# Polygenic Risk Scores and HLA Class II Variants are Biomarkers of Corticosteroid Response in Childhood Nephrotic Syndrome

**DOI:** 10.1101/2025.08.01.25332825

**Authors:** Tiffany Tu, Alejandro Ochoa, Amika Sood, Ashley Drabik, Megan Chryst-Stangl, Brandon Lane, Guanghong Wu, Frank Donovan, Ursula Harper, Settara Chandrasekharappa, Christopher Esezobor, Adaobi Solarin, David Hooper, Christine Sethna, Sandra Amaral, Mahmoud Kallash, Michelle Rheault, Priya Verghese, Vikas Dharnidharka, Eloise Salmon, Patricia Weng, Tarak Srivastava, Michael E. Seifert, Cozumel Pruette, David Selewski, Keisha Gibson, Tracy Hunley, Asiri Abeyagunawardena, Shenal Thalgahagoda, Arvind Bagga, Aditi Sinha, Nicholas Webb, Larry Greenbaum, Ali Gharavi, Krzysztof Kiryluk, Mathias Kretzler, Lisa Guay-Woodford, Simone Sanna-Cherchi, Agnieszka Bierzynska, Ania Koziell, Gavin Welsh, Moin Saleem, Charles Rotimi, Eileen Chambers, Cliburn Chan, CureGN Consortium, PNRC Glomerular disease group, CIBMTR/NMDP Consortium, Annette Jackson, Adebowale Adeyemo, Rasheed Gbadegesin

## Abstract

**Introduction:** Nephrotic syndrome (NS), a common glomerular disease in children, is classified based on response to corticosteroid therapy as either steroid-sensitive nephrotic syndrome (SSNS), or steroid-resistant nephrotic syndrome (SRNS). However, there are currently no reliable predictors of therapy response at initial clinical presentation.

**Methods:** We conducted genome-wide association studies, developed polygenic risk scores (PRS) for therapy response and analyzed classical HLA alleles in 1,997 (994 discovery and 1,003 replication/validation cohorts) previously unstudied children with NS and 3,558 ancestry-matched controls.

**Results:** A significant association with HLA loci defined by variants in *HLA-DQB1, HLA-DRB1*, and *HLA-DQA1* were found for SSNS (but not SRNS), along with a second immune-related SSNS locus: *CLEC16A*. A PRS that discriminates between SSNS and SRNS was validated in two independent cohorts. The HLA haplotype *HLA-DRB1*07:01∼DQA1*02:01∼DQB1*02:02* was associated with ∼4 times the risk of developing SSNS. A model incorporating HLA haplotype, PRS score, and age at onset of the disease was the best predictor of steroid responsiveness with an AUC of 0.68-0.70 and an overall classification accuracy of SSNS versus SRNS of 67-71%.

**Conclusions:** Our findings confirm that SSNS (unlike SRNS) is an immune-mediated HLA-associated disorder. The PRS for therapy response and HLA haplotype can serve as biomarkers and provide a foundation for more accurate diagnoses and tailored and individualized treatment.

**Translational statement:** To identify biomarkers of pattern of steroid responsiveness in childhood-onset nephrotic syndrome, we carried out a case-control study that included over 4,000 samples, including 994 patients with NS in the discovery phase and an additional 1,003 cases from two independent replication cohorts. We identified significant risk of steroid-sensitive NS (SSNS) at HLA class II genes and *CLEC16A* (a gene important in the regulation of T and B lymphocytes). The HLA haplotype *DRB1*07:01∼DQA1*02:01∼DQB1*02:02* was associated with four-fold increased odds of SSNS. A model incorporating HLA haplotype, polygenic risk score, and age at onset of the disease was the best predictor of steroid responsiveness providing useful delineation of steroid sensitivity from steroid resistance. In conclusion, age at onset of disease, HLA class II variants and polygenic risk scores are useful biomarkers of corticosteroid response in childhood NS and may serve as useful clinical decision support tools to guide treatment.

Graphical Abstract

## Supplementary Data S1 for "Polygenic Risk Scores and HLA Class II Variants are Biomarkers of Corticosteroid Response in Childhood Nephrotic Syndrome" (part 1 of 3)

### Sheet: ns_ctrl
Chromosome	Position	A1	A2	rsid	BETA	SE	Tstat	VAR	PVAL	AF_case	N_case	AF_ctrl	N_ctrl	Overlapped.Gene	Type	Annotation	Nearest.Upstream.Gene	Type.of.Nearest.Upstream.Gene	Distance.to.Nearest.Upstream.Gene	Nearest.Downstream.Gene	Type.of.Nearest.Downstream.Gene	Distance.to.Nearest.Downstream.Gene
6	32652506	C	T	rs17843604	0.799546	0.0605277	228.395	298.685	7.72572e-40	0.651288	932	0.465663	3553	None	None	None	HLA-DQA1	protein_coding	5444	HLA-DQB1	protein_coding	6961
6	32652509	T	C	rs12527758	0.798602	0.0604835	228.44	299.065	8.35926e-40	0.651288	932	0.465663	3553	None	None	None	HLA-DQA1	protein_coding	5447	HLA-DQB1	protein_coding	6958
6	32661737	T	A	rs9273807	0.865649	0.0655818	204.5	227.16	8.82707e-40	0.370172	932	0.178581	3553	HLA-DQB1	protein_coding	non-coding,intronic,5upstream,non-coding intronic	None	None	None	None	None	None
6	32660630	T	C	rs9273504	0.867568	0.0657602	203.849	225.892	9.63794e-40	0.368026	932	0.177878	3553	HLA-DQB1	protein_coding	intronic,5upstream,non-coding intronic	None	None	None	None	None	None
6	32660630	T	C	rs9273504	0.867568	0.0657602	203.849	225.892	9.63794e-40	0.368026	932	0.177878	3553	HLA-DQB1-AS1	antisense	non-coding	None	None	None	None	None	None
6	32661939	T	C	rs9273902	0.867007	0.0657874	203.545	225.716	1.16028e-39	0.367489	932	0.177456	3553	HLA-DQB1	protein_coding	non-coding,intronic,5upstream,non-coding intronic	None	None	None	None	None	None
6	32663145	T	A	rs17843722	0.866606	0.0657926	203.431	225.726	1.27536e-39	0.367489	932	0.177596	3553	HLA-DQB1	protein_coding	non-coding,5upstream,intronic	None	None	None	None	None	None
6	32663145	T	A	rs281863521	0.866606	0.0657926	203.431	225.726	1.27536e-39	0.367489	932	0.177596	3553	HLA-DQB1	protein_coding	intronic,non-coding,5upstream	None	None	None	None	None	None
6	32663145	T	A	rs17843722	0.866606	0.0657926	203.431	225.726	1.27536e-39	0.367489	932	0.177596	3553	HLA-DQB1	protein_coding	intronic,non-coding,5upstream	None	None	None	None	None	None
6	32663145	T	A	rs281863521	0.866606	0.0657926	203.431	225.726	1.27536e-39	0.367489	932	0.177596	3553	HLA-DQB1	protein_coding	non-coding,5upstream,intronic	None	None	None	None	None	None
6	32663649	G	A	rs281874821	0.866606	0.0657926	203.431	225.726	1.27536e-39	0.367489	932	0.177596	3553	HLA-DQB1	protein_coding	intronic,non-coding,5upstream	None	None	None	None	None	None
6	32666466	G	A	rs9274514	0.866606	0.0657926	203.431	225.726	1.27536e-39	0.367489	932	0.177596	3553	HLA-DQB1	protein_coding	intronic,non-coding intronic	None	None	None	None	None	None
6	32666541	C	A	rs3891176	0.866606	0.0657926	203.431	225.726	1.27536e-39	0.367489	932	0.177596	3553	HLA-DQB1	protein_coding	coding nonsyn,non-coding	None	None	None	None	None	None
6	32666625	AAGC	A	NA	0.866606	0.0657926	203.431	225.726	1.27536e-39	0.367489	932	0.177596	3553	NA	NA	NA	NA	NA	NA	NA	NA	NA
6	32666690	C	T	rs3891175	0.866606	0.0657926	203.431	225.726	1.27536e-39	0.367489	932	0.177596	3553	HLA-DQB1	protein_coding	intronic,5utr,5upstream	None	None	None	None	None	None
6	32667175	G	T	rs4988889	0.866606	0.0657926	203.431	225.726	1.27536e-39	0.367489	932	0.177596	3553	HLA-DQB1	protein_coding	intronic,5upstream	None	None	None	None	None	None
6	32667420	T	C	rs4988888	0.866606	0.0657926	203.431	225.726	1.27536e-39	0.367489	932	0.177596	3553	HLA-DQB1	protein_coding	intronic,5upstream	None	None	None	None	None	None
6	32636347	G	A	rs9272320	0.795723	0.0604952	227.451	298.77	1.62502e-39	0.650751	932	0.465663	3553	HLA-DQA1	protein_coding	intronic,5upstream	None	None	None	None	None	None
6	32667852	G	A	rs3844313	0.870412	0.0664148	199.849	219.855	3.05504e-39	0.354077	932	0.164087	3553	HLA-DQB1	protein_coding	intronic,5upstream	None	None	None	None	None	None
6	32668221	G	T	rs9274623	0.870412	0.0664148	199.849	219.855	3.05504e-39	0.354077	932	0.164087	3553	HLA-DQB1	protein_coding	5upstream,intronic	None	None	None	None	None	None
6	32663671	A	G	rs281874807	0.761505	0.0586865	223.693	298.353	1.67799e-38	0.570279	932	0.38559	3553	HLA-DQB1	protein_coding	non-coding,5upstream,intronic	None	None	None	None	None	None
6	32658569	G	A	rs17211741	1.00573	0.0798851	157.031	146	2.40372e-36	0.253755	932	0.106108	3553	None	None	None	HLA-DQA1	protein_coding	11507	HLA-DQB1	protein_coding	898
6	32658731	C	T	rs113422598	1.00573	0.0798851	157.031	146	2.40372e-36	0.253755	932	0.106108	3553	None	None	None	HLA-DQA1	protein_coding	11669	HLA-DQB1	protein_coding	736
6	32658887	C	A	rs79638487	1.00573	0.0798851	157.031	146	2.40372e-36	0.253755	932	0.106108	3553	None	None	None	HLA-DQA1	protein_coding	11825	HLA-DQB1	protein_coding	580
6	32659200	T	C	rs9273386	0.765766	0.0608967	218.802	301.234	2.90449e-36	0.678112	932	0.502533	3553	None	None	None	HLA-DQA1	protein_coding	12138	HLA-DQB1	protein_coding	267
6	32684091	A	T	rs2856696	1.03459	0.0822947	151.699	136.557	3.01661e-36	0.236052	932	0.0902055	3553	None	None	None	HLA-DQB1	protein_coding	15708	MTCO3P1	unprocessed_pseudogene	22033
6	32697820	A	G	rs2856665	1.03459	0.0822947	151.699	136.557	3.01661e-36	0.236052	932	0.0902055	3553	None	None	None	HLA-DQB1	protein_coding	29437	MTCO3P1	unprocessed_pseudogene	8304
6	32658183	A	G	rs9273355	0.786094	0.0626276	218.145	297.578	3.88228e-36	0.718884	932	0.552491	3553	None	None	None	HLA-DQA1	protein_coding	11121	HLA-DQB1	protein_coding	1284
6	32644226	C	T	rs9273046	0.786585	0.062709	217.784	296.964	4.31951e-36	0.719421	932	0.553335	3553	HLA-DQA1	protein_coding	3downstream,non-coding	None	None	None	None	None	None
6	32655379	C	T	rs9273324	0.784617	0.0626093	217.847	297.724	4.99069e-36	0.718884	932	0.552632	3553	None	None	None	HLA-DQA1	protein_coding	8317	HLA-DQB1	protein_coding	4088
6	32646314	G	A	rs9273243	0.784056	0.0625993	217.646	297.519	5.44892e-36	0.718884	932	0.552772	3553	HLA-DQA1	protein_coding	non-coding	None	None	None	None	None	None
6	32645273	G	A	rs9273156	0.783826	0.0625868	217.646	297.606	5.53012e-36	0.718348	932	0.552209	3553	HLA-DQA1	protein_coding	3downstream,non-coding	None	None	None	None	None	None
6	32645285	G	C	rs9273158	0.783826	0.0625868	217.646	297.606	5.53012e-36	0.718348	932	0.552209	3553	HLA-DQA1	protein_coding	3downstream,non-coding	None	None	None	None	None	None
6	32655190	G	A	rs9273311	0.783727	0.062589	217.69	297.788	5.67234e-36	0.718884	932	0.552632	3553	None	None	None	HLA-DQA1	protein_coding	8128	HLA-DQB1	protein_coding	4277
6	32653050	C	T	rs17843621	0.783255	0.0625678	217.704	297.979	5.91476e-36	0.718884	932	0.552632	3553	None	None	None	HLA-DQA1	protein_coding	5988	HLA-DQB1	protein_coding	6417
6	32653075	G	A	rs17612907	0.783255	0.0625678	217.704	297.979	5.91476e-36	0.718884	932	0.552632	3553	None	None	None	HLA-DQA1	protein_coding	6013	HLA-DQB1	protein_coding	6392
6	32653083	C	T	rs17612914	0.783255	0.0625678	217.704	297.979	5.91476e-36	0.718884	932	0.552632	3553	None	None	None	HLA-DQA1	protein_coding	6021	HLA-DQB1	protein_coding	6384
6	32644559	G	A	rs9273081	0.783163	0.0625736	217.685	298.065	6.11433e-36	0.718348	932	0.55235	3553	HLA-DQA1	protein_coding	3downstream,non-coding	None	None	None	None	None	None
6	32652464	G	A	rs17843603	0.783111	0.0625808	217.573	297.855	6.29055e-36	0.718884	932	0.552772	3553	None	None	None	HLA-DQA1	protein_coding	5402	HLA-DQB1	protein_coding	7003
6	32652534	T	C	rs17612781	0.783111	0.0625808	217.573	297.855	6.29055e-36	0.718884	932	0.552772	3553	None	None	None	HLA-DQA1	protein_coding	5472	HLA-DQB1	protein_coding	6933
6	32652567	G	A	rs17612788	0.783111	0.0625808	217.573	297.855	6.29055e-36	0.718884	932	0.552772	3553	None	None	None	HLA-DQA1	protein_coding	5505	HLA-DQB1	protein_coding	6900
6	32652845	A	T	rs17612858	0.783111	0.0625808	217.573	297.855	6.29055e-36	0.718884	932	0.552772	3553	None	None	None	HLA-DQA1	protein_coding	5783	HLA-DQB1	protein_coding	6622
6	32653092	G	A	rs17843623	0.783111	0.0625808	217.573	297.855	6.29055e-36	0.718884	932	0.552772	3553	None	None	None	HLA-DQA1	protein_coding	6030	HLA-DQB1	protein_coding	6375
6	32653108	A	T	rs17843624	0.783111	0.0625808	217.573	297.855	6.29055e-36	0.718884	932	0.552772	3553	None	None	None	HLA-DQA1	protein_coding	6046	HLA-DQB1	protein_coding	6359
6	32653166	C	A	rs17612921	0.783111	0.0625808	217.573	297.855	6.29055e-36	0.718884	932	0.552772	3553	None	None	None	HLA-DQA1	protein_coding	6104	HLA-DQB1	protein_coding	6301
6	32655213	C	T	rs9273315	0.783111	0.0625808	217.573	297.855	6.29055e-36	0.718884	932	0.552772	3553	None	None	None	HLA-DQA1	protein_coding	8151	HLA-DQB1	protein_coding	4254
6	32655442	T	C	rs9273326	0.783111	0.0625808	217.573	297.855	6.29055e-36	0.718884	932	0.552772	3553	None	None	None	HLA-DQA1	protein_coding	8380	HLA-DQB1	protein_coding	4025
6	32655456	G	A	rs9273328	0.783111	0.0625808	217.573	297.855	6.29055e-36	0.718884	932	0.552772	3553	None	None	None	HLA-DQA1	protein_coding	8394	HLA-DQB1	protein_coding	4011
6	32655465	G	A	rs9273329	0.783111	0.0625808	217.573	297.855	6.29055e-36	0.718884	932	0.552772	3553	None	None	None	HLA-DQA1	protein_coding	8403	HLA-DQB1	protein_coding	4002
6	32657051	C	T	rs35512810	0.783111	0.0625808	217.573	297.855	6.29055e-36	0.718884	932	0.552772	3553	None	None	None	HLA-DQA1	protein_coding	9989	HLA-DQB1	protein_coding	2416
6	32657052	T	C	rs35983205	0.783111	0.0625808	217.573	297.855	6.29055e-36	0.718884	932	0.552772	3553	None	None	None	HLA-DQA1	protein_coding	9990	HLA-DQB1	protein_coding	2415
6	32657070	G	T	rs113663338	0.783111	0.0625808	217.573	297.855	6.29055e-36	0.718884	932	0.552772	3553	None	None	None	HLA-DQA1	protein_coding	10008	HLA-DQB1	protein_coding	2397
6	32658212	A	G	rs9273356	0.783111	0.0625808	217.573	297.855	6.29055e-36	0.718884	932	0.552772	3553	None	None	None	HLA-DQA1	protein_coding	11150	HLA-DQB1	protein_coding	1255
6	32658813	C	G	rs9273372	0.783111	0.0625808	217.573	297.855	6.29055e-36	0.718884	932	0.552772	3553	None	None	None	HLA-DQA1	protein_coding	11751	HLA-DQB1	protein_coding	654
6	32658824	A	G	rs9273373	0.783111	0.0625808	217.573	297.855	6.29055e-36	0.718884	932	0.552772	3553	None	None	None	HLA-DQA1	protein_coding	11762	HLA-DQB1	protein_coding	643
6	32658837	A	G	rs9273374	0.783111	0.0625808	217.573	297.855	6.29055e-36	0.718884	932	0.552772	3553	None	None	None	HLA-DQA1	protein_coding	11775	HLA-DQB1	protein_coding	630
6	32659796	C	G	rs9273441	0.783111	0.0625808	217.573	297.855	6.29055e-36	0.718884	932	0.552772	3553	HLA-DQB1	protein_coding	3utr,3downstream,non-coding	None	None	None	None	None	None
6	32658788	C	T	rs9273371	0.786708	0.0628774	203.001	250.741	6.43628e-36	0.408798	932	0.227695	3553	None	None	None	HLA-DQA1	protein_coding	11726	HLA-DQB1	protein_coding	679
6	32658260	G	T	rs17211699	1.0286	0.0822229	151.007	136.715	6.59248e-36	0.236052	932	0.0906276	3553	None	None	None	HLA-DQA1	protein_coding	11198	HLA-DQB1	protein_coding	1207
6	32658402	T	C	rs17211713	1.0286	0.0822229	151.007	136.715	6.59248e-36	0.236052	932	0.0906276	3553	None	None	None	HLA-DQA1	protein_coding	11340	HLA-DQB1	protein_coding	1065
6	32659936	G	A	rs1049124	1.0286	0.0822229	151.007	136.715	6.59248e-36	0.236052	932	0.0906276	3553	HLA-DQB1	protein_coding	3utr,3downstream,non-coding	None	None	None	None	None	None
6	32659936	G	A	rs1049124	1.0286	0.0822229	151.007	136.715	6.59248e-36	0.236052	932	0.0906276	3553	HLA-DQB1-AS1	antisense	non-coding	None	None	None	None	None	None
6	32644428	T	G	rs9273065	0.782529	0.0625588	217.486	297.885	6.69147e-36	0.718348	932	0.552491	3553	HLA-DQA1	protein_coding	3downstream,non-coding	None	None	None	None	None	None
6	32644431	G	A	rs9273066	0.782529	0.0625588	217.486	297.885	6.69147e-36	0.718348	932	0.552491	3553	HLA-DQA1	protein_coding	3downstream,non-coding	None	None	None	None	None	None
6	32644456	C	T	rs9273069	0.782529	0.0625588	217.486	297.885	6.69147e-36	0.718348	932	0.552491	3553	HLA-DQA1	protein_coding	3downstream,non-coding	None	None	None	None	None	None
6	32644562	C	T	rs9273082	0.782969	0.0625943	217.453	297.789	6.69646e-36	0.718348	932	0.552491	3553	HLA-DQA1	protein_coding	3downstream,non-coding	None	None	None	None	None	None
6	32644566	T	C	rs9273083	0.782969	0.0625943	217.453	297.789	6.69646e-36	0.718348	932	0.552491	3553	HLA-DQA1	protein_coding	non-coding,3downstream	None	None	None	None	None	None
6	32669613	G	C	rs1694131	1.02644	0.0821868	150.824	136.864	8.5666e-36	0.236052	932	0.0910498	3553	None	None	None	HLA-DQB1	protein_coding	1230	MTCO3P1	unprocessed_pseudogene	36511
6	32680976	C	T	rs1694111	1.02644	0.0821868	150.824	136.864	8.5666e-36	0.236052	932	0.0910498	3553	None	None	None	HLA-DQB1	protein_coding	12593	MTCO3P1	unprocessed_pseudogene	25148
6	32636738	G	C	rs9272355	0.781014	0.0625449	217.14	297.972	8.76378e-36	0.718348	932	0.552491	3553	HLA-DQA1	protein_coding	intronic,5upstream	None	None	None	None	None	None
6	32656938	A	C	rs72852265	0.780761	0.0625502	216.945	297.672	9.34272e-36	0.718348	932	0.552772	3553	None	None	None	HLA-DQA1	protein_coding	9876	HLA-DQB1	protein_coding	2529
6	32655295	A	G	rs9273320	0.780357	0.0625451	216.864	297.717	1.00041e-35	0.718348	932	0.552772	3553	None	None	None	HLA-DQA1	protein_coding	8233	HLA-DQB1	protein_coding	4172
6	32655319	A	G	rs9273321	0.780357	0.0625451	216.864	297.717	1.00041e-35	0.718348	932	0.552772	3553	None	None	None	HLA-DQA1	protein_coding	8257	HLA-DQB1	protein_coding	4148
6	32655325	G	C	rs9273322	0.780357	0.0625451	216.864	297.717	1.00041e-35	0.718348	932	0.552772	3553	None	None	None	HLA-DQA1	protein_coding	8263	HLA-DQB1	protein_coding	4142
6	32635710	T	C	rs3104367	0.780548	0.0625607	216.889	297.787	1.00114e-35	0.718348	932	0.552772	3553	HLA-DQA1	protein_coding	intronic,5upstream	None	None	None	None	None	None
6	32636191	A	G	rs3104364	0.780548	0.0625607	216.889	297.787	1.00114e-35	0.718348	932	0.552772	3553	HLA-DQA1	protein_coding	5upstream,intronic	None	None	None	None	None	None
6	32636223	G	T	rs3104363	0.780548	0.0625607	216.889	297.787	1.00114e-35	0.718348	932	0.552772	3553	HLA-DQA1	protein_coding	intronic,5upstream	None	None	None	None	None	None
6	32636595	G	A	rs9272346	0.780548	0.0625607	216.889	297.787	1.00114e-35	0.718348	932	0.552772	3553	HLA-DQA1	protein_coding	intronic,5upstream	None	None	None	None	None	None
6	32636745	C	A	rs9272357	0.780548	0.0625607	216.889	297.787	1.00114e-35	0.718348	932	0.552772	3553	HLA-DQA1	protein_coding	intronic,5upstream	None	None	None	None	None	None
6	32643393	C	A	rs9272958	0.780548	0.0625607	216.889	297.787	1.00114e-35	0.718348	932	0.552772	3553	HLA-DQA1	protein_coding	3utr,3downstream,non-coding	None	None	None	None	None	None
6	32643452	G	T	rs9272962	0.780548	0.0625607	216.889	297.787	1.00114e-35	0.718348	932	0.552772	3553	HLA-DQA1	protein_coding	non-coding,3downstream,3utr	None	None	None	None	None	None
6	32643673	G	T	rs7757696	0.780548	0.0625607	216.889	297.787	1.00114e-35	0.718348	932	0.552772	3553	HLA-DQA1	protein_coding	3downstream,non-coding	None	None	None	None	None	None
6	32643695	A	G	rs5002185	0.780548	0.0625607	216.889	297.787	1.00114e-35	0.718348	932	0.552772	3553	HLA-DQA1	protein_coding	3downstream,non-coding	None	None	None	None	None	None
6	32643872	C	T	rs9273013	0.780548	0.0625607	216.889	297.787	1.00114e-35	0.718348	932	0.552772	3553	HLA-DQA1	protein_coding	3downstream,non-coding	None	None	None	None	None	None
6	32643946	G	T	rs9273020	0.780548	0.0625607	216.889	297.787	1.00114e-35	0.718348	932	0.552772	3553	HLA-DQA1	protein_coding	3downstream,non-coding	None	None	None	None	None	None
6	32643948	A	G	rs9273021	0.780548	0.0625607	216.889	297.787	1.00114e-35	0.718348	932	0.552772	3553	HLA-DQA1	protein_coding	3downstream,non-coding	None	None	None	None	None	None
6	32644096	T	C	rs9273033	0.780548	0.0625607	216.889	297.787	1.00114e-35	0.718348	932	0.552772	3553	HLA-DQA1	protein_coding	non-coding,3downstream	None	None	None	None	None	None
6	32644097	G	T	rs9273034	0.780548	0.0625607	216.889	297.787	1.00114e-35	0.718348	932	0.552772	3553	HLA-DQA1	protein_coding	3downstream,non-coding	None	None	None	None	None	None
6	32644154	A	T	rs9273038	0.780548	0.0625607	216.889	297.787	1.00114e-35	0.718348	932	0.552772	3553	HLA-DQA1	protein_coding	3downstream,non-coding	None	None	None	None	None	None
6	32644191	G	T	rs9273043	0.780548	0.0625607	216.889	297.787	1.00114e-35	0.718348	932	0.552772	3553	HLA-DQA1	protein_coding	non-coding,3downstream	None	None	None	None	None	None
6	32644257	C	T	rs9273049	0.780548	0.0625607	216.889	297.787	1.00114e-35	0.718348	932	0.552772	3553	HLA-DQA1	protein_coding	3downstream,non-coding	None	None	None	None	None	None
6	32644273	A	T	rs9273053	0.780548	0.0625607	216.889	297.787	1.00114e-35	0.718348	932	0.552772	3553	HLA-DQA1	protein_coding	3downstream,non-coding	None	None	None	None	None	None
6	32644320	T	G	rs9273056	0.780548	0.0625607	216.889	297.787	1.00114e-35	0.718348	932	0.552772	3553	HLA-DQA1	protein_coding	3downstream,non-coding	None	None	None	None	None	None
6	32644510	A	G	rs9273074	0.780548	0.0625607	216.889	297.787	1.00114e-35	0.718348	932	0.552772	3553	HLA-DQA1	protein_coding	non-coding,3downstream	None	None	None	None	None	None
6	32644511	A	G	rs9273075	0.780548	0.0625607	216.889	297.787	1.00114e-35	0.718348	932	0.552772	3553	HLA-DQA1	protein_coding	3downstream,non-coding	None	None	None	None	None	None
6	32644532	T	A	rs9273078	0.780548	0.0625607	216.889	297.787	1.00114e-35	0.718348	932	0.552772	3553	HLA-DQA1	protein_coding	3downstream,non-coding	None	None	None	None	None	None
6	32644619	T	C	rs9273084	0.780548	0.0625607	216.889	297.787	1.00114e-35	0.718348	932	0.552772	3553	HLA-DQA1	protein_coding	non-coding,3downstream	None	None	None	None	None	None
6	32644633	C	T	rs9273086	0.780548	0.0625607	216.889	297.787	1.00114e-35	0.718348	932	0.552772	3553	HLA-DQA1	protein_coding	3downstream,non-coding	None	None	None	None	None	None
6	32645202	A	T	rs9273146	0.780548	0.0625607	216.889	297.787	1.00114e-35	0.718348	932	0.552772	3553	HLA-DQA1	protein_coding	3downstream,non-coding	None	None	None	None	None	None
6	32645204	A	G	rs9273147	0.780548	0.0625607	216.889	297.787	1.00114e-35	0.718348	932	0.552772	3553	HLA-DQA1	protein_coding	3downstream,non-coding	None	None	None	None	None	None
6	32645447	A	C	rs9273172	0.780548	0.0625607	216.889	297.787	1.00114e-35	0.718348	932	0.552772	3553	HLA-DQA1	protein_coding	3downstream,non-coding	None	None	None	None	None	None
6	32645969	C	A	rs9273216	0.780548	0.0625607	216.889	297.787	1.00114e-35	0.718348	932	0.552772	3553	HLA-DQA1	protein_coding	non-coding	None	None	None	None	None	None
6	32645979	C	A	rs9273218	0.780548	0.0625607	216.889	297.787	1.00114e-35	0.718348	932	0.552772	3553	HLA-DQA1	protein_coding	non-coding	None	None	None	None	None	None
6	32646027	A	T	rs9273224	0.780548	0.0625607	216.889	297.787	1.00114e-35	0.718348	932	0.552772	3553	HLA-DQA1	protein_coding	non-coding	None	None	None	None	None	None
6	32646040	A	G	rs9273225	0.780548	0.0625607	216.889	297.787	1.00114e-35	0.718348	932	0.552772	3553	HLA-DQA1	protein_coding	non-coding	None	None	None	None	None	None
6	32646047	C	T	rs9273226	0.780548	0.0625607	216.889	297.787	1.00114e-35	0.718348	932	0.552772	3553	HLA-DQA1	protein_coding	non-coding	None	None	None	None	None	None
6	32646248	C	T	rs9273241	0.780548	0.0625607	216.889	297.787	1.00114e-35	0.718348	932	0.552772	3553	HLA-DQA1	protein_coding	non-coding	None	None	None	None	None	None
6	32646303	T	C	rs9273242	0.780548	0.0625607	216.889	297.787	1.00114e-35	0.718348	932	0.552772	3553	HLA-DQA1	protein_coding	non-coding	None	None	None	None	None	None
6	32646331	A	G	rs9273244	0.780548	0.0625607	216.889	297.787	1.00114e-35	0.718348	932	0.552772	3553	HLA-DQA1	protein_coding	non-coding	None	None	None	None	None	None
6	32646333	G	A	rs9273245	0.780548	0.0625607	216.889	297.787	1.00114e-35	0.718348	932	0.552772	3553	HLA-DQA1	protein_coding	non-coding	None	None	None	None	None	None
6	32646972	T	A	rs17612489	0.780548	0.0625607	216.889	297.787	1.00114e-35	0.718348	932	0.552772	3553	HLA-DQA1	protein_coding	non-coding	None	None	None	None	None	None
6	32646975	T	G	rs17612496	0.780548	0.0625607	216.889	297.787	1.00114e-35	0.718348	932	0.552772	3553	HLA-DQA1	protein_coding	non-coding	None	None	None	None	None	None
6	32646995	G	A	rs796601656	0.780548	0.0625607	216.889	297.787	1.00114e-35	0.718348	932	0.552772	3553	HLA-DQA1	protein_coding	non-coding	None	None	None	None	None	None
6	32646996	A	G	rs796291650	0.780548	0.0625607	216.889	297.787	1.00114e-35	0.718348	932	0.552772	3553	HLA-DQA1	protein_coding	non-coding	None	None	None	None	None	None
6	32646997	G	C	rs796457056	0.780548	0.0625607	216.889	297.787	1.00114e-35	0.718348	932	0.552772	3553	HLA-DQA1	protein_coding	non-coding	None	None	None	None	None	None
6	32647009	GT	G	NA	0.780548	0.0625607	216.889	297.787	1.00114e-35	0.718348	932	0.552772	3553	NA	NA	NA	NA	NA	NA	NA	NA	NA
6	32647065	A	G	rs17843564	0.780548	0.0625607	216.889	297.787	1.00114e-35	0.718348	932	0.552772	3553	None	None	None	HLA-DQA1	protein_coding	3	HLA-DQB1	protein_coding	12402
6	32647070	A	G	rs17843565	0.780548	0.0625607	216.889	297.787	1.00114e-35	0.718348	932	0.552772	3553	None	None	None	HLA-DQA1	protein_coding	8	HLA-DQB1	protein_coding	12397
6	32647071	G	T	rs17843566	0.780548	0.0625607	216.889	297.787	1.00114e-35	0.718348	932	0.552772	3553	None	None	None	HLA-DQA1	protein_coding	9	HLA-DQB1	protein_coding	12396
6	32647589	G	A	rs17612555	0.780548	0.0625607	216.889	297.787	1.00114e-35	0.718348	932	0.552772	3553	None	None	None	HLA-DQA1	protein_coding	527	HLA-DQB1	protein_coding	11878
6	32647623	C	T	rs17843573	0.780548	0.0625607	216.889	297.787	1.00114e-35	0.718348	932	0.552772	3553	None	None	None	HLA-DQA1	protein_coding	561	HLA-DQB1	protein_coding	11844
6	32647650	C	T	rs17843575	0.780548	0.0625607	216.889	297.787	1.00114e-35	0.718348	932	0.552772	3553	None	None	None	HLA-DQA1	protein_coding	588	HLA-DQB1	protein_coding	11817
6	32647654	G	A	rs17843576	0.780548	0.0625607	216.889	297.787	1.00114e-35	0.718348	932	0.552772	3553	None	None	None	HLA-DQA1	protein_coding	592	HLA-DQB1	protein_coding	11813
6	32647669	T	G	rs17612562	0.780548	0.0625607	216.889	297.787	1.00114e-35	0.718348	932	0.552772	3553	None	None	None	HLA-DQA1	protein_coding	607	HLA-DQB1	protein_coding	11798
6	32647681	G	A	rs17612576	0.780548	0.0625607	216.889	297.787	1.00114e-35	0.718348	932	0.552772	3553	None	None	None	HLA-DQA1	protein_coding	619	HLA-DQB1	protein_coding	11786
6	32647693	G	A	rs17612583	0.780548	0.0625607	216.889	297.787	1.00114e-35	0.718348	932	0.552772	3553	None	None	None	HLA-DQA1	protein_coding	631	HLA-DQB1	protein_coding	11774
6	32647733	C	T	rs17843577	0.780548	0.0625607	216.889	297.787	1.00114e-35	0.718348	932	0.552772	3553	None	None	None	HLA-DQA1	protein_coding	671	HLA-DQB1	protein_coding	11734
6	32647743	G	A	rs17843578	0.780548	0.0625607	216.889	297.787	1.00114e-35	0.718348	932	0.552772	3553	None	None	None	HLA-DQA1	protein_coding	681	HLA-DQB1	protein_coding	11724
6	32647750	T	G	rs17843579	0.780548	0.0625607	216.889	297.787	1.00114e-35	0.718348	932	0.552772	3553	None	None	None	HLA-DQA1	protein_coding	688	HLA-DQB1	protein_coding	11717
6	32647774	A	G	rs17843580	0.780548	0.0625607	216.889	297.787	1.00114e-35	0.718348	932	0.552772	3553	None	None	None	HLA-DQA1	protein_coding	712	HLA-DQB1	protein_coding	11693
6	32647801	G	A	rs17612590	0.780548	0.0625607	216.889	297.787	1.00114e-35	0.718348	932	0.552772	3553	None	None	None	HLA-DQA1	protein_coding	739	HLA-DQB1	protein_coding	11666
6	32647805	A	C	rs17612597	0.780548	0.0625607	216.889	297.787	1.00114e-35	0.718348	932	0.552772	3553	None	None	None	HLA-DQA1	protein_coding	743	HLA-DQB1	protein_coding	11662
6	32647820	A	C	rs17612604	0.780548	0.0625607	216.889	297.787	1.00114e-35	0.718348	932	0.552772	3553	None	None	None	HLA-DQA1	protein_coding	758	HLA-DQB1	protein_coding	11647
6	32647834	A	T	rs17612610	0.780548	0.0625607	216.889	297.787	1.00114e-35	0.718348	932	0.552772	3553	None	None	None	HLA-DQA1	protein_coding	772	HLA-DQB1	protein_coding	11633
6	32647836	G	T	rs17612617	0.780548	0.0625607	216.889	297.787	1.00114e-35	0.718348	932	0.552772	3553	None	None	None	HLA-DQA1	protein_coding	774	HLA-DQB1	protein_coding	11631
6	32647861	A	C	rs17843581	0.780548	0.0625607	216.889	297.787	1.00114e-35	0.718348	932	0.552772	3553	None	None	None	HLA-DQA1	protein_coding	799	HLA-DQB1	protein_coding	11606
6	32647874	G	A	rs17843582	0.780548	0.0625607	216.889	297.787	1.00114e-35	0.718348	932	0.552772	3553	None	None	None	HLA-DQA1	protein_coding	812	HLA-DQB1	protein_coding	11593
6	32647875	A	C	rs17843583	0.780548	0.0625607	216.889	297.787	1.00114e-35	0.718348	932	0.552772	3553	None	None	None	HLA-DQA1	protein_coding	813	HLA-DQB1	protein_coding	11592
6	32647891	G	T	rs17843584	0.780548	0.0625607	216.889	297.787	1.00114e-35	0.718348	932	0.552772	3553	None	None	None	HLA-DQA1	protein_coding	829	HLA-DQB1	protein_coding	11576
6	32647925	A	C	rs17612625	0.780548	0.0625607	216.889	297.787	1.00114e-35	0.718348	932	0.552772	3553	None	None	None	HLA-DQA1	protein_coding	863	HLA-DQB1	protein_coding	11542
6	32647933	G	C	rs17612633	0.780548	0.0625607	216.889	297.787	1.00114e-35	0.718348	932	0.552772	3553	None	None	None	HLA-DQA1	protein_coding	871	HLA-DQB1	protein_coding	11534
6	32647977	G	A	rs17612640	0.780548	0.0625607	216.889	297.787	1.00114e-35	0.718348	932	0.552772	3553	None	None	None	HLA-DQA1	protein_coding	915	HLA-DQB1	protein_coding	11490
6	32659823	G	T	rs9273443	0.780548	0.0625607	216.889	297.787	1.00114e-35	0.718348	932	0.552772	3553	HLA-DQB1	protein_coding	3utr,3downstream,non-coding	None	None	None	None	None	None
6	32659858	T	G	rs9273444	0.780548	0.0625607	216.889	297.787	1.00114e-35	0.718348	932	0.552772	3553	HLA-DQB1	protein_coding	3utr,3downstream,non-coding	None	None	None	None	None	None
6	32659869	A	G	rs9273445	0.780548	0.0625607	216.889	297.787	1.00114e-35	0.718348	932	0.552772	3553	HLA-DQB1	protein_coding	3downstream,non-coding,3utr	None	None	None	None	None	None
6	32659937	T	G	rs1063355	0.780548	0.0625607	216.889	297.787	1.00114e-35	0.718348	932	0.552772	3553	HLA-DQB1	protein_coding	3utr,3downstream,non-coding	None	None	None	None	None	None
6	32659937	T	G	rs1063355	0.780548	0.0625607	216.889	297.787	1.00114e-35	0.718348	932	0.552772	3553	HLA-DQB1-AS1	antisense	non-coding	None	None	None	None	None	None
6	32660350	T	C	rs9273482	0.780548	0.0625607	216.889	297.787	1.00114e-35	0.718348	932	0.552772	3553	HLA-DQB1-AS1	antisense	non-coding intronic	None	None	None	None	None	None
6	32660350	T	C	rs9273482	0.780548	0.0625607	216.889	297.787	1.00114e-35	0.718348	932	0.552772	3553	HLA-DQB1	protein_coding	non-coding intronic,intronic	None	None	None	None	None	None
6	32666255	A	G	rs9274501	0.780548	0.0625607	216.889	297.787	1.00114e-35	0.718348	932	0.552772	3553	HLA-DQB1	protein_coding	non-coding intronic,intronic	None	None	None	None	None	None
6	32666737	A	G	rs9274529	0.780548	0.0625607	216.889	297.787	1.00114e-35	0.718348	932	0.552772	3553	HLA-DQB1	protein_coding	intronic,5upstream	None	None	None	None	None	None
6	32667290	T	A	rs9274565	0.780548	0.0625607	216.889	297.787	1.00114e-35	0.718348	932	0.552772	3553	HLA-DQB1	protein_coding	intronic,5upstream	None	None	None	None	None	None
6	32667936	T	C	rs9274607	0.780548	0.0625607	216.889	297.787	1.00114e-35	0.718348	932	0.552772	3553	HLA-DQB1	protein_coding	intronic,5upstream	None	None	None	None	None	None
6	32667977	G	T	rs3828789	0.780548	0.0625607	216.889	297.787	1.00114e-35	0.718348	932	0.552772	3553	HLA-DQB1	protein_coding	intronic,5upstream	None	None	None	None	None	None
6	32668032	T	C	rs3828790	0.780548	0.0625607	216.889	297.787	1.00114e-35	0.718348	932	0.552772	3553	HLA-DQB1	protein_coding	5upstream,intronic	None	None	None	None	None	None
6	32668036	A	G	rs3828791	0.780548	0.0625607	216.889	297.787	1.00114e-35	0.718348	932	0.552772	3553	HLA-DQB1	protein_coding	intronic,5upstream	None	None	None	None	None	None
6	32668261	A	T	rs3828798	0.780548	0.0625607	216.889	297.787	1.00114e-35	0.718348	932	0.552772	3553	HLA-DQB1	protein_coding	intronic,5upstream	None	None	None	None	None	None
6	32668657	A	G	rs9274660	0.780548	0.0625607	216.889	297.787	1.00114e-35	0.718348	932	0.552772	3553	None	None	None	HLA-DQB1	protein_coding	274	MTCO3P1	unprocessed_pseudogene	37467
6	32636633	T	A	rs9272350	0.780393	0.0625865	216.654	297.506	1.10165e-35	0.718348	932	0.552772	3553	HLA-DQA1	protein_coding	5upstream,intronic	None	None	None	None	None	None
6	32647089	A	G	rs17843567	0.780323	0.0625818	216.641	297.496	1.10412e-35	0.718348	932	0.552913	3553	None	None	None	HLA-DQA1	protein_coding	27	HLA-DQB1	protein_coding	12378
6	32647106	C	T	rs17612510	0.780323	0.0625818	216.641	297.496	1.10412e-35	0.718348	932	0.552913	3553	None	None	None	HLA-DQA1	protein_coding	44	HLA-DQB1	protein_coding	12361
6	32655523	C	T	rs9273330	0.779697	0.0625594	216.575	297.564	1.18358e-35	0.718348	932	0.552913	3553	None	None	None	HLA-DQA1	protein_coding	8461	HLA-DQB1	protein_coding	3944
6	32655530	C	T	rs9273331	0.779697	0.0625594	216.575	297.564	1.18358e-35	0.718348	932	0.552913	3553	None	None	None	HLA-DQA1	protein_coding	8468	HLA-DQB1	protein_coding	3937
6	32655540	A	T	rs9273332	0.779697	0.0625594	216.575	297.564	1.18358e-35	0.718348	932	0.552913	3553	None	None	None	HLA-DQA1	protein_coding	8478	HLA-DQB1	protein_coding	3927
6	32655548	T	C	rs9273333	0.779697	0.0625594	216.575	297.564	1.18358e-35	0.718348	932	0.552913	3553	None	None	None	HLA-DQA1	protein_coding	8486	HLA-DQB1	protein_coding	3919
6	32645109	T	C	rs9273142	0.778329	0.062503	216.6	298.178	1.35278e-35	0.717811	932	0.552491	3553	HLA-DQA1	protein_coding	3downstream,non-coding	None	None	None	None	None	None
6	32645122	T	G	rs9273143	0.77815	0.062527	216.365	297.91	1.48836e-35	0.717811	932	0.552632	3553	HLA-DQA1	protein_coding	3downstream,non-coding	None	None	None	None	None	None
6	32646949	C	T	rs17612482	0.777446	0.0625264	216.078	297.642	1.71118e-35	0.717811	932	0.552772	3553	HLA-DQA1	protein_coding	non-coding	None	None	None	None	None	None
6	32667235	T	A	rs3864306	1.01983	0.0821014	150.081	137.056	1.99603e-35	0.236052	932	0.0916127	3553	HLA-DQB1	protein_coding	intronic,5upstream	None	None	None	None	None	None
6	32667293	T	A	rs1812014	0.771971	0.0622437	216.227	299.799	2.53619e-35	0.714592	932	0.542781	3553	HLA-DQB1	protein_coding	5upstream,intronic	None	None	None	None	None	None
6	32372293	C	T	rs1980496	0.811978	0.06554	194.237	234.813	2.996e-35	0.401824	932	0.229384	3553	TSBP1-AS1	antisense	non-coding intronic	None	None	None	None	None	None
6	32714062	A	G	rs3129730	1.00233	0.0814776	149.682	138.668	8.8438e-35	0.234979	932	0.0920349	3553	None	None	None	MTCO3P1	unprocessed_pseudogene	7107	AL662789.1	processed_transcript	3943
6	32705453	C	T	rs2856697	1.00025	0.0814593	149.509	139.085	1.17177e-34	0.237124	932	0.0935829	3553	None	None	None	HLA-DQB1	protein_coding	37070	MTCO3P1	unprocessed_pseudogene	671
6	32707804	A	T	rs17212846	1.00025	0.0814593	149.509	139.085	1.17177e-34	0.237124	932	0.0935829	3553	None	None	None	MTCO3P1	unprocessed_pseudogene	849	AL662789.1	processed_transcript	10201
6	32710244	T	C	rs28755392	1.00025	0.0814593	149.509	139.085	1.17177e-34	0.237124	932	0.0935829	3553	None	None	None	MTCO3P1	unprocessed_pseudogene	3289	AL662789.1	processed_transcript	7761
6	32604403	G	C	rs9270910	0.734105	0.0607371	209.405	298.284	1.24329e-33	0.673283	932	0.509288	3553	None	None	None	HLA-DRB1	protein_coding	14555	HLA-DQA1	protein_coding	23776
6	32604425	C	T	rs9270911	0.734105	0.0607371	209.405	298.284	1.24329e-33	0.673283	932	0.509288	3553	None	None	None	HLA-DRB1	protein_coding	14577	HLA-DQA1	protein_coding	23754
6	32620075	A	G	rs9271420	0.729374	0.062163	200.696	289.317	8.60904e-32	0.699034	932	0.558401	3553	None	None	None	HLA-DRB1	protein_coding	30227	HLA-DQA1	protein_coding	8104
6	32620468	T	C	rs9271441	0.729374	0.062163	200.696	289.317	8.60904e-32	0.699034	932	0.558401	3553	None	None	None	HLA-DRB1	protein_coding	30620	HLA-DQA1	protein_coding	7711
6	32620333	C	A	rs9271436	0.726738	0.0621154	200.155	289.436	1.27752e-31	0.699034	932	0.558964	3553	None	None	None	HLA-DRB1	protein_coding	30485	HLA-DQA1	protein_coding	7846
6	32620567	A	G	rs9271446	0.726555	0.0621408	199.945	289.232	1.39917e-31	0.698498	932	0.558401	3553	None	None	None	HLA-DRB1	protein_coding	30719	HLA-DQA1	protein_coding	7612
6	32660655	A	G	rs9273507	0.688756	0.0590528	198.254	288.507	1.96052e-31	0.517167	932	0.345342	3553	HLA-DQB1-AS1	antisense	non-coding	None	None	None	None	None	None
6	32660655	A	G	rs9273507	0.688756	0.0590528	198.254	288.507	1.96052e-31	0.517167	932	0.345342	3553	HLA-DQB1	protein_coding	intronic,5upstream,non-coding intronic	None	None	None	None	None	None
6	32668244	G	A	rs9274624	0.686994	0.0590792	197.683	288.551	2.95742e-31	0.515558	932	0.344216	3553	HLA-DQB1	protein_coding	5upstream,intronic	None	None	None	None	None	None
6	32666407	A	G	rs9274510	0.773831	0.0666789	193.044	270.623	3.87128e-31	0.773605	932	0.613847	3553	HLA-DQB1	protein_coding	non-coding intronic,intronic	None	None	None	None	None	None
6	32667176	A	G	rs9274561	0.773834	0.0666814	193.028	270.597	3.88907e-31	0.773605	932	0.613988	3553	HLA-DQB1	protein_coding	intronic,5upstream	None	None	None	None	None	None
6	32667223	A	G	rs9274562	0.773834	0.0666814	193.028	270.597	3.88907e-31	0.773605	932	0.613988	3553	HLA-DQB1	protein_coding	intronic,5upstream	None	None	None	None	None	None
6	32667428	C	T	rs9274573	0.773834	0.0666814	193.028	270.597	3.88907e-31	0.773605	932	0.613988	3553	HLA-DQB1	protein_coding	intronic,5upstream	None	None	None	None	None	None
6	32667449	T	G	rs9274575	0.773834	0.0666814	193.028	270.597	3.88907e-31	0.773605	932	0.613988	3553	HLA-DQB1	protein_coding	intronic,5upstream	None	None	None	None	None	None
6	32670001	G	A	rs3134993	0.773834	0.0666814	193.028	270.597	3.88907e-31	0.773605	932	0.613988	3553	None	None	None	HLA-DQB1	protein_coding	1618	MTCO3P1	unprocessed_pseudogene	36123
6	32667271	G	A	rs9274564	0.773784	0.0666829	192.89	270.29	3.93523e-31	0.773605	932	0.614833	3553	HLA-DQB1	protein_coding	intronic,5upstream	None	None	None	None	None	None
6	32668188	G	T	rs9274620	0.685116	0.0590841	197.033	288.291	4.33823e-31	0.515558	932	0.344498	3553	HLA-DQB1	protein_coding	intronic,5upstream	None	None	None	None	None	None
6	32663197	C	T	rs281863480	0.683861	0.0590345	197.021	288.836	4.96198e-31	0.516094	932	0.34492	3553	HLA-DQB1	protein_coding	intronic,non-coding,5upstream	None	None	None	None	None	None
6	32666247	T	A	rs9274500	0.682724	0.0590413	196.627	288.702	6.30807e-31	0.515558	932	0.344779	3553	HLA-DQB1	protein_coding	non-coding intronic,intronic	None	None	None	None	None	None
6	32666596	C	T	rs9274522	0.682724	0.0590413	196.627	288.702	6.30807e-31	0.515558	932	0.344779	3553	HLA-DQB1	protein_coding	coding syn,non-coding	None	None	None	None	None	None
6	32667234	G	A	rs9274563	0.682724	0.0590413	196.627	288.702	6.30807e-31	0.515558	932	0.344779	3553	HLA-DQB1	protein_coding	intronic,5upstream	None	None	None	None	None	None
6	32667304	A	G	rs9274567	0.682724	0.0590413	196.627	288.702	6.30807e-31	0.515558	932	0.344779	3553	HLA-DQB1	protein_coding	intronic,5upstream	None	None	None	None	None	None
6	32667315	C	A	rs9274569	0.682724	0.0590413	196.627	288.702	6.30807e-31	0.515558	932	0.344779	3553	HLA-DQB1	protein_coding	intronic,5upstream	None	None	None	None	None	None
6	32667393	C	T	rs9274571	0.682724	0.0590413	196.627	288.702	6.30807e-31	0.515558	932	0.344779	3553	HLA-DQB1	protein_coding	intronic,5upstream	None	None	None	None	None	None
6	32667442	G	A	rs9274574	0.682724	0.0590413	196.627	288.702	6.30807e-31	0.515558	932	0.344779	3553	HLA-DQB1	protein_coding	5upstream,intronic	None	None	None	None	None	None
6	32667486	T	C	rs9274576	0.682724	0.0590413	196.627	288.702	6.30807e-31	0.515558	932	0.344779	3553	HLA-DQB1	protein_coding	intronic,5upstream	None	None	None	None	None	None
6	32667492	T	C	rs9274577	0.682724	0.0590413	196.627	288.702	6.30807e-31	0.515558	932	0.344779	3553	HLA-DQB1	protein_coding	intronic,5upstream	None	None	None	None	None	None
6	32667910	T	C	rs9274606	0.682724	0.0590413	196.627	288.702	6.30807e-31	0.515558	932	0.344779	3553	HLA-DQB1	protein_coding	intronic,5upstream	None	None	None	None	None	None
6	32668127	T	A	rs9274617	0.682724	0.0590413	196.627	288.702	6.30807e-31	0.515558	932	0.344779	3553	HLA-DQB1	protein_coding	intronic,5upstream	None	None	None	None	None	None
6	32668213	T	C	rs9274622	0.682724	0.0590413	196.627	288.702	6.30807e-31	0.515558	932	0.344779	3553	HLA-DQB1	protein_coding	intronic,5upstream	None	None	None	None	None	None
6	32668458	C	T	rs9274652	0.682724	0.0590413	196.627	288.702	6.30807e-31	0.515558	932	0.344779	3553	None	None	None	HLA-DQB1	protein_coding	75	MTCO3P1	unprocessed_pseudogene	37666
6	32668477	T	C	rs9274653	0.682724	0.0590413	196.627	288.702	6.30807e-31	0.515558	932	0.344779	3553	None	None	None	HLA-DQB1	protein_coding	94	MTCO3P1	unprocessed_pseudogene	37647
6	32668413	G	A	rs9274645	0.682679	0.0590424	196.609	288.702	6.381e-31	0.515558	932	0.34492	3553	None	None	None	HLA-DQB1	protein_coding	30	MTCO3P1	unprocessed_pseudogene	37711
6	32653132	A	G	rs17843625	0.682821	0.05907	200.938	303.026	6.60718e-31	0.61427	932	0.450183	3553	None	None	None	HLA-DQA1	protein_coding	6070	HLA-DQB1	protein_coding	6335
6	32660345	G	C	rs9273481	0.682359	0.0590518	196.476	288.687	6.94359e-31	0.515558	932	0.34492	3553	HLA-DQB1	protein_coding	non-coding intronic,intronic	None	None	None	None	None	None
6	32660345	G	C	rs9273481	0.682359	0.0590518	196.476	288.687	6.94359e-31	0.515558	932	0.34492	3553	HLA-DQB1-AS1	antisense	non-coding intronic	None	None	None	None	None	None
6	32644620	A	G	rs6927022	0.682879	0.0590996	200.812	302.906	6.98798e-31	0.61427	932	0.449901	3553	HLA-DQA1	protein_coding	3downstream,non-coding	None	None	None	None	None	None
6	32647644	A	G	rs7745002	0.682879	0.0590996	200.812	302.906	6.98798e-31	0.61427	932	0.449901	3553	None	None	None	HLA-DQA1	protein_coding	582	HLA-DQB1	protein_coding	11823
6	32460938	G	A	rs9268838	0.757465	0.0659057	177.056	226.65	1.42776e-30	0.38573	932	0.253026	3553	HLA-DRB9	unprocessed_pseudogene	non-coding intronic	None	None	None	None	None	None
6	32658715	G	A	rs9273370	0.726359	0.0636562	194.512	286.146	3.69935e-30	0.73927	932	0.582606	3553	None	None	None	HLA-DQA1	protein_coding	11653	HLA-DQB1	protein_coding	752
6	32658238	C	A	rs6905282	0.669779	0.0587409	196.082	296.644	4.07447e-30	0.556867	932	0.395018	3553	None	None	None	HLA-DQA1	protein_coding	11176	HLA-DQB1	protein_coding	1229
6	32658242	C	T	rs9273358	0.669779	0.0587409	196.082	296.644	4.07447e-30	0.556867	932	0.395018	3553	None	None	None	HLA-DQA1	protein_coding	11180	HLA-DQB1	protein_coding	1225
6	32460285	C	T	None	0.721717	0.064069	173.712	233.935	1.96052e-29	0.399142	932	0.264565	3553	HLA-DRB9	unprocessed_pseudogene	non-coding intronic	None	None	None	None	None	None
6	32460302	C	A	None	0.720795	0.0640789	173.434	233.878	2.35408e-29	0.399142	932	0.264706	3553	HLA-DRB9	unprocessed_pseudogene	non-coding intronic	None	None	None	None	None	None
6	32460338	G	A	rs9268835	0.720795	0.0640789	173.434	233.878	2.35408e-29	0.399142	932	0.264706	3553	HLA-DRB9	unprocessed_pseudogene	non-coding intronic	None	None	None	None	None	None
6	32542158	C	T	rs59350153	0.714929	0.0636504	175.102	240.123	2.83603e-29	0.422747	932	0.27526	3553	None	None	None	HLA-DRB5	protein_coding	11871	RNU1-61P	snRNA	7782
6	32661903	A	G	rs2854272	0.659013	0.0588075	190.602	288.34	3.79886e-29	0.497854	932	0.329299	3553	HLA-DQB1	protein_coding	intronic,non-coding intronic,5upstream,non-coding	None	None	None	None	None	None
6	32668717	T	C	rs9274662	0.835972	0.0749298	174.886	231.985	6.63812e-29	0.833691	932	0.689136	3553	None	None	None	HLA-DQB1	protein_coding	334	MTCO3P1	unprocessed_pseudogene	37407
6	32668980	T	C	rs3134998	0.835972	0.0749298	174.886	231.985	6.63812e-29	0.833691	932	0.689136	3553	None	None	None	HLA-DQB1	protein_coding	597	MTCO3P1	unprocessed_pseudogene	37144
6	32669089	A	T	rs3134996	0.835972	0.0749298	174.886	231.985	6.63812e-29	0.833691	932	0.689136	3553	None	None	None	HLA-DQB1	protein_coding	706	MTCO3P1	unprocessed_pseudogene	37035
6	32554331	G	A	rs554350950	0.701452	0.0631422	174.885	245.535	1.13307e-28	0.431867	932	0.288348	3553	HLA-DRB6	transcribed_unprocessed_pseudogene	non-coding intronic	None	None	None	None	None	None
6	32542235	G	A	rs57588792	0.70701	0.0636523	173.306	240.715	1.15502e-28	0.423283	932	0.276105	3553	None	None	None	HLA-DRB5	protein_coding	11948	RNU1-61P	snRNA	7705
6	32652455	A	G	rs9394106	0.638057	0.0574849	194.342	307.487	1.26049e-28	0.574034	932	0.3953	3553	None	None	None	HLA-DQA1	protein_coding	5393	HLA-DQB1	protein_coding	7012
6	32597578	G	A	rs28366363	0.847259	0.0763391	145.39	163.026	1.27375e-28	0.272532	932	0.116662	3553	None	None	None	HLA-DRB1	protein_coding	7730	HLA-DQA1	protein_coding	30601
6	32598202	A	G	rs28383172	0.847259	0.0763391	145.39	163.026	1.27375e-28	0.272532	932	0.116662	3553	None	None	None	HLA-DRB1	protein_coding	8354	HLA-DQA1	protein_coding	29977
6	32601890	G	T	rs2647060	0.82509	0.0744135	148.952	171.66	1.43604e-28	0.286481	932	0.130312	3553	None	None	None	HLA-DRB1	protein_coding	12042	HLA-DQA1	protein_coding	26289
6	32602662	G	C	rs2647063	0.82509	0.0744135	148.952	171.66	1.43604e-28	0.286481	932	0.130312	3553	None	None	None	HLA-DRB1	protein_coding	12814	HLA-DQA1	protein_coding	25517
6	32604474	T	C	rs2858870	0.82509	0.0744135	148.952	171.66	1.43604e-28	0.286481	932	0.130312	3553	None	None	None	HLA-DRB1	protein_coding	14626	HLA-DQA1	protein_coding	23705
6	32604889	A	G	rs2858869	0.82509	0.0744135	148.952	171.66	1.43604e-28	0.286481	932	0.130312	3553	None	None	None	HLA-DRB1	protein_coding	15041	HLA-DQA1	protein_coding	23290
6	32605825	A	G	rs2760993	0.82509	0.0744135	148.952	171.66	1.43604e-28	0.286481	932	0.130312	3553	None	None	None	HLA-DRB1	protein_coding	15977	HLA-DQA1	protein_coding	22354
6	32604534	T	C	rs586610	0.728592	0.0657195	171.87	230.385	1.46053e-28	0.40397	932	0.237827	3553	None	None	None	HLA-DRB1	protein_coding	14686	HLA-DQA1	protein_coding	23645
6	32623606	T	G	rs9271602	0.679836	0.0613922	178.938	260.452	1.68395e-28	0.482296	932	0.324233	3553	None	None	None	HLA-DRB1	protein_coding	33758	HLA-DQA1	protein_coding	4573
6	32636767	C	T	rs9272359	0.634061	0.0574888	193.113	307.484	2.76018e-28	0.573498	932	0.395722	3553	HLA-DQA1	protein_coding	intronic,5upstream	None	None	None	None	None	None
6	32546723	T	C	rs62405631	0.699897	0.0634894	172.44	242.162	2.93287e-28	0.425429	932	0.283141	3553	None	None	None	HLA-DRB5	protein_coding	16436	RNU1-61P	snRNA	3217
6	32636162	G	T	rs9272310	0.63342	0.057502	192.824	307.326	3.21326e-28	0.573498	932	0.396144	3553	HLA-DQA1	protein_coding	5upstream,intronic	None	None	None	None	None	None
6	32635965	A	G	rs9272293	0.690379	0.0627055	185.82	282.643	3.42508e-28	0.700644	932	0.544751	3553	HLA-DQA1	protein_coding	5upstream,intronic	None	None	None	None	None	None
6	32591242	G	A	rs77122291	0.705816	0.0644542	168.538	234.07	6.59628e-28	0.41309	932	0.268224	3553	None	None	None	HLA-DRB1	protein_coding	1394	HLA-DQA1	protein_coding	36937
6	32591354	G	A	rs34127991	0.705816	0.0644542	168.538	234.07	6.59628e-28	0.41309	932	0.268224	3553	None	None	None	HLA-DRB1	protein_coding	1506	HLA-DQA1	protein_coding	36825
6	32591435	A	G	rs75928817	0.705816	0.0644542	168.538	234.07	6.59628e-28	0.41309	932	0.268224	3553	None	None	None	HLA-DRB1	protein_coding	1587	HLA-DQA1	protein_coding	36744
6	32592157	A	G	rs28366270	0.705816	0.0644542	168.538	234.07	6.59628e-28	0.41309	932	0.268224	3553	None	None	None	HLA-DRB1	protein_coding	2309	HLA-DQA1	protein_coding	36022
6	32592655	C	T	rs28366288	0.705816	0.0644542	168.538	234.07	6.59628e-28	0.41309	932	0.268224	3553	None	None	None	HLA-DRB1	protein_coding	2807	HLA-DQA1	protein_coding	35524
6	32592950	C	A	rs28366296	0.705816	0.0644542	168.538	234.07	6.59628e-28	0.41309	932	0.268224	3553	None	None	None	HLA-DRB1	protein_coding	3102	HLA-DQA1	protein_coding	35229
6	32593052	G	C	rs28366297	0.705816	0.0644542	168.538	234.07	6.59628e-28	0.41309	932	0.268224	3553	None	None	None	HLA-DRB1	protein_coding	3204	HLA-DQA1	protein_coding	35127
6	32593082	A	C	rs28366298	0.705816	0.0644542	168.538	234.07	6.59628e-28	0.41309	932	0.268224	3553	None	None	None	HLA-DRB1	protein_coding	3234	HLA-DQA1	protein_coding	35097
6	32593093	T	A	rs28366299	0.705816	0.0644542	168.538	234.07	6.59628e-28	0.41309	932	0.268224	3553	None	None	None	HLA-DRB1	protein_coding	3245	HLA-DQA1	protein_coding	35086
6	32593098	C	T	rs28366300	0.705816	0.0644542	168.538	234.07	6.59628e-28	0.41309	932	0.268224	3553	None	None	None	HLA-DRB1	protein_coding	3250	HLA-DQA1	protein_coding	35081
6	32593106	G	A	rs28366301	0.705816	0.0644542	168.538	234.07	6.59628e-28	0.41309	932	0.268224	3553	None	None	None	HLA-DRB1	protein_coding	3258	HLA-DQA1	protein_coding	35073
6	32593157	G	C	rs28366302	0.705816	0.0644542	168.538	234.07	6.59628e-28	0.41309	932	0.268224	3553	None	None	None	HLA-DRB1	protein_coding	3309	HLA-DQA1	protein_coding	35022
6	32593186	C	G	rs28366303	0.705816	0.0644542	168.538	234.07	6.59628e-28	0.41309	932	0.268224	3553	None	None	None	HLA-DRB1	protein_coding	3338	HLA-DQA1	protein_coding	34993
6	32593204	A	G	rs28366304	0.705816	0.0644542	168.538	234.07	6.59628e-28	0.41309	932	0.268224	3553	None	None	None	HLA-DRB1	protein_coding	3356	HLA-DQA1	protein_coding	34975
6	32593205	C	T	rs28366305	0.705816	0.0644542	168.538	234.07	6.59628e-28	0.41309	932	0.268224	3553	None	None	None	HLA-DRB1	protein_coding	3357	HLA-DQA1	protein_coding	34974
6	32593271	G	T	rs28366309	0.705816	0.0644542	168.538	234.07	6.59628e-28	0.41309	932	0.268224	3553	None	None	None	HLA-DRB1	protein_coding	3423	HLA-DQA1	protein_coding	34908
6	32593351	A	C	rs28366310	0.705816	0.0644542	168.538	234.07	6.59628e-28	0.41309	932	0.268224	3553	None	None	None	HLA-DRB1	protein_coding	3503	HLA-DQA1	protein_coding	34828
6	32593360	C	G	rs28366311	0.705816	0.0644542	168.538	234.07	6.59628e-28	0.41309	932	0.268224	3553	None	None	None	HLA-DRB1	protein_coding	3512	HLA-DQA1	protein_coding	34819
6	32593398	T	C	rs28366312	0.705816	0.0644542	168.538	234.07	6.59628e-28	0.41309	932	0.268224	3553	None	None	None	HLA-DRB1	protein_coding	3550	HLA-DQA1	protein_coding	34781
6	32593424	A	G	rs28366314	0.705816	0.0644542	168.538	234.07	6.59628e-28	0.41309	932	0.268224	3553	None	None	None	HLA-DRB1	protein_coding	3576	HLA-DQA1	protein_coding	34755
6	32593430	C	T	rs28366315	0.705816	0.0644542	168.538	234.07	6.59628e-28	0.41309	932	0.268224	3553	None	None	None	HLA-DRB1	protein_coding	3582	HLA-DQA1	protein_coding	34749
6	32593469	T	C	rs28366316	0.705816	0.0644542	168.538	234.07	6.59628e-28	0.41309	932	0.268224	3553	None	None	None	HLA-DRB1	protein_coding	3621	HLA-DQA1	protein_coding	34710
6	32593634	C	T	rs28366317	0.705816	0.0644542	168.538	234.07	6.59628e-28	0.41309	932	0.268224	3553	None	None	None	HLA-DRB1	protein_coding	3786	HLA-DQA1	protein_coding	34545
6	32593718	G	A	rs28366319	0.705816	0.0644542	168.538	234.07	6.59628e-28	0.41309	932	0.268224	3553	None	None	None	HLA-DRB1	protein_coding	3870	HLA-DQA1	protein_coding	34461
6	32593832	A	G	rs28366323	0.705816	0.0644542	168.538	234.07	6.59628e-28	0.41309	932	0.268224	3553	None	None	None	HLA-DRB1	protein_coding	3984	HLA-DQA1	protein_coding	34347
6	32593882	T	C	rs28366325	0.705816	0.0644542	168.538	234.07	6.59628e-28	0.41309	932	0.268224	3553	None	None	None	HLA-DRB1	protein_coding	4034	HLA-DQA1	protein_coding	34297
6	32593901	G	A	rs28366327	0.705816	0.0644542	168.538	234.07	6.59628e-28	0.41309	932	0.268224	3553	None	None	None	HLA-DRB1	protein_coding	4053	HLA-DQA1	protein_coding	34278
6	32593989	A	G	rs28366328	0.705816	0.0644542	168.538	234.07	6.59628e-28	0.41309	932	0.268224	3553	None	None	None	HLA-DRB1	protein_coding	4141	HLA-DQA1	protein_coding	34190
6	32594029	ATAGT	A	NA	0.705816	0.0644542	168.538	234.07	6.59628e-28	0.41309	932	0.268224	3553	NA	NA	NA	NA	NA	NA	NA	NA	NA
6	32594042	G	A	rs28366329	0.705816	0.0644542	168.538	234.07	6.59628e-28	0.41309	932	0.268224	3553	None	None	None	HLA-DRB1	protein_coding	4194	HLA-DQA1	protein_coding	34137
6	32594069	G	C	rs28366330	0.705816	0.0644542	168.538	234.07	6.59628e-28	0.41309	932	0.268224	3553	None	None	None	HLA-DRB1	protein_coding	4221	HLA-DQA1	protein_coding	34110
6	32594103	T	G	rs28366331	0.705816	0.0644542	168.538	234.07	6.59628e-28	0.41309	932	0.268224	3553	None	None	None	HLA-DRB1	protein_coding	4255	HLA-DQA1	protein_coding	34076
6	32594108	C	A	rs28366332	0.705816	0.0644542	168.538	234.07	6.59628e-28	0.41309	932	0.268224	3553	None	None	None	HLA-DRB1	protein_coding	4260	HLA-DQA1	protein_coding	34071
6	32594110	G	C	rs28366333	0.705816	0.0644542	168.538	234.07	6.59628e-28	0.41309	932	0.268224	3553	None	None	None	HLA-DRB1	protein_coding	4262	HLA-DQA1	protein_coding	34069
6	32594118	A	C	rs28366334	0.705816	0.0644542	168.538	234.07	6.59628e-28	0.41309	932	0.268224	3553	None	None	None	HLA-DRB1	protein_coding	4270	HLA-DQA1	protein_coding	34061
6	32594134	A	G	rs28366335	0.705816	0.0644542	168.538	234.07	6.59628e-28	0.41309	932	0.268224	3553	None	None	None	HLA-DRB1	protein_coding	4286	HLA-DQA1	protein_coding	34045
6	32592938	G	A	rs28366294	0.705739	0.0644569	168.508	234.065	6.71905e-28	0.41309	932	0.268365	3553	None	None	None	HLA-DRB1	protein_coding	3090	HLA-DQA1	protein_coding	35241
6	32593409	G	A	rs28366313	0.704286	0.06443	168.253	234.133	8.19238e-28	0.41309	932	0.268365	3553	None	None	None	HLA-DRB1	protein_coding	3561	HLA-DQA1	protein_coding	34770
6	32541517	G	A	rs79207037	0.682367	0.0636929	166.968	240.263	8.80714e-27	0.417918	932	0.27709	3553	None	None	None	HLA-DRB5	protein_coding	11230	RNU1-61P	snRNA	8423
6	32669498	A	G	rs9274709	0.651355	0.0612009	171.221	256.703	1.88156e-26	0.438841	932	0.298902	3553	None	None	None	HLA-DQB1	protein_coding	1115	MTCO3P1	unprocessed_pseudogene	36626
6	32669319	G	A	None	0.65038	0.0611779	171.086	256.872	2.13873e-26	0.438841	932	0.299043	3553	None	None	None	HLA-DQB1	protein_coding	936	MTCO3P1	unprocessed_pseudogene	36805
6	32669403	A	G	rs9274700	0.65038	0.0611779	171.086	256.872	2.13873e-26	0.438841	932	0.299043	3553	None	None	None	HLA-DQB1	protein_coding	1020	MTCO3P1	unprocessed_pseudogene	36721
6	32669436	A	G	rs9274704	0.65038	0.0611779	171.086	256.872	2.13873e-26	0.438841	932	0.299043	3553	None	None	None	HLA-DQB1	protein_coding	1053	MTCO3P1	unprocessed_pseudogene	36688
6	32669512	A	T	rs9274711	0.65038	0.0611779	171.086	256.872	2.13873e-26	0.438841	932	0.299043	3553	None	None	None	HLA-DQB1	protein_coding	1129	MTCO3P1	unprocessed_pseudogene	36612
6	32669627	G	A	rs9274716	0.65038	0.0611779	171.086	256.872	2.13873e-26	0.438841	932	0.299043	3553	None	None	None	HLA-DQB1	protein_coding	1244	MTCO3P1	unprocessed_pseudogene	36497
6	32669995	A	G	rs9274728	0.65038	0.0611779	171.086	256.872	2.13873e-26	0.438841	932	0.299043	3553	None	None	None	HLA-DQB1	protein_coding	1612	MTCO3P1	unprocessed_pseudogene	36129
6	32670119	G	A	rs9274735	0.65038	0.0611779	171.086	256.872	2.13873e-26	0.438841	932	0.299043	3553	None	None	None	HLA-DQB1	protein_coding	1736	MTCO3P1	unprocessed_pseudogene	36005
6	32670130	T	C	rs9274737	0.65038	0.0611779	171.086	256.872	2.13873e-26	0.438841	932	0.299043	3553	None	None	None	HLA-DQB1	protein_coding	1747	MTCO3P1	unprocessed_pseudogene	35994
6	32670163	A	T	rs9274739	0.65038	0.0611779	171.086	256.872	2.13873e-26	0.438841	932	0.299043	3553	None	None	None	HLA-DQB1	protein_coding	1780	MTCO3P1	unprocessed_pseudogene	35961
6	32626664	A	G	rs3129766	0.668709	0.0630818	166.681	245.33	2.95856e-26	0.438841	932	0.300028	3553	None	None	None	HLA-DRB1	protein_coding	36816	HLA-DQA1	protein_coding	1515
6	32591886	T	C	rs28366263	0.764203	0.0720982	146.546	182.336	2.99638e-26	0.29721	932	0.161694	3553	None	None	None	HLA-DRB1	protein_coding	2038	HLA-DQA1	protein_coding	36293
6	32592136	C	T	rs28366269	0.764203	0.0720982	146.546	182.336	2.99638e-26	0.29721	932	0.161694	3553	None	None	None	HLA-DRB1	protein_coding	2288	HLA-DQA1	protein_coding	36043
6	32592163	G	A	rs28366271	0.764203	0.0720982	146.546	182.336	2.99638e-26	0.29721	932	0.161694	3553	None	None	None	HLA-DRB1	protein_coding	2315	HLA-DQA1	protein_coding	36016
6	32592642	A	C	rs28366287	0.764203	0.0720982	146.546	182.336	2.99638e-26	0.29721	932	0.161694	3553	None	None	None	HLA-DRB1	protein_coding	2794	HLA-DQA1	protein_coding	35537
6	32592777	T	C	rs28366290	0.764203	0.0720982	146.546	182.336	2.99638e-26	0.29721	932	0.161694	3553	None	None	None	HLA-DRB1	protein_coding	2929	HLA-DQA1	protein_coding	35402
6	32592830	G	T	rs28366291	0.764203	0.0720982	146.546	182.336	2.99638e-26	0.29721	932	0.161694	3553	None	None	None	HLA-DRB1	protein_coding	2982	HLA-DQA1	protein_coding	35349
6	32592837	G	A	rs28366292	0.764203	0.0720982	146.546	182.336	2.99638e-26	0.29721	932	0.161694	3553	None	None	None	HLA-DRB1	protein_coding	2989	HLA-DQA1	protein_coding	35342
6	32593645	A	G	rs28366318	0.764203	0.0720982	146.546	182.336	2.99638e-26	0.29721	932	0.161694	3553	None	None	None	HLA-DRB1	protein_coding	3797	HLA-DQA1	protein_coding	34534
6	32593839	T	C	rs28366324	0.764203	0.0720982	146.546	182.336	2.99638e-26	0.29721	932	0.161694	3553	None	None	None	HLA-DRB1	protein_coding	3991	HLA-DQA1	protein_coding	34340
6	32593899	T	C	rs28366326	0.764203	0.0720982	146.546	182.336	2.99638e-26	0.29721	932	0.161694	3553	None	None	None	HLA-DRB1	protein_coding	4051	HLA-DQA1	protein_coding	34280
6	32597009	A	T	rs2760979	0.762681	0.0720369	146.458	182.506	3.41091e-26	0.29721	932	0.161835	3553	None	None	None	HLA-DRB1	protein_coding	7161	HLA-DQA1	protein_coding	31170
6	32598319	C	G	rs2647078	0.762681	0.0720369	146.458	182.506	3.41091e-26	0.29721	932	0.161835	3553	None	None	None	HLA-DRB1	protein_coding	8471	HLA-DQA1	protein_coding	29860
6	32668172	G	A	rs2647025	0.647743	0.0611893	170.236	256.548	3.46515e-26	0.438305	932	0.299184	3553	HLA-DQB1	protein_coding	intronic,5upstream	None	None	None	None	None	None
6	32592730	A	T	rs28366289	0.762967	0.0721761	145.987	181.926	4.06537e-26	0.296674	932	0.161694	3553	None	None	None	HLA-DRB1	protein_coding	2882	HLA-DQA1	protein_coding	35449
6	32626389	A	G	rs9271765	0.667084	0.063131	165.543	243.015	4.25303e-26	0.425429	932	0.280889	3553	None	None	None	HLA-DRB1	protein_coding	36541	HLA-DQA1	protein_coding	1790
6	32411168	T	A	rs9268514	0.702505	0.0664942	160.312	221.153	4.33385e-26	0.354614	932	0.210948	3553	None	None	None	TSBP1-AS1	antisense	3405	HLA-DRA	protein_coding	28674
6	32622997	T	C	None	0.667253	0.0631773	165.382	242.821	4.48941e-26	0.425429	932	0.280889	3553	None	None	None	HLA-DRB1	protein_coding	33149	HLA-DQA1	protein_coding	5182
6	32623003	T	C	rs9271583	0.667253	0.0631773	165.382	242.821	4.48941e-26	0.425429	932	0.280889	3553	None	None	None	HLA-DRB1	protein_coding	33155	HLA-DQA1	protein_coding	5176
6	32622168	T	C	rs9271532	0.666473	0.0631454	165.326	242.953	4.83791e-26	0.425429	932	0.280889	3553	None	None	None	HLA-DRB1	protein_coding	32320	HLA-DQA1	protein_coding	6011
6	32619836	C	T	rs9271408	0.666427	0.063147	165.308	242.95	4.89031e-26	0.425429	932	0.28103	3553	None	None	None	HLA-DRB1	protein_coding	29988	HLA-DQA1	protein_coding	8343
6	32619884	G	A	rs9271411	0.666427	0.063147	165.308	242.95	4.89031e-26	0.425429	932	0.28103	3553	None	None	None	HLA-DRB1	protein_coding	30036	HLA-DQA1	protein_coding	8295
6	32620035	G	A	rs9271416	0.666427	0.063147	165.308	242.95	4.89031e-26	0.425429	932	0.28103	3553	None	None	None	HLA-DRB1	protein_coding	30187	HLA-DQA1	protein_coding	8144
6	32620196	G	A	rs9271426	0.666427	0.063147	165.308	242.95	4.89031e-26	0.425429	932	0.28103	3553	None	None	None	HLA-DRB1	protein_coding	30348	HLA-DQA1	protein_coding	7983
6	32620225	T	C	rs9271430	0.666427	0.063147	165.308	242.95	4.89031e-26	0.425429	932	0.28103	3553	None	None	None	HLA-DRB1	protein_coding	30377	HLA-DQA1	protein_coding	7954
6	32620416	A	G	rs9271438	0.666427	0.063147	165.308	242.95	4.89031e-26	0.425429	932	0.28103	3553	None	None	None	HLA-DRB1	protein_coding	30568	HLA-DQA1	protein_coding	7763
6	32620767	A	T	rs9271464	0.666427	0.063147	165.308	242.95	4.89031e-26	0.425429	932	0.28103	3553	None	None	None	HLA-DRB1	protein_coding	30919	HLA-DQA1	protein_coding	7412
6	32620777	C	T	rs9271465	0.666427	0.063147	165.308	242.95	4.89031e-26	0.425429	932	0.28103	3553	None	None	None	HLA-DRB1	protein_coding	30929	HLA-DQA1	protein_coding	7402
6	32620853	T	C	rs9271469	0.666427	0.063147	165.308	242.95	4.89031e-26	0.425429	932	0.28103	3553	None	None	None	HLA-DRB1	protein_coding	31005	HLA-DQA1	protein_coding	7326
6	32620885	C	T	rs9271470	0.666427	0.063147	165.308	242.95	4.89031e-26	0.425429	932	0.28103	3553	None	None	None	HLA-DRB1	protein_coding	31037	HLA-DQA1	protein_coding	7294
6	32620923	C	T	rs9271472	0.666427	0.063147	165.308	242.95	4.89031e-26	0.425429	932	0.28103	3553	None	None	None	HLA-DRB1	protein_coding	31075	HLA-DQA1	protein_coding	7256
6	32620930	G	A	rs9271474	0.666427	0.063147	165.308	242.95	4.89031e-26	0.425429	932	0.28103	3553	None	None	None	HLA-DRB1	protein_coding	31082	HLA-DQA1	protein_coding	7249
6	32621054	G	A	rs9271480	0.666427	0.063147	165.308	242.95	4.89031e-26	0.425429	932	0.28103	3553	None	None	None	HLA-DRB1	protein_coding	31206	HLA-DQA1	protein_coding	7125
6	32621176	A	G	rs9271485	0.666427	0.063147	165.308	242.95	4.89031e-26	0.425429	932	0.28103	3553	None	None	None	HLA-DRB1	protein_coding	31328	HLA-DQA1	protein_coding	7003
6	32621203	C	T	rs9271486	0.666427	0.063147	165.308	242.95	4.89031e-26	0.425429	932	0.28103	3553	None	None	None	HLA-DRB1	protein_coding	31355	HLA-DQA1	protein_coding	6976
6	32621223	G	T	rs9271488	0.666427	0.063147	165.308	242.95	4.89031e-26	0.425429	932	0.28103	3553	None	None	None	HLA-DRB1	protein_coding	31375	HLA-DQA1	protein_coding	6956
6	32621468	A	T	rs9271497	0.666427	0.063147	165.308	242.95	4.89031e-26	0.425429	932	0.28103	3553	None	None	None	HLA-DRB1	protein_coding	31620	HLA-DQA1	protein_coding	6711
6	32621505	G	A	rs9271498	0.666427	0.063147	165.308	242.95	4.89031e-26	0.425429	932	0.28103	3553	None	None	None	HLA-DRB1	protein_coding	31657	HLA-DQA1	protein_coding	6674
6	32621549	C	A	rs9271503	0.666427	0.063147	165.308	242.95	4.89031e-26	0.425429	932	0.28103	3553	None	None	None	HLA-DRB1	protein_coding	31701	HLA-DQA1	protein_coding	6630
6	32621591	C	A	None	0.666427	0.063147	165.308	242.95	4.89031e-26	0.425429	932	0.28103	3553	None	None	None	HLA-DRB1	protein_coding	31743	HLA-DQA1	protein_coding	6588
6	32621706	G	A	rs9271511	0.666427	0.063147	165.308	242.95	4.89031e-26	0.425429	932	0.28103	3553	None	None	None	HLA-DRB1	protein_coding	31858	HLA-DQA1	protein_coding	6473
6	32621891	C	A	rs9271516	0.666427	0.063147	165.308	242.95	4.89031e-26	0.425429	932	0.28103	3553	None	None	None	HLA-DRB1	protein_coding	32043	HLA-DQA1	protein_coding	6288
6	32621963	A	G	rs9271517	0.666427	0.063147	165.308	242.95	4.89031e-26	0.425429	932	0.28103	3553	None	None	None	HLA-DRB1	protein_coding	32115	HLA-DQA1	protein_coding	6216
6	32621974	T	C	rs9271519	0.666427	0.063147	165.308	242.95	4.89031e-26	0.425429	932	0.28103	3553	None	None	None	HLA-DRB1	protein_coding	32126	HLA-DQA1	protein_coding	6205
6	32621994	A	G	rs9271520	0.666427	0.063147	165.308	242.95	4.89031e-26	0.425429	932	0.28103	3553	None	None	None	HLA-DRB1	protein_coding	32146	HLA-DQA1	protein_coding	6185
6	32622006	C	T	rs9271521	0.666427	0.063147	165.308	242.95	4.89031e-26	0.425429	932	0.28103	3553	None	None	None	HLA-DRB1	protein_coding	32158	HLA-DQA1	protein_coding	6173
6	32622029	A	G	rs9271523	0.666427	0.063147	165.308	242.95	4.89031e-26	0.425429	932	0.28103	3553	None	None	None	HLA-DRB1	protein_coding	32181	HLA-DQA1	protein_coding	6150
6	32622252	T	C	rs9271540	0.666427	0.063147	165.308	242.95	4.89031e-26	0.425429	932	0.28103	3553	None	None	None	HLA-DRB1	protein_coding	32404	HLA-DQA1	protein_coding	5927
6	32622310	GT	G	NA	0.666427	0.063147	165.308	242.95	4.89031e-26	0.425429	932	0.28103	3553	NA	NA	NA	NA	NA	NA	NA	NA	NA
6	32622314	T	G	rs9271542	0.666427	0.063147	165.308	242.95	4.89031e-26	0.425429	932	0.28103	3553	None	None	None	HLA-DRB1	protein_coding	32466	HLA-DQA1	protein_coding	5865
6	32622343	C	A	rs9271544	0.666427	0.063147	165.308	242.95	4.89031e-26	0.425429	932	0.28103	3553	None	None	None	HLA-DRB1	protein_coding	32495	HLA-DQA1	protein_coding	5836
6	32622471	T	C	rs9271549	0.666427	0.063147	165.308	242.95	4.89031e-26	0.425429	932	0.28103	3553	None	None	None	HLA-DRB1	protein_coding	32623	HLA-DQA1	protein_coding	5708
6	32622651	T	C	rs9271563	0.666427	0.063147	165.308	242.95	4.89031e-26	0.425429	932	0.28103	3553	None	None	None	HLA-DRB1	protein_coding	32803	HLA-DQA1	protein_coding	5528
6	32622686	G	A	rs9271568	0.666427	0.063147	165.308	242.95	4.89031e-26	0.425429	932	0.28103	3553	None	None	None	HLA-DRB1	protein_coding	32838	HLA-DQA1	protein_coding	5493
6	32622706	C	T	rs9271571	0.666427	0.063147	165.308	242.95	4.89031e-26	0.425429	932	0.28103	3553	None	None	None	HLA-DRB1	protein_coding	32858	HLA-DQA1	protein_coding	5473
6	32622813	T	G	rs9271574	0.666427	0.063147	165.308	242.95	4.89031e-26	0.425429	932	0.28103	3553	None	None	None	HLA-DRB1	protein_coding	32965	HLA-DQA1	protein_coding	5366
6	32622823	AT	A	NA	0.666427	0.063147	165.308	242.95	4.89031e-26	0.425429	932	0.28103	3553	NA	NA	NA	NA	NA	NA	NA	NA	NA
6	32622825	T	C	rs570194309	0.666427	0.063147	165.308	242.95	4.89031e-26	0.425429	932	0.28103	3553	None	None	None	HLA-DRB1	protein_coding	32977	HLA-DQA1	protein_coding	5354
6	32622835	T	C	rs9271576	0.666427	0.063147	165.308	242.95	4.89031e-26	0.425429	932	0.28103	3553	None	None	None	HLA-DRB1	protein_coding	32987	HLA-DQA1	protein_coding	5344
6	32623093	T	C	rs9271584	0.666427	0.063147	165.308	242.95	4.89031e-26	0.425429	932	0.28103	3553	None	None	None	HLA-DRB1	protein_coding	33245	HLA-DQA1	protein_coding	5086
6	32623102	C	A	rs9271585	0.666427	0.063147	165.308	242.95	4.89031e-26	0.425429	932	0.28103	3553	None	None	None	HLA-DRB1	protein_coding	33254	HLA-DQA1	protein_coding	5077
6	32623396	C	T	rs9271592	0.666427	0.063147	165.308	242.95	4.89031e-26	0.425429	932	0.28103	3553	None	None	None	HLA-DRB1	protein_coding	33548	HLA-DQA1	protein_coding	4783
6	32623653	A	G	None	0.666427	0.063147	165.308	242.95	4.89031e-26	0.425429	932	0.28103	3553	None	None	None	HLA-DRB1	protein_coding	33805	HLA-DQA1	protein_coding	4526
6	32623671	G	A	rs9271605	0.666427	0.063147	165.308	242.95	4.89031e-26	0.425429	932	0.28103	3553	None	None	None	HLA-DRB1	protein_coding	33823	HLA-DQA1	protein_coding	4508
6	32623789	A	G	rs9271607	0.666427	0.063147	165.308	242.95	4.89031e-26	0.425429	932	0.28103	3553	None	None	None	HLA-DRB1	protein_coding	33941	HLA-DQA1	protein_coding	4390
6	32623820	T	C	None	0.666427	0.063147	165.308	242.95	4.89031e-26	0.425429	932	0.28103	3553	None	None	None	HLA-DRB1	protein_coding	33972	HLA-DQA1	protein_coding	4359
6	32624144	G	T	rs9271624	0.666427	0.063147	165.308	242.95	4.89031e-26	0.425429	932	0.28103	3553	None	None	None	HLA-DRB1	protein_coding	34296	HLA-DQA1	protein_coding	4035
6	32624194	T	G	rs9271628	0.666427	0.063147	165.308	242.95	4.89031e-26	0.425429	932	0.28103	3553	None	None	None	HLA-DRB1	protein_coding	34346	HLA-DQA1	protein_coding	3985
6	32624347	A	G	rs9271637	0.666427	0.063147	165.308	242.95	4.89031e-26	0.425429	932	0.28103	3553	None	None	None	HLA-DRB1	protein_coding	34499	HLA-DQA1	protein_coding	3832
6	32624452	G	A	rs9271643	0.666427	0.063147	165.308	242.95	4.89031e-26	0.425429	932	0.28103	3553	None	None	None	HLA-DRB1	protein_coding	34604	HLA-DQA1	protein_coding	3727
6	32624560	G	A	rs9271644	0.666427	0.063147	165.308	242.95	4.89031e-26	0.425429	932	0.28103	3553	None	None	None	HLA-DRB1	protein_coding	34712	HLA-DQA1	protein_coding	3619
6	32624825	T	G	rs9271660	0.666427	0.063147	165.308	242.95	4.89031e-26	0.425429	932	0.28103	3553	None	None	None	HLA-DRB1	protein_coding	34977	HLA-DQA1	protein_coding	3354
6	32624828	T	A	rs9271661	0.666427	0.063147	165.308	242.95	4.89031e-26	0.425429	932	0.28103	3553	None	None	None	HLA-DRB1	protein_coding	34980	HLA-DQA1	protein_coding	3351
6	32625068	T	C	rs9271674	0.666427	0.063147	165.308	242.95	4.89031e-26	0.425429	932	0.28103	3553	None	None	None	HLA-DRB1	protein_coding	35220	HLA-DQA1	protein_coding	3111
6	32625256	C	T	rs9271693	0.666427	0.063147	165.308	242.95	4.89031e-26	0.425429	932	0.28103	3553	None	None	None	HLA-DRB1	protein_coding	35408	HLA-DQA1	protein_coding	2923
6	32625872	G	A	rs9271735	0.666427	0.063147	165.308	242.95	4.89031e-26	0.425429	932	0.28103	3553	None	None	None	HLA-DRB1	protein_coding	36024	HLA-DQA1	protein_coding	2307
6	32626382	G	A	rs9271764	0.666427	0.063147	165.308	242.95	4.89031e-26	0.425429	932	0.28103	3553	None	None	None	HLA-DRB1	protein_coding	36534	HLA-DQA1	protein_coding	1797
6	32626399	G	T	rs9271767	0.666427	0.063147	165.308	242.95	4.89031e-26	0.425429	932	0.28103	3553	None	None	None	HLA-DRB1	protein_coding	36551	HLA-DQA1	protein_coding	1780
6	32626440	G	T	rs9271769	0.666427	0.063147	165.308	242.95	4.89031e-26	0.425429	932	0.28103	3553	None	None	None	HLA-DRB1	protein_coding	36592	HLA-DQA1	protein_coding	1739
6	32626527	T	C	rs9271773	0.666427	0.063147	165.308	242.95	4.89031e-26	0.425429	932	0.28103	3553	None	None	None	HLA-DRB1	protein_coding	36679	HLA-DQA1	protein_coding	1652
6	32626564	T	C	rs9271776	0.666427	0.063147	165.308	242.95	4.89031e-26	0.425429	932	0.28103	3553	None	None	None	HLA-DRB1	protein_coding	36716	HLA-DQA1	protein_coding	1615
6	32626626	C	T	rs3104393	0.666427	0.063147	165.308	242.95	4.89031e-26	0.425429	932	0.28103	3553	None	None	None	HLA-DRB1	protein_coding	36778	HLA-DQA1	protein_coding	1553
6	32617723	C	T	rs28383249	0.78677	0.0745653	140.841	170.268	5.00335e-26	0.281652	932	0.125668	3553	None	None	None	HLA-DRB1	protein_coding	27875	HLA-DQA1	protein_coding	10456
6	32612926	A	C	rs12192104	0.786262	0.0745513	140.795	170.315	5.26768e-26	0.281652	932	0.125668	3553	None	None	None	HLA-DRB1	protein_coding	23078	HLA-DQA1	protein_coding	15253
6	32619851	G	C	rs9271409	0.665781	0.0631362	165.195	243.019	5.34787e-26	0.424893	932	0.28103	3553	None	None	None	HLA-DRB1	protein_coding	30003	HLA-DQA1	protein_coding	8328
6	32623458	A	G	rs9271595	0.666162	0.0631863	165.048	242.713	5.48352e-26	0.425429	932	0.281312	3553	None	None	None	HLA-DRB1	protein_coding	33610	HLA-DQA1	protein_coding	4721
6	32623460	A	G	rs9271596	0.666162	0.0631863	165.048	242.713	5.48352e-26	0.425429	932	0.281312	3553	None	None	None	HLA-DRB1	protein_coding	33612	HLA-DQA1	protein_coding	4719
6	32627340	C	T	rs9271853	0.664003	0.062985	165.554	244.187	5.51673e-26	0.426502	932	0.281452	3553	None	None	None	HLA-DRB1	protein_coding	37492	HLA-DQA1	protein_coding	839
6	32411712	C	T	rs9268516	0.700462	0.0664454	160.062	221.45	5.53518e-26	0.354614	932	0.211089	3553	None	None	None	TSBP1-AS1	antisense	3949	HLA-DRA	protein_coding	28130
6	32632995	G	A	None	0.785771	0.0745632	140.674	170.306	5.7509e-26	0.281652	932	0.125668	3553	HLA-DQA1	protein_coding	intronic	None	None	None	None	None	None
6	32634508	A	G	rs17211475	0.785771	0.0745632	140.674	170.306	5.7509e-26	0.281652	932	0.125668	3553	HLA-DQA1	protein_coding	intronic	None	None	None	None	None	None
6	32635115	G	T	rs28383335	0.785771	0.0745632	140.674	170.306	5.7509e-26	0.281652	932	0.125668	3553	HLA-DQA1	protein_coding	intronic	None	None	None	None	None	None
6	32636618	A	G	rs28383339	0.785771	0.0745632	140.674	170.306	5.7509e-26	0.281652	932	0.125668	3553	HLA-DQA1	protein_coding	intronic,5upstream	None	None	None	None	None	None
6	32636654	A	T	rs28383340	0.785771	0.0745632	140.674	170.306	5.7509e-26	0.281652	932	0.125668	3553	HLA-DQA1	protein_coding	intronic,5upstream	None	None	None	None	None	None
6	32644280	T	A	rs28371173	0.785771	0.0745632	140.674	170.306	5.7509e-26	0.281652	932	0.125668	3553	HLA-DQA1	protein_coding	3downstream,non-coding	None	None	None	None	None	None
6	32608259	C	T	rs12206257	0.785555	0.0745602	140.646	170.322	5.90484e-26	0.281652	932	0.125809	3553	None	None	None	HLA-DRB1	protein_coding	18411	HLA-DQA1	protein_coding	19920
6	32609830	A	T	rs13205658	0.785555	0.0745602	140.646	170.322	5.90484e-26	0.281652	932	0.125809	3553	None	None	None	HLA-DRB1	protein_coding	19982	HLA-DQA1	protein_coding	18349
6	32610070	G	T	rs13206219	0.785555	0.0745602	140.646	170.322	5.90484e-26	0.281652	932	0.125809	3553	None	None	None	HLA-DRB1	protein_coding	20222	HLA-DQA1	protein_coding	18109
6	32610323	G	A	rs13206639	0.785555	0.0745602	140.646	170.322	5.90484e-26	0.281652	932	0.125809	3553	None	None	None	HLA-DRB1	protein_coding	20475	HLA-DQA1	protein_coding	17856
6	32613714	C	T	rs10947320	0.785555	0.0745602	140.646	170.322	5.90484e-26	0.281652	932	0.125809	3553	None	None	None	HLA-DRB1	protein_coding	23866	HLA-DQA1	protein_coding	14465
6	32615682	A	C	rs28752513	0.785555	0.0745602	140.646	170.322	5.90484e-26	0.281652	932	0.125809	3553	None	None	None	HLA-DRB1	protein_coding	25834	HLA-DQA1	protein_coding	12497
6	32616122	A	G	rs28383226	0.785555	0.0745602	140.646	170.322	5.90484e-26	0.281652	932	0.125809	3553	None	None	None	HLA-DRB1	protein_coding	26274	HLA-DQA1	protein_coding	12057
6	32616247	A	G	rs28383229	0.785555	0.0745602	140.646	170.322	5.90484e-26	0.281652	932	0.125809	3553	None	None	None	HLA-DRB1	protein_coding	26399	HLA-DQA1	protein_coding	11932
6	32618834	C	T	rs28383300	0.785555	0.0745602	140.646	170.322	5.90484e-26	0.281652	932	0.125809	3553	None	None	None	HLA-DRB1	protein_coding	28986	HLA-DQA1	protein_coding	9345
6	32618962	A	T	rs28383306	0.785555	0.0745602	140.646	170.322	5.90484e-26	0.281652	932	0.125809	3553	None	None	None	HLA-DRB1	protein_coding	29114	HLA-DQA1	protein_coding	9217
6	32619504	A	G	rs28383315	0.785555	0.0745602	140.646	170.322	5.90484e-26	0.281652	932	0.125809	3553	None	None	None	HLA-DRB1	protein_coding	29656	HLA-DQA1	protein_coding	8675
6	32621910	T	C	rs28383316	0.785555	0.0745602	140.646	170.322	5.90484e-26	0.281652	932	0.125809	3553	None	None	None	HLA-DRB1	protein_coding	32062	HLA-DQA1	protein_coding	6269
6	32623261	A	G	rs28383319	0.785555	0.0745602	140.646	170.322	5.90484e-26	0.281652	932	0.125809	3553	None	None	None	HLA-DRB1	protein_coding	33413	HLA-DQA1	protein_coding	4918
6	32623591	T	C	rs28383320	0.785555	0.0745602	140.646	170.322	5.90484e-26	0.281652	932	0.125809	3553	None	None	None	HLA-DRB1	protein_coding	33743	HLA-DQA1	protein_coding	4588
6	32623634	T	C	rs28383321	0.785555	0.0745602	140.646	170.322	5.90484e-26	0.281652	932	0.125809	3553	None	None	None	HLA-DRB1	protein_coding	33786	HLA-DQA1	protein_coding	4545
6	32626434	A	T	rs28383324	0.785555	0.0745602	140.646	170.322	5.90484e-26	0.281652	932	0.125809	3553	None	None	None	HLA-DRB1	protein_coding	36586	HLA-DQA1	protein_coding	1745
6	32628533	T	C	rs28383325	0.785555	0.0745602	140.646	170.322	5.90484e-26	0.281652	932	0.125809	3553	HLA-DQA1	protein_coding	intronic	None	None	None	None	None	None
6	32630363	C	T	rs28752536	0.785555	0.0745602	140.646	170.322	5.90484e-26	0.281652	932	0.125809	3553	HLA-DQA1	protein_coding	intronic	None	None	None	None	None	None
6	32630894	A	C	rs28383326	0.785555	0.0745602	140.646	170.322	5.90484e-26	0.281652	932	0.125809	3553	HLA-DQA1	protein_coding	intronic	None	None	None	None	None	None
6	32631300	G	C	rs28383327	0.785555	0.0745602	140.646	170.322	5.90484e-26	0.281652	932	0.125809	3553	HLA-DQA1	protein_coding	intronic	None	None	None	None	None	None
6	32632563	A	G	rs28383330	0.785555	0.0745602	140.646	170.322	5.90484e-26	0.281652	932	0.125809	3553	HLA-DQA1	protein_coding	intronic	None	None	None	None	None	None
6	32629061	ATTG	A	NA	0.662654	0.0629217	165.619	244.93	6.1897e-26	0.427039	932	0.281874	3553	NA	NA	NA	NA	NA	NA	NA	NA	NA
6	32630804	C	A	rs9272025	0.662654	0.0629217	165.619	244.93	6.1897e-26	0.427039	932	0.281874	3553	HLA-DQA1	protein_coding	intronic	None	None	None	None	None	None
6	32636482	C	T	rs9272335	0.660841	0.0628113	165.713	245.724	6.90999e-26	0.427575	932	0.283141	3553	HLA-DQA1	protein_coding	intronic,5upstream	None	None	None	None	None	None
6	32644549	C	T	rs9273079	0.661166	0.0629245	165.303	245.149	7.99588e-26	0.426502	932	0.282015	3553	HLA-DQA1	protein_coding	3downstream,non-coding	None	None	None	None	None	None
6	32408969	C	T	rs3763316	0.698208	0.0665023	159.161	220.812	8.72917e-26	0.353541	932	0.210667	3553	None	None	None	TSBP1-AS1	antisense	1206	HLA-DRA	protein_coding	30873
6	32644389	C	T	rs9273063	0.659036	0.0628915	164.877	245.224	1.07956e-25	0.426502	932	0.282156	3553	HLA-DQA1	protein_coding	3downstream,non-coding	None	None	None	None	None	None
6	32463767	A	G	rs9256933	0.661408	0.0631258	164.552	244.589	1.09475e-25	0.428648	932	0.288348	3553	HLA-DRB9	unprocessed_pseudogene	non-coding intronic	None	None	None	None	None	None
6	32667519	C	T	rs6908943	0.665668	0.0635525	166.662	243.761	1.13374e-25	0.399142	932	0.227413	3553	HLA-DQB1	protein_coding	5upstream,intronic	None	None	None	None	None	None
6	32463347	G	A	rs7747529	0.661202	0.0631393	164.44	244.526	1.16033e-25	0.428648	932	0.288489	3553	HLA-DRB9	unprocessed_pseudogene	non-coding intronic	None	None	None	None	None	None
6	32463863	T	A	rs9268884	0.661202	0.0631393	164.44	244.526	1.16033e-25	0.428648	932	0.288489	3553	HLA-DRB9	unprocessed_pseudogene	non-coding intronic	None	None	None	None	None	None
6	32464109	A	G	rs9268889	0.661202	0.0631393	164.44	244.526	1.16033e-25	0.428648	932	0.288489	3553	HLA-DRB9	unprocessed_pseudogene	non-coding intronic	None	None	None	None	None	None
6	32464300	G	C	rs9268905	0.661202	0.0631393	164.44	244.526	1.16033e-25	0.428648	932	0.288489	3553	HLA-DRB9	unprocessed_pseudogene	non-coding intronic	None	None	None	None	None	None
6	32464404	A	G	rs9268906	0.661202	0.0631393	164.44	244.526	1.16033e-25	0.428648	932	0.288489	3553	HLA-DRB9	unprocessed_pseudogene	non-coding intronic	None	None	None	None	None	None
6	32465058	C	T	rs9268923	0.661202	0.0631393	164.44	244.526	1.16033e-25	0.428648	932	0.288489	3553	HLA-DRB9	unprocessed_pseudogene	non-coding intronic	None	None	None	None	None	None
6	32465215	A	AT	NA	0.661202	0.0631393	164.44	244.526	1.16033e-25	0.428648	932	0.288489	3553	NA	NA	NA	NA	NA	NA	NA	NA	NA
6	32465390	G	T	rs2395185	0.661202	0.0631393	164.44	244.526	1.16033e-25	0.428648	932	0.288489	3553	HLA-DRB9	unprocessed_pseudogene	non-coding intronic	None	None	None	None	None	None
6	32465415	C	G	rs2395186	0.661202	0.0631393	164.44	244.526	1.16033e-25	0.428648	932	0.288489	3553	HLA-DRB9	unprocessed_pseudogene	non-coding intronic	None	None	None	None	None	None
6	32461981	T	C	rs9268858	0.661182	0.0631401	164.433	244.527	1.16573e-25	0.428648	932	0.288629	3553	HLA-DRB9	unprocessed_pseudogene	non-coding intronic	None	None	None	None	None	None
6	32462549	T	A	rs9268864	0.661182	0.0631401	164.433	244.527	1.16573e-25	0.428648	932	0.288629	3553	HLA-DRB9	unprocessed_pseudogene	non-coding intronic	None	None	None	None	None	None
6	32636617	T	C	rs9272347	0.658632	0.0628991	164.739	245.191	1.17081e-25	0.426502	932	0.282297	3553	HLA-DQA1	protein_coding	intronic,5upstream	None	None	None	None	None	None
6	32643457	C	T	rs1065043	0.658632	0.0628991	164.739	245.191	1.17081e-25	0.426502	932	0.282297	3553	HLA-DQA1	protein_coding	3utr,3downstream,non-coding	None	None	None	None	None	None
6	32643466	C	T	rs1065044	0.658632	0.0628991	164.739	245.191	1.17081e-25	0.426502	932	0.282297	3553	HLA-DQA1	protein_coding	3utr,3downstream,non-coding	None	None	None	None	None	None
6	32643488	C	T	rs1065048	0.658632	0.0628991	164.739	245.191	1.17081e-25	0.426502	932	0.282297	3553	HLA-DQA1	protein_coding	3utr,3downstream,non-coding	None	None	None	None	None	None
6	32643760	C	T	rs9273007	0.658632	0.0628991	164.739	245.191	1.17081e-25	0.426502	932	0.282297	3553	HLA-DQA1	protein_coding	3downstream,non-coding	None	None	None	None	None	None
6	32643795	T	A	rs9273008	0.658632	0.0628991	164.739	245.191	1.17081e-25	0.426502	932	0.282297	3553	HLA-DQA1	protein_coding	3downstream,non-coding	None	None	None	None	None	None
6	32643802	A	G	rs9273009	0.658632	0.0628991	164.739	245.191	1.17081e-25	0.426502	932	0.282297	3553	HLA-DQA1	protein_coding	3downstream,non-coding	None	None	None	None	None	None
6	32643873	G	A	rs9273014	0.658632	0.0628991	164.739	245.191	1.17081e-25	0.426502	932	0.282297	3553	HLA-DQA1	protein_coding	3downstream,non-coding	None	None	None	None	None	None
6	32644121	A	G	rs9273036	0.658632	0.0628991	164.739	245.191	1.17081e-25	0.426502	932	0.282297	3553	HLA-DQA1	protein_coding	3downstream,non-coding	None	None	None	None	None	None
6	32644231	T	C	rs9273048	0.658632	0.0628991	164.739	245.191	1.17081e-25	0.426502	932	0.282297	3553	HLA-DQA1	protein_coding	3downstream,non-coding	None	None	None	None	None	None
6	32644264	A	G	rs9273052	0.658632	0.0628991	164.739	245.191	1.17081e-25	0.426502	932	0.282297	3553	HLA-DQA1	protein_coding	3downstream,non-coding	None	None	None	None	None	None
6	32644327	C	T	rs9273057	0.658632	0.0628991	164.739	245.191	1.17081e-25	0.426502	932	0.282297	3553	HLA-DQA1	protein_coding	3downstream,non-coding	None	None	None	None	None	None
6	32644334	G	A	rs9273059	0.658632	0.0628991	164.739	245.191	1.17081e-25	0.426502	932	0.282297	3553	HLA-DQA1	protein_coding	3downstream,non-coding	None	None	None	None	None	None
6	32644384	C	A	rs9273062	0.658632	0.0628991	164.739	245.191	1.17081e-25	0.426502	932	0.282297	3553	HLA-DQA1	protein_coding	3downstream,non-coding	None	None	None	None	None	None
6	32644464	A	T	rs9273070	0.658632	0.0628991	164.739	245.191	1.17081e-25	0.426502	932	0.282297	3553	HLA-DQA1	protein_coding	3downstream,non-coding	None	None	None	None	None	None
6	32644474	T	G	rs9273071	0.658632	0.0628991	164.739	245.191	1.17081e-25	0.426502	932	0.282297	3553	HLA-DQA1	protein_coding	3downstream,non-coding	None	None	None	None	None	None
6	32644502	T	C	rs9273073	0.658632	0.0628991	164.739	245.191	1.17081e-25	0.426502	932	0.282297	3553	HLA-DQA1	protein_coding	non-coding,3downstream	None	None	None	None	None	None
6	32645205	T	A	rs9273148	0.658632	0.0628991	164.739	245.191	1.17081e-25	0.426502	932	0.282297	3553	HLA-DQA1	protein_coding	3downstream,non-coding	None	None	None	None	None	None
6	32645210	G	A	rs9273149	0.658632	0.0628991	164.739	245.191	1.17081e-25	0.426502	932	0.282297	3553	HLA-DQA1	protein_coding	3downstream,non-coding	None	None	None	None	None	None
6	32646260	C	T	rs34276369	0.658632	0.0628991	164.739	245.191	1.17081e-25	0.426502	932	0.282297	3553	HLA-DQA1	protein_coding	non-coding	None	None	None	None	None	None
6	32646317	C	G	rs115210925	0.658632	0.0628991	164.739	245.191	1.17081e-25	0.426502	932	0.282297	3553	HLA-DQA1	protein_coding	non-coding	None	None	None	None	None	None
6	32400000	A	T	rs9268482	0.697263	0.0666023	158.459	220.17	1.19849e-25	0.352468	932	0.210104	3553	TSBP1-AS1	antisense	non-coding intronic	None	None	None	None	None	None
6	32400000	A	T	rs9268482	0.697263	0.0666023	158.459	220.17	1.19849e-25	0.352468	932	0.210104	3553	BTNL2	protein_coding	intronic	None	None	None	None	None	None
6	32461866	T	C	rs9268853	0.660747	0.0631415	164.319	244.534	1.25681e-25	0.428648	932	0.28877	3553	HLA-DRB9	unprocessed_pseudogene	non-coding intronic	None	None	None	None	None	None
6	32636331	T	C	rs9272319	0.657755	0.0628793	164.618	245.332	1.31031e-25	0.426502	932	0.282437	3553	HLA-DQA1	protein_coding	intronic,5upstream	None	None	None	None	None	None
6	32633685	A	G	rs2395520	0.77687	0.0743028	140.078	171.7	1.38322e-25	0.283262	932	0.127779	3553	HLA-DQA1	protein_coding	intronic	None	None	None	None	None	None
6	32471331	A	C	rs9405110	0.659959	0.0631915	163.902	244.267	1.56426e-25	0.428112	932	0.288066	3553	HLA-DRB9	unprocessed_pseudogene	non-coding intronic	None	None	None	None	None	None
6	32624250	AATCT	A	NA	0.659392	0.0631389	163.496	242.687	1.56895e-25	0.422747	932	0.279904	3553	NA	NA	NA	NA	NA	NA	NA	NA	NA
6	32389388	T	C	rs9268474	0.694088	0.0665011	158.152	220.644	1.6759e-25	0.352468	932	0.210386	3553	TSBP1-AS1	antisense	5upstream,non-coding,non-coding intronic	None	None	None	None	None	None
6	32390454	C	T	None	0.694088	0.0665011	158.152	220.644	1.6759e-25	0.352468	932	0.210386	3553	TSBP1-AS1	antisense	non-coding,5upstream,non-coding intronic	None	None	None	None	None	None
6	32392481	G	A	rs9268478	0.694088	0.0665011	158.152	220.644	1.6759e-25	0.352468	932	0.210386	3553	TSBP1-AS1	antisense	non-coding intronic,3downstream	None	None	None	None	None	None
6	32396067	C	T	rs9268480	0.694088	0.0665011	158.152	220.644	1.6759e-25	0.352468	932	0.210386	3553	TSBP1-AS1	antisense	non-coding intronic	None	None	None	None	None	None
6	32396067	C	T	rs9268480	0.694088	0.0665011	158.152	220.644	1.6759e-25	0.352468	932	0.210386	3553	BTNL2	protein_coding	3utr,coding syn	None	None	None	None	None	None
6	32396579	A	G	None	0.694088	0.0665011	158.152	220.644	1.6759e-25	0.352468	932	0.210386	3553	TSBP1-AS1	antisense	non-coding intronic	None	None	None	None	None	None
6	32396579	A	G	None	0.694088	0.0665011	158.152	220.644	1.6759e-25	0.352468	932	0.210386	3553	BTNL2	protein_coding	intronic	None	None	None	None	None	None
6	32397114	GCA	G	NA	0.694088	0.0665011	158.152	220.644	1.6759e-25	0.352468	932	0.210386	3553	NA	NA	NA	NA	NA	NA	NA	NA	NA
6	32402839	T	C	None	0.694088	0.0665011	158.152	220.644	1.6759e-25	0.352468	932	0.210386	3553	TSBP1-AS1	antisense	non-coding intronic	None	None	None	None	None	None
6	32402839	T	C	None	0.694088	0.0665011	158.152	220.644	1.6759e-25	0.352468	932	0.210386	3553	BTNL2	protein_coding	intronic	None	None	None	None	None	None
6	32402907	A	G	rs2076524	0.694088	0.0665011	158.152	220.644	1.6759e-25	0.352468	932	0.210386	3553	BTNL2	protein_coding	intronic	None	None	None	None	None	None
6	32402907	A	G	rs2076524	0.694088	0.0665011	158.152	220.644	1.6759e-25	0.352468	932	0.210386	3553	TSBP1-AS1	antisense	non-coding intronic	None	None	None	None	None	None
6	32403492	C	T	rs2076520	0.694088	0.0665011	158.152	220.644	1.6759e-25	0.352468	932	0.210386	3553	TSBP1-AS1	antisense	non-coding intronic	None	None	None	None	None	None
6	32403492	C	T	rs2076520	0.694088	0.0665011	158.152	220.644	1.6759e-25	0.352468	932	0.210386	3553	BTNL2	protein_coding	3downstream,intronic	None	None	None	None	None	None
6	32403842	A	G	rs3793126	0.694088	0.0665011	158.152	220.644	1.6759e-25	0.352468	932	0.210386	3553	BTNL2	protein_coding	3downstream,intronic	None	None	None	None	None	None
6	32403842	A	G	rs3793126	0.694088	0.0665011	158.152	220.644	1.6759e-25	0.352468	932	0.210386	3553	TSBP1-AS1	antisense	non-coding intronic	None	None	None	None	None	None
6	32406354	C	G	rs9268491	0.694088	0.0665011	158.152	220.644	1.6759e-25	0.352468	932	0.210386	3553	TSBP1-AS1	antisense	non-coding	None	None	None	None	None	None
6	32406354	C	G	rs9268491	0.694088	0.0665011	158.152	220.644	1.6759e-25	0.352468	932	0.210386	3553	BTNL2	protein_coding	intronic	None	None	None	None	None	None
6	32406845	A	T	rs3763307	0.694088	0.0665011	158.152	220.644	1.6759e-25	0.352468	932	0.210386	3553	TSBP1-AS1	antisense	non-coding	None	None	None	None	None	None
6	32406845	A	T	rs3763307	0.694088	0.0665011	158.152	220.644	1.6759e-25	0.352468	932	0.210386	3553	BTNL2	protein_coding	intronic	None	None	None	None	None	None
6	32602370	A	G	rs2516052	0.668303	0.0640514	165.371	242.251	1.73693e-25	0.422747	932	0.256966	3553	None	None	None	HLA-DRB1	protein_coding	12522	HLA-DQA1	protein_coding	25809
6	32466372	C	T	rs9268963	0.659161	0.0632048	163.657	244.255	1.82858e-25	0.428112	932	0.288207	3553	HLA-DRB9	unprocessed_pseudogene	non-coding intronic	None	None	None	None	None	None
6	32602624	G	A	rs2454138	0.667418	0.0640015	165.362	242.457	1.84415e-25	0.422747	932	0.256966	3553	None	None	None	HLA-DRB1	protein_coding	12776	HLA-DQA1	protein_coding	25555
6	32652478	T	C	rs9348889	0.654995	0.0628291	164.044	245.291	1.90614e-25	0.425966	932	0.282578	3553	None	None	None	HLA-DQA1	protein_coding	5416	HLA-DQB1	protein_coding	6989
6	32601914	G	A	rs477515	0.666951	0.0640013	165.243	242.466	1.99091e-25	0.422747	932	0.257107	3553	None	None	None	HLA-DRB1	protein_coding	12066	HLA-DQA1	protein_coding	26265
6	32602075	G	A	rs622137	0.666951	0.0640013	165.243	242.466	1.99091e-25	0.422747	932	0.257107	3553	None	None	None	HLA-DRB1	protein_coding	12227	HLA-DQA1	protein_coding	26104
6	32602407	C	T	rs2516051	0.666951	0.0640013	165.243	242.466	1.99091e-25	0.422747	932	0.257107	3553	None	None	None	HLA-DRB1	protein_coding	12559	HLA-DQA1	protein_coding	25772
6	32604253	T	A	rs526784	0.666689	0.0639971	165.195	242.491	2.06346e-25	0.422747	932	0.257247	3553	None	None	None	HLA-DRB1	protein_coding	14405	HLA-DQA1	protein_coding	23926
6	32604271	G	T	rs585305	0.666689	0.0639971	165.195	242.491	2.06346e-25	0.422747	932	0.257247	3553	None	None	None	HLA-DRB1	protein_coding	14423	HLA-DQA1	protein_coding	23908
6	32470382	C	T	rs9368725	0.658026	0.0631766	163.521	244.466	2.10337e-25	0.428112	932	0.287926	3553	HLA-DRB9	unprocessed_pseudogene	non-coding intronic	None	None	None	None	None	None
6	32466353	T	C	rs9268960	0.657921	0.0631805	163.48	244.462	2.15514e-25	0.428112	932	0.288348	3553	HLA-DRB9	unprocessed_pseudogene	non-coding intronic	None	None	None	None	None	None
6	32466358	G	A	rs9268961	0.657921	0.0631805	163.48	244.462	2.15514e-25	0.428112	932	0.288348	3553	HLA-DRB9	unprocessed_pseudogene	non-coding intronic	None	None	None	None	None	None
6	32466463	G	A	rs9268965	0.657921	0.0631805	163.48	244.462	2.15514e-25	0.428112	932	0.288348	3553	HLA-DRB9	unprocessed_pseudogene	non-coding intronic	None	None	None	None	None	None
6	32466572	C	T	rs9268969	0.657921	0.0631805	163.48	244.462	2.15514e-25	0.428112	932	0.288348	3553	HLA-DRB9	unprocessed_pseudogene	non-coding intronic	None	None	None	None	None	None
6	32466584	C	A	rs9268970	0.657921	0.0631805	163.48	244.462	2.15514e-25	0.428112	932	0.288348	3553	HLA-DRB9	unprocessed_pseudogene	non-coding intronic	None	None	None	None	None	None
6	32467773	G	A	rs28895223	0.657921	0.0631805	163.48	244.462	2.15514e-25	0.428112	932	0.288348	3553	HLA-DRB9	unprocessed_pseudogene	non-coding intronic	None	None	None	None	None	None
6	32469273	A	G	rs28895234	0.657921	0.0631805	163.48	244.462	2.15514e-25	0.428112	932	0.288348	3553	HLA-DRB9	unprocessed_pseudogene	non-coding intronic	None	None	None	None	None	None
6	32469837	G	T	rs9405038	0.657921	0.0631805	163.48	244.462	2.15514e-25	0.428112	932	0.288348	3553	HLA-DRB9	unprocessed_pseudogene	non-coding intronic	None	None	None	None	None	None
6	32470521	A	G	rs9380306	0.657921	0.0631805	163.48	244.462	2.15514e-25	0.428112	932	0.288348	3553	HLA-DRB9	unprocessed_pseudogene	non-coding intronic	None	None	None	None	None	None
6	32470765	T	C	rs9368726	0.657921	0.0631805	163.48	244.462	2.15514e-25	0.428112	932	0.288348	3553	HLA-DRB9	unprocessed_pseudogene	non-coding intronic	None	None	None	None	None	None
6	32470871	C	T	rs9405108	0.657921	0.0631805	163.48	244.462	2.15514e-25	0.428112	932	0.288348	3553	HLA-DRB9	unprocessed_pseudogene	non-coding intronic	None	None	None	None	None	None
6	32471090	G	T	rs9391877	0.657921	0.0631805	163.48	244.462	2.15514e-25	0.428112	932	0.288348	3553	HLA-DRB9	unprocessed_pseudogene	non-coding intronic	None	None	None	None	None	None
6	32471252	T	C	rs9405109	0.657921	0.0631805	163.48	244.462	2.15514e-25	0.428112	932	0.288348	3553	HLA-DRB9	unprocessed_pseudogene	non-coding intronic	None	None	None	None	None	None
6	32473615	A	T	rs17209747	0.657921	0.0631805	163.48	244.462	2.15514e-25	0.428112	932	0.288348	3553	None	None	None	HLA-DRB9	unprocessed_pseudogene	115	HLA-DRB5	protein_coding	43728
6	32477823	G	A	rs9405112	0.657921	0.0631805	163.48	244.462	2.15514e-25	0.428112	932	0.288348	3553	None	None	None	HLA-DRB9	unprocessed_pseudogene	4323	HLA-DRB5	protein_coding	39520
6	32485559	G	T	rs34036879	0.657921	0.0631805	163.48	244.462	2.15514e-25	0.428112	932	0.288348	3553	None	None	None	HLA-DRB9	unprocessed_pseudogene	12059	HLA-DRB5	protein_coding	31784
6	32668979	T	C	rs2858302	0.612148	0.0588132	178.485	294.82	2.27126e-25	0.575644	932	0.419927	3553	None	None	None	HLA-DQB1	protein_coding	596	MTCO3P1	unprocessed_pseudogene	37145
6	32472051	G	A	rs9286790	0.657332	0.0631957	163.265	244.39	2.4398e-25	0.428112	932	0.288489	3553	HLA-DRB9	unprocessed_pseudogene	non-coding intronic	None	None	None	None	None	None
6	32391344	G	A	None	0.691021	0.0664922	157.469	220.686	2.68225e-25	0.351931	932	0.210386	3553	TSBP1-AS1	antisense	non-coding,non-coding intronic,3downstream	None	None	None	None	None	None
6	32403402	G	C	rs2076522	0.691004	0.0664955	157.456	220.683	2.70359e-25	0.351931	932	0.210386	3553	TSBP1-AS1	antisense	non-coding intronic	None	None	None	None	None	None
6	32403402	G	C	rs2076522	0.691004	0.0664955	157.456	220.683	2.70359e-25	0.351931	932	0.210386	3553	BTNL2	protein_coding	3downstream,intronic	None	None	None	None	None	None
6	32462048	C	T	rs9268860	0.656446	0.0631716	163.099	244.331	2.71137e-25	0.427575	932	0.288489	3553	HLA-DRB9	unprocessed_pseudogene	non-coding intronic	None	None	None	None	None	None
6	32466234	G	A	rs9268954	0.656332	0.0631677	163.121	244.495	2.74462e-25	0.428112	932	0.289052	3553	HLA-DRB9	unprocessed_pseudogene	non-coding intronic	None	None	None	None	None	None
6	32376019	C	T	rs9268420	0.689215	0.0663331	157.771	221.595	2.74739e-25	0.352468	932	0.210667	3553	TSBP1-AS1	antisense	non-coding intronic	None	None	None	None	None	None
6	32375318	T	C	rs9268413	0.689659	0.0663809	157.657	221.326	2.77022e-25	0.352468	932	0.210667	3553	TSBP1-AS1	antisense	non-coding intronic	None	None	None	None	None	None
6	32372877	G	A	rs9268400	0.690063	0.0664578	157.409	220.935	2.94843e-25	0.351931	932	0.210245	3553	TSBP1-AS1	antisense	non-coding intronic	None	None	None	None	None	None
6	32459971	C	T	rs9268831	0.615736	0.0593712	179.892	300.549	3.36154e-25	0.63573	932	0.502533	3553	HLA-DRB9	unprocessed_pseudogene	non-coding	None	None	None	None	None	None
6	32461550	C	T	rs9268849	0.653862	0.063073	162.945	245.108	3.51233e-25	0.428648	932	0.289614	3553	HLA-DRB9	unprocessed_pseudogene	non-coding intronic	None	None	None	None	None	None
6	32384124	C	A	rs9268461	0.687755	0.0664112	157.054	221.106	3.9304e-25	0.351931	932	0.210667	3553	TSBP1-AS1	antisense	non-coding intronic	None	None	None	None	None	None
6	32384214	C	A	rs9268462	0.687755	0.0664112	157.054	221.106	3.9304e-25	0.351931	932	0.210667	3553	TSBP1-AS1	antisense	non-coding intronic	None	None	None	None	None	None
6	32373541	A	G	rs9268401	0.686923	0.0663574	157.102	221.409	4.10369e-25	0.351931	932	0.210526	3553	TSBP1-AS1	antisense	non-coding intronic	None	None	None	None	None	None
6	32373696	T	C	rs9268403	0.686923	0.0663574	157.102	221.409	4.10369e-25	0.351931	932	0.210526	3553	TSBP1-AS1	antisense	non-coding intronic	None	None	None	None	None	None
6	32373942	C	T	rs9268404	0.686923	0.0663574	157.102	221.409	4.10369e-25	0.351931	932	0.210526	3553	TSBP1-AS1	antisense	non-coding intronic	None	None	None	None	None	None
6	32374310	C	T	rs9268405	0.686603	0.0663722	156.974	221.368	4.42114e-25	0.351931	932	0.210667	3553	TSBP1-AS1	antisense	non-coding intronic	None	None	None	None	None	None
6	32374352	C	T	rs9268406	0.686603	0.0663722	156.974	221.368	4.42114e-25	0.351931	932	0.210667	3553	TSBP1-AS1	antisense	non-coding intronic	None	None	None	None	None	None
6	32374389	T	C	rs9268407	0.686603	0.0663722	156.974	221.368	4.42114e-25	0.351931	932	0.210667	3553	TSBP1-AS1	antisense	non-coding intronic	None	None	None	None	None	None
6	32374862	A	C	rs9268409	0.686603	0.0663722	156.974	221.368	4.42114e-25	0.351931	932	0.210667	3553	TSBP1-AS1	antisense	non-coding intronic	None	None	None	None	None	None
6	32375241	T	A	rs9268412	0.686603	0.0663722	156.974	221.368	4.42114e-25	0.351931	932	0.210667	3553	TSBP1-AS1	antisense	non-coding intronic	None	None	None	None	None	None
6	32375319	G	A	rs9268414	0.686603	0.0663722	156.974	221.368	4.42114e-25	0.351931	932	0.210667	3553	TSBP1-AS1	antisense	non-coding intronic	None	None	None	None	None	None
6	32375490	G	C	rs9268415	0.686603	0.0663722	156.974	221.368	4.42114e-25	0.351931	932	0.210667	3553	TSBP1-AS1	antisense	non-coding intronic	None	None	None	None	None	None
6	32376092	A	G	rs9268421	0.686603	0.0663722	156.974	221.368	4.42114e-25	0.351931	932	0.210667	3553	TSBP1-AS1	antisense	non-coding intronic	None	None	None	None	None	None
6	32376096	G	A	rs9268422	0.686603	0.0663722	156.974	221.368	4.42114e-25	0.351931	932	0.210667	3553	TSBP1-AS1	antisense	non-coding intronic	None	None	None	None	None	None
6	32380913	G	A	rs9268450	0.686923	0.0664265	156.803	221.051	4.59222e-25	0.351931	932	0.210667	3553	TSBP1-AS1	antisense	non-coding intronic	None	None	None	None	None	None
6	32467073	G	C	rs9391781	0.653598	0.0632194	162.202	244.162	4.71494e-25	0.426502	932	0.288066	3553	HLA-DRB9	unprocessed_pseudogene	non-coding intronic	None	None	None	None	None	None
6	32380368	A	G	rs2395157	0.686501	0.0664287	156.701	221.069	4.92488e-25	0.351931	932	0.210808	3553	TSBP1-AS1	antisense	non-coding intronic	None	None	None	None	None	None
6	32376599	C	T	rs9268425	0.685779	0.0663658	156.807	221.408	4.98064e-25	0.351931	932	0.210808	3553	TSBP1-AS1	antisense	non-coding intronic	None	None	None	None	None	None
6	32376954	A	G	rs9268426	0.685779	0.0663658	156.807	221.408	4.98064e-25	0.351931	932	0.210808	3553	TSBP1-AS1	antisense	non-coding intronic	None	None	None	None	None	None
6	32377031	C	T	rs9268427	0.685779	0.0663658	156.807	221.408	4.98064e-25	0.351931	932	0.210808	3553	TSBP1-AS1	antisense	non-coding intronic	None	None	None	None	None	None
6	32377196	G	T	rs9268428	0.685779	0.0663658	156.807	221.408	4.98064e-25	0.351931	932	0.210808	3553	TSBP1-AS1	antisense	non-coding intronic	None	None	None	None	None	None
6	32377666	G	T	rs2894252	0.685779	0.0663658	156.807	221.408	4.98064e-25	0.351931	932	0.210808	3553	TSBP1-AS1	antisense	non-coding intronic	None	None	None	None	None	None
6	32377737	T	G	rs9268431	0.685779	0.0663658	156.807	221.408	4.98064e-25	0.351931	932	0.210808	3553	TSBP1-AS1	antisense	non-coding intronic	None	None	None	None	None	None
6	32377890	A	G	rs9268432	0.685779	0.0663658	156.807	221.408	4.98064e-25	0.351931	932	0.210808	3553	TSBP1-AS1	antisense	non-coding intronic	None	None	None	None	None	None
6	32379239	A	G	rs1980494	0.685779	0.0663658	156.807	221.408	4.98064e-25	0.351931	932	0.210808	3553	TSBP1-AS1	antisense	non-coding intronic	None	None	None	None	None	None
6	32379713	C	T	rs8180664	0.685779	0.0663658	156.807	221.408	4.98064e-25	0.351931	932	0.210808	3553	TSBP1-AS1	antisense	non-coding intronic	None	None	None	None	None	None
6	32376208	T	C	rs9268424	0.685644	0.0663594	156.8	221.427	5.03534e-25	0.351931	932	0.210948	3553	TSBP1-AS1	antisense	non-coding intronic	None	None	None	None	None	None
6	32375607	A	G	rs9268416	0.685803	0.0663847	156.739	221.334	5.11608e-25	0.351931	932	0.210808	3553	TSBP1-AS1	antisense	non-coding intronic	None	None	None	None	None	None
6	32623351	G	A	rs9271589	0.644981	0.0624466	163.488	248.39	5.23653e-25	0.430258	932	0.284548	3553	None	None	None	HLA-DRB1	protein_coding	33503	HLA-DQA1	protein_coding	4828
6	32689783	T	C	rs9275205	0.696771	0.0674763	154.279	215.057	5.36718e-25	0.388412	932	0.231354	3553	None	None	None	HLA-DQB1	protein_coding	21400	MTCO3P1	unprocessed_pseudogene	16341
6	32681420	C	T	rs1794496	0.695936	0.0674128	154.368	215.424	5.51727e-25	0.388948	932	0.232057	3553	None	None	None	HLA-DQB1	protein_coding	13037	MTCO3P1	unprocessed_pseudogene	24704
6	32376105	C	T	rs9268423	0.685445	0.0664263	156.439	220.97	5.78942e-25	0.351395	932	0.210667	3553	TSBP1-AS1	antisense	non-coding intronic	None	None	None	None	None	None
6	32400537	C	A	None	0.681861	0.0661084	157.215	223.492	6.0735e-25	0.356223	932	0.216578	3553	TSBP1-AS1	antisense	non-coding intronic	None	None	None	None	None	None
6	32400537	C	A	None	0.681861	0.0661084	157.215	223.492	6.0735e-25	0.356223	932	0.216578	3553	BTNL2	protein_coding	intronic	None	None	None	None	None	None
6	32675068	A	G	rs1694122	0.695866	0.0674683	154.103	215.096	6.09288e-25	0.388412	932	0.231495	3553	None	None	None	HLA-DQB1	protein_coding	6685	MTCO3P1	unprocessed_pseudogene	31056
6	32690067	T	C	rs9275211	0.695866	0.0674683	154.103	215.096	6.09288e-25	0.388412	932	0.231495	3553	None	None	None	HLA-DQB1	protein_coding	21684	MTCO3P1	unprocessed_pseudogene	16057
6	32379972	A	G	rs9268446	0.68448	0.06638	156.451	221.367	6.24863e-25	0.351931	932	0.210948	3553	TSBP1-AS1	antisense	non-coding intronic	None	None	None	None	None	None
6	32380120	C	T	rs2395155	0.68448	0.06638	156.451	221.367	6.24863e-25	0.351931	932	0.210948	3553	TSBP1-AS1	antisense	non-coding intronic	None	None	None	None	None	None
6	32548928	C	T	rs201639066	0.632706	0.0614959	165.685	257.513	7.93345e-25	0.440451	932	0.30819	3553	None	None	None	HLA-DRB5	protein_coding	18641	RNU1-61P	snRNA	1012
6	32682491	T	C	rs2516006	0.692852	0.0674674	153.419	215.099	9.67734e-25	0.387876	932	0.231495	3553	None	None	None	HLA-DQB1	protein_coding	14108	MTCO3P1	unprocessed_pseudogene	23633
6	32469383	T	A	rs28895235	0.642267	0.0626147	162.371	248.815	1.09566e-24	0.435622	932	0.295384	3553	HLA-DRB9	unprocessed_pseudogene	non-coding intronic	None	None	None	None	None	None
6	32619340	C	G	rs28383313	0.640325	0.0624697	162.207	248.439	1.18141e-24	0.434013	932	0.291022	3553	None	None	None	HLA-DRB1	protein_coding	29492	HLA-DQA1	protein_coding	8839
6	32375839	A	G	rs9268417	0.674527	0.0659829	156.037	224.213	1.56817e-24	0.355687	932	0.216859	3553	TSBP1-AS1	antisense	non-coding intronic	None	None	None	None	None	None
6	32624365	C	T	rs9271638	0.633512	0.061996	172.692	283.914	1.63693e-24	0.688841	932	0.555587	3553	None	None	None	HLA-DRB1	protein_coding	34517	HLA-DQA1	protein_coding	3814
6	32624899	G	A	rs9271665	0.633512	0.061996	172.692	283.914	1.63693e-24	0.688841	932	0.555587	3553	None	None	None	HLA-DRB1	protein_coding	35051	HLA-DQA1	protein_coding	3280
6	32625831	G	A	rs9271730	0.633512	0.061996	172.692	283.914	1.63693e-24	0.688841	932	0.555587	3553	None	None	None	HLA-DRB1	protein_coding	35983	HLA-DQA1	protein_coding	2348
6	32380321	C	A	rs2395156	0.674437	0.0660402	155.764	223.906	1.74277e-24	0.355687	932	0.217	3553	TSBP1-AS1	antisense	non-coding intronic	None	None	None	None	None	None
6	32380686	C	G	rs9268448	0.674437	0.0660402	155.764	223.906	1.74277e-24	0.355687	932	0.217	3553	TSBP1-AS1	antisense	non-coding intronic	None	None	None	None	None	None
6	32380690	G	A	rs9268449	0.674437	0.0660402	155.764	223.906	1.74277e-24	0.355687	932	0.217	3553	TSBP1-AS1	antisense	non-coding intronic	None	None	None	None	None	None
6	32375909	T	C	rs9268418	0.673745	0.0659784	155.87	224.245	1.75935e-24	0.355687	932	0.217	3553	TSBP1-AS1	antisense	non-coding intronic	None	None	None	None	None	None
6	32377275	A	G	rs9268429	0.673745	0.0659784	155.87	224.245	1.75935e-24	0.355687	932	0.217	3553	TSBP1-AS1	antisense	non-coding intronic	None	None	None	None	None	None
6	32378885	A	T	rs9268437	0.673745	0.0659784	155.87	224.245	1.75935e-24	0.355687	932	0.217	3553	TSBP1-AS1	antisense	non-coding intronic	None	None	None	None	None	None
6	32378886	T	G	None	0.673745	0.0659784	155.87	224.245	1.75935e-24	0.355687	932	0.217	3553	TSBP1-AS1	antisense	non-coding intronic	None	None	None	None	None	None
6	32378924	G	A	rs9268439	0.673745	0.0659784	155.87	224.245	1.75935e-24	0.355687	932	0.217	3553	TSBP1-AS1	antisense	non-coding intronic	None	None	None	None	None	None
6	32379017	A	C	rs1980495	0.673745	0.0659784	155.87	224.245	1.75935e-24	0.355687	932	0.217	3553	TSBP1-AS1	antisense	non-coding intronic	None	None	None	None	None	None
6	32379755	C	T	rs8180673	0.673745	0.0659784	155.87	224.245	1.75935e-24	0.355687	932	0.217	3553	TSBP1-AS1	antisense	non-coding intronic	None	None	None	None	None	None
6	32379756	A	G	rs8180672	0.673745	0.0659784	155.87	224.245	1.75935e-24	0.355687	932	0.217	3553	TSBP1-AS1	antisense	non-coding intronic	None	None	None	None	None	None
6	32618357	C	T	rs28383271	0.742396	0.0727186	139.525	179.049	1.8043e-24	0.291845	932	0.136082	3553	None	None	None	HLA-DRB1	protein_coding	28509	HLA-DQA1	protein_coding	9822
6	32381717	A	G	rs9268452	0.673134	0.0660166	155.541	223.992	2.0568e-24	0.35515	932	0.216859	3553	TSBP1-AS1	antisense	non-coding intronic	None	None	None	None	None	None
6	32381794	T	C	rs9268453	0.673134	0.0660166	155.541	223.992	2.0568e-24	0.35515	932	0.216859	3553	TSBP1-AS1	antisense	non-coding intronic	None	None	None	None	None	None
6	32381934	A	G	rs9268454	0.673134	0.0660166	155.541	223.992	2.0568e-24	0.35515	932	0.216859	3553	TSBP1-AS1	antisense	non-coding intronic	None	None	None	None	None	None
6	32382169	C	A	rs9268456	0.673134	0.0660166	155.541	223.992	2.0568e-24	0.35515	932	0.216859	3553	TSBP1-AS1	antisense	non-coding intronic	None	None	None	None	None	None
6	32382259	A	G	rs9268457	0.673134	0.0660166	155.541	223.992	2.0568e-24	0.35515	932	0.216859	3553	TSBP1-AS1	antisense	non-coding intronic	None	None	None	None	None	None
6	32382999	G	A	rs9268459	0.672871	0.0660094	155.51	224.032	2.1187e-24	0.35515	932	0.217	3553	TSBP1-AS1	antisense	non-coding intronic	None	None	None	None	None	None
6	32380054	T	C	rs9268447	0.672459	0.0659924	155.514	224.205	2.19913e-24	0.355687	932	0.21714	3553	TSBP1-AS1	antisense	non-coding intronic	None	None	None	None	None	None
6	32379503	C	T	rs8180659	0.67232	0.0660316	155.279	223.886	2.39114e-24	0.35515	932	0.217	3553	TSBP1-AS1	antisense	non-coding intronic	None	None	None	None	None	None
6	32399945	A	G	None	0.682133	0.0670225	152.466	216.021	2.49462e-24	0.343884	932	0.205038	3553	BTNL2	protein_coding	intronic	None	None	None	None	None	None
6	32399945	A	G	None	0.682133	0.0670225	152.466	216.021	2.49462e-24	0.343884	932	0.205038	3553	TSBP1-AS1	antisense	non-coding intronic	None	None	None	None	None	None
6	32378860	A	G	rs9268436	0.67039	0.0659711	155.079	224.218	2.93365e-24	0.35515	932	0.217	3553	TSBP1-AS1	antisense	non-coding intronic	None	None	None	None	None	None
6	32669521	C	T	rs9274712	0.614371	0.0604855	165.184	263.472	3.07401e-24	0.464056	932	0.338446	3553	None	None	None	HLA-DQB1	protein_coding	1138	MTCO3P1	unprocessed_pseudogene	36603
6	32617276	A	C	rs28752532	0.736228	0.0729084	137.65	178.266	5.63912e-24	0.290236	932	0.135519	3553	None	None	None	HLA-DRB1	protein_coding	27428	HLA-DQA1	protein_coding	10903
6	32609916	G	C	rs17840121	0.735403	0.0728924	137.545	178.329	6.18663e-24	0.290236	932	0.135801	3553	None	None	None	HLA-DRB1	protein_coding	20068	HLA-DQA1	protein_coding	18263
6	32612803	T	C	rs13212015	0.735403	0.0728924	137.545	178.329	6.18663e-24	0.290236	932	0.135801	3553	None	None	None	HLA-DRB1	protein_coding	22955	HLA-DQA1	protein_coding	15376
6	32612819	T	C	rs28383216	0.735403	0.0728924	137.545	178.329	6.18663e-24	0.290236	932	0.135801	3553	None	None	None	HLA-DRB1	protein_coding	22971	HLA-DQA1	protein_coding	15360
6	32613222	C	T	rs12205706	0.735403	0.0728924	137.545	178.329	6.18663e-24	0.290236	932	0.135801	3553	None	None	None	HLA-DRB1	protein_coding	23374	HLA-DQA1	protein_coding	14957
6	32613456	T	C	rs12212951	0.735403	0.0728924	137.545	178.329	6.18663e-24	0.290236	932	0.135801	3553	None	None	None	HLA-DRB1	protein_coding	23608	HLA-DQA1	protein_coding	14723
6	32613677	C	T	rs10947319	0.735403	0.0728924	137.545	178.329	6.18663e-24	0.290236	932	0.135801	3553	None	None	None	HLA-DRB1	protein_coding	23829	HLA-DQA1	protein_coding	14502
6	32615019	A	G	rs13204672	0.735403	0.0728924	137.545	178.329	6.18663e-24	0.290236	932	0.135801	3553	None	None	None	HLA-DRB1	protein_coding	25171	HLA-DQA1	protein_coding	13160
6	32616047	T	C	rs28383225	0.735403	0.0728924	137.545	178.329	6.18663e-24	0.290236	932	0.135801	3553	None	None	None	HLA-DRB1	protein_coding	26199	HLA-DQA1	protein_coding	12132
6	32616205	G	A	rs28383227	0.735403	0.0728924	137.545	178.329	6.18663e-24	0.290236	932	0.135801	3553	None	None	None	HLA-DRB1	protein_coding	26357	HLA-DQA1	protein_coding	11974
6	32616216	T	A	rs28383228	0.735403	0.0728924	137.545	178.329	6.18663e-24	0.290236	932	0.135801	3553	None	None	None	HLA-DRB1	protein_coding	26368	HLA-DQA1	protein_coding	11963
6	32616331	C	T	rs28383232	0.735403	0.0728924	137.545	178.329	6.18663e-24	0.290236	932	0.135801	3553	None	None	None	HLA-DRB1	protein_coding	26483	HLA-DQA1	protein_coding	11848
6	32616633	T	G	rs28383243	0.735403	0.0728924	137.545	178.329	6.18663e-24	0.290236	932	0.135801	3553	None	None	None	HLA-DRB1	protein_coding	26785	HLA-DQA1	protein_coding	11546
6	32616685	G	A	rs28383244	0.735403	0.0728924	137.545	178.329	6.18663e-24	0.290236	932	0.135801	3553	None	None	None	HLA-DRB1	protein_coding	26837	HLA-DQA1	protein_coding	11494
6	32616702	T	C	rs28383245	0.735403	0.0728924	137.545	178.329	6.18663e-24	0.290236	932	0.135801	3553	None	None	None	HLA-DRB1	protein_coding	26854	HLA-DQA1	protein_coding	11477
6	32616705	G	A	rs28383246	0.735403	0.0728924	137.545	178.329	6.18663e-24	0.290236	932	0.135801	3553	None	None	None	HLA-DRB1	protein_coding	26857	HLA-DQA1	protein_coding	11474
6	32616748	G	A	rs28383247	0.735403	0.0728924	137.545	178.329	6.18663e-24	0.290236	932	0.135801	3553	None	None	None	HLA-DRB1	protein_coding	26900	HLA-DQA1	protein_coding	11431
6	32616806	T	A	rs28752517	0.735403	0.0728924	137.545	178.329	6.18663e-24	0.290236	932	0.135801	3553	None	None	None	HLA-DRB1	protein_coding	26958	HLA-DQA1	protein_coding	11373
6	32616928	T	C	rs28752519	0.735403	0.0728924	137.545	178.329	6.18663e-24	0.290236	932	0.135801	3553	None	None	None	HLA-DRB1	protein_coding	27080	HLA-DQA1	protein_coding	11251
6	32617085	G	A	rs28752524	0.735403	0.0728924	137.545	178.329	6.18663e-24	0.290236	932	0.135801	3553	None	None	None	HLA-DRB1	protein_coding	27237	HLA-DQA1	protein_coding	11094
6	32617091	G	C	rs28752525	0.735403	0.0728924	137.545	178.329	6.18663e-24	0.290236	932	0.135801	3553	None	None	None	HLA-DRB1	protein_coding	27243	HLA-DQA1	protein_coding	11088
6	32617281	G	A	rs28752533	0.735403	0.0728924	137.545	178.329	6.18663e-24	0.290236	932	0.135801	3553	None	None	None	HLA-DRB1	protein_coding	27433	HLA-DQA1	protein_coding	10898
6	32617748	A	T	rs28383250	0.735403	0.0728924	137.545	178.329	6.18663e-24	0.290236	932	0.135801	3553	None	None	None	HLA-DRB1	protein_coding	27900	HLA-DQA1	protein_coding	10431
6	32617790	C	T	rs28383251	0.735403	0.0728924	137.545	178.329	6.18663e-24	0.290236	932	0.135801	3553	None	None	None	HLA-DRB1	protein_coding	27942	HLA-DQA1	protein_coding	10389
6	32617797	C	T	rs28383252	0.735403	0.0728924	137.545	178.329	6.18663e-24	0.290236	932	0.135801	3553	None	None	None	HLA-DRB1	protein_coding	27949	HLA-DQA1	protein_coding	10382
6	32617812	C	T	rs28383253	0.735403	0.0728924	137.545	178.329	6.18663e-24	0.290236	932	0.135801	3553	None	None	None	HLA-DRB1	protein_coding	27964	HLA-DQA1	protein_coding	10367
6	32617861	A	C	rs28383254	0.735403	0.0728924	137.545	178.329	6.18663e-24	0.290236	932	0.135801	3553	None	None	None	HLA-DRB1	protein_coding	28013	HLA-DQA1	protein_coding	10318
6	32617898	G	C	rs28383256	0.735403	0.0728924	137.545	178.329	6.18663e-24	0.290236	932	0.135801	3553	None	None	None	HLA-DRB1	protein_coding	28050	HLA-DQA1	protein_coding	10281
6	32617903	C	T	rs28383257	0.735403	0.0728924	137.545	178.329	6.18663e-24	0.290236	932	0.135801	3553	None	None	None	HLA-DRB1	protein_coding	28055	HLA-DQA1	protein_coding	10276
6	32617924	A	T	rs28383258	0.735403	0.0728924	137.545	178.329	6.18663e-24	0.290236	932	0.135801	3553	None	None	None	HLA-DRB1	protein_coding	28076	HLA-DQA1	protein_coding	10255
6	32617925	A	T	rs28383259	0.735403	0.0728924	137.545	178.329	6.18663e-24	0.290236	932	0.135801	3553	None	None	None	HLA-DRB1	protein_coding	28077	HLA-DQA1	protein_coding	10254
6	32617959	A	G	rs28383260	0.735403	0.0728924	137.545	178.329	6.18663e-24	0.290236	932	0.135801	3553	None	None	None	HLA-DRB1	protein_coding	28111	HLA-DQA1	protein_coding	10220
6	32617964	T	C	rs28383261	0.735403	0.0728924	137.545	178.329	6.18663e-24	0.290236	932	0.135801	3553	None	None	None	HLA-DRB1	protein_coding	28116	HLA-DQA1	protein_coding	10215
6	32617996	A	T	rs28383262	0.735403	0.0728924	137.545	178.329	6.18663e-24	0.290236	932	0.135801	3553	None	None	None	HLA-DRB1	protein_coding	28148	HLA-DQA1	protein_coding	10183
6	32618124	C	T	rs28383264	0.735403	0.0728924	137.545	178.329	6.18663e-24	0.290236	932	0.135801	3553	None	None	None	HLA-DRB1	protein_coding	28276	HLA-DQA1	protein_coding	10055
6	32618147	C	T	rs28383265	0.735403	0.0728924	137.545	178.329	6.18663e-24	0.290236	932	0.135801	3553	None	None	None	HLA-DRB1	protein_coding	28299	HLA-DQA1	protein_coding	10032
6	32618158	T	A	rs28383266	0.735403	0.0728924	137.545	178.329	6.18663e-24	0.290236	932	0.135801	3553	None	None	None	HLA-DRB1	protein_coding	28310	HLA-DQA1	protein_coding	10021
6	32618201	A	G	rs28383267	0.735403	0.0728924	137.545	178.329	6.18663e-24	0.290236	932	0.135801	3553	None	None	None	HLA-DRB1	protein_coding	28353	HLA-DQA1	protein_coding	9978
6	32618218	T	C	rs28383269	0.735403	0.0728924	137.545	178.329	6.18663e-24	0.290236	932	0.135801	3553	None	None	None	HLA-DRB1	protein_coding	28370	HLA-DQA1	protein_coding	9961
6	32618247	A	G	rs28383270	0.735403	0.0728924	137.545	178.329	6.18663e-24	0.290236	932	0.135801	3553	None	None	None	HLA-DRB1	protein_coding	28399	HLA-DQA1	protein_coding	9932
6	32618430	T	A	rs28383272	0.735403	0.0728924	137.545	178.329	6.18663e-24	0.290236	932	0.135801	3553	None	None	None	HLA-DRB1	protein_coding	28582	HLA-DQA1	protein_coding	9749
6	32618469	A	G	rs28383274	0.735403	0.0728924	137.545	178.329	6.18663e-24	0.290236	932	0.135801	3553	None	None	None	HLA-DRB1	protein_coding	28621	HLA-DQA1	protein_coding	9710
6	32618854	C	T	rs28383301	0.735403	0.0728924	137.545	178.329	6.18663e-24	0.290236	932	0.135801	3553	None	None	None	HLA-DRB1	protein_coding	29006	HLA-DQA1	protein_coding	9325
6	32618862	A	G	rs28383302	0.735403	0.0728924	137.545	178.329	6.18663e-24	0.290236	932	0.135801	3553	None	None	None	HLA-DRB1	protein_coding	29014	HLA-DQA1	protein_coding	9317
6	32618871	A	G	rs28383303	0.735403	0.0728924	137.545	178.329	6.18663e-24	0.290236	932	0.135801	3553	None	None	None	HLA-DRB1	protein_coding	29023	HLA-DQA1	protein_coding	9308
6	32618943	C	T	rs28383304	0.735403	0.0728924	137.545	178.329	6.18663e-24	0.290236	932	0.135801	3553	None	None	None	HLA-DRB1	protein_coding	29095	HLA-DQA1	protein_coding	9236
6	32619005	C	T	rs28383308	0.735403	0.0728924	137.545	178.329	6.18663e-24	0.290236	932	0.135801	3553	None	None	None	HLA-DRB1	protein_coding	29157	HLA-DQA1	protein_coding	9174
6	32619006	G	T	rs28383309	0.735403	0.0728924	137.545	178.329	6.18663e-24	0.290236	932	0.135801	3553	None	None	None	HLA-DRB1	protein_coding	29158	HLA-DQA1	protein_coding	9173
6	32615628	G	A	rs28383222	0.734693	0.0728835	137.441	178.372	6.74623e-24	0.290236	932	0.135941	3553	None	None	None	HLA-DRB1	protein_coding	25780	HLA-DQA1	protein_coding	12551
6	32666564	A	G	rs3189152	0.592392	0.0587847	172.766	294.515	6.96005e-24	0.570815	932	0.405995	3553	HLA-DQB1	protein_coding	coding nonsyn,non-coding	None	None	None	None	None	None
6	32666713	C	T	rs9274527	0.592392	0.0587847	172.766	294.515	6.96005e-24	0.570815	932	0.405995	3553	HLA-DQB1	protein_coding	5upstream,intronic	None	None	None	None	None	None
6	32616848	A	G	rs3129758	0.677182	0.0672015	164.017	259.615	6.99093e-24	0.777361	932	0.652406	3553	None	None	None	HLA-DRB1	protein_coding	27000	HLA-DQA1	protein_coding	11331
6	32618444	C	T	rs28383273	0.734334	0.0728804	137.377	178.373	7.06303e-24	0.290236	932	0.135941	3553	None	None	None	HLA-DRB1	protein_coding	28596	HLA-DQA1	protein_coding	9735
6	32617864	G	A	rs28383255	0.734308	0.0728955	137.34	178.37	7.23978e-24	0.290236	932	0.135941	3553	None	None	None	HLA-DRB1	protein_coding	28016	HLA-DQA1	protein_coding	10315
6	32684709	T	C	rs9275156	0.628026	0.062373	158.611	246.503	7.58376e-24	0.437232	932	0.293836	3553	None	None	None	HLA-DQB1	protein_coding	16326	MTCO3P1	unprocessed_pseudogene	21415
6	32680917	T	C	rs9275083	0.627578	0.062414	158.238	246	8.7249e-24	0.436159	932	0.29257	3553	None	None	None	HLA-DQB1	protein_coding	12534	MTCO3P1	unprocessed_pseudogene	25207
6	32616990	C	T	rs28752521	0.732243	0.0728635	136.976	178.283	9.23273e-24	0.2897	932	0.135801	3553	None	None	None	HLA-DRB1	protein_coding	27142	HLA-DQA1	protein_coding	11189
6	32616991	G	A	rs28752522	0.732243	0.0728635	136.976	178.283	9.23273e-24	0.2897	932	0.135801	3553	None	None	None	HLA-DRB1	protein_coding	27143	HLA-DQA1	protein_coding	11188
6	32616811	A	G	rs28752518	0.731696	0.0728797	136.833	178.27	1.01907e-23	0.2897	932	0.135801	3553	None	None	None	HLA-DRB1	protein_coding	26963	HLA-DQA1	protein_coding	11368
6	32680837	A	C	rs9275079	0.626253	0.0623902	158.042	246.276	1.04091e-23	0.436695	932	0.292992	3553	None	None	None	HLA-DQB1	protein_coding	12454	MTCO3P1	unprocessed_pseudogene	25287
6	32688185	T	G	rs2935909	0.625381	0.0623112	158.217	246.942	1.05435e-23	0.437768	932	0.294681	3553	None	None	None	HLA-DQB1	protein_coding	19802	MTCO3P1	unprocessed_pseudogene	17939
6	32683930	C	G	rs7750477	0.626166	0.0623975	157.981	246.211	1.06849e-23	0.436695	932	0.292992	3553	None	None	None	HLA-DQB1	protein_coding	15547	MTCO3P1	unprocessed_pseudogene	22194
6	32670260	T	C	rs9274742	0.6258	0.0623998	157.879	246.212	1.13792e-23	0.436695	932	0.293133	3553	None	None	None	HLA-DQB1	protein_coding	1877	MTCO3P1	unprocessed_pseudogene	35864
6	32675062	C	G	rs9275004	0.6258	0.0623998	157.879	246.212	1.13792e-23	0.436695	932	0.293133	3553	None	None	None	HLA-DQB1	protein_coding	6679	MTCO3P1	unprocessed_pseudogene	31062
6	32675075	C	T	rs9275006	0.6258	0.0623998	157.879	246.212	1.13792e-23	0.436695	932	0.293133	3553	None	None	None	HLA-DQB1	protein_coding	6692	MTCO3P1	unprocessed_pseudogene	31049
6	32680725	C	T	rs9275072	0.6258	0.0623998	157.879	246.212	1.13792e-23	0.436695	932	0.293133	3553	None	None	None	HLA-DQB1	protein_coding	12342	MTCO3P1	unprocessed_pseudogene	25399
6	32680745	T	C	rs9275074	0.6258	0.0623998	157.879	246.212	1.13792e-23	0.436695	932	0.293133	3553	None	None	None	HLA-DQB1	protein_coding	12362	MTCO3P1	unprocessed_pseudogene	25379
6	32680773	G	A	rs9275075	0.6258	0.0623998	157.879	246.212	1.13792e-23	0.436695	932	0.293133	3553	None	None	None	HLA-DQB1	protein_coding	12390	MTCO3P1	unprocessed_pseudogene	25351
6	32680776	C	G	rs9275076	0.6258	0.0623998	157.879	246.212	1.13792e-23	0.436695	932	0.293133	3553	None	None	None	HLA-DQB1	protein_coding	12393	MTCO3P1	unprocessed_pseudogene	25348
6	32680788	T	C	rs9275077	0.6258	0.0623998	157.879	246.212	1.13792e-23	0.436695	932	0.293133	3553	None	None	None	HLA-DQB1	protein_coding	12405	MTCO3P1	unprocessed_pseudogene	25336
6	32680850	C	T	rs9275080	0.6258	0.0623998	157.879	246.212	1.13792e-23	0.436695	932	0.293133	3553	None	None	None	HLA-DQB1	protein_coding	12467	MTCO3P1	unprocessed_pseudogene	25274
6	32681194	T	G	rs9275090	0.6258	0.0623998	157.879	246.212	1.13792e-23	0.436695	932	0.293133	3553	None	None	None	HLA-DQB1	protein_coding	12811	MTCO3P1	unprocessed_pseudogene	24930
6	32681270	C	T	rs9275093	0.6258	0.0623998	157.879	246.212	1.13792e-23	0.436695	932	0.293133	3553	None	None	None	HLA-DQB1	protein_coding	12887	MTCO3P1	unprocessed_pseudogene	24854
6	32681285	T	C	rs9275094	0.6258	0.0623998	157.879	246.212	1.13792e-23	0.436695	932	0.293133	3553	None	None	None	HLA-DQB1	protein_coding	12902	MTCO3P1	unprocessed_pseudogene	24839
6	32681319	C	T	rs9275096	0.6258	0.0623998	157.879	246.212	1.13792e-23	0.436695	932	0.293133	3553	None	None	None	HLA-DQB1	protein_coding	12936	MTCO3P1	unprocessed_pseudogene	24805
6	32681531	A	G	rs9275100	0.6258	0.0623998	157.879	246.212	1.13792e-23	0.436695	932	0.293133	3553	None	None	None	HLA-DQB1	protein_coding	13148	MTCO3P1	unprocessed_pseudogene	24593
6	32681611	T	C	rs9275104	0.6258	0.0623998	157.879	246.212	1.13792e-23	0.436695	932	0.293133	3553	None	None	None	HLA-DQB1	protein_coding	13228	MTCO3P1	unprocessed_pseudogene	24513
6	32681731	A	G	rs9275107	0.6258	0.0623998	157.879	246.212	1.13792e-23	0.436695	932	0.293133	3553	None	None	None	HLA-DQB1	protein_coding	13348	MTCO3P1	unprocessed_pseudogene	24393
6	32681832	G	A	rs9275108	0.6258	0.0623998	157.879	246.212	1.13792e-23	0.436695	932	0.293133	3553	None	None	None	HLA-DQB1	protein_coding	13449	MTCO3P1	unprocessed_pseudogene	24292
6	32683441	T	A	rs9275144	0.6258	0.0623998	157.879	246.212	1.13792e-23	0.436695	932	0.293133	3553	None	None	None	HLA-DQB1	protein_coding	15058	MTCO3P1	unprocessed_pseudogene	22683
6	32683839	C	T	rs9275149	0.6258	0.0623998	157.879	246.212	1.13792e-23	0.436695	932	0.293133	3553	None	None	None	HLA-DQB1	protein_coding	15456	MTCO3P1	unprocessed_pseudogene	22285
6	32683840	A	G	rs9275150	0.6258	0.0623998	157.879	246.212	1.13792e-23	0.436695	932	0.293133	3553	None	None	None	HLA-DQB1	protein_coding	15457	MTCO3P1	unprocessed_pseudogene	22284
6	32683964	C	T	rs3021062	0.6258	0.0623998	157.879	246.212	1.13792e-23	0.436695	932	0.293133	3553	None	None	None	HLA-DQB1	protein_coding	15581	MTCO3P1	unprocessed_pseudogene	22160
6	32684062	C	G	rs3021061	0.6258	0.0623998	157.879	246.212	1.13792e-23	0.436695	932	0.293133	3553	None	None	None	HLA-DQB1	protein_coding	15679	MTCO3P1	unprocessed_pseudogene	22062
6	32684069	G	C	rs3021060	0.6258	0.0623998	157.879	246.212	1.13792e-23	0.436695	932	0.293133	3553	None	None	None	HLA-DQB1	protein_coding	15686	MTCO3P1	unprocessed_pseudogene	22055
6	32688920	T	G	rs3104362	0.6258	0.0623998	157.879	246.212	1.13792e-23	0.436695	932	0.293133	3553	None	None	None	HLA-DQB1	protein_coding	20537	MTCO3P1	unprocessed_pseudogene	17204
6	32688947	C	T	rs3129785	0.6258	0.0623998	157.879	246.212	1.13792e-23	0.436695	932	0.293133	3553	None	None	None	HLA-DQB1	protein_coding	20564	MTCO3P1	unprocessed_pseudogene	17177
6	32689038	C	T	rs2856677	0.6258	0.0623998	157.879	246.212	1.13792e-23	0.436695	932	0.293133	3553	None	None	None	HLA-DQB1	protein_coding	20655	MTCO3P1	unprocessed_pseudogene	17086
6	32689423	T	A	rs3129712	0.6258	0.0623998	157.879	246.212	1.13792e-23	0.436695	932	0.293133	3553	None	None	None	HLA-DQB1	protein_coding	21040	MTCO3P1	unprocessed_pseudogene	16701
6	32673848	C	T	rs9274936	0.625684	0.0624016	157.844	246.213	1.1631e-23	0.436695	932	0.293273	3553	None	None	None	HLA-DQB1	protein_coding	5465	MTCO3P1	unprocessed_pseudogene	32276
6	32684567	C	T	rs3021059	0.62549	0.0623906	157.843	246.268	1.17895e-23	0.436695	932	0.293836	3553	None	None	None	HLA-DQB1	protein_coding	16184	MTCO3P1	unprocessed_pseudogene	21557
6	32684830	C	T	rs9275159	0.62549	0.0623906	157.843	246.268	1.17895e-23	0.436695	932	0.293836	3553	None	None	None	HLA-DQB1	protein_coding	16447	MTCO3P1	unprocessed_pseudogene	21294
6	32685152	T	C	rs9275164	0.62549	0.0623906	157.843	246.268	1.17895e-23	0.436695	932	0.293836	3553	None	None	None	HLA-DQB1	protein_coding	16769	MTCO3P1	unprocessed_pseudogene	20972
6	32685179	A	G	rs9275165	0.62549	0.0623906	157.843	246.268	1.17895e-23	0.436695	932	0.293836	3553	None	None	None	HLA-DQB1	protein_coding	16796	MTCO3P1	unprocessed_pseudogene	20945
6	32685186	T	C	rs9275166	0.62549	0.0623906	157.843	246.268	1.17895e-23	0.436695	932	0.293836	3553	None	None	None	HLA-DQB1	protein_coding	16803	MTCO3P1	unprocessed_pseudogene	20938
6	32685608	T	G	rs2856692	0.62549	0.0623906	157.843	246.268	1.17895e-23	0.436695	932	0.293836	3553	None	None	None	HLA-DQB1	protein_coding	17225	MTCO3P1	unprocessed_pseudogene	20516
6	32685658	G	A	rs2856691	0.62549	0.0623906	157.843	246.268	1.17895e-23	0.436695	932	0.293836	3553	None	None	None	HLA-DQB1	protein_coding	17275	MTCO3P1	unprocessed_pseudogene	20466
6	32686498	A	G	rs9275179	0.62549	0.0623906	157.843	246.268	1.17895e-23	0.436695	932	0.293836	3553	None	None	None	HLA-DQB1	protein_coding	18115	MTCO3P1	unprocessed_pseudogene	19626
6	32686863	G	T	rs2856688	0.62549	0.0623906	157.843	246.268	1.17895e-23	0.436695	932	0.293836	3553	None	None	None	HLA-DQB1	protein_coding	18480	MTCO3P1	unprocessed_pseudogene	19261
6	32687441	T	G	rs2856683	0.62549	0.0623906	157.843	246.268	1.17895e-23	0.436695	932	0.293836	3553	None	None	None	HLA-DQB1	protein_coding	19058	MTCO3P1	unprocessed_pseudogene	18683
6	32616777	TG	T	NA	0.731145	0.0729393	136.486	177.963	1.1954e-23	0.288627	932	0.135379	3553	NA	NA	NA	NA	NA	NA	NA	NA	NA
6	32686613	C	T	rs9275182	0.624978	0.0623732	157.91	246.822	1.24539e-23	0.437768	932	0.295384	3553	None	None	None	HLA-DQB1	protein_coding	18230	MTCO3P1	unprocessed_pseudogene	19511
6	32686524	CA	C	NA	0.625141	0.0624	157.717	246.238	1.26685e-23	0.436695	932	0.293977	3553	NA	NA	NA	NA	NA	NA	NA	NA	NA
6	32686548	A	G	rs9275181	0.625141	0.0624	157.717	246.238	1.26685e-23	0.436695	932	0.293977	3553	None	None	None	HLA-DQB1	protein_coding	18165	MTCO3P1	unprocessed_pseudogene	19576
6	32684775	G	A	rs9275157	0.624106	0.0623568	157.659	246.511	1.39678e-23	0.436695	932	0.293977	3553	None	None	None	HLA-DQB1	protein_coding	16392	MTCO3P1	unprocessed_pseudogene	21349
6	32683780	C	T	rs9275147	0.623645	0.062437	157.134	245.906	1.71334e-23	0.436159	932	0.293133	3553	None	None	None	HLA-DQB1	protein_coding	15397	MTCO3P1	unprocessed_pseudogene	22344
6	32681482	A	AT	NA	0.623171	0.0624033	157.201	246.213	1.75198e-23	0.436159	932	0.292992	3553	NA	NA	NA	NA	NA	NA	NA	NA	NA
6	32681946	T	C	rs9275110	0.623052	0.0623992	157.195	246.25	1.77418e-23	0.436159	932	0.293133	3553	None	None	None	HLA-DQB1	protein_coding	13563	MTCO3P1	unprocessed_pseudogene	24178
6	32681958	G	T	rs9275111	0.623052	0.0623992	157.195	246.25	1.77418e-23	0.436159	932	0.293133	3553	None	None	None	HLA-DQB1	protein_coding	13575	MTCO3P1	unprocessed_pseudogene	24166
6	32682048	A	G	rs9275113	0.623052	0.0623992	157.195	246.25	1.77418e-23	0.436159	932	0.293133	3553	None	None	None	HLA-DQB1	protein_coding	13665	MTCO3P1	unprocessed_pseudogene	24076
6	32682164	T	C	rs9275115	0.623052	0.0623992	157.195	246.25	1.77418e-23	0.436159	932	0.293133	3553	None	None	None	HLA-DQB1	protein_coding	13781	MTCO3P1	unprocessed_pseudogene	23960
6	32682188	C	T	rs9275117	0.623052	0.0623992	157.195	246.25	1.77418e-23	0.436159	932	0.293133	3553	None	None	None	HLA-DQB1	protein_coding	13805	MTCO3P1	unprocessed_pseudogene	23936
6	32682408	A	G	rs9275121	0.623052	0.0623992	157.195	246.25	1.77418e-23	0.436159	932	0.293133	3553	None	None	None	HLA-DQB1	protein_coding	14025	MTCO3P1	unprocessed_pseudogene	23716
6	32682456	T	C	rs9275122	0.623052	0.0623992	157.195	246.25	1.77418e-23	0.436159	932	0.293133	3553	None	None	None	HLA-DQB1	protein_coding	14073	MTCO3P1	unprocessed_pseudogene	23668
6	32682537	G	T	rs9275127	0.623052	0.0623992	157.195	246.25	1.77418e-23	0.436159	932	0.293133	3553	None	None	None	HLA-DQB1	protein_coding	14154	MTCO3P1	unprocessed_pseudogene	23587
6	32682627	C	T	rs9275128	0.623052	0.0623992	157.195	246.25	1.77418e-23	0.436159	932	0.293133	3553	None	None	None	HLA-DQB1	protein_coding	14244	MTCO3P1	unprocessed_pseudogene	23497
6	32682628	T	C	rs9275129	0.623052	0.0623992	157.195	246.25	1.77418e-23	0.436159	932	0.293133	3553	None	None	None	HLA-DQB1	protein_coding	14245	MTCO3P1	unprocessed_pseudogene	23496
6	32682723	G	A	rs9275132	0.623052	0.0623992	157.195	246.25	1.77418e-23	0.436159	932	0.293133	3553	None	None	None	HLA-DQB1	protein_coding	14340	MTCO3P1	unprocessed_pseudogene	23401
6	32682835	C	G	rs9275134	0.623052	0.0623992	157.195	246.25	1.77418e-23	0.436159	932	0.293133	3553	None	None	None	HLA-DQB1	protein_coding	14452	MTCO3P1	unprocessed_pseudogene	23289
6	32683103	G	C	rs9275137	0.623052	0.0623992	157.195	246.25	1.77418e-23	0.436159	932	0.293133	3553	None	None	None	HLA-DQB1	protein_coding	14720	MTCO3P1	unprocessed_pseudogene	23021
6	32683241	G	A	rs9275140	0.623052	0.0623992	157.195	246.25	1.77418e-23	0.436159	932	0.293133	3553	None	None	None	HLA-DQB1	protein_coding	14858	MTCO3P1	unprocessed_pseudogene	22883
6	32614145	C	T	rs522308	0.646445	0.0648801	155.156	234.254	2.19743e-23	0.398069	932	0.23065	3553	None	None	None	HLA-DRB1	protein_coding	24297	HLA-DQA1	protein_coding	14034
6	32685293	G	A	rs4947342	0.621062	0.0624365	156.491	245.988	2.5961e-23	0.436695	932	0.295103	3553	None	None	None	HLA-DQB1	protein_coding	16910	MTCO3P1	unprocessed_pseudogene	20831
6	32669966	G	T	rs1694129	1.03122	0.103679	93.1324	80.3608	2.6167e-23	0.131974	932	0.0579792	3553	None	None	None	HLA-DQB1	protein_coding	1583	MTCO3P1	unprocessed_pseudogene	36158
6	32617175	A	G	rs685810	0.600597	0.0604236	164.02	271.318	2.79473e-23	0.468884	932	0.312553	3553	None	None	None	HLA-DRB1	protein_coding	27327	HLA-DQA1	protein_coding	11004
6	32667928	A	T	rs2647026	1.02974	0.103655	93.0396	80.4087	2.95372e-23	0.131974	932	0.0581199	3553	HLA-DQB1	protein_coding	intronic,5upstream	None	None	None	None	None	None
6	32371771	G	A	rs2073045	0.602403	0.0606513	161.501	262.628	3.01419e-23	0.418455	932	0.276527	3553	TSBP1	protein_coding	5utr	None	None	None	None	None	None
6	32371771	G	A	rs2073045	0.602403	0.0606513	161.501	262.628	3.01419e-23	0.418455	932	0.276527	3553	TSBP1-AS1	antisense	non-coding intronic	None	None	None	None	None	None
6	32458763	A	G	rs9268828	0.584582	0.0590536	169.032	292.249	4.19728e-23	0.568133	932	0.435688	3553	None	None	None	HLA-DRA	protein_coding	13717	HLA-DRB9	unprocessed_pseudogene	1058
6	32458825	A	G	rs9268829	0.584582	0.0590536	169.032	292.249	4.19728e-23	0.568133	932	0.435688	3553	None	None	None	HLA-DRA	protein_coding	13779	HLA-DRB9	unprocessed_pseudogene	996
6	32398920	C	CTT	NA	0.642438	0.0650485	153.112	232.344	5.27541e-23	0.390558	932	0.251759	3553	NA	NA	NA	NA	NA	NA	NA	NA	NA
6	32400310	T	C	rs3817963	0.640965	0.06493	153.27	233.069	5.52622e-23	0.391094	932	0.252181	3553	TSBP1-AS1	antisense	non-coding intronic	None	None	None	None	None	None
6	32400310	T	C	rs3817963	0.640965	0.06493	153.27	233.069	5.52622e-23	0.391094	932	0.252181	3553	BTNL2	protein_coding	intronic	None	None	None	None	None	None
6	32619157	G	A	rs9271368	0.623646	0.063398	166.408	282.503	7.80009e-23	0.734979	932	0.606389	3553	None	None	None	HLA-DRB1	protein_coding	29309	HLA-DQA1	protein_coding	9022
6	32658433	C	G	rs17205373	0.680458	0.0693353	140.266	195.824	9.79836e-23	0.305258	932	0.182522	3553	None	None	None	HLA-DQA1	protein_coding	11371	HLA-DQB1	protein_coding	1034
6	32658472	T	C	rs6928482	0.575184	0.0586389	170.489	302.614	1.03067e-22	0.604614	932	0.481283	3553	None	None	None	HLA-DQA1	protein_coding	11410	HLA-DQB1	protein_coding	995
6	32400070	T	C	None	0.63289	0.0646626	152.64	235.371	1.27308e-22	0.39485	932	0.258092	3553	BTNL2	protein_coding	intronic	None	None	None	None	None	None
6	32400070	T	C	None	0.63289	0.0646626	152.64	235.371	1.27308e-22	0.39485	932	0.258092	3553	TSBP1-AS1	antisense	non-coding intronic	None	None	None	None	None	None
6	32449501	G	A	rs9268744	0.577912	0.0590506	167.172	292.444	1.28393e-22	0.567597	932	0.43597	3553	None	None	None	HLA-DRA	protein_coding	4455	HLA-DRB9	unprocessed_pseudogene	10320
6	32446656	C	T	rs9268673	0.577723	0.0590939	166.817	291.819	1.42251e-22	0.56706	932	0.433718	3553	None	None	None	HLA-DRA	protein_coding	1610	HLA-DRB9	unprocessed_pseudogene	13165
6	32449049	C	T	None	0.577456	0.0590829	166.82	291.99	1.46087e-22	0.56706	932	0.435688	3553	None	None	None	HLA-DRA	protein_coding	4003	HLA-DRB9	unprocessed_pseudogene	10772
6	32457620	C	A	rs9268820	0.577445	0.0590848	166.816	292.004	1.46804e-22	0.56706	932	0.435688	3553	None	None	None	HLA-DRA	protein_coding	12574	HLA-DRB9	unprocessed_pseudogene	2201
6	32457448	C	CT	NA	0.577397	0.0590967	166.778	292.035	1.50889e-22	0.565987	932	0.435125	3553	NA	NA	NA	NA	NA	NA	NA	NA	NA
6	32449927	C	T	None	0.57717	0.059093	166.695	291.943	1.55783e-22	0.56706	932	0.435829	3553	None	None	None	HLA-DRA	protein_coding	4881	HLA-DRB9	unprocessed_pseudogene	9894
6	32450784	T	C	rs9268764	0.57717	0.059093	166.695	291.943	1.55783e-22	0.56706	932	0.435829	3553	None	None	None	HLA-DRA	protein_coding	5738	HLA-DRB9	unprocessed_pseudogene	9037
6	32451245	T	C	None	0.57717	0.059093	166.695	291.943	1.55783e-22	0.56706	932	0.435829	3553	None	None	None	HLA-DRA	protein_coding	6199	HLA-DRB9	unprocessed_pseudogene	8576
6	32451514	C	T	rs9268768	0.57717	0.059093	166.695	291.943	1.55783e-22	0.56706	932	0.435829	3553	None	None	None	HLA-DRA	protein_coding	6468	HLA-DRB9	unprocessed_pseudogene	8307
6	32451770	G	T	rs6912728	0.57717	0.059093	166.695	291.943	1.55783e-22	0.56706	932	0.435829	3553	None	None	None	HLA-DRA	protein_coding	6724	HLA-DRB9	unprocessed_pseudogene	8051
6	32452131	A	C	rs6457588	0.57717	0.059093	166.695	291.943	1.55783e-22	0.56706	932	0.435829	3553	None	None	None	HLA-DRA	protein_coding	7085	HLA-DRB9	unprocessed_pseudogene	7690
6	32452595	A	T	rs9268778	0.57717	0.059093	166.695	291.943	1.55783e-22	0.56706	932	0.435829	3553	None	None	None	HLA-DRA	protein_coding	7549	HLA-DRB9	unprocessed_pseudogene	7226
6	32452712	G	A	rs9268780	0.57717	0.059093	166.695	291.943	1.55783e-22	0.56706	932	0.435829	3553	None	None	None	HLA-DRA	protein_coding	7666	HLA-DRB9	unprocessed_pseudogene	7109
6	32453015	G	A	rs9268784	0.57717	0.059093	166.695	291.943	1.55783e-22	0.56706	932	0.435829	3553	None	None	None	HLA-DRA	protein_coding	7969	HLA-DRB9	unprocessed_pseudogene	6806
6	32453377	A	G	None	0.57717	0.059093	166.695	291.943	1.55783e-22	0.56706	932	0.435829	3553	None	None	None	HLA-DRA	protein_coding	8331	HLA-DRB9	unprocessed_pseudogene	6444
6	32453551	G	A	rs9268795	0.57717	0.059093	166.695	291.943	1.55783e-22	0.56706	932	0.435829	3553	None	None	None	HLA-DRA	protein_coding	8505	HLA-DRB9	unprocessed_pseudogene	6270
6	32453958	T	C	rs9268798	0.57717	0.059093	166.695	291.943	1.55783e-22	0.56706	932	0.435829	3553	None	None	None	HLA-DRA	protein_coding	8912	HLA-DRB9	unprocessed_pseudogene	5863
6	32454482	A	C	rs2097441	0.57717	0.059093	166.695	291.943	1.55783e-22	0.56706	932	0.435829	3553	None	None	None	HLA-DRA	protein_coding	9436	HLA-DRB9	unprocessed_pseudogene	5339
6	32456399	G	T	rs9268808	0.57717	0.059093	166.695	291.943	1.55783e-22	0.56706	932	0.435829	3553	None	None	None	HLA-DRA	protein_coding	11353	HLA-DRB9	unprocessed_pseudogene	3422
6	32456519	C	T	rs9268810	0.57717	0.059093	166.695	291.943	1.55783e-22	0.56706	932	0.435829	3553	None	None	None	HLA-DRA	protein_coding	11473	HLA-DRB9	unprocessed_pseudogene	3302
6	32456593	G	T	rs9268811	0.57717	0.059093	166.695	291.943	1.55783e-22	0.56706	932	0.435829	3553	None	None	None	HLA-DRA	protein_coding	11547	HLA-DRB9	unprocessed_pseudogene	3228
6	32456839	C	G	rs9268814	0.57717	0.059093	166.695	291.943	1.55783e-22	0.56706	932	0.435829	3553	None	None	None	HLA-DRA	protein_coding	11793	HLA-DRB9	unprocessed_pseudogene	2982
6	32457272	G	A	rs7743662	0.57717	0.059093	166.695	291.943	1.55783e-22	0.56706	932	0.435829	3553	None	None	None	HLA-DRA	protein_coding	12226	HLA-DRB9	unprocessed_pseudogene	2549
6	32457828	G	A	rs7748310	0.57717	0.059093	166.695	291.943	1.55783e-22	0.56706	932	0.435829	3553	None	None	None	HLA-DRA	protein_coding	12782	HLA-DRB9	unprocessed_pseudogene	1993
6	32457965	A	G	rs7748085	0.57717	0.059093	166.695	291.943	1.55783e-22	0.56706	932	0.435829	3553	None	None	None	HLA-DRA	protein_coding	12919	HLA-DRB9	unprocessed_pseudogene	1856
6	32458137	G	C	rs7748825	0.57717	0.059093	166.695	291.943	1.55783e-22	0.56706	932	0.435829	3553	None	None	None	HLA-DRA	protein_coding	13091	HLA-DRB9	unprocessed_pseudogene	1684
6	32447609	G	A	rs9268681	0.577143	0.0590953	166.675	291.921	1.57089e-22	0.56706	932	0.43597	3553	None	None	None	HLA-DRA	protein_coding	2563	HLA-DRB9	unprocessed_pseudogene	12212
6	32447645	G	T	rs9268682	0.577143	0.0590953	166.675	291.921	1.57089e-22	0.56706	932	0.43597	3553	None	None	None	HLA-DRA	protein_coding	2599	HLA-DRB9	unprocessed_pseudogene	12176
6	32447808	C	A	None	0.577143	0.0590953	166.675	291.921	1.57089e-22	0.56706	932	0.43597	3553	None	None	None	HLA-DRA	protein_coding	2762	HLA-DRB9	unprocessed_pseudogene	12013
6	32621690	T	C	rs9271510	0.620511	0.0636013	162.28	273.701	1.73436e-22	0.725858	932	0.612159	3553	None	None	None	HLA-DRB1	protein_coding	31842	HLA-DQA1	protein_coding	6489
6	32454945	T	C	rs4577793	0.575391	0.0590962	166.18	291.965	2.10653e-22	0.56706	932	0.43611	3553	None	None	None	HLA-DRA	protein_coding	9899	HLA-DRB9	unprocessed_pseudogene	4876
6	32446891	G	A	None	0.575163	0.0591166	165.935	291.534	2.26127e-22	0.568133	932	0.43808	3553	None	None	None	HLA-DRA	protein_coding	1845	HLA-DRB9	unprocessed_pseudogene	12930
6	32455832	C	A	rs9268806	0.574112	0.0590381	166.059	292.262	2.37204e-22	0.56706	932	0.436251	3553	None	None	None	HLA-DRA	protein_coding	10786	HLA-DRB9	unprocessed_pseudogene	3989
6	32456488	T	C	rs9268809	0.574227	0.0590774	165.92	292.043	2.48012e-22	0.566524	932	0.435829	3553	None	None	None	HLA-DRA	protein_coding	11442	HLA-DRB9	unprocessed_pseudogene	3333
6	32447680	G	A	rs9268684	0.574295	0.059085	165.924	292.063	2.48213e-22	0.566524	932	0.43597	3553	None	None	None	HLA-DRA	protein_coding	2634	HLA-DRB9	unprocessed_pseudogene	12141
6	32447687	A	T	rs9268685	0.574295	0.059085	165.924	292.063	2.48213e-22	0.566524	932	0.43597	3553	None	None	None	HLA-DRA	protein_coding	2641	HLA-DRB9	unprocessed_pseudogene	12134
6	32447763	G	T	rs9268687	0.574295	0.059085	165.924	292.063	2.48213e-22	0.566524	932	0.43597	3553	None	None	None	HLA-DRA	protein_coding	2717	HLA-DRB9	unprocessed_pseudogene	12058
6	32683627	T	C	rs3021175	0.732959	0.0755892	127.838	167.747	3.11684e-22	0.291309	932	0.151421	3553	None	None	None	HLA-DQB1	protein_coding	15244	MTCO3P1	unprocessed_pseudogene	22497
6	32689675	T	C	rs28371254	0.732959	0.0755892	127.838	167.747	3.11684e-22	0.291309	932	0.151421	3553	None	None	None	HLA-DQB1	protein_coding	21292	MTCO3P1	unprocessed_pseudogene	16449
6	32617141	A	G	rs28752526	0.58261	0.0600976	160.919	274.885	3.18499e-22	0.477468	932	0.322544	3553	None	None	None	HLA-DRB1	protein_coding	27293	HLA-DQA1	protein_coding	11038
6	32669796	C	T	rs9274725	0.566924	0.0586279	167.771	301.55	4.04909e-22	0.600322	932	0.479876	3553	None	None	None	HLA-DQB1	protein_coding	1413	MTCO3P1	unprocessed_pseudogene	36328
6	32450380	G	T	None	0.56893	0.0589202	165.111	293.03	4.63897e-22	0.564378	932	0.433437	3553	None	None	None	HLA-DRA	protein_coding	5334	HLA-DRB9	unprocessed_pseudogene	9441
6	32382607	C	A	rs9268458	0.62176	0.0644668	150.691	236.418	5.17845e-22	0.393777	932	0.258514	3553	TSBP1-AS1	antisense	non-coding intronic	None	None	None	None	None	None
6	32695583	G	A	rs2856669	0.727801	0.0754943	127.162	167.995	5.39338e-22	0.291309	932	0.152125	3553	None	None	None	HLA-DQB1	protein_coding	27200	MTCO3P1	unprocessed_pseudogene	10541
6	32696900	T	G	rs2647007	0.727157	0.0755019	127.037	168.013	5.9171e-22	0.291309	932	0.152125	3553	None	None	None	HLA-DQB1	protein_coding	28517	MTCO3P1	unprocessed_pseudogene	9224
6	32598372	G	A	rs9270664	0.588967	0.061154	164.57	290.271	5.92224e-22	0.688305	932	0.552772	3553	None	None	None	HLA-DRB1	protein_coding	8524	HLA-DQA1	protein_coding	29807
6	32610350	A	G	rs9271176	0.695097	0.072174	150.254	233.44	5.92326e-22	0.810622	932	0.711089	3553	None	None	None	HLA-DRB1	protein_coding	20502	HLA-DQA1	protein_coding	17829
6	32709620	A	G	rs16898262	0.724699	0.0752502	127.494	169.203	5.94259e-22	0.291845	932	0.140445	3553	None	None	None	MTCO3P1	unprocessed_pseudogene	2665	AL662789.1	processed_transcript	8385
6	32687747	C	T	rs2856681	0.726556	0.0754455	127.078	168.115	5.96053e-22	0.291309	932	0.152547	3553	None	None	None	HLA-DQB1	protein_coding	19364	MTCO3P1	unprocessed_pseudogene	18377
6	32681403	T	C	rs1794497	0.726523	0.0754878	126.963	168.055	6.30821e-22	0.291309	932	0.152266	3553	None	None	None	HLA-DQB1	protein_coding	13020	MTCO3P1	unprocessed_pseudogene	24721
6	32681570	T	C	rs1794495	0.726523	0.0754878	126.963	168.055	6.30821e-22	0.291309	932	0.152266	3553	None	None	None	HLA-DQB1	protein_coding	13187	MTCO3P1	unprocessed_pseudogene	24554
6	32684144	AT	A	NA	0.726523	0.0754878	126.963	168.055	6.30821e-22	0.291309	932	0.152266	3553	NA	NA	NA	NA	NA	NA	NA	NA	NA
6	32684148	T	C	rs34358851	0.726523	0.0754878	126.963	168.055	6.30821e-22	0.291309	932	0.152266	3553	None	None	None	HLA-DQB1	protein_coding	15765	MTCO3P1	unprocessed_pseudogene	21976
6	32689305	A	G	rs2647002	0.726523	0.0754878	126.963	168.055	6.30821e-22	0.291309	932	0.152266	3553	None	None	None	HLA-DQB1	protein_coding	20922	MTCO3P1	unprocessed_pseudogene	16819
6	32690736	T	C	rs28371258	0.726523	0.0754878	126.963	168.055	6.30821e-22	0.291309	932	0.152266	3553	None	None	None	HLA-DQB1	protein_coding	22353	MTCO3P1	unprocessed_pseudogene	15388
6	32691743	C	T	rs10456069	0.726523	0.0754878	126.963	168.055	6.30821e-22	0.291309	932	0.152266	3553	None	None	None	HLA-DQB1	protein_coding	23360	MTCO3P1	unprocessed_pseudogene	14381
6	32691750	G	A	rs10456070	0.726523	0.0754878	126.963	168.055	6.30821e-22	0.291309	932	0.152266	3553	None	None	None	HLA-DQB1	protein_coding	23367	MTCO3P1	unprocessed_pseudogene	14374
6	32692045	G	T	rs2856673	0.726523	0.0754878	126.963	168.055	6.30821e-22	0.291309	932	0.152266	3553	None	None	None	HLA-DQB1	protein_coding	23662	MTCO3P1	unprocessed_pseudogene	14079
6	32692589	A	G	rs2858325	0.726523	0.0754878	126.963	168.055	6.30821e-22	0.291309	932	0.152266	3553	None	None	None	HLA-DQB1	protein_coding	24206	MTCO3P1	unprocessed_pseudogene	13535
6	32692930	C	T	rs2858323	0.726523	0.0754878	126.963	168.055	6.30821e-22	0.291309	932	0.152266	3553	None	None	None	HLA-DQB1	protein_coding	24547	MTCO3P1	unprocessed_pseudogene	13194
6	32693124	GAACT	G	NA	0.726523	0.0754878	126.963	168.055	6.30821e-22	0.291309	932	0.152266	3553	NA	NA	NA	NA	NA	NA	NA	NA	NA
6	32693738	A	C	rs2647008	0.726523	0.0754878	126.963	168.055	6.30821e-22	0.291309	932	0.152266	3553	None	None	None	HLA-DQB1	protein_coding	25355	MTCO3P1	unprocessed_pseudogene	12386
6	32693838	T	A	rs2647009	0.726523	0.0754878	126.963	168.055	6.30821e-22	0.291309	932	0.152266	3553	None	None	None	HLA-DQB1	protein_coding	25455	MTCO3P1	unprocessed_pseudogene	12286
6	32693864	C	G	rs2647010	0.726523	0.0754878	126.963	168.055	6.30821e-22	0.291309	932	0.152266	3553	None	None	None	HLA-DQB1	protein_coding	25481	MTCO3P1	unprocessed_pseudogene	12260
6	32694724	A	T	rs2858316	0.726523	0.0754878	126.963	168.055	6.30821e-22	0.291309	932	0.152266	3553	None	None	None	HLA-DQB1	protein_coding	26341	MTCO3P1	unprocessed_pseudogene	11400
6	32694947	A	C	rs2858315	0.726523	0.0754878	126.963	168.055	6.30821e-22	0.291309	932	0.152266	3553	None	None	None	HLA-DQB1	protein_coding	26564	MTCO3P1	unprocessed_pseudogene	11177
6	32695801	C	T	rs28371267	0.726523	0.0754878	126.963	168.055	6.30821e-22	0.291309	932	0.152266	3553	None	None	None	HLA-DQB1	protein_coding	27418	MTCO3P1	unprocessed_pseudogene	10323
6	32695802	CT	C	NA	0.726523	0.0754878	126.963	168.055	6.30821e-22	0.291309	932	0.152266	3553	NA	NA	NA	NA	NA	NA	NA	NA	NA
6	32695995	T	G	rs2647017	0.726523	0.0754878	126.963	168.055	6.30821e-22	0.291309	932	0.152266	3553	None	None	None	HLA-DQB1	protein_coding	27612	MTCO3P1	unprocessed_pseudogene	10129
6	32696142	A	G	rs2858313	0.726523	0.0754878	126.963	168.055	6.30821e-22	0.291309	932	0.152266	3553	None	None	None	HLA-DQB1	protein_coding	27759	MTCO3P1	unprocessed_pseudogene	9982
6	32696316	T	G	rs2647015	0.726523	0.0754878	126.963	168.055	6.30821e-22	0.291309	932	0.152266	3553	None	None	None	HLA-DQB1	protein_coding	27933	MTCO3P1	unprocessed_pseudogene	9808
6	32696502	C	T	rs2647014	0.726523	0.0754878	126.963	168.055	6.30821e-22	0.291309	932	0.152266	3553	None	None	None	HLA-DQB1	protein_coding	28119	MTCO3P1	unprocessed_pseudogene	9622
6	32696983	A	G	rs2647005	0.726523	0.0754878	126.963	168.055	6.30821e-22	0.291309	932	0.152266	3553	None	None	None	HLA-DQB1	protein_coding	28600	MTCO3P1	unprocessed_pseudogene	9141
6	32698036	C	T	rs2646994	0.726523	0.0754878	126.963	168.055	6.30821e-22	0.291309	932	0.152266	3553	None	None	None	HLA-DQB1	protein_coding	29653	MTCO3P1	unprocessed_pseudogene	8088
6	32467561	C	T	rs4947340	0.576452	0.0599065	160.947	280.334	6.42302e-22	0.534871	932	0.389952	3553	HLA-DRB9	unprocessed_pseudogene	non-coding intronic	None	None	None	None	None	None
6	32684692	G	A	rs3021176	0.72597	0.0754583	126.943	168.105	6.53123e-22	0.291309	932	0.152688	3553	None	None	None	HLA-DQB1	protein_coding	16309	MTCO3P1	unprocessed_pseudogene	21432
6	32684829	G	C	rs2935908	0.72597	0.0754583	126.943	168.105	6.53123e-22	0.291309	932	0.152688	3553	None	None	None	HLA-DQB1	protein_coding	16446	MTCO3P1	unprocessed_pseudogene	21295
6	32685955	G	A	rs28371252	0.72597	0.0754583	126.943	168.105	6.53123e-22	0.291309	932	0.152688	3553	None	None	None	HLA-DQB1	protein_coding	17572	MTCO3P1	unprocessed_pseudogene	20169
6	32687628	G	T	rs2856682	0.72597	0.0754583	126.943	168.105	6.53123e-22	0.291309	932	0.152688	3553	None	None	None	HLA-DQB1	protein_coding	19245	MTCO3P1	unprocessed_pseudogene	18496
6	32702223	G	T	rs2858308	0.720628	0.0749608	127.662	170.185	7.01945e-22	0.292918	932	0.153954	3553	None	None	None	HLA-DQB1	protein_coding	33840	MTCO3P1	unprocessed_pseudogene	3901
6	32693274	C	A	None	0.724799	0.0754696	126.712	168.141	7.70102e-22	0.291309	932	0.152547	3553	None	None	None	HLA-DQB1	protein_coding	24891	MTCO3P1	unprocessed_pseudogene	12850
6	32658534	T	C	rs6906021	0.564706	0.0589454	165.88	299.916	9.69041e-22	0.638412	932	0.496341	3553	None	None	None	HLA-DQA1	protein_coding	11472	HLA-DQB1	protein_coding	933
6	32682715	G	A	rs2646995	0.723166	0.0755146	126.279	167.965	1.00392e-21	0.290773	932	0.152266	3553	None	None	None	HLA-DQB1	protein_coding	14332	MTCO3P1	unprocessed_pseudogene	23409
6	32682773	T	C	rs2858303	0.723166	0.0755146	126.279	167.965	1.00392e-21	0.290773	932	0.152266	3553	None	None	None	HLA-DQB1	protein_coding	14390	MTCO3P1	unprocessed_pseudogene	23351
6	32682702	A	AC	NA	0.724575	0.0757592	125.63	166.687	1.13086e-21	0.289163	932	0.150577	3553	NA	NA	NA	NA	NA	NA	NA	NA	NA
6	32658571	C	T	rs28407950	-0.643753	0.0673334	-154.738	256.64	1.16986e-21	0.228004	932	0.339431	3553	None	None	None	HLA-DQA1	protein_coding	11509	HLA-DQB1	protein_coding	896
6	32658655	A	T	None	-0.643753	0.0673334	-154.738	256.64	1.16986e-21	0.228004	932	0.339431	3553	None	None	None	HLA-DQA1	protein_coding	11593	HLA-DQB1	protein_coding	812
6	32658657	C	T	None	-0.643753	0.0673334	-154.738	256.64	1.16986e-21	0.228004	932	0.339431	3553	None	None	None	HLA-DQA1	protein_coding	11595	HLA-DQB1	protein_coding	810
6	32706463	C	T	rs12192514	0.718419	0.0751555	126.62	169.498	1.18779e-21	0.291845	932	0.141289	3553	MTCO3P1	unprocessed_pseudogene	non-coding	None	None	None	None	None	None
6	32706519	A	G	rs28371270	0.718419	0.0751555	126.62	169.498	1.18779e-21	0.291845	932	0.141289	3553	MTCO3P1	unprocessed_pseudogene	non-coding	None	None	None	None	None	None
6	32706663	T	C	rs28371272	0.718419	0.0751555	126.62	169.498	1.18779e-21	0.291845	932	0.141289	3553	MTCO3P1	unprocessed_pseudogene	non-coding	None	None	None	None	None	None
6	32706665	G	C	rs28371273	0.718419	0.0751555	126.62	169.498	1.18779e-21	0.291845	932	0.141289	3553	MTCO3P1	unprocessed_pseudogene	non-coding	None	None	None	None	None	None
6	32706781	T	C	rs28371274	0.718419	0.0751555	126.62	169.498	1.18779e-21	0.291845	932	0.141289	3553	MTCO3P1	unprocessed_pseudogene	non-coding	None	None	None	None	None	None
6	32706840	G	A	rs17212616	0.718419	0.0751555	126.62	169.498	1.18779e-21	0.291845	932	0.141289	3553	MTCO3P1	unprocessed_pseudogene	non-coding	None	None	None	None	None	None
6	32658626	A	G	rs34004019	-0.643051	0.0673371	-154.558	256.633	1.30043e-21	0.228004	932	0.339291	3553	None	None	None	HLA-DQA1	protein_coding	11564	HLA-DQB1	protein_coding	841
6	32703179	C	T	rs2856705	0.714402	0.0748673	126.787	170.481	1.39784e-21	0.292918	932	0.154799	3553	None	None	None	HLA-DQB1	protein_coding	34796	MTCO3P1	unprocessed_pseudogene	2945
6	32704904	C	A	rs2647049	0.714402	0.0748673	126.787	170.481	1.39784e-21	0.292918	932	0.154799	3553	None	None	None	HLA-DQB1	protein_coding	36521	MTCO3P1	unprocessed_pseudogene	1220
6	32658620	C	T	rs34983241	-0.639711	0.0672917	-153.841	256.65	1.97106e-21	0.228541	932	0.339291	3553	None	None	None	HLA-DQA1	protein_coding	11558	HLA-DQB1	protein_coding	847
6	32625390	C	T	rs4587163	0.574646	0.0611048	151.545	258.829	5.23904e-21	0.458691	932	0.339713	3553	None	None	None	HLA-DRB1	protein_coding	35542	HLA-DQA1	protein_coding	2789
6	32621465	C	T	None	0.589827	0.0628263	157.013	277.294	6.10224e-21	0.714592	932	0.601604	3553	None	None	None	HLA-DRB1	protein_coding	31617	HLA-DQA1	protein_coding	6714
6	32700323	G	A	rs2647045	0.582472	0.062051	148.872	250.821	6.17378e-21	0.459764	932	0.329721	3553	None	None	None	HLA-DQB1	protein_coding	31940	MTCO3P1	unprocessed_pseudogene	5801
6	32652795	G	A	rs17612852	0.677769	0.0722469	147.491	237.432	6.51711e-21	0.813305	932	0.697298	3553	None	None	None	HLA-DQA1	protein_coding	5733	HLA-DQB1	protein_coding	6672
6	32620005	C	T	rs9271414	0.589205	0.0628177	156.879	277.33	6.6227e-21	0.714592	932	0.601745	3553	None	None	None	HLA-DRB1	protein_coding	30157	HLA-DQA1	protein_coding	8174
6	32620009	C	T	rs9271415	0.589205	0.0628177	156.879	277.33	6.6227e-21	0.714592	932	0.601745	3553	None	None	None	HLA-DRB1	protein_coding	30161	HLA-DQA1	protein_coding	8170
6	32620463	C	T	rs9271440	0.589205	0.0628177	156.879	277.33	6.6227e-21	0.714592	932	0.601745	3553	None	None	None	HLA-DRB1	protein_coding	30615	HLA-DQA1	protein_coding	7716
6	32620669	C	T	rs9271457	0.589205	0.0628177	156.879	277.33	6.6227e-21	0.714592	932	0.601745	3553	None	None	None	HLA-DRB1	protein_coding	30821	HLA-DQA1	protein_coding	7510
6	32620758	A	T	rs9271463	0.589205	0.0628177	156.879	277.33	6.6227e-21	0.714592	932	0.601745	3553	None	None	None	HLA-DRB1	protein_coding	30910	HLA-DQA1	protein_coding	7421
6	32620836	T	C	rs9271467	0.589205	0.0628177	156.879	277.33	6.6227e-21	0.714592	932	0.601745	3553	None	None	None	HLA-DRB1	protein_coding	30988	HLA-DQA1	protein_coding	7343
6	32620839	G	A	rs9271468	0.589205	0.0628177	156.879	277.33	6.6227e-21	0.714592	932	0.601745	3553	None	None	None	HLA-DRB1	protein_coding	30991	HLA-DQA1	protein_coding	7340
6	32621031	A	T	None	0.589205	0.0628177	156.879	277.33	6.6227e-21	0.714592	932	0.601745	3553	None	None	None	HLA-DRB1	protein_coding	31183	HLA-DQA1	protein_coding	7148
6	32621038	C	T	rs9271477	0.589205	0.0628177	156.879	277.33	6.6227e-21	0.714592	932	0.601745	3553	None	None	None	HLA-DRB1	protein_coding	31190	HLA-DQA1	protein_coding	7141
6	32621044	A	G	rs9271478	0.589205	0.0628177	156.879	277.33	6.6227e-21	0.714592	932	0.601745	3553	None	None	None	HLA-DRB1	protein_coding	31196	HLA-DQA1	protein_coding	7135
6	32621053	G	A	rs9271479	0.589205	0.0628177	156.879	277.33	6.6227e-21	0.714592	932	0.601745	3553	None	None	None	HLA-DRB1	protein_coding	31205	HLA-DQA1	protein_coding	7126
6	32621103	C	T	rs9271482	0.589205	0.0628177	156.879	277.33	6.6227e-21	0.714592	932	0.601745	3553	None	None	None	HLA-DRB1	protein_coding	31255	HLA-DQA1	protein_coding	7076
6	32621105	G	T	rs9271483	0.589205	0.0628177	156.879	277.33	6.6227e-21	0.714592	932	0.601745	3553	None	None	None	HLA-DRB1	protein_coding	31257	HLA-DQA1	protein_coding	7074
6	32621208	G	T	None	0.589205	0.0628177	156.879	277.33	6.6227e-21	0.714592	932	0.601745	3553	None	None	None	HLA-DRB1	protein_coding	31360	HLA-DQA1	protein_coding	6971
6	32621283	A	G	None	0.589205	0.0628177	156.879	277.33	6.6227e-21	0.714592	932	0.601745	3553	None	None	None	HLA-DRB1	protein_coding	31435	HLA-DQA1	protein_coding	6896
6	32621284	A	G	rs9271491	0.589205	0.0628177	156.879	277.33	6.6227e-21	0.714592	932	0.601745	3553	None	None	None	HLA-DRB1	protein_coding	31436	HLA-DQA1	protein_coding	6895
6	32621381	A	G	rs9271493	0.589205	0.0628177	156.879	277.33	6.6227e-21	0.714592	932	0.601745	3553	None	None	None	HLA-DRB1	protein_coding	31533	HLA-DQA1	protein_coding	6798
6	32621467	C	T	None	0.589205	0.0628177	156.879	277.33	6.6227e-21	0.714592	932	0.601745	3553	None	None	None	HLA-DRB1	protein_coding	31619	HLA-DQA1	protein_coding	6712
6	32621598	T	G	None	0.589205	0.0628177	156.879	277.33	6.6227e-21	0.714592	932	0.601745	3553	None	None	None	HLA-DRB1	protein_coding	31750	HLA-DQA1	protein_coding	6581
6	32621603	C	T	rs9271506	0.589205	0.0628177	156.879	277.33	6.6227e-21	0.714592	932	0.601745	3553	None	None	None	HLA-DRB1	protein_coding	31755	HLA-DQA1	protein_coding	6576
6	32621617	C	A	rs9271507	0.589205	0.0628177	156.879	277.33	6.6227e-21	0.714592	932	0.601745	3553	None	None	None	HLA-DRB1	protein_coding	31769	HLA-DQA1	protein_coding	6562
6	32621733	A	G	rs9271512	0.589205	0.0628177	156.879	277.33	6.6227e-21	0.714592	932	0.601745	3553	None	None	None	HLA-DRB1	protein_coding	31885	HLA-DQA1	protein_coding	6446
6	32621836	A	G	rs9271514	0.589205	0.0628177	156.879	277.33	6.6227e-21	0.714592	932	0.601745	3553	None	None	None	HLA-DRB1	protein_coding	31988	HLA-DQA1	protein_coding	6343
6	32621868	A	G	rs9271515	0.589205	0.0628177	156.879	277.33	6.6227e-21	0.714592	932	0.601745	3553	None	None	None	HLA-DRB1	protein_coding	32020	HLA-DQA1	protein_coding	6311
6	32621968	C	T	rs9271518	0.589205	0.0628177	156.879	277.33	6.6227e-21	0.714592	932	0.601745	3553	None	None	None	HLA-DRB1	protein_coding	32120	HLA-DQA1	protein_coding	6211
6	32622161	A	G	rs9271530	0.589205	0.0628177	156.879	277.33	6.6227e-21	0.714592	932	0.601745	3553	None	None	None	HLA-DRB1	protein_coding	32313	HLA-DQA1	protein_coding	6018
6	32622162	A	C	rs9271531	0.589205	0.0628177	156.879	277.33	6.6227e-21	0.714592	932	0.601745	3553	None	None	None	HLA-DRB1	protein_coding	32314	HLA-DQA1	protein_coding	6017
6	32622176	C	A	rs9271534	0.589205	0.0628177	156.879	277.33	6.6227e-21	0.714592	932	0.601745	3553	None	None	None	HLA-DRB1	protein_coding	32328	HLA-DQA1	protein_coding	6003
6	32622320	A	T	rs9271543	0.589205	0.0628177	156.879	277.33	6.6227e-21	0.714592	932	0.601745	3553	None	None	None	HLA-DRB1	protein_coding	32472	HLA-DQA1	protein_coding	5859
6	32622457	A	T	rs9271548	0.589205	0.0628177	156.879	277.33	6.6227e-21	0.714592	932	0.601745	3553	None	None	None	HLA-DRB1	protein_coding	32609	HLA-DQA1	protein_coding	5722
6	32622521	A	G	rs9271551	0.589205	0.0628177	156.879	277.33	6.6227e-21	0.714592	932	0.601745	3553	None	None	None	HLA-DRB1	protein_coding	32673	HLA-DQA1	protein_coding	5658
6	32622542	T	G	rs9271555	0.589205	0.0628177	156.879	277.33	6.6227e-21	0.714592	932	0.601745	3553	None	None	None	HLA-DRB1	protein_coding	32694	HLA-DQA1	protein_coding	5637
6	32622547	T	G	rs9271556	0.589205	0.0628177	156.879	277.33	6.6227e-21	0.714592	932	0.601745	3553	None	None	None	HLA-DRB1	protein_coding	32699	HLA-DQA1	protein_coding	5632
6	32622554	T	C	None	0.589205	0.0628177	156.879	277.33	6.6227e-21	0.714592	932	0.601745	3553	None	None	None	HLA-DRB1	protein_coding	32706	HLA-DQA1	protein_coding	5625
6	32629310	CA	C	NA	0.553115	0.058984	158.32	284.574	6.76377e-21	0.483906	932	0.336617	3553	NA	NA	NA	NA	NA	NA	NA	NA	NA
6	32412901	C	A	rs12215079	1.01387	0.108447	84.6872	78.3219	8.85132e-21	0.131438	932	0.04264	3553	None	None	None	TSBP1-AS1	antisense	5138	HLA-DRA	protein_coding	26941
6	32622522	T	C	rs9271553	0.582827	0.062532	156.178	278.6	1.15834e-20	0.709227	932	0.594849	3553	None	None	None	HLA-DRB1	protein_coding	32674	HLA-DQA1	protein_coding	5657
6	32647680	T	C	rs28479464	-0.737975	0.0792326	-136.188	203.764	1.2307e-20	0.150751	932	0.242753	3553	None	None	None	HLA-DQA1	protein_coding	618	HLA-DQB1	protein_coding	11787
6	32643813	G	A	rs5002178	0.61936	0.0664996	152.217	262.874	1.23412e-20	0.775215	932	0.644807	3553	HLA-DQA1	protein_coding	3downstream,non-coding	None	None	None	None	None	None
6	32659602	T	C	rs1130456	0.724947	0.0780496	137.992	210.871	1.5679e-20	0.850322	932	0.752463	3553	HLA-DQB1	protein_coding	3downstream,non-coding,3utr	None	None	None	None	None	None
6	32417637	A	C	rs10807101	0.999076	0.108032	83.9657	78.7338	2.28826e-20	0.131438	932	0.0430622	3553	None	None	None	TSBP1-AS1	antisense	9874	HLA-DRA	protein_coding	22205
6	32659996	A	G	rs1049213	0.702594	0.0760601	139.782	219.088	2.52677e-20	0.839592	932	0.721081	3553	HLA-DQB1	protein_coding	3utr,3downstream,non-coding	None	None	None	None	None	None
6	32659996	A	G	rs1049213	0.702594	0.0760601	139.782	219.088	2.52677e-20	0.839592	932	0.721081	3553	HLA-DQB1-AS1	antisense	non-coding	None	None	None	None	None	None
6	32669919	T	G	rs9274727	0.568535	0.0616953	147.225	255.059	3.10683e-20	0.494099	932	0.360259	3553	None	None	None	HLA-DQB1	protein_coding	1536	MTCO3P1	unprocessed_pseudogene	36205
6	32623913	C	T	rs4959107	0.544381	0.0591809	155.522	285.988	3.62676e-20	0.506438	932	0.387419	3553	None	None	None	HLA-DRB1	protein_coding	34065	HLA-DQA1	protein_coding	4266
6	32374154	C	T	rs12190740	1.00077	0.108987	82.5989	77.3276	4.21268e-20	0.129292	932	0.0420771	3553	TSBP1-AS1	antisense	non-coding intronic	None	None	None	None	None	None
6	32142202	A	G	rs204999	0.563141	0.0613498	150.577	262.41	4.3439e-20	0.423283	932	0.272305	3553	None	None	None	FKBPL	protein_coding	11911	PRRT1	protein_coding	6157
6	32686370	G	A	rs9275175	0.564345	0.0616409	145.981	253.735	5.41691e-20	0.471567	932	0.329158	3553	None	None	None	HLA-DQB1	protein_coding	17987	MTCO3P1	unprocessed_pseudogene	19754
6	32619523	A	G	rs9271378	0.523914	0.0573408	159.253	304.459	6.42995e-20	0.562768	932	0.410498	3553	None	None	None	HLA-DRB1	protein_coding	29675	HLA-DQA1	protein_coding	8656
6	32686195	A	G	rs9275171	0.56238	0.0616106	145.603	253.943	6.97944e-20	0.471567	932	0.329581	3553	None	None	None	HLA-DQB1	protein_coding	17812	MTCO3P1	unprocessed_pseudogene	19929
6	32668956	G	A	None	0.545888	0.0599053	154.624	288.36	8.05032e-20	0.630901	932	0.481143	3553	None	None	None	HLA-DQB1	protein_coding	573	MTCO3P1	unprocessed_pseudogene	37168
6	32669720	T	C	None	0.542288	0.0595856	154.564	288.896	8.95108e-20	0.598176	932	0.473966	3553	None	None	None	HLA-DQB1	protein_coding	1337	MTCO3P1	unprocessed_pseudogene	36404
6	32658353	G	A	rs7744020	0.549993	0.0604358	148.998	267.199	8.99684e-20	0.442597	932	0.323529	3553	None	None	None	HLA-DQA1	protein_coding	11291	HLA-DQB1	protein_coding	1114
6	32658925	A	G	rs35779483	0.549993	0.0604358	148.998	267.199	8.99684e-20	0.442597	932	0.323529	3553	None	None	None	HLA-DQA1	protein_coding	11863	HLA-DQB1	protein_coding	542
6	32458206	T	C	rs6457592	0.578311	0.0636313	151.008	273.647	1.00448e-19	0.726395	932	0.611174	3553	None	None	None	HLA-DRA	protein_coding	13160	HLA-DRB9	unprocessed_pseudogene	1615
6	32231090	C	A	rs404890	0.523842	0.0578525	152.403	282.86	1.36838e-19	0.465129	932	0.334225	3553	None	None	None	NOTCH4	protein_coding	7023	TSBP1-AS1	antisense	23550
6	32448959	GT	G	NA	0.575103	0.0635886	150.324	273.89	1.50878e-19	0.725858	932	0.611174	3553	NA	NA	NA	NA	NA	NA	NA	NA	NA
6	32658760	G	T	rs28672722	-0.635558	0.0705192	-142.54	240.86	2.01299e-19	0.193133	932	0.303968	3553	None	None	None	HLA-DQA1	protein_coding	11698	HLA-DQB1	protein_coding	707
6	32633941	C	T	rs115566240	-0.614037	0.0683257	-142.273	245.733	2.54258e-19	0.205472	932	0.333662	3553	HLA-DQA1	protein_coding	intronic	None	None	None	None	None	None
6	32634779	G	A	None	-0.614037	0.0683257	-142.273	245.733	2.54258e-19	0.205472	932	0.333662	3553	HLA-DQA1	protein_coding	intronic	None	None	None	None	None	None
6	32684117	A	G	rs2856695	0.544925	0.0606789	152.017	286.05	2.69619e-19	0.675429	932	0.558261	3553	None	None	None	HLA-DQB1	protein_coding	15734	MTCO3P1	unprocessed_pseudogene	22007
6	32235814	G	A	rs2395107	0.518752	0.057796	151.126	283.141	2.81925e-19	0.466202	932	0.335491	3553	None	None	None	NOTCH4	protein_coding	11747	TSBP1-AS1	antisense	18826
6	32687829	C	G	rs2856680	0.664466	0.0741595	120.056	174.186	3.24795e-19	0.295064	932	0.160287	3553	None	None	None	HLA-DQB1	protein_coding	19446	MTCO3P1	unprocessed_pseudogene	18295
6	32689478	C	T	rs3129713	0.605168	0.0676051	130.739	207.064	3.50634e-19	0.339592	932	0.213904	3553	None	None	None	HLA-DQB1	protein_coding	21095	MTCO3P1	unprocessed_pseudogene	16646
6	32689504	G	T	rs3129715	0.605168	0.0676051	130.739	207.064	3.50634e-19	0.339592	932	0.213904	3553	None	None	None	HLA-DQB1	protein_coding	21121	MTCO3P1	unprocessed_pseudogene	16620
6	32690302	T	C	rs7775228	0.605168	0.0676051	130.739	207.064	3.50634e-19	0.339592	932	0.213904	3553	None	None	None	HLA-DQB1	protein_coding	21919	MTCO3P1	unprocessed_pseudogene	15822
6	32691158	A	G	rs2858327	0.60436	0.0676072	130.564	207.101	3.917e-19	0.339592	932	0.214044	3553	None	None	None	HLA-DQB1	protein_coding	22775	MTCO3P1	unprocessed_pseudogene	14966
6	32629228	A	C	rs6929057	-0.68745	0.076906	-133.721	213.977	3.9331e-19	0.147532	932	0.257107	3553	HLA-DQA1	protein_coding	intronic	None	None	None	None	None	None
6	32634445	A	G	rs17205135	-0.704835	0.0788563	-131.736	207.092	3.95495e-19	0.137339	932	0.24613	3553	HLA-DQA1	protein_coding	intronic	None	None	None	None	None	None
6	32634288	T	C	rs72848263	-0.704186	0.0787955	-131.853	207.548	4.00312e-19	0.137876	932	0.246552	3553	HLA-DQA1	protein_coding	intronic	None	None	None	None	None	None
6	31614248	G	C	rs3132451	0.62686	0.0702658	123.714	185.601	4.60985e-19	0.26985	932	0.148325	3553	None	None	None	UQCRHP1	processed_pseudogene	2892	AIF1	protein_coding	936
6	32633931	G	A	rs114803358	-0.702845	0.0787917	-131.59	207.517	4.65073e-19	0.137876	932	0.246411	3553	HLA-DQA1	protein_coding	intronic	None	None	None	None	None	None
6	32633942	G	A	rs114567049	-0.702845	0.0787917	-131.59	207.517	4.65073e-19	0.137876	932	0.246411	3553	HLA-DQA1	protein_coding	intronic	None	None	None	None	None	None
6	32634347	C	T	rs34145408	-0.702845	0.0787917	-131.59	207.517	4.65073e-19	0.137876	932	0.246411	3553	HLA-DQA1	protein_coding	intronic	None	None	None	None	None	None
6	32634402	G	A	rs17211454	-0.702845	0.0787917	-131.59	207.517	4.65073e-19	0.137876	932	0.246411	3553	HLA-DQA1	protein_coding	intronic	None	None	None	None	None	None
6	32634419	T	G	rs17205114	-0.702845	0.0787917	-131.59	207.517	4.65073e-19	0.137876	932	0.246411	3553	HLA-DQA1	protein_coding	intronic	None	None	None	None	None	None
6	32634440	C	G	rs17205128	-0.702845	0.0787917	-131.59	207.517	4.65073e-19	0.137876	932	0.246411	3553	HLA-DQA1	protein_coding	intronic	None	None	None	None	None	None
6	32634653	C	A	rs17211510	-0.702845	0.0787917	-131.59	207.517	4.65073e-19	0.137876	932	0.246411	3553	HLA-DQA1	protein_coding	intronic	None	None	None	None	None	None
6	32634741	A	G	rs17205177	-0.702845	0.0787917	-131.59	207.517	4.65073e-19	0.137876	932	0.246411	3553	HLA-DQA1	protein_coding	intronic	None	None	None	None	None	None
6	32634831	T	C	None	-0.702845	0.0787917	-131.59	207.517	4.65073e-19	0.137876	932	0.246411	3553	HLA-DQA1	protein_coding	intronic	None	None	None	None	None	None
6	32634977	G	A	rs17211580	-0.702845	0.0787917	-131.59	207.517	4.65073e-19	0.137876	932	0.246411	3553	HLA-DQA1	protein_coding	intronic	None	None	None	None	None	None
6	32635040	T	G	rs17211601	-0.702845	0.0787917	-131.59	207.517	4.65073e-19	0.137876	932	0.246411	3553	HLA-DQA1	protein_coding	intronic	None	None	None	None	None	None
6	32635087	T	A	None	-0.702845	0.0787917	-131.59	207.517	4.65073e-19	0.137876	932	0.246411	3553	HLA-DQA1	protein_coding	intronic	None	None	None	None	None	None
6	32635252	T	C	rs28694749	-0.702845	0.0787917	-131.59	207.517	4.65073e-19	0.137876	932	0.246411	3553	HLA-DQA1	protein_coding	intronic	None	None	None	None	None	None
6	32635578	T	C	rs28407322	-0.702845	0.0787917	-131.59	207.517	4.65073e-19	0.137876	932	0.246411	3553	HLA-DQA1	protein_coding	intronic,5upstream	None	None	None	None	None	None
6	32635639	G	A	rs9272266	-0.702845	0.0787917	-131.59	207.517	4.65073e-19	0.137876	932	0.246411	3553	HLA-DQA1	protein_coding	intronic,5upstream	None	None	None	None	None	None
6	32635711	A	G	rs28675927	-0.702845	0.0787917	-131.59	207.517	4.65073e-19	0.137876	932	0.246411	3553	HLA-DQA1	protein_coding	intronic,5upstream	None	None	None	None	None	None
6	32634705	T	C	rs3104369	0.606525	0.0681758	140.679	246.229	5.76375e-19	0.773605	932	0.668168	3553	HLA-DQA1	protein_coding	intronic	None	None	None	None	None	None
6	32632269	G	A	rs35585151	-0.60556	0.0681963	-140.619	246.097	6.70675e-19	0.207082	932	0.334365	3553	HLA-DQA1	protein_coding	intronic	None	None	None	None	None	None
6	32632376	C	T	rs35656734	-0.60556	0.0681963	-140.619	246.097	6.70675e-19	0.207082	932	0.334365	3553	HLA-DQA1	protein_coding	intronic	None	None	None	None	None	None
6	32668369	T	C	rs9274639	0.677885	0.0763959	133.38	216.623	7.10048e-19	0.843348	932	0.734731	3553	HLA-DQB1	protein_coding	5utr,5upstream	None	None	None	None	None	None
6	32461526	G	A	rs9268848	0.540809	0.0609899	148.625	280.898	7.50229e-19	0.642704	932	0.519139	3553	HLA-DRB9	unprocessed_pseudogene	non-coding intronic	None	None	None	None	None	None
6	31107284	C	T	rs370315966	1.32822	0.150233	58.5975	43.4247	9.4826e-19	0.0783262	932	0.0137912	3553	None	None	None	RNU6-1133P	snRNA	24175	C6orf15	protein_coding	3939
6	31120388	C	T	rs371334209	1.32728	0.150187	58.5847	43.4357	9.79135e-19	0.0783262	932	0.0139319	3553	CDSN	protein_coding	coding nonsyn	None	None	None	None	None	None
6	31120388	C	T	rs371334209	1.32728	0.150187	58.5847	43.4357	9.79135e-19	0.0783262	932	0.0139319	3553	PSORS1C1	protein_coding	3downstream,non-coding intronic,intronic	None	None	None	None	None	None
6	32690574	A	T	rs28371255	0.65446	0.0741239	118.271	174.297	1.05351e-18	0.294528	932	0.16085	3553	None	None	None	HLA-DQB1	protein_coding	22191	MTCO3P1	unprocessed_pseudogene	15550
6	32236656	T	C	rs693797	0.510509	0.0578365	148.663	283.421	1.07739e-18	0.468348	932	0.339431	3553	None	None	None	NOTCH4	protein_coding	12589	TSBP1-AS1	antisense	17984
6	31634066	T	C	rs3115663	0.627262	0.071117	120.781	181.181	1.1431e-18	0.263948	932	0.144948	3553	PRRC2A	protein_coding	5upstream,non-coding,intronic	None	None	None	None	None	None
6	31663191	G	A	rs3117580	0.627016	0.0711214	120.627	180.926	1.18468e-18	0.263948	932	0.145089	3553	GPANK1	protein_coding	intronic,3downstream	None	None	None	None	None	None
6	31664357	C	A	rs3130618	0.627016	0.0711214	120.627	180.926	1.18468e-18	0.263948	932	0.145089	3553	GPANK1	protein_coding	coding nonsyn,coding *nonsyn	None	None	None	None	None	None
6	31665719	G	T	rs3117579	0.627016	0.0711214	120.627	180.926	1.18468e-18	0.263948	932	0.145089	3553	GPANK1	protein_coding	5upstream,5utr,intronic	None	None	None	None	None	None
6	31665719	G	T	rs3117579	0.627016	0.0711214	120.627	180.926	1.18468e-18	0.263948	932	0.145089	3553	CSNK2B	protein_coding	5upstream,intronic	None	None	None	None	None	None
6	32630514	A	G	rs11970000	-0.692295	0.0785614	-129.936	207.623	1.22774e-18	0.139485	932	0.247115	3553	HLA-DQA1	protein_coding	intronic	None	None	None	None	None	None
6	32631495	A	G	rs35779452	-0.692295	0.0785614	-129.936	207.623	1.22774e-18	0.139485	932	0.247115	3553	HLA-DQA1	protein_coding	intronic	None	None	None	None	None	None
6	32631560	C	T	rs34061722	-0.692295	0.0785614	-129.936	207.623	1.22774e-18	0.139485	932	0.247115	3553	HLA-DQA1	protein_coding	intronic	None	None	None	None	None	None
6	32631658	G	C	rs35360625	-0.692295	0.0785614	-129.936	207.623	1.22774e-18	0.139485	932	0.247115	3553	HLA-DQA1	protein_coding	intronic	None	None	None	None	None	None
6	32632085	T	G	rs11751908	-0.692295	0.0785614	-129.936	207.623	1.22774e-18	0.139485	932	0.247115	3553	HLA-DQA1	protein_coding	5utr	None	None	None	None	None	None
6	32632280	A	G	rs35242582	-0.692295	0.0785614	-129.936	207.623	1.22774e-18	0.139485	932	0.247115	3553	HLA-DQA1	protein_coding	intronic	None	None	None	None	None	None
6	32632289	T	G	rs34180045	-0.692295	0.0785614	-129.936	207.623	1.22774e-18	0.139485	932	0.247115	3553	HLA-DQA1	protein_coding	intronic	None	None	None	None	None	None
6	32632297	A	G	rs34107231	-0.692295	0.0785614	-129.936	207.623	1.22774e-18	0.139485	932	0.247115	3553	HLA-DQA1	protein_coding	intronic	None	None	None	None	None	None
6	32632302	T	C	rs35635298	-0.692295	0.0785614	-129.936	207.623	1.22774e-18	0.139485	932	0.247115	3553	HLA-DQA1	protein_coding	intronic	None	None	None	None	None	None
6	32632307	A	T	rs35744886	-0.692295	0.0785614	-129.936	207.623	1.22774e-18	0.139485	932	0.247115	3553	HLA-DQA1	protein_coding	intronic	None	None	None	None	None	None
6	32632322	T	C	rs35828545	-0.692295	0.0785614	-129.936	207.623	1.22774e-18	0.139485	932	0.247115	3553	HLA-DQA1	protein_coding	intronic	None	None	None	None	None	None
6	32632358	T	C	rs35426875	-0.692295	0.0785614	-129.936	207.623	1.22774e-18	0.139485	932	0.247115	3553	HLA-DQA1	protein_coding	intronic	None	None	None	None	None	None
6	32632434	G	A	rs34927613	-0.692295	0.0785614	-129.936	207.623	1.22774e-18	0.139485	932	0.247115	3553	HLA-DQA1	protein_coding	intronic	None	None	None	None	None	None
6	32632472	A	C	rs13211123	-0.692295	0.0785614	-129.936	207.623	1.22774e-18	0.139485	932	0.247115	3553	HLA-DQA1	protein_coding	intronic	None	None	None	None	None	None
6	32684804	T	C	rs3134975	0.808905	0.0919333	115.923	164.016	1.38267e-18	0.90397	932	0.809879	3553	None	None	None	HLA-DQB1	protein_coding	16421	MTCO3P1	unprocessed_pseudogene	21320
6	32694002	T	G	rs3129719	0.808905	0.0919333	115.923	164.016	1.38267e-18	0.90397	932	0.809879	3553	None	None	None	HLA-DQB1	protein_coding	25619	MTCO3P1	unprocessed_pseudogene	12122
6	32695854	T	C	rs3129720	0.808905	0.0919333	115.923	164.016	1.38267e-18	0.90397	932	0.809879	3553	None	None	None	HLA-DQB1	protein_coding	27471	MTCO3P1	unprocessed_pseudogene	10270
6	32424674	T	A	None	1.18393	0.134711	62.2936	45.2475	1.51337e-18	0.0767167	932	0.0288489	3553	None	None	None	TSBP1-AS1	antisense	16911	HLA-DRA	protein_coding	15168
6	31630712	A	G	rs3130626	0.624884	0.0711448	120.137	180.826	1.58796e-18	0.263412	932	0.144526	3553	PRRC2A	protein_coding	coding syn,3downstream	None	None	None	None	None	None
6	31633043	A	G	rs2736157	0.624884	0.0711448	120.137	180.826	1.58796e-18	0.263412	932	0.144526	3553	PRRC2A	protein_coding	5upstream,intronic	None	None	None	None	None	None
6	31633074	G	T	rs3130627	0.624884	0.0711448	120.137	180.826	1.58796e-18	0.263412	932	0.144526	3553	PRRC2A	protein_coding	5upstream,intronic	None	None	None	None	None	None
6	32699342	T	C	rs3135006	0.804123	0.0917251	115.513	164.136	1.84038e-18	0.903433	932	0.809738	3553	None	None	None	HLA-DQB1	protein_coding	30959	MTCO3P1	unprocessed_pseudogene	6782
6	31635993	A	G	rs11229	0.623419	0.071146	119.854	180.882	1.90903e-18	0.263412	932	0.145089	3553	PRRC2A	protein_coding	coding syn,5upstream,non-coding,3downstream	None	None	None	None	None	None
6	31636814	C	T	rs10885	0.623419	0.071146	119.854	180.882	1.90903e-18	0.263412	932	0.145089	3553	PRRC2A	protein_coding	5upstream,non-coding,coding nonsyn,3downstream	None	None	None	None	None	None
6	31638621	C	G	rs3130046	0.623419	0.071146	119.854	180.882	1.90903e-18	0.263412	932	0.145089	3553	None	None	None	PRRC2A	protein_coding	850	BAG6	protein_coding	407
6	31642702	C	T	rs3130047	0.623419	0.071146	119.854	180.882	1.90903e-18	0.263412	932	0.145089	3553	BAG6	protein_coding	non-coding intronic,non-coding,5upstream,intronic,3downstream	None	None	None	None	None	None
6	31651799	A	G	rs3117583	0.623419	0.071146	119.854	180.882	1.90903e-18	0.263412	932	0.145089	3553	BAG6	protein_coding	5utr,intronic	None	None	None	None	None	None
6	32619336	G	A	rs9271376	0.638163	0.072834	134.768	228.284	1.92009e-18	0.81867	932	0.718126	3553	None	None	None	HLA-DRB1	protein_coding	29488	HLA-DQA1	protein_coding	8843
6	32632226	T	C	rs3104376	0.672762	0.0768138	129.996	211.736	1.98127e-18	0.841202	932	0.755418	3553	HLA-DQA1	protein_coding	intronic	None	None	None	None	None	None
6	31619306	T	C	rs3130621	0.622991	0.071136	119.785	180.869	1.99192e-18	0.263412	932	0.144807	3553	None	None	None	AIF1	protein_coding	2285	PRRC2A	protein_coding	1414
6	31621487	C	G	rs3115665	0.622991	0.071136	119.785	180.869	1.99192e-18	0.263412	932	0.144807	3553	PRRC2A	protein_coding	non-coding intronic,intronic	None	None	None	None	None	None
6	31624031	A	G	rs3130070	0.622991	0.071136	119.785	180.869	1.99192e-18	0.263412	932	0.144807	3553	PRRC2A	protein_coding	5upstream,non-coding intronic,intronic	None	None	None	None	None	None
6	31624747	G	C	rs3130622	0.622991	0.071136	119.785	180.869	1.99192e-18	0.263412	932	0.144807	3553	PRRC2A	protein_coding	5upstream,non-coding intronic,intronic	None	None	None	None	None	None
6	31624859	C	T	rs3115664	0.622991	0.071136	119.785	180.869	1.99192e-18	0.263412	932	0.144807	3553	PRRC2A	protein_coding	intronic,5upstream,non-coding intronic	None	None	None	None	None	None
6	32668069	C	G	rs9274614	0.80294	0.0917801	115.238	164.06	2.16161e-18	0.903433	932	0.809879	3553	HLA-DQB1	protein_coding	5upstream,intronic	None	None	None	None	None	None
6	32668343	T	C	rs3828805	0.80294	0.0917801	115.238	164.06	2.16161e-18	0.903433	932	0.809879	3553	HLA-DQB1	protein_coding	5upstream,5utr	None	None	None	None	None	None
6	32668360	A	G	rs9274637	0.80294	0.0917801	115.238	164.06	2.16161e-18	0.903433	932	0.809879	3553	HLA-DQB1	protein_coding	5upstream,5utr	None	None	None	None	None	None
6	32680942	G	A	None	0.80294	0.0917801	115.238	164.06	2.16161e-18	0.903433	932	0.809879	3553	None	None	None	HLA-DQB1	protein_coding	12559	MTCO3P1	unprocessed_pseudogene	25182
6	32668263	T	C	rs9274626	0.802859	0.0917817	115.22	164.049	2.18153e-18	0.903433	932	0.81002	3553	HLA-DQB1	protein_coding	5upstream,intronic	None	None	None	None	None	None
6	32634774	G	A	None	-0.77161	0.0883641	-117.923	172.954	2.49836e-18	0.104614	932	0.187869	3553	HLA-DQA1	protein_coding	intronic	None	None	None	None	None	None
6	32635544	C	T	rs62404084	-0.77161	0.0883641	-117.923	172.954	2.49836e-18	0.104614	932	0.187869	3553	HLA-DQA1	protein_coding	intronic,5upstream	None	None	None	None	None	None
6	32632771	C	G	rs13211628	-0.771042	0.0883657	-117.827	172.939	2.64827e-18	0.104614	932	0.187729	3553	HLA-DQA1	protein_coding	5utr	None	None	None	None	None	None
6	32632778	C	T	rs13211632	-0.771042	0.0883657	-117.827	172.939	2.64827e-18	0.104614	932	0.187729	3553	HLA-DQA1	protein_coding	5utr	None	None	None	None	None	None
6	32659613	T	C	rs9273423	0.806746	0.0924699	114.131	161.758	2.67563e-18	0.905579	932	0.813679	3553	HLA-DQB1	protein_coding	3utr,3downstream,non-coding	None	None	None	None	None	None
6	32659784	T	C	rs9273440	0.806746	0.0924699	114.131	161.758	2.67563e-18	0.905579	932	0.813679	3553	HLA-DQB1	protein_coding	3downstream,non-coding,3utr	None	None	None	None	None	None
6	32659805	T	G	rs9273442	0.806746	0.0924699	114.131	161.758	2.67563e-18	0.905579	932	0.813679	3553	HLA-DQB1	protein_coding	3utr,3downstream,non-coding	None	None	None	None	None	None
6	32663190	C	A	rs281863486	0.804868	0.0923123	114.159	162.081	2.8076e-18	0.905043	932	0.812834	3553	HLA-DQB1	protein_coding	intronic,non-coding,5upstream	None	None	None	None	None	None
6	32462744	A	C	rs62403109	1.12651	0.129462	64.2629	49.4315	3.27685e-18	0.0815451	932	0.032367	3553	HLA-DRB9	unprocessed_pseudogene	non-coding intronic	None	None	None	None	None	None
6	32466508	G	A	rs17209238	1.12651	0.129462	64.2629	49.4315	3.27685e-18	0.0815451	932	0.032367	3553	HLA-DRB9	unprocessed_pseudogene	non-coding intronic	None	None	None	None	None	None
6	32474969	T	C	rs17203409	1.12651	0.129462	64.2629	49.4315	3.27685e-18	0.0815451	932	0.032367	3553	None	None	None	HLA-DRB9	unprocessed_pseudogene	1469	HLA-DRB5	protein_coding	42374
6	32667855	A	G	rs4516985	0.802727	0.0922594	113.94	162.156	3.2967e-18	0.905043	932	0.813116	3553	HLA-DQB1	protein_coding	5upstream,intronic	None	None	None	None	None	None
6	32219860	G	T	rs8192589	0.742071	0.0853201	97.6246	120.26	3.39317e-18	0.177039	932	0.0854208	3553	NOTCH4	protein_coding	intronic,non-coding intronic	None	None	None	None	None	None
6	32666610	C	T	rs1049055	0.802275	0.0923163	113.684	161.834	3.60856e-18	0.905043	932	0.813538	3553	HLA-DQB1	protein_coding	non-coding,5utr	None	None	None	None	None	None
6	32240135	T	C	rs67850286	0.968427	0.111523	75.5886	72.7101	3.8336e-18	0.120172	932	0.0386997	3553	None	None	None	NOTCH4	protein_coding	16068	TSBP1-AS1	antisense	14505
6	31630098	A	G	rs3130624	0.615413	0.0709147	119.104	182.269	4.0202e-18	0.265558	932	0.147903	3553	PRRC2A	protein_coding	3downstream,intronic	None	None	None	None	None	None
6	31639124	C	CAAAG	NA	0.617237	0.0711394	118.601	180.763	4.08347e-18	0.262339	932	0.144948	3553	NA	NA	NA	NA	NA	NA	NA	NA	NA
6	32659970	A	G	rs1049225	0.800711	0.092314	113.446	161.802	4.18048e-18	0.905043	932	0.813679	3553	HLA-DQB1-AS1	antisense	non-coding	None	None	None	None	None	None
6	32659970	A	G	rs1049225	0.800711	0.092314	113.446	161.802	4.18048e-18	0.905043	932	0.813679	3553	HLA-DQB1	protein_coding	3utr,3downstream,non-coding	None	None	None	None	None	None
6	32661805	C	T	rs9273841	0.800711	0.092314	113.446	161.802	4.18048e-18	0.905043	932	0.813679	3553	HLA-DQB1	protein_coding	non-coding,5upstream,non-coding intronic,intronic	None	None	None	None	None	None
6	32663139	G	T	rs281863525	0.800711	0.092314	113.446	161.802	4.18048e-18	0.905043	932	0.813679	3553	HLA-DQB1	protein_coding	intronic,non-coding,5upstream	None	None	None	None	None	None
6	32663153	G	C	rs281863514	0.800711	0.092314	113.446	161.802	4.18048e-18	0.905043	932	0.813679	3553	HLA-DQB1	protein_coding	intronic,non-coding,5upstream	None	None	None	None	None	None
6	32663262	A	G	rs281863430	0.800711	0.092314	113.446	161.802	4.18048e-18	0.905043	932	0.813679	3553	HLA-DQB1	protein_coding	intronic,non-coding,5upstream	None	None	None	None	None	None
6	32663555	A	G	rs9274250	0.800711	0.092314	113.446	161.802	4.18048e-18	0.905043	932	0.813679	3553	HLA-DQB1	protein_coding	non-coding,5upstream,intronic	None	None	None	None	None	None
6	32663653	G	A	rs281874818	0.800711	0.092314	113.446	161.802	4.18048e-18	0.905043	932	0.813679	3553	HLA-DQB1	protein_coding	non-coding,5upstream,intronic	None	None	None	None	None	None
6	32663653	G	A	rs9274257	0.800711	0.092314	113.446	161.802	4.18048e-18	0.905043	932	0.813679	3553	HLA-DQB1	protein_coding	non-coding,5upstream,intronic	None	None	None	None	None	None
6	32666233	G	A	rs3830058	0.800711	0.092314	113.446	161.802	4.18048e-18	0.905043	932	0.813679	3553	HLA-DQB1	protein_coding	intronic,non-coding intronic	None	None	None	None	None	None
6	32666375	G	A	rs9274507	0.800711	0.092314	113.446	161.802	4.18048e-18	0.905043	932	0.813679	3553	HLA-DQB1	protein_coding	intronic,non-coding intronic	None	None	None	None	None	None
6	32666708	A	C	rs9274526	0.800711	0.092314	113.446	161.802	4.18048e-18	0.905043	932	0.813679	3553	HLA-DQB1	protein_coding	5upstream,intronic	None	None	None	None	None	None
6	32666731	C	T	rs9274528	0.800711	0.092314	113.446	161.802	4.18048e-18	0.905043	932	0.813679	3553	HLA-DQB1	protein_coding	5upstream,intronic	None	None	None	None	None	None
6	32667145	A	G	rs4403294	0.800711	0.092314	113.446	161.802	4.18048e-18	0.905043	932	0.813679	3553	HLA-DQB1	protein_coding	5upstream,intronic	None	None	None	None	None	None
6	32667314	T	G	rs4311549	0.800711	0.092314	113.446	161.802	4.18048e-18	0.905043	932	0.813679	3553	HLA-DQB1	protein_coding	5upstream,intronic	None	None	None	None	None	None
6	32700169	T	G	rs3135190	0.801312	0.0923981	113.72	162.556	4.23163e-18	0.905043	932	0.813256	3553	None	None	None	HLA-DQB1	protein_coding	31786	MTCO3P1	unprocessed_pseudogene	5955
6	32348152	G	A	rs12198399	0.986533	0.11385	74.1866	70.5194	4.50617e-18	0.118026	932	0.0367295	3553	TSBP1-AS1	antisense	non-coding intronic	None	None	None	None	None	None
6	32348152	G	A	rs12198399	0.986533	0.11385	74.1866	70.5194	4.50617e-18	0.118026	932	0.0367295	3553	TSBP1	protein_coding	intronic	None	None	None	None	None	None
6	31641495	T	C	rs3130628	0.60849	0.0702346	119.996	185.683	4.56746e-18	0.270923	932	0.153954	3553	BAG6	protein_coding	intronic,5upstream,non-coding,3downstream	None	None	None	None	None	None
6	32475008	C	T	rs17203416	1.14223	0.131848	62.7707	47.4952	4.58468e-18	0.0793991	932	0.0302561	3553	None	None	None	HLA-DRB9	unprocessed_pseudogene	1508	HLA-DRB5	protein_coding	42335
6	32479252	G	A	rs17203643	1.14223	0.131848	62.7707	47.4952	4.58468e-18	0.0793991	932	0.0302561	3553	None	None	None	HLA-DRB9	unprocessed_pseudogene	5752	HLA-DRB5	protein_coding	38091
6	31066323	C	T	rs371892585	1.19099	0.137489	62.438	50.819	4.61698e-18	0.0879828	932	0.0185759	3553	None	None	None	HCG22	lincRNA	6433	RNU6-1133P	snRNA	16687
6	32453407	G	A	rs28752489	1.14625	0.132457	62.3008	46.8942	4.98337e-18	0.0788627	932	0.0301154	3553	None	None	None	HLA-DRA	protein_coding	8361	HLA-DRB9	unprocessed_pseudogene	6414
6	32690589	T	C	rs28371256	0.632545	0.0731163	117.634	180.049	5.09562e-18	0.312232	932	0.185759	3553	None	None	None	HLA-DQB1	protein_coding	22206	MTCO3P1	unprocessed_pseudogene	15535
6	32690598	T	G	rs28371257	0.632545	0.0731163	117.634	180.049	5.09562e-18	0.312232	932	0.185759	3553	None	None	None	HLA-DQB1	protein_coding	22215	MTCO3P1	unprocessed_pseudogene	15526
6	32475217	G	A	rs17209796	1.15681	0.133791	61.6743	45.9122	5.31349e-18	0.0767167	932	0.029271	3553	None	None	None	HLA-DRB9	unprocessed_pseudogene	1717	HLA-DRB5	protein_coding	42126
6	32559528	A	T	rs72845733	0.623757	0.0721975	132.237	226.474	5.64122e-18	0.811695	932	0.719251	3553	HLA-DRB6	transcribed_unprocessed_pseudogene	non-coding intronic,5upstream	None	None	None	None	None	None
6	32222144	A	G	rs3134796	0.73057	0.0846349	97.5986	121.861	6.02769e-18	0.177575	932	0.086828	3553	NOTCH4	protein_coding	intronic,non-coding intronic	None	None	None	None	None	None
6	31006884	C	A	rs184696172	1.21097	0.140307	60.6592	48.3507	6.08971e-18	0.0853004	932	0.01745	3553	None	None	None	MUC21	protein_coding	16981	MUC22	protein_coding	3590
6	32710429	G	A	rs3129726	0.792774	0.0920167	112.959	162.678	6.96099e-18	0.90397	932	0.812834	3553	None	None	None	MTCO3P1	unprocessed_pseudogene	3474	AL662789.1	processed_transcript	7576
6	32544089	C	T	rs72853984	0.627456	0.0728457	130.882	223.129	7.08687e-18	0.814914	932	0.723051	3553	None	None	None	HLA-DRB5	protein_coding	13802	RNU1-61P	snRNA	5851
6	30754684	C	T	rs149995197	1.08334	0.125822	66.7031	58.0437	7.29882e-18	0.0992489	932	0.026738	3553	None	None	None	RN7SL353P	misc_RNA	3395	HCG20	lincRNA	12141
6	32479257	CA	C	NA	1.11952	0.130026	63.2202	48.9316	7.30836e-18	0.0810086	932	0.0309598	3553	NA	NA	NA	NA	NA	NA	NA	NA	NA
6	30784914	G	C	rs145301731	1.08172	0.125668	66.7961	58.1994	7.44665e-18	0.0992489	932	0.0268787	3553	HCG20	lincRNA	non-coding intronic	None	None	None	None	None	None
6	32632423	CTG	C	NA	-0.756672	0.0879497	-116.173	173.226	7.73456e-18	0.106223	932	0.188432	3553	NA	NA	NA	NA	NA	NA	NA	NA	NA
6	32669816	C	G	rs9274726	0.52439	0.0609581	144.474	282.041	7.80209e-18	0.655579	932	0.540811	3553	None	None	None	HLA-DQB1	protein_coding	1433	MTCO3P1	unprocessed_pseudogene	36308
6	32702359	T	C	rs3135001	0.79283	0.0921858	112.711	162.511	7.94726e-18	0.904506	932	0.813397	3553	None	None	None	HLA-DQB1	protein_coding	33976	MTCO3P1	unprocessed_pseudogene	3765
6	32593774	G	A	rs28366320	0.53646	0.062387	137.893	257.25	8.0475e-18	0.466738	932	0.353082	3553	None	None	None	HLA-DRB1	protein_coding	3926	HLA-DQA1	protein_coding	34405
6	32706521	T	C	rs3134966	0.792465	0.0921804	112.668	162.522	8.19026e-18	0.904506	932	0.813538	3553	MTCO3P1	unprocessed_pseudogene	non-coding	None	None	None	None	None	None
6	32425765	T	G	None	1.21346	0.141156	58.0093	40.8421	8.21635e-18	0.0697425	932	0.0253307	3553	None	None	None	TSBP1-AS1	antisense	18002	HLA-DRA	protein_coding	14077
6	30757902	T	C	rs116919165	1.08125	0.125781	66.6821	58.1779	8.23134e-18	0.0992489	932	0.0268787	3553	None	None	None	RN7SL353P	misc_RNA	6613	HCG20	lincRNA	8923
6	30758094	A	G	rs147403319	1.08125	0.125781	66.6821	58.1779	8.23134e-18	0.0992489	932	0.0268787	3553	None	None	None	RN7SL353P	misc_RNA	6805	HCG20	lincRNA	8731
6	30762259	C	T	rs117471443	1.08125	0.125781	66.6821	58.1779	8.23134e-18	0.0992489	932	0.0268787	3553	None	None	None	RN7SL353P	misc_RNA	10970	HCG20	lincRNA	4566
6	30762579	G	A	rs146613800	1.08125	0.125781	66.6821	58.1779	8.23134e-18	0.0992489	932	0.0268787	3553	None	None	None	RN7SL353P	misc_RNA	11290	HCG20	lincRNA	4246
6	32706948	A	G	rs17206287	0.624469	0.0727253	117.29	181.728	8.95227e-18	0.312768	932	0.174782	3553	MTCO3P1	unprocessed_pseudogene	non-coding	None	None	None	None	None	None
6	31013077	G	A	rs143988922	1.20298	0.140157	60.3757	48.4401	9.23603e-18	0.0853004	932	0.0175908	3553	MUC22	protein_coding	intronic	None	None	None	None	None	None
6	31017368	C	A	rs191370158	1.20298	0.140157	60.3757	48.4401	9.23603e-18	0.0853004	932	0.0175908	3553	MUC22	protein_coding	intronic	None	None	None	None	None	None
6	31021153	C	T	rs373070204	1.20298	0.140157	60.3757	48.4401	9.23603e-18	0.0853004	932	0.0175908	3553	MUC22	protein_coding	intronic	None	None	None	None	None	None
6	32670046	A	G	rs9274731	0.522968	0.0609312	144.143	282.035	9.24867e-18	0.655579	932	0.540951	3553	None	None	None	HLA-DQB1	protein_coding	1663	MTCO3P1	unprocessed_pseudogene	36078
6	32669677	C	A	rs9274717	0.522201	0.0608907	144.096	282.301	9.81865e-18	0.655579	932	0.540951	3553	None	None	None	HLA-DQB1	protein_coding	1294	MTCO3P1	unprocessed_pseudogene	36447
6	32340912	C	T	rs10456067	0.970514	0.113217	73.6578	70.9713	1.01573e-17	0.118026	932	0.0377146	3553	TSBP1	protein_coding	intronic	None	None	None	None	None	None
6	32340912	C	T	rs10456067	0.970514	0.113217	73.6578	70.9713	1.01573e-17	0.118026	932	0.0377146	3553	TSBP1-AS1	antisense	non-coding intronic	None	None	None	None	None	None
6	32669468	G	A	None	0.522027	0.060899	144.004	282.207	1.01688e-17	0.655579	932	0.540951	3553	None	None	None	HLA-DQB1	protein_coding	1085	MTCO3P1	unprocessed_pseudogene	36656
6	32669489	A	G	rs9274707	0.522027	0.060899	144.004	282.207	1.01688e-17	0.655579	932	0.540951	3553	None	None	None	HLA-DQB1	protein_coding	1106	MTCO3P1	unprocessed_pseudogene	36635
6	32669490	G	A	rs9274708	0.522027	0.060899	144.004	282.207	1.01688e-17	0.655579	932	0.540951	3553	None	None	None	HLA-DQB1	protein_coding	1107	MTCO3P1	unprocessed_pseudogene	36634
6	32551136	T	C	rs76566406	0.620949	0.0724586	131.038	226	1.0374e-17	0.813305	932	0.723192	3553	None	None	None	RNU1-61P	snRNA	1046	HLA-DRB6	transcribed_unprocessed_pseudogene	1577
6	32669614	G	A	rs9274715	0.521917	0.0609121	143.926	282.142	1.04971e-17	0.655579	932	0.540951	3553	None	None	None	HLA-DQB1	protein_coding	1231	MTCO3P1	unprocessed_pseudogene	36510
6	32669003	G	A	rs9274683	0.521847	0.0609119	143.91	282.152	1.05993e-17	0.655579	932	0.541092	3553	None	None	None	HLA-DQB1	protein_coding	620	MTCO3P1	unprocessed_pseudogene	37121
6	32669008	C	T	rs9274684	0.521847	0.0609119	143.91	282.152	1.05993e-17	0.655579	932	0.541092	3553	None	None	None	HLA-DQB1	protein_coding	625	MTCO3P1	unprocessed_pseudogene	37116
6	32669067	T	C	rs9274685	0.521847	0.0609119	143.91	282.152	1.05993e-17	0.655579	932	0.541092	3553	None	None	None	HLA-DQB1	protein_coding	684	MTCO3P1	unprocessed_pseudogene	37057
6	32669105	C	T	rs9274687	0.521847	0.0609119	143.91	282.152	1.05993e-17	0.655579	932	0.541092	3553	None	None	None	HLA-DQB1	protein_coding	722	MTCO3P1	unprocessed_pseudogene	37019
6	32669153	T	C	rs9274689	0.521847	0.0609119	143.91	282.152	1.05993e-17	0.655579	932	0.541092	3553	None	None	None	HLA-DQB1	protein_coding	770	MTCO3P1	unprocessed_pseudogene	36971
6	32669163	A	C	rs9274690	0.521847	0.0609119	143.91	282.152	1.05993e-17	0.655579	932	0.541092	3553	None	None	None	HLA-DQB1	protein_coding	780	MTCO3P1	unprocessed_pseudogene	36961
6	32669180	T	C	rs9274691	0.521847	0.0609119	143.91	282.152	1.05993e-17	0.655579	932	0.541092	3553	None	None	None	HLA-DQB1	protein_coding	797	MTCO3P1	unprocessed_pseudogene	36944
6	32669181	T	A	rs9274692	0.521847	0.0609119	143.91	282.152	1.05993e-17	0.655579	932	0.541092	3553	None	None	None	HLA-DQB1	protein_coding	798	MTCO3P1	unprocessed_pseudogene	36943
6	32669195	C	T	rs9274693	0.521847	0.0609119	143.91	282.152	1.05993e-17	0.655579	932	0.541092	3553	None	None	None	HLA-DQB1	protein_coding	812	MTCO3P1	unprocessed_pseudogene	36929
6	32669230	G	C	rs9274696	0.521847	0.0609119	143.91	282.152	1.05993e-17	0.655579	932	0.541092	3553	None	None	None	HLA-DQB1	protein_coding	847	MTCO3P1	unprocessed_pseudogene	36894
6	32669239	A	G	rs9274697	0.521847	0.0609119	143.91	282.152	1.05993e-17	0.655579	932	0.541092	3553	None	None	None	HLA-DQB1	protein_coding	856	MTCO3P1	unprocessed_pseudogene	36885
6	32669318	A	C	None	0.521847	0.0609119	143.91	282.152	1.05993e-17	0.655579	932	0.541092	3553	None	None	None	HLA-DQB1	protein_coding	935	MTCO3P1	unprocessed_pseudogene	36806
6	32669407	C	A	rs9274702	0.521847	0.0609119	143.91	282.152	1.05993e-17	0.655579	932	0.541092	3553	None	None	None	HLA-DQB1	protein_coding	1024	MTCO3P1	unprocessed_pseudogene	36717
6	32669510	C	G	None	0.521847	0.0609119	143.91	282.152	1.05993e-17	0.655579	932	0.541092	3553	None	None	None	HLA-DQB1	protein_coding	1127	MTCO3P1	unprocessed_pseudogene	36614
6	32669693	T	C	rs9274719	0.521847	0.0609119	143.91	282.152	1.05993e-17	0.655579	932	0.541092	3553	None	None	None	HLA-DQB1	protein_coding	1310	MTCO3P1	unprocessed_pseudogene	36431
6	32669702	G	A	rs9274720	0.521847	0.0609119	143.91	282.152	1.05993e-17	0.655579	932	0.541092	3553	None	None	None	HLA-DQB1	protein_coding	1319	MTCO3P1	unprocessed_pseudogene	36422
6	32669750	T	A	rs9274722	0.521847	0.0609119	143.91	282.152	1.05993e-17	0.655579	932	0.541092	3553	None	None	None	HLA-DQB1	protein_coding	1367	MTCO3P1	unprocessed_pseudogene	36374
6	32669754	A	G	rs9274724	0.521847	0.0609119	143.91	282.152	1.05993e-17	0.655579	932	0.541092	3553	None	None	None	HLA-DQB1	protein_coding	1371	MTCO3P1	unprocessed_pseudogene	36370
6	32670040	G	A	rs9274730	0.521847	0.0609119	143.91	282.152	1.05993e-17	0.655579	932	0.541092	3553	None	None	None	HLA-DQB1	protein_coding	1657	MTCO3P1	unprocessed_pseudogene	36084
6	32670110	T	C	rs9274734	0.521847	0.0609119	143.91	282.152	1.05993e-17	0.655579	932	0.541092	3553	None	None	None	HLA-DQB1	protein_coding	1727	MTCO3P1	unprocessed_pseudogene	36014
6	32670128	T	C	rs9274736	0.521847	0.0609119	143.91	282.152	1.05993e-17	0.655579	932	0.541092	3553	None	None	None	HLA-DQB1	protein_coding	1745	MTCO3P1	unprocessed_pseudogene	35996
6	32670191	A	T	rs9274740	0.521847	0.0609119	143.91	282.152	1.05993e-17	0.655579	932	0.541092	3553	None	None	None	HLA-DQB1	protein_coding	1808	MTCO3P1	unprocessed_pseudogene	35933
6	32670265	A	G	None	0.521847	0.0609119	143.91	282.152	1.05993e-17	0.655579	932	0.541092	3553	None	None	None	HLA-DQB1	protein_coding	1882	MTCO3P1	unprocessed_pseudogene	35859
6	32670277	G	A	rs9274744	0.521847	0.0609119	143.91	282.152	1.05993e-17	0.655579	932	0.541092	3553	None	None	None	HLA-DQB1	protein_coding	1894	MTCO3P1	unprocessed_pseudogene	35847
6	32670283	G	A	rs9274746	0.521847	0.0609119	143.91	282.152	1.05993e-17	0.655579	932	0.541092	3553	None	None	None	HLA-DQB1	protein_coding	1900	MTCO3P1	unprocessed_pseudogene	35841
6	32269710	C	T	rs35150653	0.969963	0.113274	73.5443	70.8978	1.10017e-17	0.117489	932	0.0377146	3553	TSBP1-AS1	antisense	non-coding intronic	None	None	None	None	None	None
6	31117509	C	T	rs144847588	1.19022	0.139004	61.0172	49.8073	1.10424e-17	0.0863734	932	0.0181537	3553	CDSN	protein_coding	coding nonsyn	None	None	None	None	None	None
6	31117509	C	T	rs144847588	1.19022	0.139004	61.0172	49.8073	1.10424e-17	0.0863734	932	0.0181537	3553	PSORS1C1	protein_coding	3downstream,intronic,non-coding,non-coding intronic	None	None	None	None	None	None
6	31119257	CAGAA	C	NA	1.19022	0.139004	61.0172	49.8073	1.10424e-17	0.0863734	932	0.0181537	3553	NA	NA	NA	NA	NA	NA	NA	NA	NA
6	31135236	T	C	rs190031190	1.19022	0.139004	61.0172	49.8073	1.10424e-17	0.0863734	932	0.0181537	3553	PSORS1C1	protein_coding	3downstream,non-coding intronic,intronic	None	None	None	None	None	None
6	32670132	A	C	rs9274738	0.521289	0.0609007	143.806	282.242	1.13196e-17	0.655579	932	0.541233	3553	None	None	None	HLA-DQB1	protein_coding	1749	MTCO3P1	unprocessed_pseudogene	35992
6	32550316	C	T	rs77993032	0.621273	0.0725828	130.502	224.762	1.13355e-17	0.813305	932	0.723192	3553	None	None	None	RNU1-61P	snRNA	226	HLA-DRB6	transcribed_unprocessed_pseudogene	2397
6	32469389	G	T	rs536107251	1.10374	0.128996	63.4291	50.0254	1.16464e-17	0.0820815	932	0.0330706	3553	HLA-DRB9	unprocessed_pseudogene	non-coding intronic	None	None	None	None	None	None
6	31652158	G	A	rs144650766	1.17937	0.138013	60.9418	49.7317	1.28119e-17	0.0890558	932	0.0202646	3553	BAG6	protein_coding	5upstream,5utr,intronic	None	None	None	None	None	None
6	30773792	TA	T	NA	1.07514	0.125838	66.1407	57.9713	1.29806e-17	0.0987124	932	0.0264565	3553	NA	NA	NA	NA	NA	NA	NA	NA	NA
6	30777255	C	T	rs118137775	1.07514	0.125838	66.1407	57.9713	1.29806e-17	0.0987124	932	0.0264565	3553	HCG20	lincRNA	non-coding intronic	None	None	None	None	None	None
6	30778721	C	T	rs143760852	1.07514	0.125838	66.1407	57.9713	1.29806e-17	0.0987124	932	0.0264565	3553	HCG20	lincRNA	non-coding intronic	None	None	None	None	None	None
6	32546211	G	A	None	0.617106	0.0722352	130.862	226.909	1.30768e-17	0.812768	932	0.72094	3553	None	None	None	HLA-DRB5	protein_coding	15924	RNU1-61P	snRNA	3729
6	31629923	C	T	rs3130623	0.602491	0.0706731	117.372	183.795	1.52761e-17	0.267704	932	0.150436	3553	PRRC2A	protein_coding	intronic,3downstream	None	None	None	None	None	None
6	31199506	G	C	rs367623677	1.17742	0.138117	61.0724	50.2086	1.5308e-17	0.0863734	932	0.0182944	3553	HCG27	lincRNA	non-coding intronic	None	None	None	None	None	None
6	30970853	T	G	rs374404873	1.21335	0.142423	59.0094	46.9684	1.60481e-17	0.0831545	932	0.0168871	3553	None	None	None	NAPGP2	processed_pseudogene	8457	MUC21	protein_coding	12865
6	32618978	C	T	rs28383307	0.576626	0.0676928	123.783	205.325	1.61945e-17	0.323498	932	0.194484	3553	None	None	None	HLA-DRB1	protein_coding	29130	HLA-DQA1	protein_coding	9201
6	32555483	C	T	rs34720636	0.615355	0.0722746	130.198	226.096	1.67852e-17	0.812232	932	0.721644	3553	HLA-DRB6	transcribed_unprocessed_pseudogene	non-coding intronic	None	None	None	None	None	None
6	32619458	C	T	rs28533694	-0.566622	0.0665587	-136.642	253.594	1.69334e-17	0.215129	932	0.339572	3553	None	None	None	HLA-DRB1	protein_coding	29610	HLA-DQA1	protein_coding	8721
6	32546680	C	T	rs67426377	0.612647	0.0719814	130.394	227.071	1.72163e-17	0.810086	932	0.718407	3553	None	None	None	HLA-DRB5	protein_coding	16393	RNU1-61P	snRNA	3260
6	32616995	C	T	rs28752523	0.576119	0.0676941	123.669	205.334	1.72989e-17	0.323498	932	0.194624	3553	None	None	None	HLA-DRB1	protein_coding	27147	HLA-DQA1	protein_coding	11184
6	31016001	G	A	rs148105221	1.195	0.140454	59.6974	48.2312	1.76858e-17	0.0847639	932	0.0175908	3553	MUC22	protein_coding	intronic	None	None	None	None	None	None
6	32211661	G	A	rs3132956	0.720461	0.0847269	95.8285	121.309	1.84229e-17	0.176502	932	0.0872502	3553	NOTCH4	protein_coding	intronic,non-coding intronic	None	None	None	None	None	None
6	32541403	G	A	rs78241440	0.608635	0.0716745	130.524	228.628	2.03707e-17	0.809013	932	0.717422	3553	None	None	None	HLA-DRB5	protein_coding	11116	RNU1-61P	snRNA	8537
6	32554008	T	G	rs72844190	0.619474	0.0729602	128.695	222.246	2.05623e-17	0.814914	932	0.726147	3553	HLA-DRB6	transcribed_unprocessed_pseudogene	non-coding intronic	None	None	None	None	None	None
6	32200994	G	T	rs3134942	0.71838	0.0847205	95.5645	121.364	2.26334e-17	0.176502	932	0.0872502	3553	NOTCH4	protein_coding	coding syn,non-coding	None	None	None	None	None	None
6	30796933	C	T	rs148028704	1.06329	0.125519	65.7263	58.2399	2.43044e-17	0.0987124	932	0.026738	3553	None	None	None	HCG20	lincRNA	4683	LINC00243	lincRNA	1721
6	32618135	C	T	rs34824236	0.574917	0.0678753	122.822	204.594	2.44984e-17	0.322425	932	0.184633	3553	None	None	None	HLA-DRB1	protein_coding	28287	HLA-DQA1	protein_coding	10044
6	32540529	C	T	rs74999184	0.607424	0.0717462	129.991	228.193	2.53336e-17	0.809013	932	0.717844	3553	None	None	None	HLA-DRB5	protein_coding	10242	RNU1-61P	snRNA	9411
6	32466021	C	T	rs9268949	0.514611	0.0608527	137.964	266.061	2.75144e-17	0.479077	932	0.371798	3553	HLA-DRB9	unprocessed_pseudogene	non-coding intronic	None	None	None	None	None	None
6	32231159	G	A	rs2849015	0.48237	0.0571309	144.014	291.065	3.0866e-17	0.505365	932	0.378272	3553	None	None	None	NOTCH4	protein_coding	7092	TSBP1-AS1	antisense	23481
6	32195764	A	C	rs1044507	0.947731	0.112249	72.9926	71.9211	3.08996e-17	0.117489	932	0.0382775	3553	NOTCH4	protein_coding	non-coding,coding syn	None	None	None	None	None	None
6	32209869	C	T	rs13192229	0.947731	0.112249	72.9926	71.9211	3.08996e-17	0.117489	932	0.0382775	3553	NOTCH4	protein_coding	3downstream,intronic	None	None	None	None	None	None
6	32550419	G	A	rs72844134	0.604485	0.0716251	129.684	228.611	3.18503e-17	0.808476	932	0.717422	3553	None	None	None	RNU1-61P	snRNA	329	HLA-DRB6	transcribed_unprocessed_pseudogene	2294
6	32541483	C	T	rs72853943	0.603814	0.0716246	129.526	228.57	3.44905e-17	0.808476	932	0.717563	3553	None	None	None	HLA-DRB5	protein_coding	11196	RNU1-61P	snRNA	8457
6	32205216	C	T	rs3131296	0.713518	0.0846712	95.019	121.547	3.54859e-17	0.176502	932	0.0878131	3553	NOTCH4	protein_coding	intronic,5upstream	None	None	None	None	None	None
6	32270719	G	A	rs28366169	1.12394	0.13352	59.8529	45.837	3.83621e-17	0.0751073	932	0.0298339	3553	TSBP1-AS1	antisense	non-coding intronic	None	None	None	None	None	None
6	31114554	C	T	rs182086004	1.14604	0.1362	60.856	51.1532	3.94985e-17	0.0874464	932	0.0194202	3553	None	None	None	C6orf15	protein_coding	1995	PSORS1C1	protein_coding	196
6	31116556	G	A	rs36097319	1.14604	0.1362	60.856	51.1532	3.94985e-17	0.0874464	932	0.0194202	3553	CDSN	protein_coding	coding syn	None	None	None	None	None	None
6	31116556	G	A	rs36097319	1.14604	0.1362	60.856	51.1532	3.94985e-17	0.0874464	932	0.0194202	3553	PSORS1C1	protein_coding	non-coding,non-coding intronic,intronic	None	None	None	None	None	None
6	31275197	G	T	rs149823552	1.15875	0.137904	60.1593	50.1998	4.36656e-17	0.0858369	932	0.0184351	3553	HLA-B	protein_coding	intronic	None	None	None	None	None	None
6	32710135	C	T	rs9275563	0.504398	0.0600793	141.403	284.077	4.63747e-17	0.611052	932	0.473966	3553	None	None	None	MTCO3P1	unprocessed_pseudogene	3180	AL662789.1	processed_transcript	7870
6	31305070	AAGACCC	A	NA	1.15286	0.137462	60.2288	50.4932	4.99718e-17	0.0863734	932	0.0187166	3553	NA	NA	NA	NA	NA	NA	NA	NA	NA
6	32466130	G	A	rs9268951	0.509726	0.060883	136.53	265.836	5.65388e-17	0.478004	932	0.371236	3553	HLA-DRB9	unprocessed_pseudogene	non-coding intronic	None	None	None	None	None	None
6	32559662	G	A	rs112234874	0.609029	0.0727514	126.908	222.544	5.69495e-17	0.813841	932	0.726569	3553	HLA-DRB6	transcribed_unprocessed_pseudogene	5upstream,non-coding intronic	None	None	None	None	None	None
6	32691538	A	G	rs3134967	0.779841	0.0931941	107.517	156.524	5.86435e-17	0.909335	932	0.822967	3553	None	None	None	HLA-DQB1	protein_coding	23155	MTCO3P1	unprocessed_pseudogene	14586
6	31197090	G	A	rs372616697	1.15927	0.138596	59.6322	49.8144	6.04048e-17	0.0853004	932	0.0181537	3553	AL662844.4	antisense	non-coding	None	None	None	None	None	None
6	31103242	C	T	rs192092893	1.17597	0.140746	58.5811	48.3375	6.52833e-17	0.083691	932	0.01745	3553	None	None	None	RNU6-1133P	snRNA	20133	C6orf15	protein_coding	7981
6	32684528	A	C	rs3134976	0.778561	0.0931992	107.317	156.49	6.61406e-17	0.909335	932	0.823107	3553	None	None	None	HLA-DQB1	protein_coding	16145	MTCO3P1	unprocessed_pseudogene	21596
6	32321646	G	T	rs28366180	1.12045	0.13426	59.0329	45.496	7.09803e-17	0.0745708	932	0.0296932	3553	TSBP1-AS1	antisense	non-coding intronic	None	None	None	None	None	None
6	32321646	G	T	rs28366180	1.12045	0.13426	59.0329	45.496	7.09803e-17	0.0745708	932	0.0296932	3553	TSBP1	protein_coding	intronic	None	None	None	None	None	None
6	31537318	C	T	rs182492323	1.17065	0.140623	58.2039	47.9721	8.44888e-17	0.083691	932	0.018998	3553	DDX39B	protein_coding	intronic,3downstream,non-coding intronic,5upstream	None	None	None	None	None	None
6	31537318	C	T	rs182492323	1.17065	0.140623	58.2039	47.9721	8.44888e-17	0.083691	932	0.018998	3553	ATP6V1G2-DDX39B	protein_coding	intronic	None	None	None	None	None	None
6	31196706	G	A	rs376527104	1.15106	0.138275	59.4388	49.9556	8.47689e-17	0.0853004	932	0.0182944	3553	AL662844.4	antisense	non-coding	None	None	None	None	None	None
6	32193589	T	C	rs204991	0.535671	0.0643673	125.239	220.272	8.64188e-17	0.315987	932	0.232761	3553	GPSM3	protein_coding	intronic,5upstream	None	None	None	None	None	None
6	32193653	C	A	rs204990	0.535671	0.0643673	125.239	220.272	8.64188e-17	0.315987	932	0.232761	3553	GPSM3	protein_coding	5upstream,intronic	None	None	None	None	None	None
6	30848015	T	C	rs371561992	1.17865	0.141736	57.9002	47.6348	9.11242e-17	0.082618	932	0.0167464	3553	LINC02570	lincRNA	non-coding	None	None	None	None	None	None
6	31467235	A	G	rs182326403	1.14759	0.138001	59.4224	50.1728	9.11718e-17	0.0853004	932	0.0188573	3553	HCP5	sense_overlapping	3downstream,non-coding intronic	None	None	None	None	None	None
6	32681578	G	A	rs9275101	0.51111	0.0614696	138.8	278.304	9.18757e-17	0.68133	932	0.580495	3553	None	None	None	HLA-DQB1	protein_coding	13195	MTCO3P1	unprocessed_pseudogene	24546
6	31220786	A	G	rs376442615	1.153	0.138719	59.1354	49.6299	9.4295e-17	0.0847639	932	0.0181537	3553	None	None	None	HCG27	lincRNA	16818	AL662844.1	unprocessed_pseudogene	2127
6	32159242	C	T	rs12197599	0.933066	0.112283	71.6381	71.5302	9.57158e-17	0.11588	932	0.0379961	3553	PPT2	protein_coding	3downstream,intronic,non-coding intronic	None	None	None	None	None	None
6	32159242	C	T	rs12197599	0.933066	0.112283	71.6381	71.5302	9.57158e-17	0.11588	932	0.0379961	3553	PPT2-EGFL8	protein_coding	intronic,non-coding intronic	None	None	None	None	None	None
6	30799195	C	T	rs367980434	1.19441	0.143742	57.2791	46.708	9.61909e-17	0.082618	932	0.0171686	3553	LINC00243	lincRNA	non-coding intronic	None	None	None	None	None	None
6	30800508	T	C	rs377423982	1.19441	0.143742	57.2791	46.708	9.61909e-17	0.082618	932	0.0171686	3553	LINC00243	lincRNA	non-coding intronic	None	None	None	None	None	None
6	32669903	T	C	rs3134994	0.772364	0.0930306	106.633	156.533	1.02149e-16	0.908798	932	0.823107	3553	None	None	None	HLA-DQB1	protein_coding	1520	MTCO3P1	unprocessed_pseudogene	36221
6	32682401	A	T	rs3134979	0.772364	0.0930306	106.633	156.533	1.02149e-16	0.908798	932	0.823107	3553	None	None	None	HLA-DQB1	protein_coding	14018	MTCO3P1	unprocessed_pseudogene	23723
6	32658362	C	G	rs6905975	0.498294	0.0600234	140.862	288.093	1.02667e-16	0.603004	932	0.484379	3553	None	None	None	HLA-DQA1	protein_coding	11300	HLA-DQB1	protein_coding	1105
6	30792454	T	A	rs182311400	1.02006	0.122881	65.4504	60.1353	1.03036e-16	0.100322	932	0.0289896	3553	None	None	None	HCG20	lincRNA	204	LINC00243	lincRNA	6200
6	30789263	C	A	rs113215514	1.00531	0.121171	66.2175	61.3863	1.07081e-16	0.101931	932	0.0319448	3553	HCG20	lincRNA	non-coding intronic	None	None	None	None	None	None
6	31140920	T	C	rs550188049	1.14709	0.138264	59.2332	49.9586	1.07336e-16	0.0853004	932	0.0184351	3553	None	None	None	POLR2LP1	processed_pseudogene	7	CCHCR1	protein_coding	1519
6	31149045	G	A	rs377065382	1.14709	0.138264	59.2332	49.9586	1.07336e-16	0.0853004	932	0.0184351	3553	CCHCR1	protein_coding	3downstream,non-coding intronic,intronic	None	None	None	None	None	None
6	31169076	T	C	rs116459486	1.14709	0.138264	59.2332	49.9586	1.07336e-16	0.0853004	932	0.0184351	3553	POU5F1	protein_coding	5upstream,3downstream,non-coding intronic,intronic	None	None	None	None	None	None
6	31172053	A	G	rs370768821	1.14709	0.138264	59.2332	49.9586	1.07336e-16	0.0853004	932	0.0184351	3553	POU5F1	protein_coding	5upstream,intronic	None	None	None	None	None	None
6	32683415	A	T	rs9275143	0.509781	0.0614483	138.517	278.432	1.0759e-16	0.680794	932	0.580214	3553	None	None	None	HLA-DQB1	protein_coding	15032	MTCO3P1	unprocessed_pseudogene	22709
6	32673854	G	A	rs9274937	0.509303	0.0614466	138.424	278.571	1.14642e-16	0.680794	932	0.580214	3553	None	None	None	HLA-DQB1	protein_coding	5471	MTCO3P1	unprocessed_pseudogene	32270
6	32684859	T	C	rs9275161	0.509256	0.0614815	138.24	278.199	1.20024e-16	0.680794	932	0.580073	3553	None	None	None	HLA-DQB1	protein_coding	16476	MTCO3P1	unprocessed_pseudogene	21265
6	32680892	C	T	rs9275081	0.508391	0.0613966	138.367	278.883	1.22725e-16	0.680258	932	0.579932	3553	None	None	None	HLA-DQB1	protein_coding	12509	MTCO3P1	unprocessed_pseudogene	25232
6	32684805	G	A	rs9275158	0.508978	0.0614805	138.166	278.195	1.2453e-16	0.680794	932	0.580073	3553	None	None	None	HLA-DQB1	protein_coding	16422	MTCO3P1	unprocessed_pseudogene	21319
6	32680376	T	C	rs9275051	0.508915	0.0614822	138.143	278.187	1.25859e-16	0.680794	932	0.580355	3553	None	None	None	HLA-DQB1	protein_coding	11993	MTCO3P1	unprocessed_pseudogene	25748
6	32194075	G	A	rs204989	0.532564	0.0643482	124.531	220.283	1.2707e-16	0.315451	932	0.23262	3553	GPSM3	protein_coding	intronic,5upstream	None	None	None	None	None	None
6	32687318	T	C	rs2856684	0.508608	0.0614556	138.154	278.331	1.27353e-16	0.680794	932	0.580073	3553	None	None	None	HLA-DQB1	protein_coding	18935	MTCO3P1	unprocessed_pseudogene	18806
6	31439802	G	A	rs2524277	0.771096	0.0931768	85.2234	100.887	1.27786e-16	0.14324	932	0.0576977	3553	HCP5	sense_overlapping	non-coding intronic	None	None	None	None	None	None
6	31463859	T	A	rs143344109	1.14539	0.138423	58.9755	49.9428	1.28945e-16	0.0847639	932	0.0187166	3553	HCP5	sense_overlapping	non-coding,non-coding intronic,3downstream	None	None	None	None	None	None
6	32684582	A	C	rs3021058	0.508247	0.061464	138.031	278.304	1.35072e-16	0.680794	932	0.580214	3553	None	None	None	HLA-DQB1	protein_coding	16199	MTCO3P1	unprocessed_pseudogene	21542
6	32684586	C	T	rs3021057	0.508247	0.061464	138.031	278.304	1.35072e-16	0.680794	932	0.580214	3553	None	None	None	HLA-DQB1	protein_coding	16203	MTCO3P1	unprocessed_pseudogene	21538
6	32684658	C	T	rs9275154	0.508247	0.061464	138.031	278.304	1.35072e-16	0.680794	932	0.580214	3553	None	None	None	HLA-DQB1	protein_coding	16275	MTCO3P1	unprocessed_pseudogene	21466
6	32684707	T	A	rs9275155	0.508247	0.061464	138.031	278.304	1.35072e-16	0.680794	932	0.580214	3553	None	None	None	HLA-DQB1	protein_coding	16324	MTCO3P1	unprocessed_pseudogene	21417
6	32685506	C	T	rs2856693	0.508247	0.061464	138.031	278.304	1.35072e-16	0.680794	932	0.580214	3553	None	None	None	HLA-DQB1	protein_coding	17123	MTCO3P1	unprocessed_pseudogene	20618
6	32686759	T	A	rs2856690	0.508247	0.061464	138.031	278.304	1.35072e-16	0.680794	932	0.580214	3553	None	None	None	HLA-DQB1	protein_coding	18376	MTCO3P1	unprocessed_pseudogene	19365
6	32686774	A	G	rs2856689	0.508247	0.061464	138.031	278.304	1.35072e-16	0.680794	932	0.580214	3553	None	None	None	HLA-DQB1	protein_coding	18391	MTCO3P1	unprocessed_pseudogene	19350
6	32687092	T	C	rs2856686	0.508247	0.061464	138.031	278.304	1.35072e-16	0.680794	932	0.580214	3553	None	None	None	HLA-DQB1	protein_coding	18709	MTCO3P1	unprocessed_pseudogene	19032
6	32687295	A	T	rs2856685	0.508247	0.061464	138.031	278.304	1.35072e-16	0.680794	932	0.580214	3553	None	None	None	HLA-DQB1	protein_coding	18912	MTCO3P1	unprocessed_pseudogene	18829
6	32684910	T	C	rs9275162	0.508193	0.0614644	138.016	278.307	1.36139e-16	0.680794	932	0.580355	3553	None	None	None	HLA-DQB1	protein_coding	16527	MTCO3P1	unprocessed_pseudogene	21214
6	32669564	C	T	None	0.508183	0.0614658	138.008	278.296	1.36512e-16	0.680794	932	0.580495	3553	None	None	None	HLA-DQB1	protein_coding	1181	MTCO3P1	unprocessed_pseudogene	36560
6	32670097	C	T	rs9274733	0.508183	0.0614658	138.008	278.296	1.36512e-16	0.680794	932	0.580495	3553	None	None	None	HLA-DQB1	protein_coding	1714	MTCO3P1	unprocessed_pseudogene	36027
6	32680431	A	G	None	0.508183	0.0614658	138.008	278.296	1.36512e-16	0.680794	932	0.580495	3553	None	None	None	HLA-DQB1	protein_coding	12048	MTCO3P1	unprocessed_pseudogene	25693
6	32680660	A	G	rs9275069	0.508183	0.0614658	138.008	278.296	1.36512e-16	0.680794	932	0.580495	3553	None	None	None	HLA-DQB1	protein_coding	12277	MTCO3P1	unprocessed_pseudogene	25464
6	32680672	C	T	rs9275070	0.508183	0.0614658	138.008	278.296	1.36512e-16	0.680794	932	0.580495	3553	None	None	None	HLA-DQB1	protein_coding	12289	MTCO3P1	unprocessed_pseudogene	25452
6	32680713	G	A	None	0.508183	0.0614658	138.008	278.296	1.36512e-16	0.680794	932	0.580495	3553	None	None	None	HLA-DQB1	protein_coding	12330	MTCO3P1	unprocessed_pseudogene	25411
6	32680736	C	G	rs9275073	0.508183	0.0614658	138.008	278.296	1.36512e-16	0.680794	932	0.580495	3553	None	None	None	HLA-DQB1	protein_coding	12353	MTCO3P1	unprocessed_pseudogene	25388
6	32680810	TA	T	NA	0.508183	0.0614658	138.008	278.296	1.36512e-16	0.680794	932	0.580495	3553	NA	NA	NA	NA	NA	NA	NA	NA	NA
6	32680815	A	C	rs9275078	0.508183	0.0614658	138.008	278.296	1.36512e-16	0.680794	932	0.580495	3553	None	None	None	HLA-DQB1	protein_coding	12432	MTCO3P1	unprocessed_pseudogene	25309
6	32680907	A	C	rs9275082	0.508183	0.0614658	138.008	278.296	1.36512e-16	0.680794	932	0.580495	3553	None	None	None	HLA-DQB1	protein_coding	12524	MTCO3P1	unprocessed_pseudogene	25217
6	32680945	A	G	rs9275084	0.508183	0.0614658	138.008	278.296	1.36512e-16	0.680794	932	0.580495	3553	None	None	None	HLA-DQB1	protein_coding	12562	MTCO3P1	unprocessed_pseudogene	25179
6	32680958	G	A	rs9275085	0.508183	0.0614658	138.008	278.296	1.36512e-16	0.680794	932	0.580495	3553	None	None	None	HLA-DQB1	protein_coding	12575	MTCO3P1	unprocessed_pseudogene	25166
6	32681032	A	G	rs9275086	0.508183	0.0614658	138.008	278.296	1.36512e-16	0.680794	932	0.580495	3553	None	None	None	HLA-DQB1	protein_coding	12649	MTCO3P1	unprocessed_pseudogene	25092
6	32681116	T	C	rs9275087	0.508183	0.0614658	138.008	278.296	1.36512e-16	0.680794	932	0.580495	3553	None	None	None	HLA-DQB1	protein_coding	12733	MTCO3P1	unprocessed_pseudogene	25008
6	32681154	T	A	rs9275088	0.508183	0.0614658	138.008	278.296	1.36512e-16	0.680794	932	0.580495	3553	None	None	None	HLA-DQB1	protein_coding	12771	MTCO3P1	unprocessed_pseudogene	24970
6	32681170	A	T	rs9275089	0.508183	0.0614658	138.008	278.296	1.36512e-16	0.680794	932	0.580495	3553	None	None	None	HLA-DQB1	protein_coding	12787	MTCO3P1	unprocessed_pseudogene	24954
6	32681195	C	T	rs9275091	0.508183	0.0614658	138.008	278.296	1.36512e-16	0.680794	932	0.580495	3553	None	None	None	HLA-DQB1	protein_coding	12812	MTCO3P1	unprocessed_pseudogene	24929
6	32681584	G	A	rs9275102	0.508183	0.0614658	138.008	278.296	1.36512e-16	0.680794	932	0.580495	3553	None	None	None	HLA-DQB1	protein_coding	13201	MTCO3P1	unprocessed_pseudogene	24540
6	32681609	T	C	rs9275103	0.508183	0.0614658	138.008	278.296	1.36512e-16	0.680794	932	0.580495	3553	None	None	None	HLA-DQB1	protein_coding	13226	MTCO3P1	unprocessed_pseudogene	24515
6	32681639	C	T	rs9275105	0.508183	0.0614658	138.008	278.296	1.36512e-16	0.680794	932	0.580495	3553	None	None	None	HLA-DQB1	protein_coding	13256	MTCO3P1	unprocessed_pseudogene	24485
6	32681698	T	C	rs9275106	0.508183	0.0614658	138.008	278.296	1.36512e-16	0.680794	932	0.580495	3553	None	None	None	HLA-DQB1	protein_coding	13315	MTCO3P1	unprocessed_pseudogene	24426
6	32681996	G	A	rs9275112	0.508183	0.0614658	138.008	278.296	1.36512e-16	0.680794	932	0.580495	3553	None	None	None	HLA-DQB1	protein_coding	13613	MTCO3P1	unprocessed_pseudogene	24128
6	32682120	G	A	None	0.508183	0.0614658	138.008	278.296	1.36512e-16	0.680794	932	0.580495	3553	None	None	None	HLA-DQB1	protein_coding	13737	MTCO3P1	unprocessed_pseudogene	24004
6	32682175	T	C	rs9275116	0.508183	0.0614658	138.008	278.296	1.36512e-16	0.680794	932	0.580495	3553	None	None	None	HLA-DQB1	protein_coding	13792	MTCO3P1	unprocessed_pseudogene	23949
6	32682219	A	G	rs9275118	0.508183	0.0614658	138.008	278.296	1.36512e-16	0.680794	932	0.580495	3553	None	None	None	HLA-DQB1	protein_coding	13836	MTCO3P1	unprocessed_pseudogene	23905
6	32682254	G	A	rs9275119	0.508183	0.0614658	138.008	278.296	1.36512e-16	0.680794	932	0.580495	3553	None	None	None	HLA-DQB1	protein_coding	13871	MTCO3P1	unprocessed_pseudogene	23870
6	32682479	G	T	rs9275123	0.508183	0.0614658	138.008	278.296	1.36512e-16	0.680794	932	0.580495	3553	None	None	None	HLA-DQB1	protein_coding	14096	MTCO3P1	unprocessed_pseudogene	23645
6	32682516	A	T	rs9275125	0.508183	0.0614658	138.008	278.296	1.36512e-16	0.680794	932	0.580495	3553	None	None	None	HLA-DQB1	protein_coding	14133	MTCO3P1	unprocessed_pseudogene	23608
6	32682530	A	T	None	0.508183	0.0614658	138.008	278.296	1.36512e-16	0.680794	932	0.580495	3553	None	None	None	HLA-DQB1	protein_coding	14147	MTCO3P1	unprocessed_pseudogene	23594
6	32682632	T	C	rs9275130	0.508183	0.0614658	138.008	278.296	1.36512e-16	0.680794	932	0.580495	3553	None	None	None	HLA-DQB1	protein_coding	14249	MTCO3P1	unprocessed_pseudogene	23492
6	32682690	C	T	rs9275131	0.508183	0.0614658	138.008	278.296	1.36512e-16	0.680794	932	0.580495	3553	None	None	None	HLA-DQB1	protein_coding	14307	MTCO3P1	unprocessed_pseudogene	23434
6	32682811	A	G	rs9275133	0.508183	0.0614658	138.008	278.296	1.36512e-16	0.680794	932	0.580495	3553	None	None	None	HLA-DQB1	protein_coding	14428	MTCO3P1	unprocessed_pseudogene	23313
6	32682959	T	C	rs9275135	0.508183	0.0614658	138.008	278.296	1.36512e-16	0.680794	932	0.580495	3553	None	None	None	HLA-DQB1	protein_coding	14576	MTCO3P1	unprocessed_pseudogene	23165
6	32682980	C	T	rs9275136	0.508183	0.0614658	138.008	278.296	1.36512e-16	0.680794	932	0.580495	3553	None	None	None	HLA-DQB1	protein_coding	14597	MTCO3P1	unprocessed_pseudogene	23144
6	32683181	A	G	rs9275138	0.508183	0.0614658	138.008	278.296	1.36512e-16	0.680794	932	0.580495	3553	None	None	None	HLA-DQB1	protein_coding	14798	MTCO3P1	unprocessed_pseudogene	22943
6	32683228	C	A	rs9275139	0.508183	0.0614658	138.008	278.296	1.36512e-16	0.680794	932	0.580495	3553	None	None	None	HLA-DQB1	protein_coding	14845	MTCO3P1	unprocessed_pseudogene	22896
6	32683586	C	T	rs9275145	0.508183	0.0614658	138.008	278.296	1.36512e-16	0.680794	932	0.580495	3553	None	None	None	HLA-DQB1	protein_coding	15203	MTCO3P1	unprocessed_pseudogene	22538
6	32683718	G	T	rs9275146	0.508183	0.0614658	138.008	278.296	1.36512e-16	0.680794	932	0.580495	3553	None	None	None	HLA-DQB1	protein_coding	15335	MTCO3P1	unprocessed_pseudogene	22406
6	32683808	T	C	rs9275148	0.508183	0.0614658	138.008	278.296	1.36512e-16	0.680794	932	0.580495	3553	None	None	None	HLA-DQB1	protein_coding	15425	MTCO3P1	unprocessed_pseudogene	22316
6	32688831	G	T	rs3129784	0.508183	0.0614658	138.008	278.296	1.36512e-16	0.680794	932	0.580495	3553	None	None	None	HLA-DQB1	protein_coding	20448	MTCO3P1	unprocessed_pseudogene	17293
6	32688903	C	T	rs9275199	0.508183	0.0614658	138.008	278.296	1.36512e-16	0.680794	932	0.580495	3553	None	None	None	HLA-DQB1	protein_coding	20520	MTCO3P1	unprocessed_pseudogene	17221
6	32689056	G	A	rs2856676	0.508183	0.0614658	138.008	278.296	1.36512e-16	0.680794	932	0.580495	3553	None	None	None	HLA-DQB1	protein_coding	20673	MTCO3P1	unprocessed_pseudogene	17068
6	32689092	A	G	rs9275202	0.508183	0.0614658	138.008	278.296	1.36512e-16	0.680794	932	0.580495	3553	None	None	None	HLA-DQB1	protein_coding	20709	MTCO3P1	unprocessed_pseudogene	17032
6	32689113	T	C	rs2647000	0.508183	0.0614658	138.008	278.296	1.36512e-16	0.680794	932	0.580495	3553	None	None	None	HLA-DQB1	protein_coding	20730	MTCO3P1	unprocessed_pseudogene	17011
6	32689766	G	T	rs4642516	0.508183	0.0614658	138.008	278.296	1.36512e-16	0.680794	932	0.580495	3553	None	None	None	HLA-DQB1	protein_coding	21383	MTCO3P1	unprocessed_pseudogene	16358
6	32690041	A	G	rs7754464	0.508183	0.0614658	138.008	278.296	1.36512e-16	0.680794	932	0.580495	3553	None	None	None	HLA-DQB1	protein_coding	21658	MTCO3P1	unprocessed_pseudogene	16083
6	32690081	G	A	None	0.508183	0.0614658	138.008	278.296	1.36512e-16	0.680794	932	0.580495	3553	None	None	None	HLA-DQB1	protein_coding	21698	MTCO3P1	unprocessed_pseudogene	16043
6	32697302	T	C	rs2856667	0.508183	0.0614658	138.008	278.296	1.36512e-16	0.680794	932	0.580495	3553	None	None	None	HLA-DQB1	protein_coding	28919	MTCO3P1	unprocessed_pseudogene	8822
6	31134480	AT	A	NA	1.03969	0.125855	64.1191	58.2364	1.44418e-16	0.0949571	932	0.02519	3553	NA	NA	NA	NA	NA	NA	NA	NA	NA
6	32686501	C	T	rs9275180	0.507335	0.0614441	137.804	278.218	1.49555e-16	0.680258	932	0.579932	3553	None	None	None	HLA-DQB1	protein_coding	18118	MTCO3P1	unprocessed_pseudogene	19623
6	30777208	G	T	rs372709209	1.23292	0.149331	54.7263	43.3464	1.50255e-16	0.0783262	932	0.0151984	3553	HCG20	lincRNA	non-coding intronic	None	None	None	None	None	None
6	30764087	G	C	rs377113294	1.22749	0.148843	54.8371	43.6385	1.62568e-16	0.0788627	932	0.0153392	3553	None	None	None	RN7SL353P	misc_RNA	12798	HCG20	lincRNA	2738
6	32674513	G	T	rs9274980	0.506396	0.06145	137.486	278.023	1.71096e-16	0.680258	932	0.580355	3553	None	None	None	HLA-DQB1	protein_coding	6130	MTCO3P1	unprocessed_pseudogene	31611
6	32636048	C	T	rs3129774	0.483504	0.0586752	140.388	290.624	1.71726e-16	0.527361	932	0.428089	3553	HLA-DQA1	protein_coding	intronic,5upstream	None	None	None	None	None	None
6	30800602	G	T	rs376658754	1.1865	0.144006	56.6237	46.4777	1.73301e-16	0.0820815	932	0.0167464	3553	LINC00243	lincRNA	non-coding intronic	None	None	None	None	None	None
6	32039046	A	G	None	0.899998	0.109234	72.6605	74.6879	1.73405e-16	0.118562	932	0.0422178	3553	CYP21A2	protein_coding	non-coding,5upstream,non-coding intronic,intronic	None	None	None	None	None	None
6	31680705	G	A	rs150525699	1.07749	0.130854	61.5144	54.3516	1.80648e-16	0.0928112	932	0.0239234	3553	LY6G5C	protein_coding	5upstream,3downstream,non-coding intronic,intronic	None	None	None	None	None	None
6	31693913	C	T	rs141431460	1.07749	0.130854	61.5144	54.3516	1.80648e-16	0.0928112	932	0.0239234	3553	ABHD16A	protein_coding	intronic,5upstream	None	None	None	None	None	None
6	31693913	C	T	rs141431460	1.07749	0.130854	61.5144	54.3516	1.80648e-16	0.0928112	932	0.0239234	3553	AL662899.1	protein_coding	intronic	None	None	None	None	None	None
6	30762934	C	T	rs373096871	1.23061	0.149466	54.5642	43.3549	1.82057e-16	0.0783262	932	0.0151984	3553	None	None	None	RN7SL353P	misc_RNA	11645	HCG20	lincRNA	3891
6	32124564	A	T	rs35152141	0.919726	0.111725	71.0749	71.7317	1.83988e-16	0.115343	932	0.0389811	3553	ATF6B	protein_coding	3downstream,intronic,non-coding intronic	None	None	None	None	None	None
6	32700277	T	TA	NA	0.771613	0.0937486	105.115	154.745	1.86195e-16	0.910408	932	0.826485	3553	NA	NA	NA	NA	NA	NA	NA	NA	NA
6	32674500	T	C	rs9274978	0.504446	0.0614029	137.092	278.143	2.11553e-16	0.679721	932	0.580214	3553	None	None	None	HLA-DQB1	protein_coding	6117	MTCO3P1	unprocessed_pseudogene	31624
6	32212102	T	A	rs17201756	0.893208	0.108734	72.8372	75.2848	2.12875e-16	0.119635	932	0.0451731	3553	NOTCH4	protein_coding	intronic,non-coding intronic	None	None	None	None	None	None
6	32658674	G	A	rs28414666	-0.695878	0.0847446	-112.338	178.721	2.1849e-16	0.111588	932	0.202646	3553	None	None	None	HLA-DQA1	protein_coding	11612	HLA-DQB1	protein_coding	793
6	32658973	A	G	rs28718232	-0.695878	0.0847446	-112.338	178.721	2.1849e-16	0.111588	932	0.202646	3553	None	None	None	HLA-DQA1	protein_coding	11911	HLA-DQB1	protein_coding	494
6	32063047	C	T	rs12195671	0.914194	0.111381	71.1919	72.4001	2.25205e-16	0.11588	932	0.0391219	3553	TNXB	protein_coding	5upstream,3downstream,intronic	None	None	None	None	None	None
6	32039050	G	T	None	0.898072	0.109459	72.1714	74.3505	2.31291e-16	0.118026	932	0.0417957	3553	CYP21A2	protein_coding	non-coding,5upstream,non-coding intronic,intronic	None	None	None	None	None	None
6	32615228	C	G	rs6917212	0.47835	0.0584885	140.742	296.508	2.87333e-16	0.603004	932	0.484661	3553	None	None	None	HLA-DRB1	protein_coding	25380	HLA-DQA1	protein_coding	12951
6	32613905	A	C	rs28362365	0.473957	0.0580472	140.745	297.565	3.21394e-16	0.590129	932	0.465522	3553	None	None	None	HLA-DRB1	protein_coding	24057	HLA-DQA1	protein_coding	14274
6	32613906	C	T	rs28362366	0.473957	0.0580472	140.745	297.565	3.21394e-16	0.590129	932	0.465522	3553	None	None	None	HLA-DRB1	protein_coding	24058	HLA-DQA1	protein_coding	14273
6	32613917	G	A	None	0.473957	0.0580472	140.745	297.565	3.21394e-16	0.590129	932	0.465522	3553	None	None	None	HLA-DRB1	protein_coding	24069	HLA-DQA1	protein_coding	14262
6	32687838	C	A	rs2856679	0.500427	0.0613015	136.509	279.361	3.25792e-16	0.677575	932	0.575851	3553	None	None	None	HLA-DQB1	protein_coding	19455	MTCO3P1	unprocessed_pseudogene	18286
6	31555542	T	G	rs61289551	1.11318	0.136384	58.5187	50.2773	3.29141e-16	0.0858369	932	0.0206867	3553	NFKBIL1	protein_coding	non-coding intronic,intronic	None	None	None	None	None	None
6	31038611	C	T	rs374400652	1.15482	0.141528	56.7778	47.5913	3.36035e-16	0.0820815	932	0.01745	3553	None	None	None	MUC22	protein_coding	3209	HCG22	lincRNA	14839
6	32613413	T	C	rs9271284	0.47357	0.0580396	140.663	297.625	3.36633e-16	0.590129	932	0.465522	3553	None	None	None	HLA-DRB1	protein_coding	23565	HLA-DQA1	protein_coding	14766
6	32613416	A	G	rs9271285	0.47357	0.0580396	140.663	297.625	3.36633e-16	0.590129	932	0.465522	3553	None	None	None	HLA-DRB1	protein_coding	23568	HLA-DQA1	protein_coding	14763
6	32613029	G	A	rs9271268	0.473499	0.0580399	140.643	297.634	3.40167e-16	0.590129	932	0.465663	3553	None	None	None	HLA-DRB1	protein_coding	23181	HLA-DQA1	protein_coding	15150
6	32613043	G	T	rs9271269	0.473499	0.0580399	140.643	297.634	3.40167e-16	0.590129	932	0.465663	3553	None	None	None	HLA-DRB1	protein_coding	23195	HLA-DQA1	protein_coding	15136
6	32613117	T	C	rs9271272	0.473499	0.0580399	140.643	297.634	3.40167e-16	0.590129	932	0.465663	3553	None	None	None	HLA-DRB1	protein_coding	23269	HLA-DQA1	protein_coding	15062
6	32613125	G	A	rs9271273	0.473499	0.0580399	140.643	297.634	3.40167e-16	0.590129	932	0.465663	3553	None	None	None	HLA-DRB1	protein_coding	23277	HLA-DQA1	protein_coding	15054
6	32613194	A	C	rs9271276	0.473499	0.0580399	140.643	297.634	3.40167e-16	0.590129	932	0.465663	3553	None	None	None	HLA-DRB1	protein_coding	23346	HLA-DQA1	protein_coding	14985
6	32613221	T	C	rs9271277	0.473499	0.0580399	140.643	297.634	3.40167e-16	0.590129	932	0.465663	3553	None	None	None	HLA-DRB1	protein_coding	23373	HLA-DQA1	protein_coding	14958
6	32613239	A	G	rs9271278	0.473499	0.0580399	140.643	297.634	3.40167e-16	0.590129	932	0.465663	3553	None	None	None	HLA-DRB1	protein_coding	23391	HLA-DQA1	protein_coding	14940
6	32613241	A	G	rs9271279	0.473499	0.0580399	140.643	297.634	3.40167e-16	0.590129	932	0.465663	3553	None	None	None	HLA-DRB1	protein_coding	23393	HLA-DQA1	protein_coding	14938
6	32613282	C	T	rs9271281	0.473499	0.0580399	140.643	297.634	3.40167e-16	0.590129	932	0.465663	3553	None	None	None	HLA-DRB1	protein_coding	23434	HLA-DQA1	protein_coding	14897
6	32613285	T	C	rs9271282	0.473499	0.0580399	140.643	297.634	3.40167e-16	0.590129	932	0.465663	3553	None	None	None	HLA-DRB1	protein_coding	23437	HLA-DQA1	protein_coding	14894
6	32613315	T	A	rs9271283	0.473499	0.0580399	140.643	297.634	3.40167e-16	0.590129	932	0.465663	3553	None	None	None	HLA-DRB1	protein_coding	23467	HLA-DQA1	protein_coding	14864
6	32613444	G	A	rs9271286	0.473499	0.0580399	140.643	297.634	3.40167e-16	0.590129	932	0.465663	3553	None	None	None	HLA-DRB1	protein_coding	23596	HLA-DQA1	protein_coding	14735
6	32613476	A	G	rs9271287	0.473499	0.0580399	140.643	297.634	3.40167e-16	0.590129	932	0.465663	3553	None	None	None	HLA-DRB1	protein_coding	23628	HLA-DQA1	protein_coding	14703
6	32613483	A	G	rs9271288	0.473499	0.0580399	140.643	297.634	3.40167e-16	0.590129	932	0.465663	3553	None	None	None	HLA-DRB1	protein_coding	23635	HLA-DQA1	protein_coding	14696
6	32613528	C	T	rs9271289	0.473499	0.0580399	140.643	297.634	3.40167e-16	0.590129	932	0.465663	3553	None	None	None	HLA-DRB1	protein_coding	23680	HLA-DQA1	protein_coding	14651
6	32613573	T	C	rs9271292	0.473499	0.0580399	140.643	297.634	3.40167e-16	0.590129	932	0.465663	3553	None	None	None	HLA-DRB1	protein_coding	23725	HLA-DQA1	protein_coding	14606
6	32613682	G	T	rs9271293	0.473499	0.0580399	140.643	297.634	3.40167e-16	0.590129	932	0.465663	3553	None	None	None	HLA-DRB1	protein_coding	23834	HLA-DQA1	protein_coding	14497
6	32613684	A	G	None	0.473499	0.0580399	140.643	297.634	3.40167e-16	0.590129	932	0.465663	3553	None	None	None	HLA-DRB1	protein_coding	23836	HLA-DQA1	protein_coding	14495
6	32613690	T	C	rs9271295	0.473499	0.0580399	140.643	297.634	3.40167e-16	0.590129	932	0.465663	3553	None	None	None	HLA-DRB1	protein_coding	23842	HLA-DQA1	protein_coding	14489
6	32613724	A	G	None	0.473499	0.0580399	140.643	297.634	3.40167e-16	0.590129	932	0.465663	3553	None	None	None	HLA-DRB1	protein_coding	23876	HLA-DQA1	protein_coding	14455
6	32613760	G	C	rs9271299	0.473499	0.0580399	140.643	297.634	3.40167e-16	0.590129	932	0.465663	3553	None	None	None	HLA-DRB1	protein_coding	23912	HLA-DQA1	protein_coding	14419
6	32613844	T	C	rs9271302	0.473499	0.0580399	140.643	297.634	3.40167e-16	0.590129	932	0.465663	3553	None	None	None	HLA-DRB1	protein_coding	23996	HLA-DQA1	protein_coding	14335
6	32613870	A	G	rs9271303	0.473499	0.0580399	140.643	297.634	3.40167e-16	0.590129	932	0.465663	3553	None	None	None	HLA-DRB1	protein_coding	24022	HLA-DQA1	protein_coding	14309
6	32613871	G	A	rs9271304	0.473499	0.0580399	140.643	297.634	3.40167e-16	0.590129	932	0.465663	3553	None	None	None	HLA-DRB1	protein_coding	24023	HLA-DQA1	protein_coding	14308
6	32613872	C	T	rs9271305	0.473499	0.0580399	140.643	297.634	3.40167e-16	0.590129	932	0.465663	3553	None	None	None	HLA-DRB1	protein_coding	24024	HLA-DQA1	protein_coding	14307
6	32613881	A	G	rs9271306	0.473499	0.0580399	140.643	297.634	3.40167e-16	0.590129	932	0.465663	3553	None	None	None	HLA-DRB1	protein_coding	24033	HLA-DQA1	protein_coding	14298
6	32613955	GA	G	NA	0.473499	0.0580399	140.643	297.634	3.40167e-16	0.590129	932	0.465663	3553	NA	NA	NA	NA	NA	NA	NA	NA	NA
6	32613977	T	G	rs2894275	0.473499	0.0580399	140.643	297.634	3.40167e-16	0.590129	932	0.465663	3553	None	None	None	HLA-DRB1	protein_coding	24129	HLA-DQA1	protein_coding	14202
6	32614001	C	T	rs2395223	0.473499	0.0580399	140.643	297.634	3.40167e-16	0.590129	932	0.465663	3553	None	None	None	HLA-DRB1	protein_coding	24153	HLA-DQA1	protein_coding	14178
6	32614173	AG	A	NA	0.473499	0.0580399	140.643	297.634	3.40167e-16	0.590129	932	0.465663	3553	NA	NA	NA	NA	NA	NA	NA	NA	NA
6	32614205	T	C	rs521512	0.473499	0.0580399	140.643	297.634	3.40167e-16	0.590129	932	0.465663	3553	None	None	None	HLA-DRB1	protein_coding	24357	HLA-DQA1	protein_coding	13974
6	32614226	G	A	rs641685	0.473499	0.0580399	140.643	297.634	3.40167e-16	0.590129	932	0.465663	3553	None	None	None	HLA-DRB1	protein_coding	24378	HLA-DQA1	protein_coding	13953
6	32614413	G	A	rs5004275	0.473499	0.0580399	140.643	297.634	3.40167e-16	0.590129	932	0.465663	3553	None	None	None	HLA-DRB1	protein_coding	24565	HLA-DQA1	protein_coding	13766
6	32614498	G	A	rs2858859	0.473499	0.0580399	140.643	297.634	3.40167e-16	0.590129	932	0.465663	3553	None	None	None	HLA-DRB1	protein_coding	24650	HLA-DQA1	protein_coding	13681
6	32614555	G	A	rs5004276	0.473499	0.0580399	140.643	297.634	3.40167e-16	0.590129	932	0.465663	3553	None	None	None	HLA-DRB1	protein_coding	24707	HLA-DQA1	protein_coding	13624
6	32614577	C	T	rs5004277	0.473499	0.0580399	140.643	297.634	3.40167e-16	0.590129	932	0.465663	3553	None	None	None	HLA-DRB1	protein_coding	24729	HLA-DQA1	protein_coding	13602
6	32614658	G	A	rs7451962	0.473499	0.0580399	140.643	297.634	3.40167e-16	0.590129	932	0.465663	3553	None	None	None	HLA-DRB1	protein_coding	24810	HLA-DQA1	protein_coding	13521
6	32614705	C	G	rs9271324	0.473499	0.0580399	140.643	297.634	3.40167e-16	0.590129	932	0.465663	3553	None	None	None	HLA-DRB1	protein_coding	24857	HLA-DQA1	protein_coding	13474
6	32614756	G	C	rs9271327	0.473499	0.0580399	140.643	297.634	3.40167e-16	0.590129	932	0.465663	3553	None	None	None	HLA-DRB1	protein_coding	24908	HLA-DQA1	protein_coding	13423
6	32614858	A	G	rs9271329	0.473499	0.0580399	140.643	297.634	3.40167e-16	0.590129	932	0.465663	3553	None	None	None	HLA-DRB1	protein_coding	25010	HLA-DQA1	protein_coding	13321
6	32614895	C	T	rs9271331	0.473499	0.0580399	140.643	297.634	3.40167e-16	0.590129	932	0.465663	3553	None	None	None	HLA-DRB1	protein_coding	25047	HLA-DQA1	protein_coding	13284
6	32614897	T	C	rs9271332	0.473499	0.0580399	140.643	297.634	3.40167e-16	0.590129	932	0.465663	3553	None	None	None	HLA-DRB1	protein_coding	25049	HLA-DQA1	protein_coding	13282
6	32615100	G	A	rs9271336	0.473499	0.0580399	140.643	297.634	3.40167e-16	0.590129	932	0.465663	3553	None	None	None	HLA-DRB1	protein_coding	25252	HLA-DQA1	protein_coding	13079
6	32615104	C	T	rs9271337	0.473499	0.0580399	140.643	297.634	3.40167e-16	0.590129	932	0.465663	3553	None	None	None	HLA-DRB1	protein_coding	25256	HLA-DQA1	protein_coding	13075
6	32615108	T	G	rs9271338	0.473499	0.0580399	140.643	297.634	3.40167e-16	0.590129	932	0.465663	3553	None	None	None	HLA-DRB1	protein_coding	25260	HLA-DQA1	protein_coding	13071
6	32615114	T	C	rs9271339	0.473499	0.0580399	140.643	297.634	3.40167e-16	0.590129	932	0.465663	3553	None	None	None	HLA-DRB1	protein_coding	25266	HLA-DQA1	protein_coding	13065
6	32704312	T	C	rs3134995	0.762659	0.0935064	104.106	154.721	3.45674e-16	0.909871	932	0.826625	3553	None	None	None	HLA-DQB1	protein_coding	35929	MTCO3P1	unprocessed_pseudogene	1812
6	32461468	C	G	rs9268846	0.501861	0.0615482	130.888	257.279	3.52238e-16	0.45279	932	0.336054	3553	HLA-DRB9	unprocessed_pseudogene	non-coding intronic	None	None	None	None	None	None
6	32613558	G	A	rs9271291	0.473105	0.058057	140.456	297.509	3.67e-16	0.590129	932	0.465804	3553	None	None	None	HLA-DRB1	protein_coding	23710	HLA-DQA1	protein_coding	14621
6	32247218	G	A	rs557236	1.09636	0.134563	57.4644	45.3339	3.71433e-16	0.0734979	932	0.0298339	3553	None	None	None	NOTCH4	protein_coding	23151	TSBP1-AS1	antisense	7422
6	32616053	A	G	rs9271349	0.622127	0.0764408	119.216	207.869	3.99596e-16	0.831009	932	0.760343	3553	None	None	None	HLA-DRB1	protein_coding	26205	HLA-DQA1	protein_coding	12126
6	30849847	C	A	rs144056245	1.1402	0.140136	57.0399	48.227	4.07324e-16	0.082618	932	0.01745	3553	None	None	None	LINC02570	lincRNA	1688	RN7SKP186	misc_RNA	14403
6	30855953	G	A	rs142577054	1.1402	0.140136	57.0399	48.227	4.07324e-16	0.082618	932	0.01745	3553	None	None	None	LINC02570	lincRNA	7794	RN7SKP186	misc_RNA	8297
6	30856354	C	T	rs11759095	1.1402	0.140136	57.0399	48.227	4.07324e-16	0.082618	932	0.01745	3553	None	None	None	LINC02570	lincRNA	8195	RN7SKP186	misc_RNA	7896
6	30864224	G	GTGT	NA	1.1402	0.140136	57.0399	48.227	4.07324e-16	0.082618	932	0.01745	3553	NA	NA	NA	NA	NA	NA	NA	NA	NA
6	30878154	AG	A	NA	1.1402	0.140136	57.0399	48.227	4.07324e-16	0.082618	932	0.01745	3553	NA	NA	NA	NA	NA	NA	NA	NA	NA
6	32615691	C	T	None	0.621241	0.0764462	119.018	207.818	4.41822e-16	0.831009	932	0.760484	3553	None	None	None	HLA-DRB1	protein_coding	25843	HLA-DQA1	protein_coding	12488
6	30799170	C	G	rs116612357	0.876424	0.107902	72.6241	76.8539	4.57105e-16	0.119635	932	0.0430622	3553	LINC00243	lincRNA	non-coding intronic	None	None	None	None	None	None
6	31538503	C	T	rs114311181	1.10961	0.13666	58.0495	49.997	4.68184e-16	0.0853004	932	0.0206867	3553	ATP6V1G2-DDX39B	protein_coding	3downstream,intronic	None	None	None	None	None	None
6	31538503	C	T	rs114311181	1.10961	0.13666	58.0495	49.997	4.68184e-16	0.0853004	932	0.0206867	3553	DDX39B	protein_coding	3downstream,non-coding intronic,intronic	None	None	None	None	None	None
6	30762705	G	T	rs9262174	0.721775	0.0889317	88.1779	113.522	4.81581e-16	0.167382	932	0.0785252	3553	None	None	None	RN7SL353P	misc_RNA	11416	HCG20	lincRNA	4120
6	30763624	A	T	rs3095338	0.721775	0.0889317	88.1779	113.522	4.81581e-16	0.167382	932	0.0785252	3553	None	None	None	RN7SL353P	misc_RNA	12335	HCG20	lincRNA	3201
6	32372291	C	T	rs1967688	0.480065	0.0592192	136.767	285.101	5.20601e-16	0.512339	932	0.366169	3553	TSBP1-AS1	antisense	non-coding intronic	None	None	None	None	None	None
6	31849464	G	T	rs186180760	1.10314	0.136118	58.3474	50.5559	5.30626e-16	0.0879828	932	0.0215311	3553	None	None	None	C6orf48	protein_coding	9698	NEU1	protein_coding	8195
6	31512912	G	A	rs139535866	1.10607	0.136535	58.0526	50.2663	5.44933e-16	0.0853004	932	0.020546	3553	None	None	None	MICB	protein_coding	1788	AL663061.1	unprocessed_pseudogene	3067
6	31033390	G	A	rs182160976	1.1358	0.140316	56.5854	47.9437	5.74595e-16	0.082618	932	0.0180129	3553	MUC22	protein_coding	intronic	None	None	None	None	None	None
6	31839084	C	T	rs149734328	1.09567	0.135396	58.5889	51.1756	5.85305e-16	0.0885193	932	0.0216718	3553	AL671762.1	processed_transcript	non-coding intronic	None	None	None	None	None	None
6	31839084	C	T	rs149734328	1.09567	0.135396	58.5889	51.1756	5.85305e-16	0.0885193	932	0.0216718	3553	C6orf48	protein_coding	non-coding intronic,intronic	None	None	None	None	None	None
6	32347709	A	G	rs28366182	0.871992	0.107789	71.8461	73.9052	5.97462e-16	0.10676	932	0.0567126	3553	TSBP1	protein_coding	intronic	None	None	None	None	None	None
6	32347709	A	G	rs28366182	0.871992	0.107789	71.8461	73.9052	5.97462e-16	0.10676	932	0.0567126	3553	TSBP1-AS1	antisense	non-coding intronic	None	None	None	None	None	None
6	32359577	T	G	rs12307601	0.871632	0.107745	71.8645	73.9277	5.97792e-16	0.10676	932	0.0567126	3553	TSBP1	protein_coding	intronic	None	None	None	None	None	None
6	32359577	T	G	rs12307601	0.871632	0.107745	71.8645	73.9277	5.97792e-16	0.10676	932	0.0567126	3553	TSBP1-AS1	antisense	non-coding intronic	None	None	None	None	None	None
6	32606133	C	T	rs2647071	0.541306	0.0669285	119.867	214.642	6.07439e-16	0.328326	932	0.196454	3553	None	None	None	HLA-DRB1	protein_coding	16285	HLA-DQA1	protein_coding	22046
6	30767674	G	A	rs73432796	0.930267	0.115082	67.8842	67.9131	6.29292e-16	0.109442	932	0.0375739	3553	HCG20	lincRNA	non-coding intronic	None	None	None	None	None	None
6	31494730	A	T	rs376346120	1.10272	0.136419	57.9608	50.328	6.30174e-16	0.0853004	932	0.020546	3553	None	None	None	HCP5	sense_overlapping	17224	MICB	protein_coding	151
6	32689945	G	A	rs9275208	0.494112	0.0611325	134.285	276.311	6.33808e-16	0.632511	932	0.518576	3553	None	None	None	HLA-DQB1	protein_coding	21562	MTCO3P1	unprocessed_pseudogene	16179
6	32690040	C	T	rs9275210	0.494023	0.0611381	134.232	276.246	6.45288e-16	0.632511	932	0.518857	3553	None	None	None	HLA-DQB1	protein_coding	21657	MTCO3P1	unprocessed_pseudogene	16084
6	31722961	C	A	rs182729373	1.0576	0.130948	60.1446	53.9813	6.66503e-16	0.0917382	932	0.0239234	3553	MPIG6B	protein_coding	non-coding intronic,5upstream	None	None	None	None	None	None
6	31439981	G	T	rs2844520	0.706913	0.0875347	88.4831	114.741	6.70301e-16	0.160408	932	0.0728961	3553	HCP5	sense_overlapping	non-coding intronic	None	None	None	None	None	None
6	31440488	C	A	rs2524276	0.706913	0.0875347	88.4831	114.741	6.70301e-16	0.160408	932	0.0728961	3553	HCP5	sense_overlapping	non-coding intronic	None	None	None	None	None	None
6	30771411	A	C	rs111795109	0.918096	0.113931	68.2907	69.0452	7.73152e-16	0.110515	932	0.038559	3553	HCG20	lincRNA	non-coding intronic	None	None	None	None	None	None
6	30770823	A	G	rs73432800	0.923274	0.114751	67.69	68.1495	8.55962e-16	0.109442	932	0.0378553	3553	HCG20	lincRNA	non-coding intronic	None	None	None	None	None	None
6	30771286	G	T	rs73434604	0.923274	0.114751	67.69	68.1495	8.55962e-16	0.109442	932	0.0378553	3553	HCG20	lincRNA	non-coding intronic	None	None	None	None	None	None
6	30772479	G	A	rs73434608	0.923274	0.114751	67.69	68.1495	8.55962e-16	0.109442	932	0.0378553	3553	HCG20	lincRNA	non-coding intronic	None	None	None	None	None	None
6	30776279	C	T	rs111355718	0.923274	0.114751	67.69	68.1495	8.55962e-16	0.109442	932	0.0378553	3553	HCG20	lincRNA	non-coding intronic	None	None	None	None	None	None
6	30779125	C	T	rs112654689	0.923274	0.114751	67.69	68.1495	8.55962e-16	0.109442	932	0.0378553	3553	HCG20	lincRNA	non-coding intronic	None	None	None	None	None	None
6	30779306	T	C	rs73425726	0.923274	0.114751	67.69	68.1495	8.55962e-16	0.109442	932	0.0378553	3553	HCG20	lincRNA	non-coding intronic	None	None	None	None	None	None
6	32465290	A	G	rs9268926	0.589482	0.0732925	108.825	177.883	8.77584e-16	0.264485	932	0.153954	3553	HLA-DRB9	unprocessed_pseudogene	non-coding intronic	None	None	None	None	None	None
6	32395945	A	G	None	0.861539	0.10716	71.834	74.7371	9.00359e-16	0.107296	932	0.0572755	3553	BTNL2	protein_coding	intronic	None	None	None	None	None	None
6	32395945	A	G	None	0.861539	0.10716	71.834	74.7371	9.00359e-16	0.107296	932	0.0572755	3553	TSBP1-AS1	antisense	non-coding intronic	None	None	None	None	None	None
6	32332786	T	A	rs28366181	0.865576	0.107893	71.1628	73.7813	1.03588e-15	0.106223	932	0.0567126	3553	TSBP1-AS1	antisense	non-coding intronic	None	None	None	None	None	None
6	32332786	T	A	rs28366181	0.865576	0.107893	71.1628	73.7813	1.03588e-15	0.106223	932	0.0567126	3553	TSBP1	protein_coding	intronic	None	None	None	None	None	None
6	32338427	A	AC	NA	0.865576	0.107893	71.1628	73.7813	1.03588e-15	0.106223	932	0.0567126	3553	NA	NA	NA	NA	NA	NA	NA	NA	NA
6	32461376	A	G	rs9268844	0.587366	0.0732401	108.604	178.221	1.05979e-15	0.264485	932	0.154095	3553	HLA-DRB9	unprocessed_pseudogene	non-coding intronic	None	None	None	None	None	None
6	32408399	C	T	rs3763311	0.485421	0.0605641	128.911	257.879	1.10149e-15	0.426502	932	0.312131	3553	None	None	None	TSBP1-AS1	antisense	636	HLA-DRA	protein_coding	31443
6	32362574	A	G	rs28366184	0.864025	0.107807	71.1292	73.8456	1.1054e-15	0.106223	932	0.0568534	3553	TSBP1	protein_coding	intronic	None	None	None	None	None	None
6	32362574	A	G	rs28366184	0.864025	0.107807	71.1292	73.8456	1.1054e-15	0.106223	932	0.0568534	3553	TSBP1-AS1	antisense	non-coding intronic	None	None	None	None	None	None
6	32367236	G	A	rs28366185	0.864025	0.107807	71.1292	73.8456	1.1054e-15	0.106223	932	0.0568534	3553	TSBP1-AS1	antisense	non-coding intronic	None	None	None	None	None	None
6	32367236	G	A	rs28366185	0.864025	0.107807	71.1292	73.8456	1.1054e-15	0.106223	932	0.0568534	3553	TSBP1	protein_coding	intronic	None	None	None	None	None	None
6	32039055	C	G	rs202093120	0.881084	0.110062	70.0382	73.7435	1.19157e-15	0.116416	932	0.0413735	3553	CYP21A2	protein_coding	non-coding,5upstream,non-coding intronic,intronic	None	None	None	None	None	None
6	32039056	A	G	rs58256870	0.881084	0.110062	70.0382	73.7435	1.19157e-15	0.116416	932	0.0413735	3553	CYP21A2	protein_coding	5upstream,non-coding,intronic,non-coding intronic	None	None	None	None	None	None
6	32618926	A	G	rs181921124	1.07476	0.134405	58.4661	52.2363	1.28029e-15	0.0901288	932	0.022094	3553	None	None	None	HLA-DRB1	protein_coding	29078	HLA-DQA1	protein_coding	9253
6	32726909	A	T	rs9276010	0.942606	0.117957	65.2638	61.731	1.3375e-15	0.09603	932	0.0482691	3553	None	None	None	AL662789.1	processed_transcript	7739	HLA-DQB3	unprocessed_pseudogene	3849
6	32735408	C	T	rs9276300	0.942606	0.117957	65.2638	61.731	1.3375e-15	0.09603	932	0.0482691	3553	None	None	None	HLA-DQB3	unprocessed_pseudogene	3713	HLA-DQA2	protein_coding	5934
6	31449660	T	C	rs2516438	0.699464	0.0875352	87.5062	114.736	1.34214e-15	0.159871	932	0.0730369	3553	HCP5	sense_overlapping	non-coding intronic	None	None	None	None	None	None
6	32103481	C	G	rs13194586	0.886511	0.11097	69.2491	72.4336	1.36358e-15	0.114807	932	0.0396848	3553	TNXB	protein_coding	intronic,non-coding intronic	None	None	None	None	None	None
6	32103481	C	G	rs13194586	0.886511	0.11097	69.2491	72.4336	1.36358e-15	0.114807	932	0.0396848	3553	AL662884.2	processed_transcript	non-coding intronic	None	None	None	None	None	None
6	31876277	TTTTTA	T	NA	1.09027	0.136523	57.4045	50.4627	1.39428e-15	0.0874464	932	0.0212496	3553	NA	NA	NA	NA	NA	NA	NA	NA	NA
6	32389497	C	T	rs28366190	0.848685	0.106515	71.5272	75.3764	1.61612e-15	0.107296	932	0.057557	3553	TSBP1-AS1	antisense	non-coding intronic,5upstream	None	None	None	None	None	None
6	32396413	A	G	rs28366191	0.848685	0.106515	71.5272	75.3764	1.61612e-15	0.107296	932	0.057557	3553	BTNL2	protein_coding	intronic	None	None	None	None	None	None
6	32396413	A	G	rs28366191	0.848685	0.106515	71.5272	75.3764	1.61612e-15	0.107296	932	0.057557	3553	TSBP1-AS1	antisense	non-coding intronic	None	None	None	None	None	None
6	32401546	T	A	None	0.848685	0.106515	71.5272	75.3764	1.61612e-15	0.107296	932	0.057557	3553	BTNL2	protein_coding	intronic	None	None	None	None	None	None
6	32401546	T	A	None	0.848685	0.106515	71.5272	75.3764	1.61612e-15	0.107296	932	0.057557	3553	TSBP1-AS1	antisense	non-coding intronic	None	None	None	None	None	None
6	32160342	GC	G	NA	0.532035	0.0668397	116.058	207.45	1.72217e-15	0.295064	932	0.168168	3553	NA	NA	NA	NA	NA	NA	NA	NA	NA
6	32755837	C	T	rs9276557	0.936599	0.117682	65.027	61.7887	1.73846e-15	0.0954936	932	0.0474247	3553	None	None	None	MIR3135B	miRNA	5858	HLA-DQB2	protein_coding	261
6	32298713	T	C	rs28366174	0.859084	0.107977	70.4746	73.6267	1.77415e-15	0.105687	932	0.0562905	3553	TSBP1-AS1	antisense	non-coding intronic	None	None	None	None	None	None
6	32298713	T	C	rs28366174	0.859084	0.107977	70.4746	73.6267	1.77415e-15	0.105687	932	0.0562905	3553	TSBP1	protein_coding	intronic	None	None	None	None	None	None
6	32301801	T	C	rs28366175	0.859084	0.107977	70.4746	73.6267	1.77415e-15	0.105687	932	0.0562905	3553	TSBP1-AS1	antisense	non-coding intronic	None	None	None	None	None	None
6	32301801	T	C	rs28366175	0.859084	0.107977	70.4746	73.6267	1.77415e-15	0.105687	932	0.0562905	3553	TSBP1	protein_coding	intronic	None	None	None	None	None	None
6	31446021	T	C	rs2516467	0.696226	0.0876481	86.7813	114.269	1.9668e-15	0.159335	932	0.0730369	3553	HCP5	sense_overlapping	non-coding intronic	None	None	None	None	None	None
6	31446021	T	C	rs2516467	0.696226	0.0876481	86.7813	114.269	1.9668e-15	0.159335	932	0.0730369	3553	LINC01149	lincRNA	non-coding	None	None	None	None	None	None
6	32470466	G	A	rs9269041	0.543492	0.0685189	123.811	240.98	2.15633e-15	0.776824	932	0.676893	3553	HLA-DRB9	unprocessed_pseudogene	non-coding intronic	None	None	None	None	None	None
6	31420745	C	T	rs41284519	0.678663	0.0856102	88.7104	120.213	2.23844e-15	0.167382	932	0.0816212	3553	HCP5	sense_overlapping	non-coding intronic	None	None	None	None	None	None
6	30830699	C	T	rs112100248	0.879686	0.111002	68.3407	71.7558	2.28166e-15	0.112661	932	0.0374332	3553	None	None	None	LINC00243	lincRNA	40	LINC02570	lincRNA	8827
6	32266281	T	G	rs28366167	0.854527	0.107913	70.1911	73.7742	2.40057e-15	0.105687	932	0.0564312	3553	TSBP1-AS1	antisense	3downstream,non-coding intronic	None	None	None	None	None	None
6	32166879	T	C	rs3130347	0.530251	0.0669741	115.153	206.597	2.42817e-15	0.293455	932	0.16282	3553	EGFL8	protein_coding	intronic,5upstream,non-coding intronic	None	None	None	None	None	None
6	32166879	T	C	rs3130347	0.530251	0.0669741	115.153	206.597	2.42817e-15	0.293455	932	0.16282	3553	PPT2-EGFL8	protein_coding	3downstream,intronic	None	None	None	None	None	None
6	31837433	A	G	rs11497	1.04576	0.132118	58.4436	53.1204	2.46507e-15	0.0901288	932	0.023642	3553	AL671762.1	processed_transcript	non-coding	None	None	None	None	None	None
6	31837433	A	G	rs11497	1.04576	0.132118	58.4436	53.1204	2.46507e-15	0.0901288	932	0.023642	3553	C6orf48	protein_coding	coding syn,non-coding	None	None	None	None	None	None
6	32710069	T	C	rs4947344	0.576159	0.0728591	121.076	227.38	2.61861e-15	0.820279	932	0.714607	3553	None	None	None	MTCO3P1	unprocessed_pseudogene	3114	AL662789.1	processed_transcript	7936
6	32165321	A	G	rs9267815	0.526532	0.0665962	115.652	208.918	2.6508e-15	0.296137	932	0.169153	3553	EGFL8	protein_coding	intronic,non-coding,5upstream	None	None	None	None	None	None
6	32165321	A	G	rs9267815	0.526532	0.0665962	115.652	208.918	2.6508e-15	0.296137	932	0.169153	3553	PPT2-EGFL8	protein_coding	intronic,non-coding intronic	None	None	None	None	None	None
6	32380892	T	C	rs28752484	0.842432	0.106621	70.8438	75.2523	2.76336e-15	0.10676	932	0.057557	3553	TSBP1-AS1	antisense	non-coding intronic	None	None	None	None	None	None
6	32381960	T	G	rs28366186	0.842432	0.106621	70.8438	75.2523	2.76336e-15	0.10676	932	0.057557	3553	TSBP1-AS1	antisense	non-coding intronic	None	None	None	None	None	None
6	32164950	C	T	rs3134949	0.524947	0.0665474	115.463	209.204	3.06296e-15	0.296137	932	0.169294	3553	EGFL8	protein_coding	intronic,5upstream	None	None	None	None	None	None
6	32164950	C	T	rs3134949	0.524947	0.0665474	115.463	209.204	3.06296e-15	0.296137	932	0.169294	3553	PPT2-EGFL8	protein_coding	intronic,non-coding intronic	None	None	None	None	None	None
6	32765113	A	G	rs6919798	0.928843	0.117759	64.3441	61.6467	3.0793e-15	0.0949571	932	0.047284	3553	None	None	None	HLA-DQB2	protein_coding	1579	HLA-DOB	protein_coding	47650
6	32177428	C	T	rs3134947	0.525331	0.0666812	115.107	208.483	3.32003e-15	0.295601	932	0.168871	3553	AGPAT1	protein_coding	intronic,5upstream	None	None	None	None	None	None
6	32178216	C	G	rs3134946	0.525331	0.0666812	115.107	208.483	3.32003e-15	0.295601	932	0.168871	3553	None	None	None	AGPAT1	protein_coding	120	RNF5	protein_coding	138
6	32178222	C	G	rs3096689	0.525331	0.0666812	115.107	208.483	3.32003e-15	0.295601	932	0.168871	3553	None	None	None	AGPAT1	protein_coding	126	RNF5	protein_coding	132
6	32178715	C	A	rs3134945	0.525331	0.0666812	115.107	208.483	3.32003e-15	0.295601	932	0.168871	3553	RNF5	protein_coding	intronic,non-coding intronic	None	None	None	None	None	None
6	32178867	C	T	rs3134944	0.525331	0.0666812	115.107	208.483	3.32003e-15	0.295601	932	0.168871	3553	RNF5	protein_coding	non-coding intronic,intronic	None	None	None	None	None	None
6	32203512	G	A	rs140610514	1.06362	0.135088	57.2472	51.7141	3.44597e-15	0.0885193	932	0.0218126	3553	NOTCH4	protein_coding	non-coding,intronic	None	None	None	None	None	None
6	32179220	A	G	rs3132965	0.524769	0.0666714	114.989	208.449	3.51886e-15	0.295601	932	0.16859	3553	RNF5	protein_coding	intronic,non-coding intronic	None	None	None	None	None	None
6	31821156	TA	T	NA	1.02338	0.130056	58.8534	54.4776	3.58102e-15	0.0912017	932	0.0243456	3553	NA	NA	NA	NA	NA	NA	NA	NA	NA
6	32150194	T	G	rs3134608	0.523592	0.066572	115.02	208.915	3.68962e-15	0.296137	932	0.169716	3553	PRRT1	protein_coding	intronic,5upstream,non-coding intronic	None	None	None	None	None	None
6	32771535	T	A	rs6457663	0.925659	0.117695	64.1891	61.7324	3.69459e-15	0.0949571	932	0.0474247	3553	None	None	None	HLA-DQB2	protein_coding	8001	HLA-DOB	protein_coding	41228
6	30801705	C	T	rs115118247	0.971838	0.123613	61.8076	59.9355	3.78159e-15	0.0976395	932	0.028286	3553	LINC00243	lincRNA	non-coding intronic	None	None	None	None	None	None
6	31672202	C	T	rs9267532	0.658079	0.0838434	90.6432	129.359	4.19686e-15	0.185086	932	0.0855615	3553	LY6G5B	protein_coding	5upstream,coding nonsyn	None	None	None	None	None	None
6	31672202	C	T	rs9267532	0.658079	0.0838434	90.6432	129.359	4.19686e-15	0.185086	932	0.0855615	3553	AL662899.2	protein_coding	coding nonsyn,3utr	None	None	None	None	None	None
6	31842607	G	C	rs181674491	1.02807	0.13099	58.3424	53.8215	4.21395e-15	0.0906652	932	0.0242049	3553	None	None	None	C6orf48	protein_coding	2841	NEU1	protein_coding	15052
6	32154695	C	A	rs3096696	0.522127	0.0666064	114.634	208.926	4.54179e-15	0.295601	932	0.169434	3553	PPT2-EGFL8	protein_coding	coding nonsyn,non-coding	None	None	None	None	None	None
6	32154695	C	A	rs3096696	0.522127	0.0666064	114.634	208.926	4.54179e-15	0.295601	932	0.169434	3553	PPT2	protein_coding	coding *nonsyn,coding nonsyn,5upstream,non-coding	None	None	None	None	None	None
6	32156196	C	G	rs3130281	0.522127	0.0666064	114.634	208.926	4.54179e-15	0.295601	932	0.169434	3553	PPT2	protein_coding	intronic,3downstream,non-coding intronic,5upstream	None	None	None	None	None	None
6	32156196	C	G	rs3130281	0.522127	0.0666064	114.634	208.926	4.54179e-15	0.295601	932	0.169434	3553	PPT2-EGFL8	protein_coding	intronic,non-coding intronic,5upstream	None	None	None	None	None	None
6	32160513	T	C	rs2395099	0.522127	0.0666064	114.634	208.926	4.54179e-15	0.295601	932	0.169434	3553	PPT2-EGFL8	protein_coding	intronic,non-coding intronic	None	None	None	None	None	None
6	32160513	T	C	rs2395099	0.522127	0.0666064	114.634	208.926	4.54179e-15	0.295601	932	0.169434	3553	PPT2	protein_coding	intronic,non-coding intronic	None	None	None	None	None	None
6	32685899	T	C	rs9275168	0.502229	0.0640829	125.791	257.002	4.60759e-15	0.715665	932	0.615958	3553	None	None	None	HLA-DQB1	protein_coding	17516	MTCO3P1	unprocessed_pseudogene	20225
6	32685944	T	A	rs9275169	0.502229	0.0640829	125.791	257.002	4.60759e-15	0.715665	932	0.615958	3553	None	None	None	HLA-DQB1	protein_coding	17561	MTCO3P1	unprocessed_pseudogene	20180
6	32685949	G	A	rs9275170	0.502229	0.0640829	125.791	257.002	4.60759e-15	0.715665	932	0.615958	3553	None	None	None	HLA-DQB1	protein_coding	17566	MTCO3P1	unprocessed_pseudogene	20175
6	32686220	A	G	rs9275172	0.502229	0.0640829	125.791	257.002	4.60759e-15	0.715665	932	0.615958	3553	None	None	None	HLA-DQB1	protein_coding	17837	MTCO3P1	unprocessed_pseudogene	19904
6	32686260	T	A	rs9275173	0.502229	0.0640829	125.791	257.002	4.60759e-15	0.715665	932	0.615958	3553	None	None	None	HLA-DQB1	protein_coding	17877	MTCO3P1	unprocessed_pseudogene	19864
6	32686404	G	A	rs9275178	0.502229	0.0640829	125.791	257.002	4.60759e-15	0.715665	932	0.615958	3553	None	None	None	HLA-DQB1	protein_coding	18021	MTCO3P1	unprocessed_pseudogene	19720
6	32670217	T	C	rs9274741	0.502165	0.064085	125.768	256.99	4.65393e-15	0.715665	932	0.61624	3553	None	None	None	HLA-DQB1	protein_coding	1834	MTCO3P1	unprocessed_pseudogene	35907
6	32670281	C	T	rs9274745	0.502165	0.064085	125.768	256.99	4.65393e-15	0.715665	932	0.61624	3553	None	None	None	HLA-DQB1	protein_coding	1898	MTCO3P1	unprocessed_pseudogene	35843
6	30606246	G	A	rs138350050	1.13394	0.144787	52.9215	44.649	4.80986e-15	0.0772532	932	0.0188573	3553	PPP1R10	protein_coding	intronic,non-coding intronic,5upstream	None	None	None	None	None	None
6	30617292	C	T	rs367729754	1.13394	0.144787	52.9215	44.649	4.80986e-15	0.0772532	932	0.0188573	3553	PPP1R10	protein_coding	non-coding intronic,5upstream	None	None	None	None	None	None
6	30703567	T	C	rs115442908	1.13073	0.144474	53.0165	44.8846	5.01484e-15	0.0777897	932	0.018998	3553	MDC1-AS1	antisense	non-coding intronic	None	None	None	None	None	None
6	30703567	T	C	rs115442908	1.13073	0.144474	53.0165	44.8846	5.01484e-15	0.0777897	932	0.018998	3553	MDC1	protein_coding	3downstream,non-coding,intronic	None	None	None	None	None	None
6	30560740	G	A	rs375928383	1.19226	0.15242	50.6741	41.4716	5.18983e-15	0.0734979	932	0.0146355	3553	PRR3	protein_coding	non-coding,non-coding intronic,intronic	None	None	None	None	None	None
6	32619380	A	G	rs28688825	-0.710861	0.0910802	-100.076	157.681	5.96049e-15	0.098176	932	0.181115	3553	None	None	None	HLA-DRB1	protein_coding	29532	HLA-DQA1	protein_coding	8799
6	32686397	C	T	rs9275177	0.499529	0.0640113	125.297	257.198	6.00892e-15	0.715129	932	0.615958	3553	None	None	None	HLA-DQB1	protein_coding	18014	MTCO3P1	unprocessed_pseudogene	19727
6	30346982	C	T	rs375348676	1.22477	0.15699	49.1178	39.2612	6.11309e-15	0.0697425	932	0.0129468	3553	None	None	None	RPP21	protein_coding	98	HLA-N	unprocessed_pseudogene	4434
6	32620058	C	A	rs71542419	-0.810192	0.103866	-90.0987	127.053	6.1718e-15	0.0729614	932	0.132423	3553	None	None	None	HLA-DRB1	protein_coding	30210	HLA-DQA1	protein_coding	8121
6	32620092	A	G	rs34976781	-0.810192	0.103866	-90.0987	127.053	6.1718e-15	0.0729614	932	0.132423	3553	None	None	None	HLA-DRB1	protein_coding	30244	HLA-DQA1	protein_coding	8087
6	32620217	A	G	rs34405843	-0.810192	0.103866	-90.0987	127.053	6.1718e-15	0.0729614	932	0.132423	3553	None	None	None	HLA-DRB1	protein_coding	30369	HLA-DQA1	protein_coding	7962
6	32620230	T	C	rs34304006	-0.810192	0.103866	-90.0987	127.053	6.1718e-15	0.0729614	932	0.132423	3553	None	None	None	HLA-DRB1	protein_coding	30382	HLA-DQA1	protein_coding	7949
6	32740443	C	T	rs28371352	0.988147	0.126782	58.4072	51.6549	6.48741e-15	0.0815451	932	0.0372924	3553	None	None	None	HLA-DQB3	unprocessed_pseudogene	8748	HLA-DQA2	protein_coding	899
6	32742733	C	G	rs28371353	0.988147	0.126782	58.4072	51.6549	6.48741e-15	0.0815451	932	0.0372924	3553	HLA-DQA2	protein_coding	intronic	None	None	None	None	None	None
6	32742778	C	G	rs28371354	0.988147	0.126782	58.4072	51.6549	6.48741e-15	0.0815451	932	0.0372924	3553	HLA-DQA2	protein_coding	intronic	None	None	None	None	None	None
6	32742780	C	T	rs28371355	0.988147	0.126782	58.4072	51.6549	6.48741e-15	0.0815451	932	0.0372924	3553	HLA-DQA2	protein_coding	intronic	None	None	None	None	None	None
6	30731155	T	C	rs373687291	1.17777	0.151197	50.8471	42.109	6.71905e-15	0.0740343	932	0.0147762	3553	FLOT1	protein_coding	non-coding intronic,intronic	None	None	None	None	None	None
6	30579217	T	C	rs377626721	1.184	0.152005	50.5361	41.578	6.74451e-15	0.0734979	932	0.0147762	3553	ABCF1	protein_coding	3downstream,intronic	None	None	None	None	None	None
6	30798987	C	T	rs115040317	0.953131	0.122551	61.5238	60.6504	7.4032e-15	0.098176	932	0.0289896	3553	LINC00243	lincRNA	non-coding intronic	None	None	None	None	None	None
6	30798995	G	A	rs144246750	0.953131	0.122551	61.5238	60.6504	7.4032e-15	0.098176	932	0.0289896	3553	LINC00243	lincRNA	non-coding intronic	None	None	None	None	None	None
6	30799426	G	A	rs115907593	0.953131	0.122551	61.5238	60.6504	7.4032e-15	0.098176	932	0.0289896	3553	LINC00243	lincRNA	non-coding intronic	None	None	None	None	None	None
6	30799823	A	C	rs147767668	0.953131	0.122551	61.5238	60.6504	7.4032e-15	0.098176	932	0.0289896	3553	LINC00243	lincRNA	non-coding intronic	None	None	None	None	None	None
6	30799860	T	C	rs140224881	0.953131	0.122551	61.5238	60.6504	7.4032e-15	0.098176	932	0.0289896	3553	LINC00243	lincRNA	non-coding intronic	None	None	None	None	None	None
6	30800724	A	C	rs114537444	0.953131	0.122551	61.5238	60.6504	7.4032e-15	0.098176	932	0.0289896	3553	LINC00243	lincRNA	non-coding intronic	None	None	None	None	None	None
6	30801418	A	G	rs150629944	0.953131	0.122551	61.5238	60.6504	7.4032e-15	0.098176	932	0.0289896	3553	LINC00243	lincRNA	non-coding intronic	None	None	None	None	None	None
6	30804114	C	T	rs144150566	0.953131	0.122551	61.5238	60.6504	7.4032e-15	0.098176	932	0.0289896	3553	LINC00243	lincRNA	non-coding intronic	None	None	None	None	None	None
6	30804669	A	G	rs115670814	0.953131	0.122551	61.5238	60.6504	7.4032e-15	0.098176	932	0.0289896	3553	LINC00243	lincRNA	non-coding intronic	None	None	None	None	None	None
6	31493994	T	A	rs2894221	0.453659	0.0583782	130.815	283.726	7.78421e-15	0.51824	932	0.443428	3553	None	None	None	HCP5	sense_overlapping	16488	MICB	protein_coding	887
6	30624094	G	A	rs144592887	1.12346	0.144633	52.5376	44.7553	7.99719e-15	0.0772532	932	0.018998	3553	MRPS18B	protein_coding	non-coding intronic,intronic	None	None	None	None	None	None
6	30632144	G	GTA	NA	1.12346	0.144633	52.5376	44.7553	7.99719e-15	0.0772532	932	0.018998	3553	NA	NA	NA	NA	NA	NA	NA	NA	NA
6	31752492	C	T	rs144755214	0.994679	0.12806	58.5933	55.237	8.0199e-15	0.0917382	932	0.0260343	3553	MSH5	protein_coding	5upstream,non-coding intronic,intronic	None	None	None	None	None	None
6	31752492	C	T	rs144755214	0.994679	0.12806	58.5933	55.237	8.0199e-15	0.0917382	932	0.0260343	3553	MSH5-SAPCD1	protein_coding	intronic	None	None	None	None	None	None
6	32377818	C	G	rs2395153	0.485436	0.0625063	122.753	249.426	8.08797e-15	0.395923	932	0.281874	3553	TSBP1-AS1	antisense	non-coding intronic	None	None	None	None	None	None
6	32619811	A	G	rs9271406	0.466239	0.060046	131.101	285.543	8.18384e-15	0.533262	932	0.429496	3553	None	None	None	HLA-DRB1	protein_coding	29963	HLA-DQA1	protein_coding	8368
6	31466743	G	C	rs3094012	0.64416	0.0830254	88.9422	126.275	8.58809e-15	0.174356	932	0.088376	3553	HCP5	sense_overlapping	3downstream,non-coding intronic	None	None	None	None	None	None
6	32635408	TTGAC	T	NA	-0.845035	0.109127	-86.4088	118.276	9.66305e-15	0.0649142	932	0.122572	3553	NA	NA	NA	NA	NA	NA	NA	NA	NA
6	31950377	A	G	rs149101394	1.03057	0.13332	56.642	52.3731	1.07526e-14	0.0879828	932	0.0225162	3553	CFB	protein_coding	intronic,non-coding,coding nonsyn,5upstream,3downstream	None	None	None	None	None	None
6	31950377	A	G	rs149101394	1.03057	0.13332	56.642	52.3731	1.07526e-14	0.0879828	932	0.0225162	3553	AL645922.1	protein_coding	coding nonsyn	None	None	None	None	None	None
6	31966055	C	G	rs142659296	1.03057	0.13332	56.642	52.3731	1.07526e-14	0.0879828	932	0.0225162	3553	SKIV2L	protein_coding	5upstream,non-coding intronic,intronic	None	None	None	None	None	None
6	31966088	T	C	rs146900377	1.03057	0.13332	56.642	52.3731	1.07526e-14	0.0879828	932	0.0225162	3553	SKIV2L	protein_coding	intronic,non-coding intronic,5upstream	None	None	None	None	None	None
6	31977823	TCA	T	NA	1.03057	0.13332	56.642	52.3731	1.07526e-14	0.0879828	932	0.0225162	3553	NA	NA	NA	NA	NA	NA	NA	NA	NA
6	30647114	C	T	rs371751915	1.17241	0.151679	50.2173	41.6884	1.07922e-14	0.0734979	932	0.014917	3553	C6orf136	protein_coding	5upstream,5utr	None	None	None	None	None	None
6	30488046	C	T	rs183902019	1.12584	0.145709	51.8153	43.9343	1.10447e-14	0.0761803	932	0.0188573	3553	None	None	None	RANP1	processed_pseudogene	1456	HLA-E	protein_coding	1421
6	32147408	G	A	rs3134951	0.517799	0.0670831	112.259	206.963	1.1746e-14	0.292918	932	0.16676	3553	None	None	None	FKBPL	protein_coding	17117	PRRT1	protein_coding	951
6	30492876	T	C	rs376446052	1.18316	0.153307	49.6103	40.7741	1.18572e-14	0.0724249	932	0.0146355	3553	HLA-E	protein_coding	3downstream,3utr	None	None	None	None	None	None
6	30673138	C	T	rs114773492	1.10921	0.144071	52.1784	44.9073	1.37024e-14	0.0772532	932	0.0192795	3553	None	None	None	DHX16	protein_coding	101	PPP1R18	protein_coding	3251
6	32634888	C	CT	NA	-0.478884	0.0622406	-126.197	268.431	1.42528e-14	0.309549	932	0.436533	3553	NA	NA	NA	NA	NA	NA	NA	NA	NA
6	32177911	TA	T	NA	0.782247	0.101698	72.1164	84.5486	1.45004e-14	0.127682	932	0.0578384	3553	NA	NA	NA	NA	NA	NA	NA	NA	NA
6	32407869	AAC	A	NA	0.46427	0.0603767	124.029	259.951	1.47644e-14	0.465129	932	0.353926	3553	NA	NA	NA	NA	NA	NA	NA	NA	NA
6	32407918	G	A	rs9268499	0.46427	0.0603767	124.029	259.951	1.47644e-14	0.465129	932	0.353926	3553	None	None	None	TSBP1-AS1	antisense	155	HLA-DRA	protein_coding	31924
6	32700662	A	C	rs3135002	0.739435	0.0962153	94.8058	144.98	1.5274e-14	0.9147	932	0.840135	3553	None	None	None	HLA-DQB1	protein_coding	32279	MTCO3P1	unprocessed_pseudogene	5462
6	31852174	C	T	rs369063923	1.01103	0.131558	56.8406	53.2572	1.52917e-14	0.0895923	932	0.0242049	3553	None	None	None	C6orf48	protein_coding	12408	NEU1	protein_coding	5485
6	32706250	C	G	rs3134969	0.739173	0.096212	94.7775	144.988	1.557e-14	0.9147	932	0.840135	3553	MTCO3P1	unprocessed_pseudogene	non-coding	None	None	None	None	None	None
6	32706282	A	G	rs3134968	0.739173	0.096212	94.7775	144.988	1.557e-14	0.9147	932	0.840135	3553	MTCO3P1	unprocessed_pseudogene	non-coding	None	None	None	None	None	None
6	31869685	T	C	rs200097123	1.02102	0.132915	56.3106	52.394	1.56955e-14	0.0885193	932	0.023642	3553	SLC44A4	protein_coding	non-coding intronic,intronic	None	None	None	None	None	None
6	31386018	C	T	rs2596564	0.675062	0.0879267	83.5378	114.384	1.62154e-14	0.162017	932	0.0799325	3553	None	None	None	HLA-S	unprocessed_pseudogene	3730	AL645933.2	lincRNA	8271
6	32378714	G	A	rs9268435	0.478678	0.0623557	121.816	251.471	1.63413e-14	0.399678	932	0.288066	3553	TSBP1-AS1	antisense	non-coding intronic	None	None	None	None	None	None
6	30672832	G	C	rs141617781	1.16093	0.151394	49.876	41.795	1.74366e-14	0.0734979	932	0.0150577	3553	DHX16	protein_coding	coding nonsyn,intronic	None	None	None	None	None	None
6	30427329	G	A	rs367791637	1.17152	0.152946	49.2977	40.8818	1.86429e-14	0.0724249	932	0.0147762	3553	None	None	None	MICC	unprocessed_pseudogene	8010	TMPOP1	processed_pseudogene	39123
6	31876149	G	A	rs116505024	1.0147	0.132515	56.2143	52.5472	1.90035e-14	0.0885193	932	0.0239234	3553	SLC44A4	protein_coding	non-coding intronic,intronic	None	None	None	None	None	None
6	31425013	C	G	rs2516445	0.589275	0.0769761	95.4451	150.218	1.92854e-14	0.207082	932	0.119899	3553	HCP5	sense_overlapping	non-coding intronic	None	None	None	None	None	None
6	31426923	A	G	rs2516472	0.588946	0.0769641	95.4187	150.257	1.97542e-14	0.207082	932	0.120039	3553	HCP5	sense_overlapping	non-coding intronic	None	None	None	None	None	None
6	31434351	G	A	rs2844588	0.588946	0.0769641	95.4187	150.257	1.97542e-14	0.207082	932	0.120039	3553	HCP5	sense_overlapping	non-coding intronic	None	None	None	None	None	None
6	31436855	T	G	rs2844564	0.588946	0.0769641	95.4187	150.257	1.97542e-14	0.207082	932	0.120039	3553	HCP5	sense_overlapping	non-coding intronic	None	None	None	None	None	None
6	32669238	C	T	rs1694133	0.46899	0.0613019	123.648	260.898	2.00206e-14	0.45279	932	0.333099	3553	None	None	None	HLA-DQB1	protein_coding	855	MTCO3P1	unprocessed_pseudogene	36886
6	32298578	CA	C	NA	0.843192	0.110273	65.5482	68.4511	2.0671e-14	0.0976395	932	0.0492542	3553	NA	NA	NA	NA	NA	NA	NA	NA	NA
6	32461817	A	G	rs9268852	0.46902	0.0614246	127.293	277.394	2.24585e-14	0.677575	932	0.576414	3553	HLA-DRB9	unprocessed_pseudogene	non-coding intronic	None	None	None	None	None	None
6	32225901	G	A	rs479536	1.01238	0.132591	54.5037	46.9278	2.25206e-14	0.0729614	932	0.0320856	3553	None	None	None	NOTCH4	protein_coding	1834	TSBP1-AS1	antisense	28739
6	32226122	G	A	rs393125	1.01238	0.132591	54.5037	46.9278	2.25206e-14	0.0729614	932	0.0320856	3553	None	None	None	NOTCH4	protein_coding	2055	TSBP1-AS1	antisense	28518
6	32227205	T	A	rs526945	1.01238	0.132591	54.5037	46.9278	2.25206e-14	0.0729614	932	0.0320856	3553	None	None	None	NOTCH4	protein_coding	3138	TSBP1-AS1	antisense	27435
6	30470218	G	A	rs192050179	1.1642	0.152556	49.1824	40.9753	2.32429e-14	0.0724249	932	0.014917	3553	SUCLA2P1	processed_pseudogene	non-coding	None	None	None	None	None	None
6	30355730	T	C	rs376216577	1.14185	0.149964	49.9783	42.4579	2.65423e-14	0.0734979	932	0.0154799	3553	None	None	None	HLA-N	unprocessed_pseudogene	4180	AL662795.1	processed_pseudogene	3548
6	31902995	A	C	rs115705702	1.00436	0.131951	56.2227	53.2103	2.70786e-14	0.0885193	932	0.0235013	3553	C2	protein_coding	intronic	None	None	None	None	None	None
6	31408768	C	T	rs2263314	0.546027	0.0717859	101.418	172.832	2.81978e-14	0.238197	932	0.151281	3553	HCP5	sense_overlapping	non-coding intronic	None	None	None	None	None	None
6	31408768	C	T	rs2263314	0.546027	0.0717859	101.418	172.832	2.81978e-14	0.238197	932	0.151281	3553	MICA	protein_coding	intronic	None	None	None	None	None	None
6	30676360	T	C	rs9262141	0.794294	0.104479	69.8083	81.0744	2.90667e-14	0.120708	932	0.045736	3553	None	None	None	DHX16	protein_coding	3323	PPP1R18	protein_coding	29
6	31420135	T	G	rs3880459	0.579016	0.076228	95.607	153.542	3.0579e-14	0.213519	932	0.128061	3553	HCP5	sense_overlapping	non-coding intronic	None	None	None	None	None	None
6	30434377	C	T	rs188338007	1.14769	0.151153	49.338	41.5701	3.12716e-14	0.0729614	932	0.0154799	3553	None	None	None	MICC	unprocessed_pseudogene	15058	TMPOP1	processed_pseudogene	32075
6	30771406	A	C	rs112656743	0.84312	0.111051	65.5323	71.8536	3.14541e-14	0.111588	932	0.0453138	3553	HCG20	lincRNA	non-coding intronic	None	None	None	None	None	None
6	31411357	C	G	rs1131897	0.576918	0.0760147	95.8371	154.469	3.20991e-14	0.214056	932	0.128342	3553	MICA	protein_coding	coding nonsyn,intronic	None	None	None	None	None	None
6	31411357	C	G	rs1131897	0.576918	0.0760147	95.8371	154.469	3.20991e-14	0.214056	932	0.128342	3553	HCP5	sense_overlapping	non-coding intronic	None	None	None	None	None	None
6	32228009	G	A	rs428947	1.00814	0.13288	54.0228	46.7095	3.27702e-14	0.0724249	932	0.0319448	3553	None	None	None	NOTCH4	protein_coding	3942	TSBP1-AS1	antisense	26631
6	32463370	A	G	rs9268877	0.465283	0.0613418	126.536	277.783	3.32239e-14	0.677575	932	0.577118	3553	HLA-DRB9	unprocessed_pseudogene	non-coding intronic	None	None	None	None	None	None
6	32463829	T	A	rs9268881	0.465283	0.0613418	126.536	277.783	3.32239e-14	0.677575	932	0.577118	3553	HLA-DRB9	unprocessed_pseudogene	non-coding intronic	None	None	None	None	None	None
6	32463861	T	A	rs9268883	0.465283	0.0613418	126.536	277.783	3.32239e-14	0.677575	932	0.577118	3553	HLA-DRB9	unprocessed_pseudogene	non-coding intronic	None	None	None	None	None	None
6	32464090	G	T	rs9268888	0.465283	0.0613418	126.536	277.783	3.32239e-14	0.677575	932	0.577118	3553	HLA-DRB9	unprocessed_pseudogene	non-coding intronic	None	None	None	None	None	None
6	32464150	C	T	rs9268893	0.465283	0.0613418	126.536	277.783	3.32239e-14	0.677575	932	0.577118	3553	HLA-DRB9	unprocessed_pseudogene	non-coding intronic	None	None	None	None	None	None
6	32464732	C	A	rs9268912	0.465283	0.0613418	126.536	277.783	3.32239e-14	0.677575	932	0.577118	3553	HLA-DRB9	unprocessed_pseudogene	non-coding intronic	None	None	None	None	None	None
6	32465513	T	G	rs9268932	0.465283	0.0613418	126.536	277.783	3.32239e-14	0.677575	932	0.577118	3553	HLA-DRB9	unprocessed_pseudogene	non-coding intronic	None	None	None	None	None	None
6	32465622	A	G	rs9268937	0.465283	0.0613418	126.536	277.783	3.32239e-14	0.677575	932	0.577118	3553	HLA-DRB9	unprocessed_pseudogene	non-coding intronic	None	None	None	None	None	None
6	30875117	T	A	rs7746003	0.831149	0.109578	66.4544	74.1042	3.32496e-14	0.112124	932	0.0403884	3553	DDR1-DT	antisense	non-coding	None	None	None	None	None	None
6	32462512	A	G	rs9268863	0.465251	0.0613417	126.528	277.788	3.3358e-14	0.677575	932	0.577259	3553	HLA-DRB9	unprocessed_pseudogene	non-coding intronic	None	None	None	None	None	None
6	31418223	G	C	rs9295989	0.576373	0.0760027	95.7708	154.51	3.36147e-14	0.214056	932	0.128624	3553	HCP5	sense_overlapping	non-coding intronic	None	None	None	None	None	None
6	31418242	T	G	rs9295990	0.576373	0.0760027	95.7708	154.51	3.36147e-14	0.214056	932	0.128624	3553	HCP5	sense_overlapping	non-coding intronic	None	None	None	None	None	None
6	31422844	T	C	rs2516447	0.576373	0.0760027	95.7708	154.51	3.36147e-14	0.214056	932	0.128624	3553	HCP5	sense_overlapping	non-coding intronic	None	None	None	None	None	None
6	32443746	T	C	rs2239804	0.455448	0.0600719	126.816	279.856	3.4104e-14	0.631438	932	0.530819	3553	HLA-DRA	protein_coding	intronic	None	None	None	None	None	None
6	32619313	C	T	rs28383312	0.468886	0.0618456	121.491	256.603	3.41427e-14	0.440987	932	0.324374	3553	None	None	None	HLA-DRB1	protein_coding	29465	HLA-DQA1	protein_coding	8866
6	32619759	A	G	rs9271403	0.468886	0.0618456	121.491	256.603	3.41427e-14	0.440987	932	0.324374	3553	None	None	None	HLA-DRB1	protein_coding	29911	HLA-DQA1	protein_coding	8420
6	32619776	T	A	rs9271404	0.468886	0.0618456	121.491	256.603	3.41427e-14	0.440987	932	0.324374	3553	None	None	None	HLA-DRB1	protein_coding	29928	HLA-DQA1	protein_coding	8403
6	32620645	C	T	rs9271454	0.468886	0.0618456	121.491	256.603	3.41427e-14	0.440987	932	0.324374	3553	None	None	None	HLA-DRB1	protein_coding	30797	HLA-DQA1	protein_coding	7534
6	32620646	T	G	rs9271455	0.468886	0.0618456	121.491	256.603	3.41427e-14	0.440987	932	0.324374	3553	None	None	None	HLA-DRB1	protein_coding	30798	HLA-DQA1	protein_coding	7533
6	32620658	C	T	rs9271456	0.468886	0.0618456	121.491	256.603	3.41427e-14	0.440987	932	0.324374	3553	None	None	None	HLA-DRB1	protein_coding	30810	HLA-DQA1	protein_coding	7521
6	32620676	C	A	rs9271458	0.468886	0.0618456	121.491	256.603	3.41427e-14	0.440987	932	0.324374	3553	None	None	None	HLA-DRB1	protein_coding	30828	HLA-DQA1	protein_coding	7503
6	32620723	G	A	rs9271461	0.468886	0.0618456	121.491	256.603	3.41427e-14	0.440987	932	0.324374	3553	None	None	None	HLA-DRB1	protein_coding	30875	HLA-DQA1	protein_coding	7456
6	32608141	A	T	rs643889	0.467566	0.0617051	121.65	257.505	3.52499e-14	0.438841	932	0.301576	3553	None	None	None	HLA-DRB1	protein_coding	18293	HLA-DQA1	protein_coding	20038
6	32608232	T	G	rs482205	0.467566	0.0617051	121.65	257.505	3.52499e-14	0.438841	932	0.301576	3553	None	None	None	HLA-DRB1	protein_coding	18384	HLA-DQA1	protein_coding	19947
6	32608242	T	C	rs482162	0.467566	0.0617051	121.65	257.505	3.52499e-14	0.438841	932	0.301576	3553	None	None	None	HLA-DRB1	protein_coding	18394	HLA-DQA1	protein_coding	19937
6	32608368	C	A	rs481139	0.467566	0.0617051	121.65	257.505	3.52499e-14	0.438841	932	0.301576	3553	None	None	None	HLA-DRB1	protein_coding	18520	HLA-DQA1	protein_coding	19811
6	31419184	T	C	rs28493680	0.575468	0.0760256	95.4094	153.941	3.74961e-14	0.212983	932	0.127076	3553	HCP5	sense_overlapping	non-coding intronic	None	None	None	None	None	None
6	32165367	T	C	rs9267816	0.50664	0.0669427	110.175	207.579	3.78234e-14	0.291845	932	0.168731	3553	EGFL8	protein_coding	intronic,non-coding,5upstream	None	None	None	None	None	None
6	32165367	T	C	rs9267816	0.50664	0.0669427	110.175	207.579	3.78234e-14	0.291845	932	0.168731	3553	PPT2-EGFL8	protein_coding	intronic,non-coding intronic	None	None	None	None	None	None
6	32166733	G	A	rs3096697	0.50664	0.0669427	110.175	207.579	3.78234e-14	0.291845	932	0.168731	3553	EGFL8	protein_coding	coding *nonsyn,coding nonsyn,5upstream,non-coding	None	None	None	None	None	None
6	32166733	G	A	rs3096697	0.50664	0.0669427	110.175	207.579	3.78234e-14	0.291845	932	0.168731	3553	PPT2-EGFL8	protein_coding	3utr,3downstream	None	None	None	None	None	None
6	32620591	G	A	rs9271448	0.468318	0.0618856	121.169	256.194	3.80524e-14	0.440451	932	0.324233	3553	None	None	None	HLA-DRB1	protein_coding	30743	HLA-DQA1	protein_coding	7588
6	31447236	A	G	rs3880461	0.582061	0.0769216	94.332	150.311	3.82118e-14	0.206545	932	0.120462	3553	HCP5	sense_overlapping	non-coding intronic	None	None	None	None	None	None
6	31448759	A	G	rs2516463	0.582061	0.0769216	94.332	150.311	3.82118e-14	0.206545	932	0.120462	3553	HCP5	sense_overlapping	non-coding intronic	None	None	None	None	None	None
6	31448922	A	C	rs2524281	0.582061	0.0769216	94.332	150.311	3.82118e-14	0.206545	932	0.120462	3553	HCP5	sense_overlapping	non-coding intronic	None	None	None	None	None	None
6	31449733	A	G	rs2596460	0.582061	0.0769216	94.332	150.311	3.82118e-14	0.206545	932	0.120462	3553	HCP5	sense_overlapping	non-coding intronic	None	None	None	None	None	None
6	31449868	G	T	rs2523695	0.582061	0.0769216	94.332	150.311	3.82118e-14	0.206545	932	0.120462	3553	HCP5	sense_overlapping	non-coding intronic	None	None	None	None	None	None
6	31449870	C	T	rs2596458	0.582061	0.0769216	94.332	150.311	3.82118e-14	0.206545	932	0.120462	3553	HCP5	sense_overlapping	non-coding intronic	None	None	None	None	None	None
6	31450875	T	A	rs2516461	0.582061	0.0769216	94.332	150.311	3.82118e-14	0.206545	932	0.120462	3553	HCP5	sense_overlapping	non-coding intronic	None	None	None	None	None	None
6	31452508	T	C	rs2259388	0.582061	0.0769216	94.332	150.311	3.82118e-14	0.206545	932	0.120462	3553	HCP5	sense_overlapping	non-coding intronic	None	None	None	None	None	None
6	31452879	C	G	None	0.582061	0.0769216	94.332	150.311	3.82118e-14	0.206545	932	0.120462	3553	HCP5	sense_overlapping	non-coding intronic	None	None	None	None	None	None
6	31452910	G	A	rs2523691	0.582061	0.0769216	94.332	150.311	3.82118e-14	0.206545	932	0.120462	3553	HCP5	sense_overlapping	non-coding intronic	None	None	None	None	None	None
6	31453079	C	T	rs2523689	0.582061	0.0769216	94.332	150.311	3.82118e-14	0.206545	932	0.120462	3553	HCP5	sense_overlapping	non-coding intronic	None	None	None	None	None	None
6	31453086	T	A	rs2516454	0.582061	0.0769216	94.332	150.311	3.82118e-14	0.206545	932	0.120462	3553	HCP5	sense_overlapping	non-coding intronic	None	None	None	None	None	None
6	31453134	A	T	rs2523688	0.582061	0.0769216	94.332	150.311	3.82118e-14	0.206545	932	0.120462	3553	HCP5	sense_overlapping	non-coding intronic	None	None	None	None	None	None
6	31453430	T	C	rs2263315	0.582061	0.0769216	94.332	150.311	3.82118e-14	0.206545	932	0.120462	3553	HCP5	sense_overlapping	non-coding intronic	None	None	None	None	None	None
6	31453581	C	T	rs2263317	0.582061	0.0769216	94.332	150.311	3.82118e-14	0.206545	932	0.120462	3553	HCP5	sense_overlapping	non-coding intronic	None	None	None	None	None	None
6	31456980	C	T	rs2395028	0.582061	0.0769216	94.332	150.311	3.82118e-14	0.206545	932	0.120462	3553	HCP5	sense_overlapping	non-coding intronic	None	None	None	None	None	None
6	32620580	G	A	rs9271447	0.467728	0.0618128	121.312	256.848	3.82396e-14	0.440451	932	0.324092	3553	None	None	None	HLA-DRB1	protein_coding	30732	HLA-DQA1	protein_coding	7599
6	32606100	T	C	rs614348	0.466313	0.0616431	121.523	257.826	3.88707e-14	0.438841	932	0.301576	3553	None	None	None	HLA-DRB1	protein_coding	16252	HLA-DQA1	protein_coding	22079
6	32606157	C	T	rs543713	0.466313	0.0616431	121.523	257.826	3.88707e-14	0.438841	932	0.301576	3553	None	None	None	HLA-DRB1	protein_coding	16309	HLA-DQA1	protein_coding	22022
6	31170594	G	A	rs1265160	0.573247	0.0758192	97.8324	163.088	4.00876e-14	0.229614	932	0.174078	3553	POU5F1	protein_coding	intronic,coding syn,coding *syn,non-coding	None	None	None	None	None	None
6	31640165	T	C	rs9267525	0.654537	0.0865735	83.9563	119.706	4.01579e-14	0.170064	932	0.0772587	3553	BAG6	protein_coding	non-coding intronic,3downstream,intronic,5upstream	None	None	None	None	None	None
6	32441528	A	G	rs6926374	0.453754	0.0600272	126.469	279.996	4.05776e-14	0.631438	932	0.53096	3553	HLA-DRA	protein_coding	intronic	None	None	None	None	None	None
6	32442004	C	T	rs6931646	0.453754	0.0600272	126.469	279.996	4.05776e-14	0.631438	932	0.53096	3553	HLA-DRA	protein_coding	intronic	None	None	None	None	None	None
6	32442010	T	C	rs6911419	0.453754	0.0600272	126.469	279.996	4.05776e-14	0.631438	932	0.53096	3553	HLA-DRA	protein_coding	intronic	None	None	None	None	None	None
6	32442939	G	A	rs9268658	0.453754	0.0600272	126.469	279.996	4.05776e-14	0.631438	932	0.53096	3553	HLA-DRA	protein_coding	intronic	None	None	None	None	None	None
6	31397055	C	A	rs28366143	0.542811	0.0718922	100.563	172.572	4.34099e-14	0.237661	932	0.151984	3553	None	None	None	AL645933.2	lincRNA	1560	MICA	protein_coding	2729
6	31453672	AT	A	NA	0.581739	0.0771126	93.8371	149.745	4.5569e-14	0.206009	932	0.120039	3553	NA	NA	NA	NA	NA	NA	NA	NA	NA
6	32600120	G	A	rs28752490	0.465327	0.0616841	121.1	257.462	4.56818e-14	0.438305	932	0.301013	3553	None	None	None	HLA-DRB1	protein_coding	10272	HLA-DQA1	protein_coding	28059
6	32601218	G	A	rs28752501	0.465327	0.0616841	121.1	257.462	4.56818e-14	0.438305	932	0.301013	3553	None	None	None	HLA-DRB1	protein_coding	11370	HLA-DQA1	protein_coding	26961
6	32605127	T	A	rs574170	0.465103	0.0616814	121.052	257.484	4.6851e-14	0.438305	932	0.301154	3553	None	None	None	HLA-DRB1	protein_coding	15279	HLA-DQA1	protein_coding	23052
6	32619153	G	A	rs28383310	0.506214	0.067147	110.787	212.104	4.73936e-14	0.322961	932	0.19181	3553	None	None	None	HLA-DRB1	protein_coding	29305	HLA-DQA1	protein_coding	9026
6	32619234	A	T	rs28383311	0.506214	0.067147	110.787	212.104	4.73936e-14	0.322961	932	0.19181	3553	None	None	None	HLA-DRB1	protein_coding	29386	HLA-DQA1	protein_coding	8945
6	31450245	A	G	rs2596457	0.57444	0.0762269	94.992	153.922	4.84871e-14	0.211373	932	0.123698	3553	HCP5	sense_overlapping	non-coding intronic	None	None	None	None	None	None
6	32172500	C	A	rs3130348	0.504107	0.0669568	109.559	207.483	5.1197e-14	0.291309	932	0.16859	3553	AGPAT1	protein_coding	intronic,non-coding intronic	None	None	None	None	None	None
6	32172710	T	C	rs3130284	0.504107	0.0669568	109.559	207.483	5.1197e-14	0.291309	932	0.16859	3553	AGPAT1	protein_coding	intronic,non-coding intronic	None	None	None	None	None	None
6	32467267	T	C	rs9268979	0.461959	0.0613639	125.575	277.757	5.14506e-14	0.677039	932	0.576977	3553	HLA-DRB9	unprocessed_pseudogene	non-coding intronic	None	None	None	None	None	None
6	32472187	G	T	rs5026743	0.461959	0.0613639	125.575	277.757	5.14506e-14	0.677039	932	0.576977	3553	HLA-DRB9	unprocessed_pseudogene	non-coding intronic	None	None	None	None	None	None
6	31504943	G	T	rs2855812	0.490219	0.0651238	111.399	214.784	5.17203e-14	0.299356	932	0.208134	3553	MICB	protein_coding	5upstream,intronic	None	None	None	None	None	None
6	32610453	A	G	rs9271182	0.550421	0.0731541	112.467	217.908	5.30695e-14	0.817597	932	0.739938	3553	None	None	None	HLA-DRB1	protein_coding	20605	HLA-DQA1	protein_coding	17726
6	31458208	C	T	rs2596480	0.577151	0.0767172	94.0271	151.193	5.34965e-14	0.207082	932	0.121587	3553	HCP5	sense_overlapping	non-coding intronic	None	None	None	None	None	None
6	32470610	C	T	rs9269042	0.461579	0.0613612	125.477	277.755	5.38057e-14	0.677039	932	0.577259	3553	HLA-DRB9	unprocessed_pseudogene	non-coding intronic	None	None	None	None	None	None
6	32473619	G	A	rs7773030	0.46149	0.0613571	125.474	277.811	5.42001e-14	0.677039	932	0.577118	3553	None	None	None	HLA-DRB9	unprocessed_pseudogene	119	HLA-DRB5	protein_coding	43724
6	32173228	A	T	rs3131297	0.503094	0.0669703	109.309	207.49	5.81416e-14	0.291309	932	0.168731	3553	AGPAT1	protein_coding	intronic,5upstream,non-coding intronic	None	None	None	None	None	None
6	31451215	C	T	rs2395027	0.578516	0.0770248	93.4961	150.009	5.87733e-14	0.206009	932	0.120462	3553	HCP5	sense_overlapping	non-coding intronic	None	None	None	None	None	None
6	32658309	G	A	rs7744001	0.446524	0.0595649	125.002	278.178	6.55837e-14	0.497854	932	0.384886	3553	None	None	None	HLA-DQA1	protein_coding	11247	HLA-DQB1	protein_coding	1158
6	30874819	C	T	rs7763376	0.978617	0.130618	55.3942	53.3385	6.77367e-14	0.0863734	932	0.0240642	3553	DDR1-DT	antisense	non-coding	None	None	None	None	None	None
6	31410524	G	A	rs2853992	0.568252	0.0760676	93.9922	153.523	7.99785e-14	0.212446	932	0.128202	3553	MICA	protein_coding	intronic	None	None	None	None	None	None
6	31410524	G	A	rs2853992	0.568252	0.0760676	93.9922	153.523	7.99785e-14	0.212446	932	0.128202	3553	HCP5	sense_overlapping	non-coding intronic	None	None	None	None	None	None
6	32614624	G	C	rs5004278	0.439343	0.0588844	126.88	289.392	8.58022e-14	0.623391	932	0.524346	3553	None	None	None	HLA-DRB1	protein_coding	24776	HLA-DQA1	protein_coding	13555
6	32614771	A	G	rs9271328	0.439343	0.0588844	126.88	289.392	8.58022e-14	0.623391	932	0.524346	3553	None	None	None	HLA-DRB1	protein_coding	24923	HLA-DQA1	protein_coding	13408
6	32615155	T	C	rs9271340	0.439343	0.0588844	126.88	289.392	8.58022e-14	0.623391	932	0.524346	3553	None	None	None	HLA-DRB1	protein_coding	25307	HLA-DQA1	protein_coding	13024
6	32614629	G	C	rs5004279	0.439263	0.0588828	126.865	289.411	8.65479e-14	0.623391	932	0.524486	3553	None	None	None	HLA-DRB1	protein_coding	24781	HLA-DQA1	protein_coding	13550
6	31166310	C	G	rs1265163	0.574354	0.0770013	95.0283	158.026	8.71666e-14	0.220494	932	0.169434	3553	TCF19	protein_coding	coding nonsyn,3downstream	None	None	None	None	None	None
6	31166310	C	G	rs1265163	0.574354	0.0770013	95.0283	158.026	8.71666e-14	0.220494	932	0.169434	3553	POU5F1	protein_coding	intronic,5upstream,non-coding intronic,5utr	None	None	None	None	None	None
6	31143829	G	A	rs1265082	0.574196	0.077036	94.8677	157.667	9.08246e-14	0.219957	932	0.169294	3553	CCHCR1	protein_coding	intronic,non-coding intronic,3downstream	None	None	None	None	None	None
6	31704102	G	A	rs9267545	0.588668	0.0790175	91.4865	147.109	9.3451e-14	0.206545	932	0.112581	3553	AL662899.1	protein_coding	intronic	None	None	None	None	None	None
6	31687661	G	A	rs10573	0.598111	0.0803287	89.8729	141.898	9.63659e-14	0.199571	932	0.106248	3553	ABHD16A	protein_coding	coding syn,3utr,non-coding,3downstream	None	None	None	None	None	None
6	31687661	G	A	rs10573	0.598111	0.0803287	89.8729	141.898	9.63659e-14	0.199571	932	0.106248	3553	AL662899.1	protein_coding	3utr	None	None	None	None	None	None
6	32620083	G	A	rs9271422	0.518408	0.0696266	114.642	232.037	9.65451e-14	0.790773	932	0.704897	3553	None	None	None	HLA-DRB1	protein_coding	30235	HLA-DQA1	protein_coding	8096
6	30217925	T	C	rs377629793	1.13199	0.152109	48.0461	41.1788	9.91784e-14	0.0713519	932	0.0150577	3553	None	None	None	TRIM26	protein_coding	4498	HCG17	lincRNA	16114
6	32714155	A	T	rs28371350	0.447515	0.0602048	122.502	271.667	1.05985e-13	0.500536	932	0.382071	3553	None	None	None	MTCO3P1	unprocessed_pseudogene	7200	AL662789.1	processed_transcript	3850
6	32635400	A	G	rs28393315	0.499627	0.0672238	109.16	212.026	1.06726e-13	0.321352	932	0.190965	3553	HLA-DQA1	protein_coding	intronic,5upstream	None	None	None	None	None	None
6	32714151	G	T	rs28371349	0.447446	0.0602071	122.477	271.662	1.07143e-13	0.500536	932	0.382353	3553	None	None	None	MTCO3P1	unprocessed_pseudogene	7196	AL662789.1	processed_transcript	3854
6	31153752	G	T	rs1265107	0.571602	0.0769147	94.752	158.288	1.07264e-13	0.220494	932	0.169575	3553	CCHCR1	protein_coding	intronic,3downstream,non-coding intronic	None	None	None	None	None	None
6	31678989	T	C	rs9267534	0.588891	0.0792423	91.0028	146.22	1.07361e-13	0.205472	932	0.111877	3553	LY6G5C	protein_coding	non-coding intronic,intronic	None	None	None	None	None	None
6	31151645	C	T	rs1265110	0.571272	0.0769158	94.6922	158.285	1.10888e-13	0.220494	932	0.169716	3553	CCHCR1	protein_coding	non-coding intronic,intronic	None	None	None	None	None	None
6	32460620	C	A	rs17202787	0.860726	0.115919	60.7331	62.8911	1.12579e-13	0.0949571	932	0.0440473	3553	HLA-DRB9	unprocessed_pseudogene	non-coding intronic	None	None	None	None	None	None
6	31666793	A	C	rs9267529	0.588175	0.0792318	90.8839	146.166	1.1409e-13	0.205472	932	0.111877	3553	AL662899.2	protein_coding	5upstream,intronic	None	None	None	None	None	None
6	31666793	A	C	rs9267529	0.588175	0.0792318	90.8839	146.166	1.1409e-13	0.205472	932	0.111877	3553	CSNK2B	protein_coding	non-coding intronic,intronic	None	None	None	None	None	None
6	31700771	T	A	rs9267543	0.58828	0.0792499	90.8812	146.174	1.14412e-13	0.205472	932	0.112018	3553	AL662899.1	protein_coding	intronic	None	None	None	None	None	None
6	31700771	T	A	rs9267543	0.58828	0.0792499	90.8812	146.174	1.14412e-13	0.205472	932	0.112018	3553	ABHD16A	protein_coding	intronic	None	None	None	None	None	None
6	31671352	G	A	rs2142234	0.587239	0.0792181	90.7688	146.228	1.23526e-13	0.205472	932	0.112018	3553	AL662899.2	protein_coding	intronic	None	None	None	None	None	None
6	31671352	G	A	rs2142234	0.587239	0.0792181	90.7688	146.228	1.23526e-13	0.205472	932	0.112018	3553	LY6G5B	protein_coding	5upstream,intronic	None	None	None	None	None	None
6	30879252	C	T	rs139971531	0.957712	0.12932	55.1516	54.0976	1.30409e-13	0.0869099	932	0.0249085	3553	DDR1	protein_coding	5upstream,intronic	None	None	None	None	None	None
6	31698829	C	T	rs9267540	0.586663	0.0792201	90.685	146.266	1.30669e-13	0.205472	932	0.112018	3553	ABHD16A	protein_coding	intronic	None	None	None	None	None	None
6	31698829	C	T	rs9267540	0.586663	0.0792201	90.685	146.266	1.30669e-13	0.205472	932	0.112018	3553	AL662899.1	protein_coding	intronic	None	None	None	None	None	None
6	31699116	C	G	rs9267541	0.586663	0.0792201	90.685	146.266	1.30669e-13	0.205472	932	0.112018	3553	ABHD16A	protein_coding	intronic	None	None	None	None	None	None
6	31699116	C	G	rs9267541	0.586663	0.0792201	90.685	146.266	1.30669e-13	0.205472	932	0.112018	3553	AL662899.1	protein_coding	intronic	None	None	None	None	None	None
6	32699453	G	C	rs2858312	0.443546	0.0599014	122.309	272.731	1.31546e-13	0.468348	932	0.373769	3553	None	None	None	HLA-DQB1	protein_coding	31070	MTCO3P1	unprocessed_pseudogene	6671
6	31149800	C	G	rs1265113	0.569313	0.0768939	94.4076	158.376	1.3226e-13	0.220494	932	0.169856	3553	CCHCR1	protein_coding	3downstream,non-coding intronic,intronic	None	None	None	None	None	None
6	32716691	C	T	rs5024432	0.586299	0.0791997	90.2765	144.296	1.33349e-13	0.205472	932	0.132705	3553	None	None	None	MTCO3P1	unprocessed_pseudogene	9736	AL662789.1	processed_transcript	1314
6	32716737	C	G	rs6457637	0.586299	0.0791997	90.2765	144.296	1.33349e-13	0.205472	932	0.132705	3553	None	None	None	MTCO3P1	unprocessed_pseudogene	9782	AL662789.1	processed_transcript	1268
6	31676863	A	G	rs13295	0.585729	0.0792065	90.57	146.327	1.41442e-13	0.205472	932	0.112159	3553	LY6G5C	protein_coding	3utr,non-coding,3downstream	None	None	None	None	None	None
6	31678145	C	T	rs9267533	0.585105	0.0792057	90.4829	146.37	1.50007e-13	0.205472	932	0.112722	3553	LY6G5C	protein_coding	non-coding intronic,intronic	None	None	None	None	None	None
6	31661819	GA	G	NA	0.585052	0.0792083	90.3974	146.118	1.5104e-13	0.204936	932	0.111877	3553	NA	NA	NA	NA	NA	NA	NA	NA	NA
6	32597958	C	T	rs28383171	0.451283	0.0613541	119.082	262.031	1.90387e-13	0.45118	932	0.334084	3553	None	None	None	HLA-DRB1	protein_coding	8110	HLA-DQA1	protein_coding	30221
6	31446954	C	T	rs2523696	0.450636	0.0613552	117.372	251.3	2.06211e-13	0.376609	932	0.261469	3553	HCP5	sense_overlapping	non-coding intronic	None	None	None	None	None	None
6	31446954	C	T	rs2523696	0.450636	0.0613552	117.372	251.3	2.06211e-13	0.376609	932	0.261469	3553	LINC01149	lincRNA	non-coding	None	None	None	None	None	None
6	32593802	C	T	None	0.546728	0.0745003	107.229	208.495	2.15847e-13	0.826717	932	0.754433	3553	None	None	None	HLA-DRB1	protein_coding	3954	HLA-DQA1	protein_coding	34377
6	31447129	G	T	rs2516465	0.449658	0.0613004	117.294	251.613	2.21185e-13	0.376609	932	0.26161	3553	HCP5	sense_overlapping	non-coding intronic	None	None	None	None	None	None
6	32620608	T	A	rs9271452	0.447652	0.0610598	119.027	263.651	2.27813e-13	0.482833	932	0.37011	3553	None	None	None	HLA-DRB1	protein_coding	30760	HLA-DQA1	protein_coding	7571
6	32591943	C	T	rs9270536	0.545873	0.0744774	107.094	208.524	2.31221e-13	0.82618	932	0.754011	3553	None	None	None	HLA-DRB1	protein_coding	2095	HLA-DQA1	protein_coding	36236
6	32233502	G	C	rs6918888	0.569906	0.0777664	89.621	145.531	2.32854e-13	0.200644	932	0.105263	3553	None	None	None	NOTCH4	protein_coding	9435	TSBP1-AS1	antisense	21138
6	32610432	C	T	rs9271180	0.531558	0.0725559	109.538	218.482	2.36796e-13	0.817597	932	0.744441	3553	None	None	None	HLA-DRB1	protein_coding	20584	HLA-DQA1	protein_coding	17747
6	30865342	G	A	rs11755747	0.94466	0.129004	54.6225	54.3076	2.43027e-13	0.0869099	932	0.02519	3553	None	None	None	RN7SKP186	misc_RNA	790	DDR1-DT	antisense	1640
6	32440267	A	C	rs9268644	0.566904	0.077478	102.978	192.238	2.53628e-13	0.847639	932	0.758514	3553	HLA-DRA	protein_coding	intronic	None	None	None	None	None	None
6	32596904	A	C	rs17191234	0.448945	0.0613584	118.25	261.115	2.54027e-13	0.449034	932	0.332677	3553	None	None	None	HLA-DRB1	protein_coding	7056	HLA-DQA1	protein_coding	31275
6	32596922	A	G	rs28366337	0.448945	0.0613584	118.25	261.115	2.54027e-13	0.449034	932	0.332677	3553	None	None	None	HLA-DRB1	protein_coding	7074	HLA-DQA1	protein_coding	31257
6	32596933	T	C	rs28366338	0.448945	0.0613584	118.25	261.115	2.54027e-13	0.449034	932	0.332677	3553	None	None	None	HLA-DRB1	protein_coding	7085	HLA-DQA1	protein_coding	31246
6	32596948	A	G	rs28366339	0.448945	0.0613584	118.25	261.115	2.54027e-13	0.449034	932	0.332677	3553	None	None	None	HLA-DRB1	protein_coding	7100	HLA-DQA1	protein_coding	31231
6	32596950	A	G	rs28366340	0.448945	0.0613584	118.25	261.115	2.54027e-13	0.449034	932	0.332677	3553	None	None	None	HLA-DRB1	protein_coding	7102	HLA-DQA1	protein_coding	31229
6	32597007	G	C	rs28366341	0.448945	0.0613584	118.25	261.115	2.54027e-13	0.449034	932	0.332677	3553	None	None	None	HLA-DRB1	protein_coding	7159	HLA-DQA1	protein_coding	31172
6	32597026	T	C	rs28366343	0.448945	0.0613584	118.25	261.115	2.54027e-13	0.449034	932	0.332677	3553	None	None	None	HLA-DRB1	protein_coding	7178	HLA-DQA1	protein_coding	31153
6	32597036	T	C	rs28366344	0.448945	0.0613584	118.25	261.115	2.54027e-13	0.449034	932	0.332677	3553	None	None	None	HLA-DRB1	protein_coding	7188	HLA-DQA1	protein_coding	31143
6	32597213	G	A	rs28366351	0.448945	0.0613584	118.25	261.115	2.54027e-13	0.449034	932	0.332677	3553	None	None	None	HLA-DRB1	protein_coding	7365	HLA-DQA1	protein_coding	30966
6	32597216	T	C	rs28366352	0.448945	0.0613584	118.25	261.115	2.54027e-13	0.449034	932	0.332677	3553	None	None	None	HLA-DRB1	protein_coding	7368	HLA-DQA1	protein_coding	30963
6	32597227	A	G	rs28366353	0.448945	0.0613584	118.25	261.115	2.54027e-13	0.449034	932	0.332677	3553	None	None	None	HLA-DRB1	protein_coding	7379	HLA-DQA1	protein_coding	30952
6	32597267	T	G	rs28366354	0.448945	0.0613584	118.25	261.115	2.54027e-13	0.449034	932	0.332677	3553	None	None	None	HLA-DRB1	protein_coding	7419	HLA-DQA1	protein_coding	30912
6	32597279	T	G	rs28366355	0.448945	0.0613584	118.25	261.115	2.54027e-13	0.449034	932	0.332677	3553	None	None	None	HLA-DRB1	protein_coding	7431	HLA-DQA1	protein_coding	30900
6	32597314	G	T	rs28366356	0.448945	0.0613584	118.25	261.115	2.54027e-13	0.449034	932	0.332677	3553	None	None	None	HLA-DRB1	protein_coding	7466	HLA-DQA1	protein_coding	30865
6	32597387	A	G	rs28366358	0.448945	0.0613584	118.25	261.115	2.54027e-13	0.449034	932	0.332677	3553	None	None	None	HLA-DRB1	protein_coding	7539	HLA-DQA1	protein_coding	30792
6	32597392	C	T	rs28366359	0.448945	0.0613584	118.25	261.115	2.54027e-13	0.449034	932	0.332677	3553	None	None	None	HLA-DRB1	protein_coding	7544	HLA-DQA1	protein_coding	30787
6	32597399	G	C	rs28366360	0.448945	0.0613584	118.25	261.115	2.54027e-13	0.449034	932	0.332677	3553	None	None	None	HLA-DRB1	protein_coding	7551	HLA-DQA1	protein_coding	30780
6	32597420	G	A	rs28366361	0.448945	0.0613584	118.25	261.115	2.54027e-13	0.449034	932	0.332677	3553	None	None	None	HLA-DRB1	protein_coding	7572	HLA-DQA1	protein_coding	30759
6	32597436	T	C	rs28366362	0.448945	0.0613584	118.25	261.115	2.54027e-13	0.449034	932	0.332677	3553	None	None	None	HLA-DRB1	protein_coding	7588	HLA-DQA1	protein_coding	30743
6	32598510	G	C	rs28383173	0.448945	0.0613584	118.25	261.115	2.54027e-13	0.449034	932	0.332677	3553	None	None	None	HLA-DRB1	protein_coding	8662	HLA-DQA1	protein_coding	29669
6	32598511	G	A	rs28383174	0.448945	0.0613584	118.25	261.115	2.54027e-13	0.449034	932	0.332677	3553	None	None	None	HLA-DRB1	protein_coding	8663	HLA-DQA1	protein_coding	29668
6	32598935	T	C	rs2858874	0.448945	0.0613584	118.25	261.115	2.54027e-13	0.449034	932	0.332677	3553	None	None	None	HLA-DRB1	protein_coding	9087	HLA-DQA1	protein_coding	29244
6	32687953	A	G	rs3129783	0.442623	0.0604976	123.597	285.208	2.54768e-13	0.663627	932	0.53673	3553	None	None	None	HLA-DQB1	protein_coding	19570	MTCO3P1	unprocessed_pseudogene	18171
6	32575529	C	G	rs9269512	0.542974	0.0742535	106.963	209.055	2.62345e-13	0.825107	932	0.752744	3553	None	None	None	HLA-DRB6	transcribed_unprocessed_pseudogene	15507	HLA-DRB1	protein_coding	3240
6	32608940	T	C	rs9271112	0.543596	0.0744216	106.821	208.917	2.78748e-13	0.82618	932	0.753589	3553	None	None	None	HLA-DRB1	protein_coding	19092	HLA-DQA1	protein_coding	19239
6	32591934	A	G	rs9270534	0.543809	0.0744534	106.72	208.563	2.79297e-13	0.82618	932	0.754292	3553	None	None	None	HLA-DRB1	protein_coding	2086	HLA-DQA1	protein_coding	36245
6	31681372	C	G	rs9267535	0.577984	0.0791329	89.4484	146.433	2.79389e-13	0.204936	932	0.113144	3553	LY6G5C	protein_coding	non-coding,5upstream,intronic	None	None	None	None	None	None
6	32666327	C	T	rs9274503	0.428675	0.0587102	123.849	287.899	2.84468e-13	0.498927	932	0.377287	3553	HLA-DQB1	protein_coding	non-coding intronic,intronic	None	None	None	None	None	None
6	32605512	G	A	rs9270961	0.54333	0.0744431	106.638	208.567	2.90795e-13	0.82618	932	0.754292	3553	None	None	None	HLA-DRB1	protein_coding	15664	HLA-DQA1	protein_coding	22667
6	32605073	A	G	rs9270940	0.542798	0.074379	106.713	208.903	2.92661e-13	0.82618	932	0.754292	3553	None	None	None	HLA-DRB1	protein_coding	15225	HLA-DQA1	protein_coding	23106
6	32605074	G	A	rs9270941	0.542798	0.074379	106.713	208.903	2.92661e-13	0.82618	932	0.754292	3553	None	None	None	HLA-DRB1	protein_coding	15226	HLA-DQA1	protein_coding	23105
6	32598995	G	T	rs9270682	0.543265	0.0744512	106.598	208.505	2.94393e-13	0.82618	932	0.754292	3553	None	None	None	HLA-DRB1	protein_coding	9147	HLA-DQA1	protein_coding	29184
6	32451229	C	A	rs28752488	0.845294	0.115856	59.4797	62.5351	2.96326e-13	0.0938841	932	0.044188	3553	None	None	None	HLA-DRA	protein_coding	6183	HLA-DRB9	unprocessed_pseudogene	8592
6	32604283	T	C	rs9270904	0.543118	0.0744421	106.594	208.557	2.96789e-13	0.82618	932	0.754292	3553	None	None	None	HLA-DRB1	protein_coding	14435	HLA-DQA1	protein_coding	23896
6	32603424	G	A	rs9270873	0.542657	0.0743981	106.642	208.84	3.00969e-13	0.82618	932	0.754292	3553	None	None	None	HLA-DRB1	protein_coding	13576	HLA-DQA1	protein_coding	24755
6	32236099	A	G	rs3130301	0.567694	0.0778593	89.0792	145.3	3.07003e-13	0.200107	932	0.105122	3553	None	None	None	NOTCH4	protein_coding	12032	TSBP1-AS1	antisense	18541
6	32607854	A	G	rs9271066	0.542628	0.0744393	106.49	208.524	3.11018e-13	0.82618	932	0.753307	3553	None	None	None	HLA-DRB1	protein_coding	18006	HLA-DQA1	protein_coding	20325
6	32606602	A	G	rs9270998	0.542437	0.0744368	106.462	208.546	3.16419e-13	0.82618	932	0.754151	3553	None	None	None	HLA-DRB1	protein_coding	16754	HLA-DQA1	protein_coding	21577
6	32604371	G	A	rs9270908	0.542443	0.0744382	106.458	208.536	3.16548e-13	0.82618	932	0.754292	3553	None	None	None	HLA-DRB1	protein_coding	14523	HLA-DQA1	protein_coding	23808
6	32598002	A	C	rs9270646	0.542413	0.0744388	106.45	208.532	3.17646e-13	0.82618	932	0.754292	3553	None	None	None	HLA-DRB1	protein_coding	8154	HLA-DQA1	protein_coding	30177
6	32604611	T	C	rs9270922	0.542383	0.0744399	106.442	208.53	3.18866e-13	0.82618	932	0.754292	3553	None	None	None	HLA-DRB1	protein_coding	14763	HLA-DQA1	protein_coding	23568
6	32580401	A	G	rs9269755	0.542351	0.0744397	106.437	208.533	3.19825e-13	0.82618	932	0.754433	3553	HLA-DRB1	protein_coding	intronic	None	None	None	None	None	None
6	32590319	A	G	rs9270358	0.542351	0.0744397	106.437	208.533	3.19825e-13	0.82618	932	0.754433	3553	None	None	None	HLA-DRB1	protein_coding	471	HLA-DQA1	protein_coding	37860
6	32591253	C	A	rs9270478	0.542351	0.0744397	106.437	208.533	3.19825e-13	0.82618	932	0.754433	3553	None	None	None	HLA-DRB1	protein_coding	1405	HLA-DQA1	protein_coding	36926
6	32591300	C	T	rs9270489	0.542351	0.0744397	106.437	208.533	3.19825e-13	0.82618	932	0.754433	3553	None	None	None	HLA-DRB1	protein_coding	1452	HLA-DQA1	protein_coding	36879
6	32591357	A	G	rs9270498	0.542351	0.0744397	106.437	208.533	3.19825e-13	0.82618	932	0.754433	3553	None	None	None	HLA-DRB1	protein_coding	1509	HLA-DQA1	protein_coding	36822
6	32591764	T	A	rs9270522	0.542351	0.0744397	106.437	208.533	3.19825e-13	0.82618	932	0.754433	3553	None	None	None	HLA-DRB1	protein_coding	1916	HLA-DQA1	protein_coding	36415
6	32591807	T	G	rs9270523	0.542351	0.0744397	106.437	208.533	3.19825e-13	0.82618	932	0.754433	3553	None	None	None	HLA-DRB1	protein_coding	1959	HLA-DQA1	protein_coding	36372
6	32591918	T	C	rs9270531	0.542351	0.0744397	106.437	208.533	3.19825e-13	0.82618	932	0.754433	3553	None	None	None	HLA-DRB1	protein_coding	2070	HLA-DQA1	protein_coding	36261
6	32591919	A	C	rs9270532	0.542351	0.0744397	106.437	208.533	3.19825e-13	0.82618	932	0.754433	3553	None	None	None	HLA-DRB1	protein_coding	2071	HLA-DQA1	protein_coding	36260
6	32591948	T	C	rs9270537	0.542351	0.0744397	106.437	208.533	3.19825e-13	0.82618	932	0.754433	3553	None	None	None	HLA-DRB1	protein_coding	2100	HLA-DQA1	protein_coding	36231
6	32592139	C	T	rs9270545	0.542351	0.0744397	106.437	208.533	3.19825e-13	0.82618	932	0.754433	3553	None	None	None	HLA-DRB1	protein_coding	2291	HLA-DQA1	protein_coding	36040
6	32592140	T	C	rs9270546	0.542351	0.0744397	106.437	208.533	3.19825e-13	0.82618	932	0.754433	3553	None	None	None	HLA-DRB1	protein_coding	2292	HLA-DQA1	protein_coding	36039
6	32592550	C	T	rs28366284	0.542351	0.0744397	106.437	208.533	3.19825e-13	0.82618	932	0.754433	3553	None	None	None	HLA-DRB1	protein_coding	2702	HLA-DQA1	protein_coding	35629
6	32592724	G	A	rs9270551	0.542351	0.0744397	106.437	208.533	3.19825e-13	0.82618	932	0.754433	3553	None	None	None	HLA-DRB1	protein_coding	2876	HLA-DQA1	protein_coding	35455
6	32592743	G	A	rs9270552	0.542351	0.0744397	106.437	208.533	3.19825e-13	0.82618	932	0.754433	3553	None	None	None	HLA-DRB1	protein_coding	2895	HLA-DQA1	protein_coding	35436
6	32592746	A	G	rs9270553	0.542351	0.0744397	106.437	208.533	3.19825e-13	0.82618	932	0.754433	3553	None	None	None	HLA-DRB1	protein_coding	2898	HLA-DQA1	protein_coding	35433
6	32592769	C	T	rs9270554	0.542351	0.0744397	106.437	208.533	3.19825e-13	0.82618	932	0.754433	3553	None	None	None	HLA-DRB1	protein_coding	2921	HLA-DQA1	protein_coding	35410
6	32592868	A	G	rs9270557	0.542351	0.0744397	106.437	208.533	3.19825e-13	0.82618	932	0.754433	3553	None	None	None	HLA-DRB1	protein_coding	3020	HLA-DQA1	protein_coding	35311
6	32592987	T	G	rs9270563	0.542351	0.0744397	106.437	208.533	3.19825e-13	0.82618	932	0.754433	3553	None	None	None	HLA-DRB1	protein_coding	3139	HLA-DQA1	protein_coding	35192
6	32592996	G	A	rs9270564	0.542351	0.0744397	106.437	208.533	3.19825e-13	0.82618	932	0.754433	3553	None	None	None	HLA-DRB1	protein_coding	3148	HLA-DQA1	protein_coding	35183
6	32593031	G	A	rs9270568	0.542351	0.0744397	106.437	208.533	3.19825e-13	0.82618	932	0.754433	3553	None	None	None	HLA-DRB1	protein_coding	3183	HLA-DQA1	protein_coding	35148
6	32593122	C	T	rs9270569	0.542351	0.0744397	106.437	208.533	3.19825e-13	0.82618	932	0.754433	3553	None	None	None	HLA-DRB1	protein_coding	3274	HLA-DQA1	protein_coding	35057
6	32593321	A	T	rs9270579	0.542351	0.0744397	106.437	208.533	3.19825e-13	0.82618	932	0.754433	3553	None	None	None	HLA-DRB1	protein_coding	3473	HLA-DQA1	protein_coding	34858
6	32593366	C	T	rs9270581	0.542351	0.0744397	106.437	208.533	3.19825e-13	0.82618	932	0.754433	3553	None	None	None	HLA-DRB1	protein_coding	3518	HLA-DQA1	protein_coding	34813
6	32593500	C	T	rs9270584	0.542351	0.0744397	106.437	208.533	3.19825e-13	0.82618	932	0.754433	3553	None	None	None	HLA-DRB1	protein_coding	3652	HLA-DQA1	protein_coding	34679
6	32593525	G	A	rs9270586	0.542351	0.0744397	106.437	208.533	3.19825e-13	0.82618	932	0.754433	3553	None	None	None	HLA-DRB1	protein_coding	3677	HLA-DQA1	protein_coding	34654
6	32593528	T	G	rs9270587	0.542351	0.0744397	106.437	208.533	3.19825e-13	0.82618	932	0.754433	3553	None	None	None	HLA-DRB1	protein_coding	3680	HLA-DQA1	protein_coding	34651
6	32593749	C	A	rs9270594	0.542351	0.0744397	106.437	208.533	3.19825e-13	0.82618	932	0.754433	3553	None	None	None	HLA-DRB1	protein_coding	3901	HLA-DQA1	protein_coding	34430
6	32597084	A	G	rs9270605	0.542351	0.0744397	106.437	208.533	3.19825e-13	0.82618	932	0.754433	3553	None	None	None	HLA-DRB1	protein_coding	7236	HLA-DQA1	protein_coding	31095
6	32597265	A	G	None	0.542351	0.0744397	106.437	208.533	3.19825e-13	0.82618	932	0.754433	3553	None	None	None	HLA-DRB1	protein_coding	7417	HLA-DQA1	protein_coding	30914
6	32597276	C	G	rs9270610	0.542351	0.0744397	106.437	208.533	3.19825e-13	0.82618	932	0.754433	3553	None	None	None	HLA-DRB1	protein_coding	7428	HLA-DQA1	protein_coding	30903
6	32597375	T	A	rs9270615	0.542351	0.0744397	106.437	208.533	3.19825e-13	0.82618	932	0.754433	3553	None	None	None	HLA-DRB1	protein_coding	7527	HLA-DQA1	protein_coding	30804
6	32597415	T	C	rs9270617	0.542351	0.0744397	106.437	208.533	3.19825e-13	0.82618	932	0.754433	3553	None	None	None	HLA-DRB1	protein_coding	7567	HLA-DQA1	protein_coding	30764
6	32597552	C	T	rs9270622	0.542351	0.0744397	106.437	208.533	3.19825e-13	0.82618	932	0.754433	3553	None	None	None	HLA-DRB1	protein_coding	7704	HLA-DQA1	protein_coding	30627
6	32597636	G	C	rs9270624	0.542351	0.0744397	106.437	208.533	3.19825e-13	0.82618	932	0.754433	3553	None	None	None	HLA-DRB1	protein_coding	7788	HLA-DQA1	protein_coding	30543
6	32597661	C	G	rs9270625	0.542351	0.0744397	106.437	208.533	3.19825e-13	0.82618	932	0.754433	3553	None	None	None	HLA-DRB1	protein_coding	7813	HLA-DQA1	protein_coding	30518
6	32597670	T	C	rs9270627	0.542351	0.0744397	106.437	208.533	3.19825e-13	0.82618	932	0.754433	3553	None	None	None	HLA-DRB1	protein_coding	7822	HLA-DQA1	protein_coding	30509
6	32597671	C	T	rs9270628	0.542351	0.0744397	106.437	208.533	3.19825e-13	0.82618	932	0.754433	3553	None	None	None	HLA-DRB1	protein_coding	7823	HLA-DQA1	protein_coding	30508
6	32598030	A	C	rs9270648	0.542351	0.0744397	106.437	208.533	3.19825e-13	0.82618	932	0.754433	3553	None	None	None	HLA-DRB1	protein_coding	8182	HLA-DQA1	protein_coding	30149
6	32598077	C	T	rs9270650	0.542351	0.0744397	106.437	208.533	3.19825e-13	0.82618	932	0.754433	3553	None	None	None	HLA-DRB1	protein_coding	8229	HLA-DQA1	protein_coding	30102
6	32598531	A	C	rs9270668	0.542351	0.0744397	106.437	208.533	3.19825e-13	0.82618	932	0.754433	3553	None	None	None	HLA-DRB1	protein_coding	8683	HLA-DQA1	protein_coding	29648
6	32598756	A	G	rs9270670	0.542351	0.0744397	106.437	208.533	3.19825e-13	0.82618	932	0.754433	3553	None	None	None	HLA-DRB1	protein_coding	8908	HLA-DQA1	protein_coding	29423
6	32598772	T	G	rs9270671	0.542351	0.0744397	106.437	208.533	3.19825e-13	0.82618	932	0.754433	3553	None	None	None	HLA-DRB1	protein_coding	8924	HLA-DQA1	protein_coding	29407
6	32598780	G	C	rs9270672	0.542351	0.0744397	106.437	208.533	3.19825e-13	0.82618	932	0.754433	3553	None	None	None	HLA-DRB1	protein_coding	8932	HLA-DQA1	protein_coding	29399
6	32598821	C	A	rs9270674	0.542351	0.0744397	106.437	208.533	3.19825e-13	0.82618	932	0.754433	3553	None	None	None	HLA-DRB1	protein_coding	8973	HLA-DQA1	protein_coding	29358
6	32598832	GTA	G	NA	0.542351	0.0744397	106.437	208.533	3.19825e-13	0.82618	932	0.754433	3553	NA	NA	NA	NA	NA	NA	NA	NA	NA
6	32598878	T	C	rs9270677	0.542351	0.0744397	106.437	208.533	3.19825e-13	0.82618	932	0.754433	3553	None	None	None	HLA-DRB1	protein_coding	9030	HLA-DQA1	protein_coding	29301
6	32598909	T	A	rs9270678	0.542351	0.0744397	106.437	208.533	3.19825e-13	0.82618	932	0.754433	3553	None	None	None	HLA-DRB1	protein_coding	9061	HLA-DQA1	protein_coding	29270
6	32598966	A	G	rs9270679	0.542351	0.0744397	106.437	208.533	3.19825e-13	0.82618	932	0.754433	3553	None	None	None	HLA-DRB1	protein_coding	9118	HLA-DQA1	protein_coding	29213
6	32598967	C	T	rs9270680	0.542351	0.0744397	106.437	208.533	3.19825e-13	0.82618	932	0.754433	3553	None	None	None	HLA-DRB1	protein_coding	9119	HLA-DQA1	protein_coding	29212
6	32599094	G	A	rs9270687	0.542351	0.0744397	106.437	208.533	3.19825e-13	0.82618	932	0.754433	3553	None	None	None	HLA-DRB1	protein_coding	9246	HLA-DQA1	protein_coding	29085
6	32599095	T	C	rs9270688	0.542351	0.0744397	106.437	208.533	3.19825e-13	0.82618	932	0.754433	3553	None	None	None	HLA-DRB1	protein_coding	9247	HLA-DQA1	protein_coding	29084
6	32599132	A	T	rs9270689	0.542351	0.0744397	106.437	208.533	3.19825e-13	0.82618	932	0.754433	3553	None	None	None	HLA-DRB1	protein_coding	9284	HLA-DQA1	protein_coding	29047
6	32599171	G	A	rs9270690	0.542351	0.0744397	106.437	208.533	3.19825e-13	0.82618	932	0.754433	3553	None	None	None	HLA-DRB1	protein_coding	9323	HLA-DQA1	protein_coding	29008
6	32599195	G	C	rs9270691	0.542351	0.0744397	106.437	208.533	3.19825e-13	0.82618	932	0.754433	3553	None	None	None	HLA-DRB1	protein_coding	9347	HLA-DQA1	protein_coding	28984
6	32599229	C	T	rs9270692	0.542351	0.0744397	106.437	208.533	3.19825e-13	0.82618	932	0.754433	3553	None	None	None	HLA-DRB1	protein_coding	9381	HLA-DQA1	protein_coding	28950
6	32599230	A	G	rs9270693	0.542351	0.0744397	106.437	208.533	3.19825e-13	0.82618	932	0.754433	3553	None	None	None	HLA-DRB1	protein_coding	9382	HLA-DQA1	protein_coding	28949
6	32599247	C	T	rs9270694	0.542351	0.0744397	106.437	208.533	3.19825e-13	0.82618	932	0.754433	3553	None	None	None	HLA-DRB1	protein_coding	9399	HLA-DQA1	protein_coding	28932
6	32599377	A	C	rs9270695	0.542351	0.0744397	106.437	208.533	3.19825e-13	0.82618	932	0.754433	3553	None	None	None	HLA-DRB1	protein_coding	9529	HLA-DQA1	protein_coding	28802
6	32599378	G	A	rs9270696	0.542351	0.0744397	106.437	208.533	3.19825e-13	0.82618	932	0.754433	3553	None	None	None	HLA-DRB1	protein_coding	9530	HLA-DQA1	protein_coding	28801
6	32599711	A	T	rs9270714	0.542351	0.0744397	106.437	208.533	3.19825e-13	0.82618	932	0.754433	3553	None	None	None	HLA-DRB1	protein_coding	9863	HLA-DQA1	protein_coding	28468
6	32599725	A	T	rs9270716	0.542351	0.0744397	106.437	208.533	3.19825e-13	0.82618	932	0.754433	3553	None	None	None	HLA-DRB1	protein_coding	9877	HLA-DQA1	protein_coding	28454
6	32599809	A	C	rs9270719	0.542351	0.0744397	106.437	208.533	3.19825e-13	0.82618	932	0.754433	3553	None	None	None	HLA-DRB1	protein_coding	9961	HLA-DQA1	protein_coding	28370
6	32599850	T	C	rs9270720	0.542351	0.0744397	106.437	208.533	3.19825e-13	0.82618	932	0.754433	3553	None	None	None	HLA-DRB1	protein_coding	10002	HLA-DQA1	protein_coding	28329
6	32599942	TA	T	NA	0.542351	0.0744397	106.437	208.533	3.19825e-13	0.82618	932	0.754433	3553	NA	NA	NA	NA	NA	NA	NA	NA	NA
6	32600021	G	T	rs9270723	0.542351	0.0744397	106.437	208.533	3.19825e-13	0.82618	932	0.754433	3553	None	None	None	HLA-DRB1	protein_coding	10173	HLA-DQA1	protein_coding	28158
6	32600043	A	T	rs9270724	0.542351	0.0744397	106.437	208.533	3.19825e-13	0.82618	932	0.754433	3553	None	None	None	HLA-DRB1	protein_coding	10195	HLA-DQA1	protein_coding	28136
6	32600103	C	T	rs4341046	0.542351	0.0744397	106.437	208.533	3.19825e-13	0.82618	932	0.754433	3553	None	None	None	HLA-DRB1	protein_coding	10255	HLA-DQA1	protein_coding	28076
6	32600177	T	C	rs9270727	0.542351	0.0744397	106.437	208.533	3.19825e-13	0.82618	932	0.754433	3553	None	None	None	HLA-DRB1	protein_coding	10329	HLA-DQA1	protein_coding	28002
6	32600183	G	A	rs9270729	0.542351	0.0744397	106.437	208.533	3.19825e-13	0.82618	932	0.754433	3553	None	None	None	HLA-DRB1	protein_coding	10335	HLA-DQA1	protein_coding	27996
6	32600241	C	T	rs9270732	0.542351	0.0744397	106.437	208.533	3.19825e-13	0.82618	932	0.754433	3553	None	None	None	HLA-DRB1	protein_coding	10393	HLA-DQA1	protein_coding	27938
6	32600652	C	T	rs9270753	0.542351	0.0744397	106.437	208.533	3.19825e-13	0.82618	932	0.754433	3553	None	None	None	HLA-DRB1	protein_coding	10804	HLA-DQA1	protein_coding	27527
6	32600694	G	A	rs9270754	0.542351	0.0744397	106.437	208.533	3.19825e-13	0.82618	932	0.754433	3553	None	None	None	HLA-DRB1	protein_coding	10846	HLA-DQA1	protein_coding	27485
6	32601235	G	C	rs9270774	0.542351	0.0744397	106.437	208.533	3.19825e-13	0.82618	932	0.754433	3553	None	None	None	HLA-DRB1	protein_coding	11387	HLA-DQA1	protein_coding	26944
6	32601248	C	T	rs9270775	0.542351	0.0744397	106.437	208.533	3.19825e-13	0.82618	932	0.754433	3553	None	None	None	HLA-DRB1	protein_coding	11400	HLA-DQA1	protein_coding	26931
6	32601250	G	A	rs9270776	0.542351	0.0744397	106.437	208.533	3.19825e-13	0.82618	932	0.754433	3553	None	None	None	HLA-DRB1	protein_coding	11402	HLA-DQA1	protein_coding	26929
6	32601261	T	A	rs9270777	0.542351	0.0744397	106.437	208.533	3.19825e-13	0.82618	932	0.754433	3553	None	None	None	HLA-DRB1	protein_coding	11413	HLA-DQA1	protein_coding	26918
6	32601279	T	C	rs9270779	0.542351	0.0744397	106.437	208.533	3.19825e-13	0.82618	932	0.754433	3553	None	None	None	HLA-DRB1	protein_coding	11431	HLA-DQA1	protein_coding	26900
6	32601779	T	A	rs9270805	0.542351	0.0744397	106.437	208.533	3.19825e-13	0.82618	932	0.754433	3553	None	None	None	HLA-DRB1	protein_coding	11931	HLA-DQA1	protein_coding	26400
6	32601830	G	C	rs9270808	0.542351	0.0744397	106.437	208.533	3.19825e-13	0.82618	932	0.754433	3553	None	None	None	HLA-DRB1	protein_coding	11982	HLA-DQA1	protein_coding	26349
6	32601831	G	A	rs9270809	0.542351	0.0744397	106.437	208.533	3.19825e-13	0.82618	932	0.754433	3553	None	None	None	HLA-DRB1	protein_coding	11983	HLA-DQA1	protein_coding	26348
6	32601882	T	C	rs9270810	0.542351	0.0744397	106.437	208.533	3.19825e-13	0.82618	932	0.754433	3553	None	None	None	HLA-DRB1	protein_coding	12034	HLA-DQA1	protein_coding	26297
6	32601944	A	G	rs9270811	0.542351	0.0744397	106.437	208.533	3.19825e-13	0.82618	932	0.754433	3553	None	None	None	HLA-DRB1	protein_coding	12096	HLA-DQA1	protein_coding	26235
6	32602013	C	T	rs9270813	0.542351	0.0744397	106.437	208.533	3.19825e-13	0.82618	932	0.754433	3553	None	None	None	HLA-DRB1	protein_coding	12165	HLA-DQA1	protein_coding	26166
6	32602102	T	G	rs9270816	0.542351	0.0744397	106.437	208.533	3.19825e-13	0.82618	932	0.754433	3553	None	None	None	HLA-DRB1	protein_coding	12254	HLA-DQA1	protein_coding	26077
6	32602134	A	G	rs9270817	0.542351	0.0744397	106.437	208.533	3.19825e-13	0.82618	932	0.754433	3553	None	None	None	HLA-DRB1	protein_coding	12286	HLA-DQA1	protein_coding	26045
6	32602220	C	A	rs9270820	0.542351	0.0744397	106.437	208.533	3.19825e-13	0.82618	932	0.754433	3553	None	None	None	HLA-DRB1	protein_coding	12372	HLA-DQA1	protein_coding	25959
6	32602274	C	G	rs9270823	0.542351	0.0744397	106.437	208.533	3.19825e-13	0.82618	932	0.754433	3553	None	None	None	HLA-DRB1	protein_coding	12426	HLA-DQA1	protein_coding	25905
6	32602278	T	G	rs9270824	0.542351	0.0744397	106.437	208.533	3.19825e-13	0.82618	932	0.754433	3553	None	None	None	HLA-DRB1	protein_coding	12430	HLA-DQA1	protein_coding	25901
6	32602305	G	T	rs9270826	0.542351	0.0744397	106.437	208.533	3.19825e-13	0.82618	932	0.754433	3553	None	None	None	HLA-DRB1	protein_coding	12457	HLA-DQA1	protein_coding	25874
6	32602355	C	A	rs9270827	0.542351	0.0744397	106.437	208.533	3.19825e-13	0.82618	932	0.754433	3553	None	None	None	HLA-DRB1	protein_coding	12507	HLA-DQA1	protein_coding	25824
6	32602367	T	C	rs9270828	0.542351	0.0744397	106.437	208.533	3.19825e-13	0.82618	932	0.754433	3553	None	None	None	HLA-DRB1	protein_coding	12519	HLA-DQA1	protein_coding	25812
6	32602404	G	A	rs9270830	0.542351	0.0744397	106.437	208.533	3.19825e-13	0.82618	932	0.754433	3553	None	None	None	HLA-DRB1	protein_coding	12556	HLA-DQA1	protein_coding	25775
6	32602444	G	A	rs9270831	0.542351	0.0744397	106.437	208.533	3.19825e-13	0.82618	932	0.754433	3553	None	None	None	HLA-DRB1	protein_coding	12596	HLA-DQA1	protein_coding	25735
6	32602451	T	C	rs9270832	0.542351	0.0744397	106.437	208.533	3.19825e-13	0.82618	932	0.754433	3553	None	None	None	HLA-DRB1	protein_coding	12603	HLA-DQA1	protein_coding	25728
6	32602461	T	C	rs9270833	0.542351	0.0744397	106.437	208.533	3.19825e-13	0.82618	932	0.754433	3553	None	None	None	HLA-DRB1	protein_coding	12613	HLA-DQA1	protein_coding	25718
6	32602489	C	A	rs9270834	0.542351	0.0744397	106.437	208.533	3.19825e-13	0.82618	932	0.754433	3553	None	None	None	HLA-DRB1	protein_coding	12641	HLA-DQA1	protein_coding	25690
6	32602504	G	A	rs9270835	0.542351	0.0744397	106.437	208.533	3.19825e-13	0.82618	932	0.754433	3553	None	None	None	HLA-DRB1	protein_coding	12656	HLA-DQA1	protein_coding	25675
6	32602548	A	G	rs9270836	0.542351	0.0744397	106.437	208.533	3.19825e-13	0.82618	932	0.754433	3553	None	None	None	HLA-DRB1	protein_coding	12700	HLA-DQA1	protein_coding	25631
6	32602576	C	T	rs9270838	0.542351	0.0744397	106.437	208.533	3.19825e-13	0.82618	932	0.754433	3553	None	None	None	HLA-DRB1	protein_coding	12728	HLA-DQA1	protein_coding	25603
6	32602598	A	C	rs9270839	0.542351	0.0744397	106.437	208.533	3.19825e-13	0.82618	932	0.754433	3553	None	None	None	HLA-DRB1	protein_coding	12750	HLA-DQA1	protein_coding	25581
6	32602600	C	T	rs9270840	0.542351	0.0744397	106.437	208.533	3.19825e-13	0.82618	932	0.754433	3553	None	None	None	HLA-DRB1	protein_coding	12752	HLA-DQA1	protein_coding	25579
6	32602641	T	G	rs9270841	0.542351	0.0744397	106.437	208.533	3.19825e-13	0.82618	932	0.754433	3553	None	None	None	HLA-DRB1	protein_coding	12793	HLA-DQA1	protein_coding	25538
6	32602684	C	T	rs9270842	0.542351	0.0744397	106.437	208.533	3.19825e-13	0.82618	932	0.754433	3553	None	None	None	HLA-DRB1	protein_coding	12836	HLA-DQA1	protein_coding	25495
6	32602701	A	G	rs9270843	0.542351	0.0744397	106.437	208.533	3.19825e-13	0.82618	932	0.754433	3553	None	None	None	HLA-DRB1	protein_coding	12853	HLA-DQA1	protein_coding	25478
6	32602747	AAAT	A	NA	0.542351	0.0744397	106.437	208.533	3.19825e-13	0.82618	932	0.754433	3553	NA	NA	NA	NA	NA	NA	NA	NA	NA
6	32602773	T	G	rs9270844	0.542351	0.0744397	106.437	208.533	3.19825e-13	0.82618	932	0.754433	3553	None	None	None	HLA-DRB1	protein_coding	12925	HLA-DQA1	protein_coding	25406
6	32602794	T	C	rs9270845	0.542351	0.0744397	106.437	208.533	3.19825e-13	0.82618	932	0.754433	3553	None	None	None	HLA-DRB1	protein_coding	12946	HLA-DQA1	protein_coding	25385
6	32602800	A	T	rs9270846	0.542351	0.0744397	106.437	208.533	3.19825e-13	0.82618	932	0.754433	3553	None	None	None	HLA-DRB1	protein_coding	12952	HLA-DQA1	protein_coding	25379
6	32602825	G	T	rs9270847	0.542351	0.0744397	106.437	208.533	3.19825e-13	0.82618	932	0.754433	3553	None	None	None	HLA-DRB1	protein_coding	12977	HLA-DQA1	protein_coding	25354
6	32602832	C	T	rs9270848	0.542351	0.0744397	106.437	208.533	3.19825e-13	0.82618	932	0.754433	3553	None	None	None	HLA-DRB1	protein_coding	12984	HLA-DQA1	protein_coding	25347
6	32602872	C	T	rs9270849	0.542351	0.0744397	106.437	208.533	3.19825e-13	0.82618	932	0.754433	3553	None	None	None	HLA-DRB1	protein_coding	13024	HLA-DQA1	protein_coding	25307
6	32602940	G	A	rs9270850	0.542351	0.0744397	106.437	208.533	3.19825e-13	0.82618	932	0.754433	3553	None	None	None	HLA-DRB1	protein_coding	13092	HLA-DQA1	protein_coding	25239
6	32602999	C	T	rs9270851	0.542351	0.0744397	106.437	208.533	3.19825e-13	0.82618	932	0.754433	3553	None	None	None	HLA-DRB1	protein_coding	13151	HLA-DQA1	protein_coding	25180
6	32603020	G	A	rs9270852	0.542351	0.0744397	106.437	208.533	3.19825e-13	0.82618	932	0.754433	3553	None	None	None	HLA-DRB1	protein_coding	13172	HLA-DQA1	protein_coding	25159
6	32603023	G	A	rs9270853	0.542351	0.0744397	106.437	208.533	3.19825e-13	0.82618	932	0.754433	3553	None	None	None	HLA-DRB1	protein_coding	13175	HLA-DQA1	protein_coding	25156
6	32603032	A	G	rs9270854	0.542351	0.0744397	106.437	208.533	3.19825e-13	0.82618	932	0.754433	3553	None	None	None	HLA-DRB1	protein_coding	13184	HLA-DQA1	protein_coding	25147
6	32603062	A	G	rs9270856	0.542351	0.0744397	106.437	208.533	3.19825e-13	0.82618	932	0.754433	3553	None	None	None	HLA-DRB1	protein_coding	13214	HLA-DQA1	protein_coding	25117
6	32603072	G	A	rs9270857	0.542351	0.0744397	106.437	208.533	3.19825e-13	0.82618	932	0.754433	3553	None	None	None	HLA-DRB1	protein_coding	13224	HLA-DQA1	protein_coding	25107
6	32603082	C	T	rs9270858	0.542351	0.0744397	106.437	208.533	3.19825e-13	0.82618	932	0.754433	3553	None	None	None	HLA-DRB1	protein_coding	13234	HLA-DQA1	protein_coding	25097
6	32603117	T	C	rs9270859	0.542351	0.0744397	106.437	208.533	3.19825e-13	0.82618	932	0.754433	3553	None	None	None	HLA-DRB1	protein_coding	13269	HLA-DQA1	protein_coding	25062
6	32603266	G	A	rs9270866	0.542351	0.0744397	106.437	208.533	3.19825e-13	0.82618	932	0.754433	3553	None	None	None	HLA-DRB1	protein_coding	13418	HLA-DQA1	protein_coding	24913
6	32603450	G	A	rs9270874	0.542351	0.0744397	106.437	208.533	3.19825e-13	0.82618	932	0.754433	3553	None	None	None	HLA-DRB1	protein_coding	13602	HLA-DQA1	protein_coding	24729
6	32603533	A	G	rs9270875	0.542351	0.0744397	106.437	208.533	3.19825e-13	0.82618	932	0.754433	3553	None	None	None	HLA-DRB1	protein_coding	13685	HLA-DQA1	protein_coding	24646
6	32603913	C	T	rs9270881	0.542351	0.0744397	106.437	208.533	3.19825e-13	0.82618	932	0.754433	3553	None	None	None	HLA-DRB1	protein_coding	14065	HLA-DQA1	protein_coding	24266
6	32604222	A	T	rs114828170	0.542351	0.0744397	106.437	208.533	3.19825e-13	0.82618	932	0.754433	3553	None	None	None	HLA-DRB1	protein_coding	14374	HLA-DQA1	protein_coding	23957
6	32604299	G	A	rs9270905	0.542351	0.0744397	106.437	208.533	3.19825e-13	0.82618	932	0.754433	3553	None	None	None	HLA-DRB1	protein_coding	14451	HLA-DQA1	protein_coding	23880
6	32604302	T	C	rs9270906	0.542351	0.0744397	106.437	208.533	3.19825e-13	0.82618	932	0.754433	3553	None	None	None	HLA-DRB1	protein_coding	14454	HLA-DQA1	protein_coding	23877
6	32604305	C	T	rs9270907	0.542351	0.0744397	106.437	208.533	3.19825e-13	0.82618	932	0.754433	3553	None	None	None	HLA-DRB1	protein_coding	14457	HLA-DQA1	protein_coding	23874
6	32604402	A	G	rs9270909	0.542351	0.0744397	106.437	208.533	3.19825e-13	0.82618	932	0.754433	3553	None	None	None	HLA-DRB1	protein_coding	14554	HLA-DQA1	protein_coding	23777
6	32604447	A	G	rs9270912	0.542351	0.0744397	106.437	208.533	3.19825e-13	0.82618	932	0.754433	3553	None	None	None	HLA-DRB1	protein_coding	14599	HLA-DQA1	protein_coding	23732
6	32604452	A	G	rs9270913	0.542351	0.0744397	106.437	208.533	3.19825e-13	0.82618	932	0.754433	3553	None	None	None	HLA-DRB1	protein_coding	14604	HLA-DQA1	protein_coding	23727
6	32604472	A	T	rs9270914	0.542351	0.0744397	106.437	208.533	3.19825e-13	0.82618	932	0.754433	3553	None	None	None	HLA-DRB1	protein_coding	14624	HLA-DQA1	protein_coding	23707
6	32604513	G	A	rs9270915	0.542351	0.0744397	106.437	208.533	3.19825e-13	0.82618	932	0.754433	3553	None	None	None	HLA-DRB1	protein_coding	14665	HLA-DQA1	protein_coding	23666
6	32604515	A	C	rs9270916	0.542351	0.0744397	106.437	208.533	3.19825e-13	0.82618	932	0.754433	3553	None	None	None	HLA-DRB1	protein_coding	14667	HLA-DQA1	protein_coding	23664
6	32604525	G	A	rs9270918	0.542351	0.0744397	106.437	208.533	3.19825e-13	0.82618	932	0.754433	3553	None	None	None	HLA-DRB1	protein_coding	14677	HLA-DQA1	protein_coding	23654
6	32604528	G	T	rs9270919	0.542351	0.0744397	106.437	208.533	3.19825e-13	0.82618	932	0.754433	3553	None	None	None	HLA-DRB1	protein_coding	14680	HLA-DQA1	protein_coding	23651
6	32604545	C	T	rs9270920	0.542351	0.0744397	106.437	208.533	3.19825e-13	0.82618	932	0.754433	3553	None	None	None	HLA-DRB1	protein_coding	14697	HLA-DQA1	protein_coding	23634
6	32604549	C	T	rs9270921	0.542351	0.0744397	106.437	208.533	3.19825e-13	0.82618	932	0.754433	3553	None	None	None	HLA-DRB1	protein_coding	14701	HLA-DQA1	protein_coding	23630
6	32604631	G	A	rs9270924	0.542351	0.0744397	106.437	208.533	3.19825e-13	0.82618	932	0.754433	3553	None	None	None	HLA-DRB1	protein_coding	14783	HLA-DQA1	protein_coding	23548
6	32604656	A	G	rs9270925	0.542351	0.0744397	106.437	208.533	3.19825e-13	0.82618	932	0.754433	3553	None	None	None	HLA-DRB1	protein_coding	14808	HLA-DQA1	protein_coding	23523
6	32604658	C	A	rs9270926	0.542351	0.0744397	106.437	208.533	3.19825e-13	0.82618	932	0.754433	3553	None	None	None	HLA-DRB1	protein_coding	14810	HLA-DQA1	protein_coding	23521
6	32604674	A	G	rs9270927	0.542351	0.0744397	106.437	208.533	3.19825e-13	0.82618	932	0.754433	3553	None	None	None	HLA-DRB1	protein_coding	14826	HLA-DQA1	protein_coding	23505
6	32604770	A	T	rs9270931	0.542351	0.0744397	106.437	208.533	3.19825e-13	0.82618	932	0.754433	3553	None	None	None	HLA-DRB1	protein_coding	14922	HLA-DQA1	protein_coding	23409
6	32604806	G	A	rs77102498	0.542351	0.0744397	106.437	208.533	3.19825e-13	0.82618	932	0.754433	3553	None	None	None	HLA-DRB1	protein_coding	14958	HLA-DQA1	protein_coding	23373
6	32604809	G	A	None	0.542351	0.0744397	106.437	208.533	3.19825e-13	0.82618	932	0.754433	3553	None	None	None	HLA-DRB1	protein_coding	14961	HLA-DQA1	protein_coding	23370
6	32604882	C	G	rs9270933	0.542351	0.0744397	106.437	208.533	3.19825e-13	0.82618	932	0.754433	3553	None	None	None	HLA-DRB1	protein_coding	15034	HLA-DQA1	protein_coding	23297
6	32604918	G	C	rs9270934	0.542351	0.0744397	106.437	208.533	3.19825e-13	0.82618	932	0.754433	3553	None	None	None	HLA-DRB1	protein_coding	15070	HLA-DQA1	protein_coding	23261
6	32604924	A	G	rs9270935	0.542351	0.0744397	106.437	208.533	3.19825e-13	0.82618	932	0.754433	3553	None	None	None	HLA-DRB1	protein_coding	15076	HLA-DQA1	protein_coding	23255
6	32604980	A	G	rs9270937	0.542351	0.0744397	106.437	208.533	3.19825e-13	0.82618	932	0.754433	3553	None	None	None	HLA-DRB1	protein_coding	15132	HLA-DQA1	protein_coding	23199
6	32605029	G	A	rs9270939	0.542351	0.0744397	106.437	208.533	3.19825e-13	0.82618	932	0.754433	3553	None	None	None	HLA-DRB1	protein_coding	15181	HLA-DQA1	protein_coding	23150
6	32605134	A	G	rs9270944	0.542351	0.0744397	106.437	208.533	3.19825e-13	0.82618	932	0.754433	3553	None	None	None	HLA-DRB1	protein_coding	15286	HLA-DQA1	protein_coding	23045
6	32605171	A	C	rs9270945	0.542351	0.0744397	106.437	208.533	3.19825e-13	0.82618	932	0.754433	3553	None	None	None	HLA-DRB1	protein_coding	15323	HLA-DQA1	protein_coding	23008
6	32605175	G	A	rs9270946	0.542351	0.0744397	106.437	208.533	3.19825e-13	0.82618	932	0.754433	3553	None	None	None	HLA-DRB1	protein_coding	15327	HLA-DQA1	protein_coding	23004
6	32605184	G	C	rs9270947	0.542351	0.0744397	106.437	208.533	3.19825e-13	0.82618	932	0.754433	3553	None	None	None	HLA-DRB1	protein_coding	15336	HLA-DQA1	protein_coding	22995
6	32605195	C	T	rs9270948	0.542351	0.0744397	106.437	208.533	3.19825e-13	0.82618	932	0.754433	3553	None	None	None	HLA-DRB1	protein_coding	15347	HLA-DQA1	protein_coding	22984
6	32605198	T	C	rs9270949	0.542351	0.0744397	106.437	208.533	3.19825e-13	0.82618	932	0.754433	3553	None	None	None	HLA-DRB1	protein_coding	15350	HLA-DQA1	protein_coding	22981
6	32605250	T	A	rs9270950	0.542351	0.0744397	106.437	208.533	3.19825e-13	0.82618	932	0.754433	3553	None	None	None	HLA-DRB1	protein_coding	15402	HLA-DQA1	protein_coding	22929
6	32605262	C	T	rs9270951	0.542351	0.0744397	106.437	208.533	3.19825e-13	0.82618	932	0.754433	3553	None	None	None	HLA-DRB1	protein_coding	15414	HLA-DQA1	protein_coding	22917
6	32605263	A	G	rs9270952	0.542351	0.0744397	106.437	208.533	3.19825e-13	0.82618	932	0.754433	3553	None	None	None	HLA-DRB1	protein_coding	15415	HLA-DQA1	protein_coding	22916
6	32605268	C	T	rs9270953	0.542351	0.0744397	106.437	208.533	3.19825e-13	0.82618	932	0.754433	3553	None	None	None	HLA-DRB1	protein_coding	15420	HLA-DQA1	protein_coding	22911
6	32605281	C	T	rs9270954	0.542351	0.0744397	106.437	208.533	3.19825e-13	0.82618	932	0.754433	3553	None	None	None	HLA-DRB1	protein_coding	15433	HLA-DQA1	protein_coding	22898
6	32605766	C	T	rs9270967	0.542351	0.0744397	106.437	208.533	3.19825e-13	0.82618	932	0.754433	3553	None	None	None	HLA-DRB1	protein_coding	15918	HLA-DQA1	protein_coding	22413
6	32605777	C	T	rs9270968	0.542351	0.0744397	106.437	208.533	3.19825e-13	0.82618	932	0.754433	3553	None	None	None	HLA-DRB1	protein_coding	15929	HLA-DQA1	protein_coding	22402
6	32605783	A	G	rs9270969	0.542351	0.0744397	106.437	208.533	3.19825e-13	0.82618	932	0.754433	3553	None	None	None	HLA-DRB1	protein_coding	15935	HLA-DQA1	protein_coding	22396
6	32605797	C	T	rs9270970	0.542351	0.0744397	106.437	208.533	3.19825e-13	0.82618	932	0.754433	3553	None	None	None	HLA-DRB1	protein_coding	15949	HLA-DQA1	protein_coding	22382
6	32605821	T	C	rs9270971	0.542351	0.0744397	106.437	208.533	3.19825e-13	0.82618	932	0.754433	3553	None	None	None	HLA-DRB1	protein_coding	15973	HLA-DQA1	protein_coding	22358
6	32605844	C	T	rs9270972	0.542351	0.0744397	106.437	208.533	3.19825e-13	0.82618	932	0.754433	3553	None	None	None	HLA-DRB1	protein_coding	15996	HLA-DQA1	protein_coding	22335
6	32605936	C	A	rs9270974	0.542351	0.0744397	106.437	208.533	3.19825e-13	0.82618	932	0.754433	3553	None	None	None	HLA-DRB1	protein_coding	16088	HLA-DQA1	protein_coding	22243
6	32605977	T	A	rs9270978	0.542351	0.0744397	106.437	208.533	3.19825e-13	0.82618	932	0.754433	3553	None	None	None	HLA-DRB1	protein_coding	16129	HLA-DQA1	protein_coding	22202
6	32606003	A	G	rs9270979	0.542351	0.0744397	106.437	208.533	3.19825e-13	0.82618	932	0.754433	3553	None	None	None	HLA-DRB1	protein_coding	16155	HLA-DQA1	protein_coding	22176
6	32606155	A	G	rs9270981	0.542351	0.0744397	106.437	208.533	3.19825e-13	0.82618	932	0.754433	3553	None	None	None	HLA-DRB1	protein_coding	16307	HLA-DQA1	protein_coding	22024
6	32606196	T	C	rs9270983	0.542351	0.0744397	106.437	208.533	3.19825e-13	0.82618	932	0.754433	3553	None	None	None	HLA-DRB1	protein_coding	16348	HLA-DQA1	protein_coding	21983
6	32606250	T	C	rs9270985	0.542351	0.0744397	106.437	208.533	3.19825e-13	0.82618	932	0.754433	3553	None	None	None	HLA-DRB1	protein_coding	16402	HLA-DQA1	protein_coding	21929
6	32606350	T	C	rs9270987	0.542351	0.0744397	106.437	208.533	3.19825e-13	0.82618	932	0.754433	3553	None	None	None	HLA-DRB1	protein_coding	16502	HLA-DQA1	protein_coding	21829
6	32606353	A	G	rs9270988	0.542351	0.0744397	106.437	208.533	3.19825e-13	0.82618	932	0.754433	3553	None	None	None	HLA-DRB1	protein_coding	16505	HLA-DQA1	protein_coding	21826
6	32606423	G	C	rs9270991	0.542351	0.0744397	106.437	208.533	3.19825e-13	0.82618	932	0.754433	3553	None	None	None	HLA-DRB1	protein_coding	16575	HLA-DQA1	protein_coding	21756
6	32606425	C	T	rs9270992	0.542351	0.0744397	106.437	208.533	3.19825e-13	0.82618	932	0.754433	3553	None	None	None	HLA-DRB1	protein_coding	16577	HLA-DQA1	protein_coding	21754
6	32606661	G	A	rs9270999	0.542351	0.0744397	106.437	208.533	3.19825e-13	0.82618	932	0.754433	3553	None	None	None	HLA-DRB1	protein_coding	16813	HLA-DQA1	protein_coding	21518
6	32606750	T	C	rs9271003	0.542351	0.0744397	106.437	208.533	3.19825e-13	0.82618	932	0.754433	3553	None	None	None	HLA-DRB1	protein_coding	16902	HLA-DQA1	protein_coding	21429
6	32607104	A	G	rs9271022	0.542351	0.0744397	106.437	208.533	3.19825e-13	0.82618	932	0.754433	3553	None	None	None	HLA-DRB1	protein_coding	17256	HLA-DQA1	protein_coding	21075
6	32607488	T	C	rs9271049	0.542351	0.0744397	106.437	208.533	3.19825e-13	0.82618	932	0.754433	3553	None	None	None	HLA-DRB1	protein_coding	17640	HLA-DQA1	protein_coding	20691
6	32607498	G	A	rs9271050	0.542351	0.0744397	106.437	208.533	3.19825e-13	0.82618	932	0.754433	3553	None	None	None	HLA-DRB1	protein_coding	17650	HLA-DQA1	protein_coding	20681
6	32607513	T	C	rs9271051	0.542351	0.0744397	106.437	208.533	3.19825e-13	0.82618	932	0.754433	3553	None	None	None	HLA-DRB1	protein_coding	17665	HLA-DQA1	protein_coding	20666
6	32607532	T	C	rs9271052	0.542351	0.0744397	106.437	208.533	3.19825e-13	0.82618	932	0.754433	3553	None	None	None	HLA-DRB1	protein_coding	17684	HLA-DQA1	protein_coding	20647
6	32607629	A	T	rs9271058	0.542351	0.0744397	106.437	208.533	3.19825e-13	0.82618	932	0.754433	3553	None	None	None	HLA-DRB1	protein_coding	17781	HLA-DQA1	protein_coding	20550
6	32607736	C	G	rs9271060	0.542351	0.0744397	106.437	208.533	3.19825e-13	0.82618	932	0.754433	3553	None	None	None	HLA-DRB1	protein_coding	17888	HLA-DQA1	protein_coding	20443
6	32607807	A	G	rs9271063	0.542351	0.0744397	106.437	208.533	3.19825e-13	0.82618	932	0.754433	3553	None	None	None	HLA-DRB1	protein_coding	17959	HLA-DQA1	protein_coding	20372
6	32607897	C	G	rs9271068	0.542351	0.0744397	106.437	208.533	3.19825e-13	0.82618	932	0.754433	3553	None	None	None	HLA-DRB1	protein_coding	18049	HLA-DQA1	protein_coding	20282
6	32607924	G	T	rs9271070	0.542351	0.0744397	106.437	208.533	3.19825e-13	0.82618	932	0.754433	3553	None	None	None	HLA-DRB1	protein_coding	18076	HLA-DQA1	protein_coding	20255
6	32607972	C	T	rs9271072	0.542351	0.0744397	106.437	208.533	3.19825e-13	0.82618	932	0.754433	3553	None	None	None	HLA-DRB1	protein_coding	18124	HLA-DQA1	protein_coding	20207
6	32608026	G	T	rs9271073	0.542351	0.0744397	106.437	208.533	3.19825e-13	0.82618	932	0.754433	3553	None	None	None	HLA-DRB1	protein_coding	18178	HLA-DQA1	protein_coding	20153
6	32608075	A	G	rs9271075	0.542351	0.0744397	106.437	208.533	3.19825e-13	0.82618	932	0.754433	3553	None	None	None	HLA-DRB1	protein_coding	18227	HLA-DQA1	protein_coding	20104
6	32608096	G	A	rs9271076	0.542351	0.0744397	106.437	208.533	3.19825e-13	0.82618	932	0.754433	3553	None	None	None	HLA-DRB1	protein_coding	18248	HLA-DQA1	protein_coding	20083
6	32608148	G	A	rs9271077	0.542351	0.0744397	106.437	208.533	3.19825e-13	0.82618	932	0.754433	3553	None	None	None	HLA-DRB1	protein_coding	18300	HLA-DQA1	protein_coding	20031
6	32608153	C	T	rs9271078	0.542351	0.0744397	106.437	208.533	3.19825e-13	0.82618	932	0.754433	3553	None	None	None	HLA-DRB1	protein_coding	18305	HLA-DQA1	protein_coding	20026
6	32608275	G	C	rs9271079	0.542351	0.0744397	106.437	208.533	3.19825e-13	0.82618	932	0.754433	3553	None	None	None	HLA-DRB1	protein_coding	18427	HLA-DQA1	protein_coding	19904
6	32608306	A	G	rs9271081	0.542351	0.0744397	106.437	208.533	3.19825e-13	0.82618	932	0.754433	3553	None	None	None	HLA-DRB1	protein_coding	18458	HLA-DQA1	protein_coding	19873
6	32608325	T	C	rs9271083	0.542351	0.0744397	106.437	208.533	3.19825e-13	0.82618	932	0.754433	3553	None	None	None	HLA-DRB1	protein_coding	18477	HLA-DQA1	protein_coding	19854
6	32608388	T	A	rs9271086	0.542351	0.0744397	106.437	208.533	3.19825e-13	0.82618	932	0.754433	3553	None	None	None	HLA-DRB1	protein_coding	18540	HLA-DQA1	protein_coding	19791
6	32608393	C	A	rs9271087	0.542351	0.0744397	106.437	208.533	3.19825e-13	0.82618	932	0.754433	3553	None	None	None	HLA-DRB1	protein_coding	18545	HLA-DQA1	protein_coding	19786
6	32608398	A	C	rs9271088	0.542351	0.0744397	106.437	208.533	3.19825e-13	0.82618	932	0.754433	3553	None	None	None	HLA-DRB1	protein_coding	18550	HLA-DQA1	protein_coding	19781
6	32608400	T	G	rs9271089	0.542351	0.0744397	106.437	208.533	3.19825e-13	0.82618	932	0.754433	3553	None	None	None	HLA-DRB1	protein_coding	18552	HLA-DQA1	protein_coding	19779
6	32608470	T	C	rs9271090	0.542351	0.0744397	106.437	208.533	3.19825e-13	0.82618	932	0.754433	3553	None	None	None	HLA-DRB1	protein_coding	18622	HLA-DQA1	protein_coding	19709
6	32608498	G	T	rs9271091	0.542351	0.0744397	106.437	208.533	3.19825e-13	0.82618	932	0.754433	3553	None	None	None	HLA-DRB1	protein_coding	18650	HLA-DQA1	protein_coding	19681
6	32608505	T	TA	NA	0.542351	0.0744397	106.437	208.533	3.19825e-13	0.82618	932	0.754433	3553	NA	NA	NA	NA	NA	NA	NA	NA	NA
6	32608519	A	G	rs9271092	0.542351	0.0744397	106.437	208.533	3.19825e-13	0.82618	932	0.754433	3553	None	None	None	HLA-DRB1	protein_coding	18671	HLA-DQA1	protein_coding	19660
6	32608570	G	C	rs9271094	0.542351	0.0744397	106.437	208.533	3.19825e-13	0.82618	932	0.754433	3553	None	None	None	HLA-DRB1	protein_coding	18722	HLA-DQA1	protein_coding	19609
6	32608607	TAAG	T	NA	0.542351	0.0744397	106.437	208.533	3.19825e-13	0.82618	932	0.754433	3553	NA	NA	NA	NA	NA	NA	NA	NA	NA
6	32608617	G	A	None	0.542351	0.0744397	106.437	208.533	3.19825e-13	0.82618	932	0.754433	3553	None	None	None	HLA-DRB1	protein_coding	18769	HLA-DQA1	protein_coding	19562
6	32608649	A	G	rs9271096	0.542351	0.0744397	106.437	208.533	3.19825e-13	0.82618	932	0.754433	3553	None	None	None	HLA-DRB1	protein_coding	18801	HLA-DQA1	protein_coding	19530
6	32608662	C	G	rs9271097	0.542351	0.0744397	106.437	208.533	3.19825e-13	0.82618	932	0.754433	3553	None	None	None	HLA-DRB1	protein_coding	18814	HLA-DQA1	protein_coding	19517
6	32608663	T	G	rs9271098	0.542351	0.0744397	106.437	208.533	3.19825e-13	0.82618	932	0.754433	3553	None	None	None	HLA-DRB1	protein_coding	18815	HLA-DQA1	protein_coding	19516
6	32608701	T	C	rs9271100	0.542351	0.0744397	106.437	208.533	3.19825e-13	0.82618	932	0.754433	3553	None	None	None	HLA-DRB1	protein_coding	18853	HLA-DQA1	protein_coding	19478
6	32608716	C	T	rs9271101	0.542351	0.0744397	106.437	208.533	3.19825e-13	0.82618	932	0.754433	3553	None	None	None	HLA-DRB1	protein_coding	18868	HLA-DQA1	protein_coding	19463
6	32608763	T	C	rs9271103	0.542351	0.0744397	106.437	208.533	3.19825e-13	0.82618	932	0.754433	3553	None	None	None	HLA-DRB1	protein_coding	18915	HLA-DQA1	protein_coding	19416
6	32608784	G	A	rs9271104	0.542351	0.0744397	106.437	208.533	3.19825e-13	0.82618	932	0.754433	3553	None	None	None	HLA-DRB1	protein_coding	18936	HLA-DQA1	protein_coding	19395
6	32608800	T	G	rs9271105	0.542351	0.0744397	106.437	208.533	3.19825e-13	0.82618	932	0.754433	3553	None	None	None	HLA-DRB1	protein_coding	18952	HLA-DQA1	protein_coding	19379
6	32608818	G	A	rs9271106	0.542351	0.0744397	106.437	208.533	3.19825e-13	0.82618	932	0.754433	3553	None	None	None	HLA-DRB1	protein_coding	18970	HLA-DQA1	protein_coding	19361
6	32608827	A	T	rs9271107	0.542351	0.0744397	106.437	208.533	3.19825e-13	0.82618	932	0.754433	3553	None	None	None	HLA-DRB1	protein_coding	18979	HLA-DQA1	protein_coding	19352
6	32608856	G	A	rs9271108	0.542351	0.0744397	106.437	208.533	3.19825e-13	0.82618	932	0.754433	3553	None	None	None	HLA-DRB1	protein_coding	19008	HLA-DQA1	protein_coding	19323
6	32608910	T	C	rs9271109	0.542351	0.0744397	106.437	208.533	3.19825e-13	0.82618	932	0.754433	3553	None	None	None	HLA-DRB1	protein_coding	19062	HLA-DQA1	protein_coding	19269
6	32608911	G	A	rs9271110	0.542351	0.0744397	106.437	208.533	3.19825e-13	0.82618	932	0.754433	3553	None	None	None	HLA-DRB1	protein_coding	19063	HLA-DQA1	protein_coding	19268
6	32608922	G	A	rs9271111	0.542351	0.0744397	106.437	208.533	3.19825e-13	0.82618	932	0.754433	3553	None	None	None	HLA-DRB1	protein_coding	19074	HLA-DQA1	protein_coding	19257
6	32608954	C	G	rs9271115	0.542351	0.0744397	106.437	208.533	3.19825e-13	0.82618	932	0.754433	3553	None	None	None	HLA-DRB1	protein_coding	19106	HLA-DQA1	protein_coding	19225
6	32609388	T	C	rs9271143	0.542351	0.0744397	106.437	208.533	3.19825e-13	0.82618	932	0.754433	3553	None	None	None	HLA-DRB1	protein_coding	19540	HLA-DQA1	protein_coding	18791
6	32609443	G	A	rs9271144	0.542351	0.0744397	106.437	208.533	3.19825e-13	0.82618	932	0.754433	3553	None	None	None	HLA-DRB1	protein_coding	19595	HLA-DQA1	protein_coding	18736
6	32609447	C	G	rs9271145	0.542351	0.0744397	106.437	208.533	3.19825e-13	0.82618	932	0.754433	3553	None	None	None	HLA-DRB1	protein_coding	19599	HLA-DQA1	protein_coding	18732
6	32609678	A	G	rs9271149	0.542351	0.0744397	106.437	208.533	3.19825e-13	0.82618	932	0.754433	3553	None	None	None	HLA-DRB1	protein_coding	19830	HLA-DQA1	protein_coding	18501
6	32609693	T	G	rs9271150	0.542351	0.0744397	106.437	208.533	3.19825e-13	0.82618	932	0.754433	3553	None	None	None	HLA-DRB1	protein_coding	19845	HLA-DQA1	protein_coding	18486
6	32609697	T	G	rs9271151	0.542351	0.0744397	106.437	208.533	3.19825e-13	0.82618	932	0.754433	3553	None	None	None	HLA-DRB1	protein_coding	19849	HLA-DQA1	protein_coding	18482
6	32609772	A	T	rs9271153	0.542351	0.0744397	106.437	208.533	3.19825e-13	0.82618	932	0.754433	3553	None	None	None	HLA-DRB1	protein_coding	19924	HLA-DQA1	protein_coding	18407
6	32609813	G	A	rs9271156	0.542351	0.0744397	106.437	208.533	3.19825e-13	0.82618	932	0.754433	3553	None	None	None	HLA-DRB1	protein_coding	19965	HLA-DQA1	protein_coding	18366
6	32609938	G	T	rs9271162	0.542351	0.0744397	106.437	208.533	3.19825e-13	0.82618	932	0.754433	3553	None	None	None	HLA-DRB1	protein_coding	20090	HLA-DQA1	protein_coding	18241
6	32609956	C	T	rs9271163	0.542351	0.0744397	106.437	208.533	3.19825e-13	0.82618	932	0.754433	3553	None	None	None	HLA-DRB1	protein_coding	20108	HLA-DQA1	protein_coding	18223
6	32610007	C	T	rs9271164	0.542351	0.0744397	106.437	208.533	3.19825e-13	0.82618	932	0.754433	3553	None	None	None	HLA-DRB1	protein_coding	20159	HLA-DQA1	protein_coding	18172
6	32610008	A	G	rs9271165	0.542351	0.0744397	106.437	208.533	3.19825e-13	0.82618	932	0.754433	3553	None	None	None	HLA-DRB1	protein_coding	20160	HLA-DQA1	protein_coding	18171
6	32610034	C	T	rs9271166	0.542351	0.0744397	106.437	208.533	3.19825e-13	0.82618	932	0.754433	3553	None	None	None	HLA-DRB1	protein_coding	20186	HLA-DQA1	protein_coding	18145
6	32610077	G	A	rs9271168	0.542351	0.0744397	106.437	208.533	3.19825e-13	0.82618	932	0.754433	3553	None	None	None	HLA-DRB1	protein_coding	20229	HLA-DQA1	protein_coding	18102
6	32610096	TG	T	NA	0.542351	0.0744397	106.437	208.533	3.19825e-13	0.82618	932	0.754433	3553	NA	NA	NA	NA	NA	NA	NA	NA	NA
6	32610112	T	C	rs9271170	0.542351	0.0744397	106.437	208.533	3.19825e-13	0.82618	932	0.754433	3553	None	None	None	HLA-DRB1	protein_coding	20264	HLA-DQA1	protein_coding	18067
6	32610198	C	T	rs9271172	0.542351	0.0744397	106.437	208.533	3.19825e-13	0.82618	932	0.754433	3553	None	None	None	HLA-DRB1	protein_coding	20350	HLA-DQA1	protein_coding	17981
6	32610204	A	G	rs9271173	0.542351	0.0744397	106.437	208.533	3.19825e-13	0.82618	932	0.754433	3553	None	None	None	HLA-DRB1	protein_coding	20356	HLA-DQA1	protein_coding	17975
6	32610263	C	G	rs9271174	0.542351	0.0744397	106.437	208.533	3.19825e-13	0.82618	932	0.754433	3553	None	None	None	HLA-DRB1	protein_coding	20415	HLA-DQA1	protein_coding	17916
6	32610414	C	T	rs9271178	0.542351	0.0744397	106.437	208.533	3.19825e-13	0.82618	932	0.754433	3553	None	None	None	HLA-DRB1	protein_coding	20566	HLA-DQA1	protein_coding	17765
6	32610419	G	A	rs9271179	0.542351	0.0744397	106.437	208.533	3.19825e-13	0.82618	932	0.754433	3553	None	None	None	HLA-DRB1	protein_coding	20571	HLA-DQA1	protein_coding	17760
6	32610509	G	A	None	0.542351	0.0744397	106.437	208.533	3.19825e-13	0.82618	932	0.754433	3553	None	None	None	HLA-DRB1	protein_coding	20661	HLA-DQA1	protein_coding	17670
6	32610520	A	G	rs9271186	0.542351	0.0744397	106.437	208.533	3.19825e-13	0.82618	932	0.754433	3553	None	None	None	HLA-DRB1	protein_coding	20672	HLA-DQA1	protein_coding	17659
6	32610580	C	T	rs9271189	0.542351	0.0744397	106.437	208.533	3.19825e-13	0.82618	932	0.754433	3553	None	None	None	HLA-DRB1	protein_coding	20732	HLA-DQA1	protein_coding	17599
6	32610753	C	A	rs9271192	0.542351	0.0744397	106.437	208.533	3.19825e-13	0.82618	932	0.754433	3553	None	None	None	HLA-DRB1	protein_coding	20905	HLA-DQA1	protein_coding	17426
6	32610789	T	C	rs9271193	0.542351	0.0744397	106.437	208.533	3.19825e-13	0.82618	932	0.754433	3553	None	None	None	HLA-DRB1	protein_coding	20941	HLA-DQA1	protein_coding	17390
6	32610835	T	G	rs9271194	0.542351	0.0744397	106.437	208.533	3.19825e-13	0.82618	932	0.754433	3553	None	None	None	HLA-DRB1	protein_coding	20987	HLA-DQA1	protein_coding	17344
6	32610896	A	T	rs7451864	0.542351	0.0744397	106.437	208.533	3.19825e-13	0.82618	932	0.754433	3553	None	None	None	HLA-DRB1	protein_coding	21048	HLA-DQA1	protein_coding	17283
6	32610949	G	A	rs9271198	0.542351	0.0744397	106.437	208.533	3.19825e-13	0.82618	932	0.754433	3553	None	None	None	HLA-DRB1	protein_coding	21101	HLA-DQA1	protein_coding	17230
6	32610958	A	G	rs9271199	0.542351	0.0744397	106.437	208.533	3.19825e-13	0.82618	932	0.754433	3553	None	None	None	HLA-DRB1	protein_coding	21110	HLA-DQA1	protein_coding	17221
6	32610979	C	T	rs9271200	0.542351	0.0744397	106.437	208.533	3.19825e-13	0.82618	932	0.754433	3553	None	None	None	HLA-DRB1	protein_coding	21131	HLA-DQA1	protein_coding	17200
6	32611041	C	A	rs9271201	0.542351	0.0744397	106.437	208.533	3.19825e-13	0.82618	932	0.754433	3553	None	None	None	HLA-DRB1	protein_coding	21193	HLA-DQA1	protein_coding	17138
6	32611060	A	C	rs9271202	0.542351	0.0744397	106.437	208.533	3.19825e-13	0.82618	932	0.754433	3553	None	None	None	HLA-DRB1	protein_coding	21212	HLA-DQA1	protein_coding	17119
6	32611164	G	A	rs9271205	0.542351	0.0744397	106.437	208.533	3.19825e-13	0.82618	932	0.754433	3553	None	None	None	HLA-DRB1	protein_coding	21316	HLA-DQA1	protein_coding	17015
6	32611258	G	A	rs9271209	0.542351	0.0744397	106.437	208.533	3.19825e-13	0.82618	932	0.754433	3553	None	None	None	HLA-DRB1	protein_coding	21410	HLA-DQA1	protein_coding	16921
6	32611266	CAAAA	C	NA	0.542351	0.0744397	106.437	208.533	3.19825e-13	0.82618	932	0.754433	3553	NA	NA	NA	NA	NA	NA	NA	NA	NA
6	32611293	C	T	rs9271210	0.542351	0.0744397	106.437	208.533	3.19825e-13	0.82618	932	0.754433	3553	None	None	None	HLA-DRB1	protein_coding	21445	HLA-DQA1	protein_coding	16886
6	32611301	C	T	rs9271211	0.542351	0.0744397	106.437	208.533	3.19825e-13	0.82618	932	0.754433	3553	None	None	None	HLA-DRB1	protein_coding	21453	HLA-DQA1	protein_coding	16878
6	32611434	G	C	rs9271213	0.542351	0.0744397	106.437	208.533	3.19825e-13	0.82618	932	0.754433	3553	None	None	None	HLA-DRB1	protein_coding	21586	HLA-DQA1	protein_coding	16745
6	32611868	C	T	rs9271236	0.542351	0.0744397	106.437	208.533	3.19825e-13	0.82618	932	0.754433	3553	None	None	None	HLA-DRB1	protein_coding	22020	HLA-DQA1	protein_coding	16311
6	32611992	T	C	rs9271239	0.542351	0.0744397	106.437	208.533	3.19825e-13	0.82618	932	0.754433	3553	None	None	None	HLA-DRB1	protein_coding	22144	HLA-DQA1	protein_coding	16187
6	32612056	T	C	rs9271240	0.542351	0.0744397	106.437	208.533	3.19825e-13	0.82618	932	0.754433	3553	None	None	None	HLA-DRB1	protein_coding	22208	HLA-DQA1	protein_coding	16123
6	32612093	G	A	rs9271241	0.542351	0.0744397	106.437	208.533	3.19825e-13	0.82618	932	0.754433	3553	None	None	None	HLA-DRB1	protein_coding	22245	HLA-DQA1	protein_coding	16086
6	32612163	T	C	rs9271242	0.542351	0.0744397	106.437	208.533	3.19825e-13	0.82618	932	0.754433	3553	None	None	None	HLA-DRB1	protein_coding	22315	HLA-DQA1	protein_coding	16016
6	32612174	C	T	rs9271243	0.542351	0.0744397	106.437	208.533	3.19825e-13	0.82618	932	0.754433	3553	None	None	None	HLA-DRB1	protein_coding	22326	HLA-DQA1	protein_coding	16005
6	32612307	A	G	rs9271246	0.542351	0.0744397	106.437	208.533	3.19825e-13	0.82618	932	0.754433	3553	None	None	None	HLA-DRB1	protein_coding	22459	HLA-DQA1	protein_coding	15872
6	32612335	A	G	rs9271247	0.542351	0.0744397	106.437	208.533	3.19825e-13	0.82618	932	0.754433	3553	None	None	None	HLA-DRB1	protein_coding	22487	HLA-DQA1	protein_coding	15844
6	32612380	C	T	rs9271248	0.542351	0.0744397	106.437	208.533	3.19825e-13	0.82618	932	0.754433	3553	None	None	None	HLA-DRB1	protein_coding	22532	HLA-DQA1	protein_coding	15799
6	32612464	C	A	rs9271251	0.542351	0.0744397	106.437	208.533	3.19825e-13	0.82618	932	0.754433	3553	None	None	None	HLA-DRB1	protein_coding	22616	HLA-DQA1	protein_coding	15715
6	32612511	C	G	rs9271252	0.542351	0.0744397	106.437	208.533	3.19825e-13	0.82618	932	0.754433	3553	None	None	None	HLA-DRB1	protein_coding	22663	HLA-DQA1	protein_coding	15668
6	32612580	C	T	rs9271255	0.542351	0.0744397	106.437	208.533	3.19825e-13	0.82618	932	0.754433	3553	None	None	None	HLA-DRB1	protein_coding	22732	HLA-DQA1	protein_coding	15599
6	32612667	G	A	rs9271257	0.542351	0.0744397	106.437	208.533	3.19825e-13	0.82618	932	0.754433	3553	None	None	None	HLA-DRB1	protein_coding	22819	HLA-DQA1	protein_coding	15512
6	32612669	G	A	rs9271258	0.542351	0.0744397	106.437	208.533	3.19825e-13	0.82618	932	0.754433	3553	None	None	None	HLA-DRB1	protein_coding	22821	HLA-DQA1	protein_coding	15510
6	32612679	G	A	rs3997871	0.542351	0.0744397	106.437	208.533	3.19825e-13	0.82618	932	0.754433	3553	None	None	None	HLA-DRB1	protein_coding	22831	HLA-DQA1	protein_coding	15500
6	32612730	A	C	rs9271260	0.542351	0.0744397	106.437	208.533	3.19825e-13	0.82618	932	0.754433	3553	None	None	None	HLA-DRB1	protein_coding	22882	HLA-DQA1	protein_coding	15449
6	32612964	A	G	rs3997874	0.542351	0.0744397	106.437	208.533	3.19825e-13	0.82618	932	0.754433	3553	None	None	None	HLA-DRB1	protein_coding	23116	HLA-DQA1	protein_coding	15215
6	32613103	G	A	rs2894378	0.542351	0.0744397	106.437	208.533	3.19825e-13	0.82618	932	0.754433	3553	None	None	None	HLA-DRB1	protein_coding	23255	HLA-DQA1	protein_coding	15076
6	32613725	C	T	rs3104416	0.542351	0.0744397	106.437	208.533	3.19825e-13	0.82618	932	0.754433	3553	None	None	None	HLA-DRB1	protein_coding	23877	HLA-DQA1	protein_coding	14454
6	32712347	T	C	rs2647085	0.437875	0.0601111	120.192	272.214	3.23059e-13	0.49088	932	0.368984	3553	None	None	None	MTCO3P1	unprocessed_pseudogene	5392	AL662789.1	processed_transcript	5658
6	32712396	G	A	rs9404996	0.437458	0.0600763	120.199	272.444	3.29622e-13	0.49088	932	0.369125	3553	None	None	None	MTCO3P1	unprocessed_pseudogene	5441	AL662789.1	processed_transcript	5609
6	32712422	G	A	rs9501184	0.437458	0.0600763	120.199	272.444	3.29622e-13	0.49088	932	0.369125	3553	None	None	None	MTCO3P1	unprocessed_pseudogene	5467	AL662789.1	processed_transcript	5583
6	32597466	A	G	rs9270619	0.542143	0.0744597	106.303	208.311	3.31288e-13	0.82618	932	0.754574	3553	None	None	None	HLA-DRB1	protein_coding	7618	HLA-DQA1	protein_coding	30713
6	32604185	A	G	rs9270902	0.541856	0.0744374	106.341	208.536	3.35447e-13	0.82618	932	0.754574	3553	None	None	None	HLA-DRB1	protein_coding	14337	HLA-DQA1	protein_coding	23994
6	32609868	C	T	rs9271159	0.541988	0.0744789	106.225	208.228	3.41147e-13	0.82618	932	0.754574	3553	None	None	None	HLA-DRB1	protein_coding	20020	HLA-DQA1	protein_coding	18311
6	32590315	C	T	rs9270357	0.541564	0.0744272	106.294	208.526	3.42786e-13	0.82618	932	0.754574	3553	None	None	None	HLA-DRB1	protein_coding	467	HLA-DQA1	protein_coding	37864
6	32608072	G	T	rs9271074	0.540879	0.0743524	106.37	208.937	3.47635e-13	0.825644	932	0.753729	3553	None	None	None	HLA-DRB1	protein_coding	18224	HLA-DQA1	protein_coding	20107
6	32712140	AT	A	NA	0.437042	0.0600828	120.061	272.399	3.49014e-13	0.49088	932	0.369265	3553	NA	NA	NA	NA	NA	NA	NA	NA	NA
6	32712511	G	A	rs9404997	0.437042	0.0600828	120.061	272.399	3.49014e-13	0.49088	932	0.369265	3553	None	None	None	MTCO3P1	unprocessed_pseudogene	5556	AL662789.1	processed_transcript	5494
6	32712919	G	A	rs17219288	0.437042	0.0600828	120.061	272.399	3.49014e-13	0.49088	932	0.369265	3553	None	None	None	MTCO3P1	unprocessed_pseudogene	5964	AL662789.1	processed_transcript	5086
6	30201773	G	A	rs373476575	1.08342	0.148962	47.5507	42.1697	3.51372e-13	0.0718884	932	0.0159021	3553	TRIM26	protein_coding	non-coding intronic,intronic	None	None	None	None	None	None
6	32605657	C	T	rs9270962	0.541171	0.0744413	106.194	208.527	3.60104e-13	0.82618	932	0.754574	3553	None	None	None	HLA-DRB1	protein_coding	15809	HLA-DQA1	protein_coding	22522
6	32605664	A	C	rs9270963	0.541171	0.0744413	106.194	208.527	3.60104e-13	0.82618	932	0.754574	3553	None	None	None	HLA-DRB1	protein_coding	15816	HLA-DQA1	protein_coding	22515
6	32605665	T	A	rs9270964	0.541171	0.0744413	106.194	208.527	3.60104e-13	0.82618	932	0.754574	3553	None	None	None	HLA-DRB1	protein_coding	15817	HLA-DQA1	protein_coding	22514
6	32607542	C	T	rs9271053	0.540104	0.0742999	106.279	208.895	3.61506e-13	0.825644	932	0.753729	3553	None	None	None	HLA-DRB1	protein_coding	17694	HLA-DQA1	protein_coding	20637
6	32603224	T	C	rs9270864	0.540664	0.0744207	106.123	208.53	3.73096e-13	0.82618	932	0.754714	3553	None	None	None	HLA-DRB1	protein_coding	13376	HLA-DQA1	protein_coding	24955
6	32603234	G	C	rs9270865	0.540664	0.0744207	106.123	208.53	3.73096e-13	0.82618	932	0.754714	3553	None	None	None	HLA-DRB1	protein_coding	13386	HLA-DQA1	protein_coding	24945
6	30280567	A	G	rs192649860	1.09299	0.150656	47.112	41.5924	4.02083e-13	0.0708155	932	0.0154799	3553	HLA-L	transcribed_unprocessed_pseudogene	non-coding intronic	None	None	None	None	None	None
6	30280567	A	G	rs192649860	1.09299	0.150656	47.112	41.5924	4.02083e-13	0.0708155	932	0.0154799	3553	HCG17	lincRNA	non-coding intronic	None	None	None	None	None	None
6	30340549	A	G	rs61758102	1.09299	0.150656	47.112	41.5924	4.02083e-13	0.0708155	932	0.0154799	3553	TRIM39-RPP21	protein_coding	coding nonsyn	None	None	None	None	None	None
6	30340549	A	G	rs61758102	1.09299	0.150656	47.112	41.5924	4.02083e-13	0.0708155	932	0.0154799	3553	TRIM39	protein_coding	intronic,coding nonsyn	None	None	None	None	None	None
6	30346307	G	A	rs191774798	1.09299	0.150656	47.112	41.5924	4.02083e-13	0.0708155	932	0.0154799	3553	TRIM39-RPP21	protein_coding	intronic	None	None	None	None	None	None
6	30346307	G	A	rs191774798	1.09299	0.150656	47.112	41.5924	4.02083e-13	0.0708155	932	0.0154799	3553	RPP21	protein_coding	non-coding,non-coding intronic,intronic	None	None	None	None	None	None
6	32713085	C	A	rs17212909	0.435809	0.0600731	119.776	272.558	4.02744e-13	0.49088	932	0.369406	3553	None	None	None	MTCO3P1	unprocessed_pseudogene	6130	AL662789.1	processed_transcript	4920
6	32713272	A	C	rs2647087	0.435809	0.0600731	119.776	272.558	4.02744e-13	0.49088	932	0.369406	3553	None	None	None	MTCO3P1	unprocessed_pseudogene	6317	AL662789.1	processed_transcript	4733
6	32713308	A	G	rs2858333	0.435809	0.0600731	119.776	272.558	4.02744e-13	0.49088	932	0.369406	3553	None	None	None	MTCO3P1	unprocessed_pseudogene	6353	AL662789.1	processed_transcript	4697
6	32612457	G	T	rs9271250	0.538415	0.0743625	105.759	208.581	4.47318e-13	0.825644	932	0.754433	3553	None	None	None	HLA-DRB1	protein_coding	22609	HLA-DQA1	protein_coding	15722
6	32601860	A	C	rs11757382	-0.556949	0.0769462	-103.016	197.42	4.54799e-13	0.152897	932	0.245286	3553	None	None	None	HLA-DRB1	protein_coding	12012	HLA-DQA1	protein_coding	26319
6	32601934	T	C	rs6938928	-0.556949	0.0769462	-103.016	197.42	4.54799e-13	0.152897	932	0.245286	3553	None	None	None	HLA-DRB1	protein_coding	12086	HLA-DQA1	protein_coding	26245
6	32601935	T	A	rs6938929	-0.556949	0.0769462	-103.016	197.42	4.54799e-13	0.152897	932	0.245286	3553	None	None	None	HLA-DRB1	protein_coding	12087	HLA-DQA1	protein_coding	26244
6	32238165	C	T	rs6901158	0.562742	0.0777653	88.4659	145.586	4.60702e-13	0.200107	932	0.105545	3553	None	None	None	NOTCH4	protein_coding	14098	TSBP1-AS1	antisense	16475
6	32427259	C	T	rs3135344	0.544441	0.0752505	103.391	199.046	4.65363e-13	0.839592	932	0.772024	3553	None	None	None	TSBP1-AS1	antisense	19496	HLA-DRA	protein_coding	12583
6	32604329	G	A	rs34102154	-0.556635	0.0769475	-102.947	197.392	4.69152e-13	0.152897	932	0.245004	3553	None	None	None	HLA-DRB1	protein_coding	14481	HLA-DQA1	protein_coding	23850
6	32712395	T	C	rs9391743	0.434712	0.0601079	119.325	272.203	4.75275e-13	0.49088	932	0.369969	3553	None	None	None	MTCO3P1	unprocessed_pseudogene	5440	AL662789.1	processed_transcript	5610
6	32607177	T	C	rs9271024	0.537705	0.0743679	105.609	208.605	4.81798e-13	0.825644	932	0.754433	3553	None	None	None	HLA-DRB1	protein_coding	17329	HLA-DQA1	protein_coding	21002
6	32597138	T	C	rs9270607	0.537556	0.0743532	105.677	208.878	4.8386e-13	0.825644	932	0.754433	3553	None	None	None	HLA-DRB1	protein_coding	7290	HLA-DQA1	protein_coding	31041
6	32574774	G	T	rs9269478	0.537193	0.0743092	105.652	208.829	4.86002e-13	0.825107	932	0.754292	3553	None	None	None	HLA-DRB6	transcribed_unprocessed_pseudogene	14752	HLA-DRB1	protein_coding	3995
6	31203498	G	A	rs58985126	0.76604	0.105967	64.7477	77.4406	4.86458e-13	0.113197	932	0.0420771	3553	HCG27	lincRNA	3downstream,non-coding	None	None	None	None	None	None
6	31205018	G	A	rs62400943	0.76604	0.105967	64.7477	77.4406	4.86458e-13	0.113197	932	0.0420771	3553	None	None	None	HCG27	lincRNA	1050	AL662844.1	unprocessed_pseudogene	17895
6	32236880	G	A	rs3134925	0.561459	0.0777159	88.3277	145.632	5.02912e-13	0.200107	932	0.105545	3553	None	None	None	NOTCH4	protein_coding	12813	TSBP1-AS1	antisense	17760
6	32236907	G	T	rs3134924	0.561459	0.0777159	88.3277	145.632	5.02912e-13	0.200107	932	0.105545	3553	None	None	None	NOTCH4	protein_coding	12840	TSBP1-AS1	antisense	17733
6	32237042	CG	C	NA	0.561459	0.0777159	88.3277	145.632	5.02912e-13	0.200107	932	0.105545	3553	NA	NA	NA	NA	NA	NA	NA	NA	NA
6	32237795	G	GAT	NA	0.561459	0.0777159	88.3277	145.632	5.02912e-13	0.200107	932	0.105545	3553	NA	NA	NA	NA	NA	NA	NA	NA	NA
6	32238090	A	G	rs3130303	0.561459	0.0777159	88.3277	145.632	5.02912e-13	0.200107	932	0.105545	3553	None	None	None	NOTCH4	protein_coding	14023	TSBP1-AS1	antisense	16550
6	32712450	C	T	rs9391744	0.434296	0.0601145	119.187	272.156	5.03036e-13	0.49088	932	0.37011	3553	None	None	None	MTCO3P1	unprocessed_pseudogene	5495	AL662789.1	processed_transcript	5555
6	32712470	G	A	rs28371345	0.434296	0.0601145	119.187	272.156	5.03036e-13	0.49088	932	0.37011	3553	None	None	None	MTCO3P1	unprocessed_pseudogene	5515	AL662789.1	processed_transcript	5535
6	32712506	A	G	rs9391745	0.434296	0.0601145	119.187	272.156	5.03036e-13	0.49088	932	0.37011	3553	None	None	None	MTCO3P1	unprocessed_pseudogene	5551	AL662789.1	processed_transcript	5499
6	32712755	T	C	rs28371346	0.434296	0.0601145	119.187	272.156	5.03036e-13	0.49088	932	0.37011	3553	None	None	None	MTCO3P1	unprocessed_pseudogene	5800	AL662789.1	processed_transcript	5250
6	32712760	T	C	rs28371347	0.434296	0.0601145	119.187	272.156	5.03036e-13	0.49088	932	0.37011	3553	None	None	None	MTCO3P1	unprocessed_pseudogene	5805	AL662789.1	processed_transcript	5245
6	32712786	G	A	None	0.434296	0.0601145	119.187	272.156	5.03036e-13	0.49088	932	0.37011	3553	None	None	None	MTCO3P1	unprocessed_pseudogene	5831	AL662789.1	processed_transcript	5219
6	32712808	T	C	rs17581425	0.434296	0.0601145	119.187	272.156	5.03036e-13	0.49088	932	0.37011	3553	None	None	None	MTCO3P1	unprocessed_pseudogene	5853	AL662789.1	processed_transcript	5197
6	32712920	C	T	rs17219295	0.434296	0.0601145	119.187	272.156	5.03036e-13	0.49088	932	0.37011	3553	None	None	None	MTCO3P1	unprocessed_pseudogene	5965	AL662789.1	processed_transcript	5085
6	32713868	T	A	rs3916766	0.43379	0.0600769	119.128	272.172	5.1765e-13	0.49088	932	0.369688	3553	None	None	None	MTCO3P1	unprocessed_pseudogene	6913	AL662789.1	processed_transcript	4137
6	32713892	T	C	rs6935723	0.433626	0.0600867	119.057	272.141	5.32763e-13	0.49088	932	0.369688	3553	None	None	None	MTCO3P1	unprocessed_pseudogene	6937	AL662789.1	processed_transcript	4113
6	32406024	T	G	rs3806157	0.43523	0.060315	117.73	266.056	5.35573e-13	0.42221	932	0.332254	3553	TSBP1-AS1	antisense	non-coding intronic	None	None	None	None	None	None
6	32406024	T	G	rs3806157	0.43523	0.060315	117.73	266.056	5.35573e-13	0.42221	932	0.332254	3553	BTNL2	protein_coding	intronic	None	None	None	None	None	None
6	32610130	C	T	rs9271171	0.536686	0.0744107	105.322	208.515	5.49403e-13	0.825644	932	0.75387	3553	None	None	None	HLA-DRB1	protein_coding	20282	HLA-DQA1	protein_coding	18049
6	32712948	T	C	rs17219302	0.433063	0.0601049	118.902	272.316	5.79923e-13	0.49088	932	0.37025	3553	None	None	None	MTCO3P1	unprocessed_pseudogene	5993	AL662789.1	processed_transcript	5057
6	32712950	A	C	rs17219309	0.433063	0.0601049	118.902	272.316	5.79923e-13	0.49088	932	0.37025	3553	None	None	None	MTCO3P1	unprocessed_pseudogene	5995	AL662789.1	processed_transcript	5055
6	32713193	G	T	rs7745656	0.433063	0.0601049	118.902	272.316	5.79923e-13	0.49088	932	0.37025	3553	None	None	None	MTCO3P1	unprocessed_pseudogene	6238	AL662789.1	processed_transcript	4812
6	32602046	AAT	A	NA	0.533555	0.0740728	105.483	209.778	5.88508e-13	0.824571	932	0.75387	3553	NA	NA	NA	NA	NA	NA	NA	NA	NA
6	32460995	A	G	rs9268839	0.441778	0.0614477	117.136	265.629	6.50331e-13	0.467811	932	0.362933	3553	HLA-DRB9	unprocessed_pseudogene	non-coding intronic	None	None	None	None	None	None
6	31396826	C	T	rs2905708	0.555219	0.0772431	88.6319	147.58	6.57757e-13	0.195815	932	0.117647	3553	None	None	None	AL645933.2	lincRNA	1331	MICA	protein_coding	2958
6	32619131	G	A	rs9271367	0.497172	0.0692743	110.542	232.892	7.13322e-13	0.784871	932	0.709963	3553	None	None	None	HLA-DRB1	protein_coding	29283	HLA-DQA1	protein_coding	9048
6	31408429	T	C	rs2523498	0.561679	0.0783166	87.2414	143.467	7.39682e-13	0.189914	932	0.112722	3553	HCP5	sense_overlapping	non-coding intronic	None	None	None	None	None	None
6	31408429	T	C	rs2523498	0.561679	0.0783166	87.2414	143.467	7.39682e-13	0.189914	932	0.112722	3553	MICA	protein_coding	intronic	None	None	None	None	None	None
6	32713791	T	C	rs2647089	0.431041	0.0601086	118.254	271.928	7.44326e-13	0.49088	932	0.370532	3553	None	None	None	MTCO3P1	unprocessed_pseudogene	6836	AL662789.1	processed_transcript	4214
6	31445949	T	G	rs2596463	0.518391	0.0723032	95.1594	172.047	7.51759e-13	0.237124	932	0.152969	3553	HCP5	sense_overlapping	non-coding intronic	None	None	None	None	None	None
6	31445949	T	G	rs2596463	0.518391	0.0723032	95.1594	172.047	7.51759e-13	0.237124	932	0.152969	3553	LINC01149	lincRNA	non-coding	None	None	None	None	None	None
6	31232544	T	A	rs7773389	0.754918	0.105407	64.5009	78.3222	7.95642e-13	0.113734	932	0.0416549	3553	None	None	None	AL662844.2	unprocessed_pseudogene	7486	HLA-C	protein_coding	36205
6	31238631	C	T	rs7756999	0.754918	0.105407	64.5009	78.3222	7.95642e-13	0.113734	932	0.0416549	3553	None	None	None	AL662844.2	unprocessed_pseudogene	13573	HLA-C	protein_coding	30118
6	31242077	G	C	rs28572463	0.754918	0.105407	64.5009	78.3222	7.95642e-13	0.113734	932	0.0416549	3553	None	None	None	AL662844.2	unprocessed_pseudogene	17019	HLA-C	protein_coding	26672
6	31242137	A	G	rs9501541	0.754918	0.105407	64.5009	78.3222	7.95642e-13	0.113734	932	0.0416549	3553	None	None	None	AL662844.2	unprocessed_pseudogene	17079	HLA-C	protein_coding	26612
6	31247078	AG	A	NA	0.754918	0.105407	64.5009	78.3222	7.95642e-13	0.113734	932	0.0416549	3553	NA	NA	NA	NA	NA	NA	NA	NA	NA
6	31249179	T	C	rs9501543	0.754918	0.105407	64.5009	78.3222	7.95642e-13	0.113734	932	0.0416549	3553	None	None	None	AL662844.2	unprocessed_pseudogene	24121	HLA-C	protein_coding	19570
6	32713741	A	G	rs2647088	0.430178	0.060091	118.084	272.077	8.14005e-13	0.49088	932	0.370673	3553	None	None	None	MTCO3P1	unprocessed_pseudogene	6786	AL662789.1	processed_transcript	4264
6	32714056	G	T	rs3104403	0.430678	0.0602551	117.68	271.055	8.83247e-13	0.48927	932	0.371939	3553	None	None	None	MTCO3P1	unprocessed_pseudogene	7101	AL662789.1	processed_transcript	3949
6	32589283	G	A	rs9270258	0.529444	0.0740878	104.366	208.768	8.92317e-13	0.824034	932	0.752041	3553	HLA-DRB1	protein_coding	intronic	None	None	None	None	None	None
6	31809470	C	T	rs185687383	0.888786	0.124418	55.3455	58.4924	9.09459e-13	0.0928112	932	0.0285674	3553	None	None	None	LSM2	protein_coding	2486	HSPA1L	protein_coding	149
6	32721585	A	G	rs9275766	0.702298	0.0983766	69.6081	90.7486	9.41025e-13	0.126073	932	0.070926	3553	None	None	None	AL662789.1	processed_transcript	2415	HLA-DQB3	unprocessed_pseudogene	9173
6	31442631	G	T	rs2844510	0.56767	0.0795457	85.9245	140.808	9.58025e-13	0.186695	932	0.103012	3553	HCP5	sense_overlapping	non-coding intronic	None	None	None	None	None	None
6	31442631	G	T	rs2844510	0.56767	0.0795457	85.9245	140.808	9.58025e-13	0.186695	932	0.103012	3553	LINC01149	lincRNA	non-coding intronic	None	None	None	None	None	None
6	32477481	A	G	rs28895259	0.438341	0.0614348	116.405	266.357	9.67441e-13	0.468884	932	0.364481	3553	None	None	None	HLA-DRB9	unprocessed_pseudogene	3981	HLA-DRB5	protein_coding	39862
6	32477484	T	C	rs28895260	0.438341	0.0614348	116.405	266.357	9.67441e-13	0.468884	932	0.364481	3553	None	None	None	HLA-DRB9	unprocessed_pseudogene	3984	HLA-DRB5	protein_coding	39859
6	32609505	A	C	rs9271146	0.579122	0.0812512	96.8439	179.655	1.02176e-12	0.866416	932	0.791585	3553	None	None	None	HLA-DRB1	protein_coding	19657	HLA-DQA1	protein_coding	18674
6	31400593	T	C	rs2596539	0.558846	0.0784679	86.4812	143.059	1.06398e-12	0.189378	932	0.112722	3553	MICA	protein_coding	5utr	None	None	None	None	None	None
6	31400811	G	A	rs2844523	0.558846	0.0784679	86.4812	143.059	1.06398e-12	0.189378	932	0.112722	3553	MICA	protein_coding	intronic	None	None	None	None	None	None
6	31400811	G	A	rs2844523	0.558846	0.0784679	86.4812	143.059	1.06398e-12	0.189378	932	0.112722	3553	HCP5	sense_overlapping	non-coding intronic	None	None	None	None	None	None
6	31402230	A	C	rs2596537	0.558846	0.0784679	86.4812	143.059	1.06398e-12	0.189378	932	0.112722	3553	HCP5	sense_overlapping	non-coding intronic	None	None	None	None	None	None
6	31402230	A	C	rs2596537	0.558846	0.0784679	86.4812	143.059	1.06398e-12	0.189378	932	0.112722	3553	MICA	protein_coding	5upstream,intronic	None	None	None	None	None	None
6	31402230	A	C	rs2596537	0.558846	0.0784679	86.4812	143.059	1.06398e-12	0.189378	932	0.112722	3553	RF00019	misc_RNA	non-coding	None	None	None	None	None	None
6	31459318	A	G	rs2516452	0.513947	0.0722111	94.2343	171.032	1.10072e-12	0.229077	932	0.13946	3553	HCP5	sense_overlapping	non-coding intronic	None	None	None	None	None	None
6	32479741	T	A	rs35007143	0.436722	0.0614141	116.078	266.647	1.15114e-12	0.468348	932	0.36434	3553	None	None	None	HLA-DRB9	unprocessed_pseudogene	6241	HLA-DRB5	protein_coding	37602
6	31407552	GT	G	NA	0.55666	0.078335	86.3997	143.44	1.19322e-12	0.189378	932	0.112722	3553	NA	NA	NA	NA	NA	NA	NA	NA	NA
6	32475395	C	T	rs9391879	0.436276	0.0614453	115.834	266.346	1.2455e-12	0.468348	932	0.36434	3553	None	None	None	HLA-DRB9	unprocessed_pseudogene	1895	HLA-DRB5	protein_coding	41948
6	32477337	A	G	rs28895257	0.435982	0.0614091	115.89	266.644	1.25082e-12	0.468348	932	0.36434	3553	None	None	None	HLA-DRB9	unprocessed_pseudogene	3837	HLA-DRB5	protein_coding	40006
6	32477340	C	T	rs28895258	0.435982	0.0614091	115.89	266.644	1.25082e-12	0.468348	932	0.36434	3553	None	None	None	HLA-DRB9	unprocessed_pseudogene	3840	HLA-DRB5	protein_coding	40003
6	32479145	T	C	rs17203619	0.435971	0.0614228	115.832	266.511	1.26689e-12	0.468348	932	0.36434	3553	None	None	None	HLA-DRB9	unprocessed_pseudogene	5645	HLA-DRB5	protein_coding	38198
6	31128407	G	C	rs2844634	0.49264	0.0694258	100.224	195.639	1.28488e-12	0.274678	932	0.227554	3553	PSORS1C1	protein_coding	non-coding intronic,intronic	None	None	None	None	None	None
6	31128412	C	T	rs2844633	0.49264	0.0694258	100.224	195.639	1.28488e-12	0.274678	932	0.227554	3553	PSORS1C1	protein_coding	non-coding intronic,intronic	None	None	None	None	None	None
6	32475059	T	G	rs13211921	0.435638	0.0614295	115.727	266.496	1.32504e-12	0.468348	932	0.364481	3553	None	None	None	HLA-DRB9	unprocessed_pseudogene	1559	HLA-DRB5	protein_coding	42284
6	32475655	C	G	rs9391881	0.435638	0.0614295	115.727	266.496	1.32504e-12	0.468348	932	0.364481	3553	None	None	None	HLA-DRB9	unprocessed_pseudogene	2155	HLA-DRB5	protein_coding	41688
6	32475674	G	A	rs9378264	0.435638	0.0614295	115.727	266.496	1.32504e-12	0.468348	932	0.364481	3553	None	None	None	HLA-DRB9	unprocessed_pseudogene	2174	HLA-DRB5	protein_coding	41669
6	32475889	G	C	rs28895242	0.435638	0.0614295	115.727	266.496	1.32504e-12	0.468348	932	0.364481	3553	None	None	None	HLA-DRB9	unprocessed_pseudogene	2389	HLA-DRB5	protein_coding	41454
6	32476244	C	T	rs28895249	0.435638	0.0614295	115.727	266.496	1.32504e-12	0.468348	932	0.364481	3553	None	None	None	HLA-DRB9	unprocessed_pseudogene	2744	HLA-DRB5	protein_coding	41099
6	32476553	A	C	rs12207473	0.435638	0.0614295	115.727	266.496	1.32504e-12	0.468348	932	0.364481	3553	None	None	None	HLA-DRB9	unprocessed_pseudogene	3053	HLA-DRB5	protein_coding	40790
6	32476807	C	T	rs12195589	0.435638	0.0614295	115.727	266.496	1.32504e-12	0.468348	932	0.364481	3553	None	None	None	HLA-DRB9	unprocessed_pseudogene	3307	HLA-DRB5	protein_coding	40536
6	32476931	T	A	rs28895251	0.435638	0.0614295	115.727	266.496	1.32504e-12	0.468348	932	0.364481	3553	None	None	None	HLA-DRB9	unprocessed_pseudogene	3431	HLA-DRB5	protein_coding	40412
6	32477133	G	A	rs28895253	0.435638	0.0614295	115.727	266.496	1.32504e-12	0.468348	932	0.364481	3553	None	None	None	HLA-DRB9	unprocessed_pseudogene	3633	HLA-DRB5	protein_coding	40210
6	32477302	C	T	rs28895255	0.435638	0.0614295	115.727	266.496	1.32504e-12	0.468348	932	0.364481	3553	None	None	None	HLA-DRB9	unprocessed_pseudogene	3802	HLA-DRB5	protein_coding	40041
6	32479334	A	G	rs29001652	0.435638	0.0614295	115.727	266.496	1.32504e-12	0.468348	932	0.364481	3553	None	None	None	HLA-DRB9	unprocessed_pseudogene	5834	HLA-DRB5	protein_coding	38009
6	32479385	G	A	rs29001478	0.435638	0.0614295	115.727	266.496	1.32504e-12	0.468348	932	0.364481	3553	None	None	None	HLA-DRB9	unprocessed_pseudogene	5885	HLA-DRB5	protein_coding	37958
6	32479439	A	T	rs29001620	0.435638	0.0614295	115.727	266.496	1.32504e-12	0.468348	932	0.364481	3553	None	None	None	HLA-DRB9	unprocessed_pseudogene	5939	HLA-DRB5	protein_coding	37904
6	32479442	G	A	rs28732246	0.435638	0.0614295	115.727	266.496	1.32504e-12	0.468348	932	0.364481	3553	None	None	None	HLA-DRB9	unprocessed_pseudogene	5942	HLA-DRB5	protein_coding	37901
6	32479564	G	A	rs29001568	0.435638	0.0614295	115.727	266.496	1.32504e-12	0.468348	932	0.364481	3553	None	None	None	HLA-DRB9	unprocessed_pseudogene	6064	HLA-DRB5	protein_coding	37779
6	32479697	A	G	rs28732247	0.435638	0.0614295	115.727	266.496	1.32504e-12	0.468348	932	0.364481	3553	None	None	None	HLA-DRB9	unprocessed_pseudogene	6197	HLA-DRB5	protein_coding	37646
6	32481383	G	T	rs9394099	0.435638	0.0614295	115.727	266.496	1.32504e-12	0.468348	932	0.364481	3553	None	None	None	HLA-DRB9	unprocessed_pseudogene	7883	HLA-DRB5	protein_coding	35960
6	31403744	T	C	None	0.555424	0.0783238	86.2256	143.489	1.32783e-12	0.189378	932	0.112722	3553	MICA	protein_coding	intronic	None	None	None	None	None	None
6	31403744	T	C	None	0.555424	0.0783238	86.2256	143.489	1.32783e-12	0.189378	932	0.112722	3553	HCP5	sense_overlapping	non-coding intronic	None	None	None	None	None	None
6	31406033	G	A	rs2263313	0.555424	0.0783238	86.2256	143.489	1.32783e-12	0.189378	932	0.112722	3553	MICA	protein_coding	intronic	None	None	None	None	None	None
6	31406033	G	A	rs2263313	0.555424	0.0783238	86.2256	143.489	1.32783e-12	0.189378	932	0.112722	3553	HCP5	sense_overlapping	non-coding intronic	None	None	None	None	None	None
6	31406905	G	C	rs111972772	0.555424	0.0783238	86.2256	143.489	1.32783e-12	0.189378	932	0.112722	3553	MICA	protein_coding	intronic	None	None	None	None	None	None
6	31406905	G	C	rs111972772	0.555424	0.0783238	86.2256	143.489	1.32783e-12	0.189378	932	0.112722	3553	HCP5	sense_overlapping	non-coding intronic	None	None	None	None	None	None
6	32578219	A	C	rs34288859	0.525077	0.0741507	103.275	208.339	1.42897e-12	0.823498	932	0.753729	3553	None	None	None	HLA-DRB6	transcribed_unprocessed_pseudogene	18197	HLA-DRB1	protein_coding	550
6	32470057	CT	C	NA	0.434838	0.061423	115.546	266.582	1.44782e-12	0.467811	932	0.364621	3553	NA	NA	NA	NA	NA	NA	NA	NA	NA
6	32615317	AT	A	NA	0.826555	0.116788	58.6495	67.2846	1.46892e-12	0.10515	932	0.0326485	3553	NA	NA	NA	NA	NA	NA	NA	NA	NA
6	32187221	C	T	rs204994	0.447567	0.0632438	107.197	226.039	1.47459e-12	0.325644	932	0.217	3553	PBX2	protein_coding	3downstream,intronic,non-coding,non-coding intronic	None	None	None	None	None	None
6	31191910	G	A	rs182128076	0.747597	0.105652	63.4799	77.7609	1.4832e-12	0.112661	932	0.0422178	3553	None	None	None	POU5F1	protein_coding	11179	AL662844.4	antisense	3290
6	32620055	A	G	rs9271418	0.477199	0.0674981	110.597	240.645	1.55132e-12	0.771996	932	0.690825	3553	None	None	None	HLA-DRB1	protein_coding	30207	HLA-DQA1	protein_coding	8124
6	32145794	A	T	rs3134952	0.457252	0.0647499	105.936	221.621	1.64341e-12	0.318133	932	0.194061	3553	None	None	None	FKBPL	protein_coding	15503	PRRT1	protein_coding	2565
6	31404887	C	T	rs2523450	0.553862	0.0784668	85.6079	142.858	1.68243e-12	0.188841	932	0.112581	3553	HCP5	sense_overlapping	non-coding intronic	None	None	None	None	None	None
6	31404887	C	T	rs2523450	0.553862	0.0784668	85.6079	142.858	1.68243e-12	0.188841	932	0.112581	3553	MICA	protein_coding	intronic	None	None	None	None	None	None
6	31396328	A	G	rs28366135	0.553749	0.0784514	85.6844	143.079	1.68311e-12	0.188841	932	0.113003	3553	None	None	None	AL645933.2	lincRNA	833	MICA	protein_coding	3456
6	32578426	A	G	rs9269656	0.521394	0.0738684	103.313	209.889	1.68409e-12	0.822425	932	0.752603	3553	None	None	None	HLA-DRB6	transcribed_unprocessed_pseudogene	18404	HLA-DRB1	protein_coding	343
6	32477529	G	A	rs28895261	0.433273	0.0613998	115.196	266.686	1.70631e-12	0.468348	932	0.364762	3553	None	None	None	HLA-DRB9	unprocessed_pseudogene	4029	HLA-DRB5	protein_coding	39814
6	31191769	A	G	rs62400929	0.744972	0.105595	63.328	77.8678	1.72601e-12	0.112661	932	0.0423586	3553	None	None	None	POU5F1	protein_coding	11038	AL662844.4	antisense	3431
6	31387748	T	C	rs2596558	0.566586	0.0803123	83.6546	136.892	1.72874e-12	0.185622	932	0.11047	3553	None	None	None	HLA-S	unprocessed_pseudogene	5460	AL645933.2	lincRNA	6541
6	31394533	C	T	rs16899524	0.555068	0.0787339	85.2786	142.191	1.79014e-12	0.188305	932	0.112159	3553	AL645933.2	lincRNA	non-coding	None	None	None	None	None	None
6	32236430	T	G	rs9267904	0.400391	0.0568035	121.911	299.484	1.806e-12	0.559549	932	0.448916	3553	None	None	None	NOTCH4	protein_coding	12363	TSBP1-AS1	antisense	18210
6	32620639	A	T	rs9271453	0.475552	0.0674674	110.266	240.693	1.80713e-12	0.771996	932	0.690965	3553	None	None	None	HLA-DRB1	protein_coding	30791	HLA-DQA1	protein_coding	7540
6	31177204	G	A	rs57098720	0.743836	0.105556	63.2682	77.909	1.83029e-12	0.112661	932	0.0424993	3553	POU5F1	protein_coding	intronic	None	None	None	None	None	None
6	31177204	G	A	rs57098720	0.743836	0.105556	63.2682	77.909	1.83029e-12	0.112661	932	0.0424993	3553	PSORS1C3	sense_intronic	non-coding intronic	None	None	None	None	None	None
6	31181096	T	C	rs148031710	0.743836	0.105556	63.2682	77.909	1.83029e-12	0.112661	932	0.0424993	3553	None	None	None	POU5F1	protein_coding	365	AL662844.4	antisense	14104
6	31183244	T	C	rs114068507	0.743836	0.105556	63.2682	77.909	1.83029e-12	0.112661	932	0.0424993	3553	None	None	None	POU5F1	protein_coding	2513	AL662844.4	antisense	11956
6	31394497	G	A	rs28366122	0.554579	0.0787382	85.1453	142.066	1.87704e-12	0.188305	932	0.112581	3553	AL645933.2	lincRNA	non-coding	None	None	None	None	None	None
6	31396306	C	A	rs28366134	0.552917	0.0785098	85.4294	142.882	1.88611e-12	0.188305	932	0.11244	3553	None	None	None	AL645933.2	lincRNA	811	MICA	protein_coding	3478
6	31396915	G	C	rs2523462	0.552917	0.0785098	85.4294	142.882	1.88611e-12	0.188305	932	0.11244	3553	None	None	None	AL645933.2	lincRNA	1420	MICA	protein_coding	2869
6	31369432	T	C	rs2853987	0.561074	0.07973	84.083	139.081	1.96168e-12	0.187232	932	0.111877	3553	AL671883.3	lincRNA	non-coding intronic	None	None	None	None	None	None
6	32625850	G	A	rs9271732	0.472086	0.0671114	110.949	247.247	2.00181e-12	0.755365	932	0.661976	3553	None	None	None	HLA-DRB1	protein_coding	36002	HLA-DQA1	protein_coding	2329
6	31386388	G	A	rs2523482	0.56487	0.0803316	83.3473	136.789	2.03992e-12	0.185086	932	0.110048	3553	None	None	None	HLA-S	unprocessed_pseudogene	4100	AL645933.2	lincRNA	7901
6	31386390	C	G	rs2596563	0.56487	0.0803316	83.3473	136.789	2.03992e-12	0.185086	932	0.110048	3553	None	None	None	HLA-S	unprocessed_pseudogene	4102	AL645933.2	lincRNA	7899
6	31386506	C	A	rs2523481	0.56487	0.0803316	83.3473	136.789	2.03992e-12	0.185086	932	0.110048	3553	None	None	None	HLA-S	unprocessed_pseudogene	4218	AL645933.2	lincRNA	7783
6	31386567	G	A	rs2853972	0.56487	0.0803316	83.3473	136.789	2.03992e-12	0.185086	932	0.110048	3553	None	None	None	HLA-S	unprocessed_pseudogene	4279	AL645933.2	lincRNA	7722
6	31394489	G	A	rs28366120	0.553733	0.0787965	84.8902	141.87	2.10443e-12	0.187768	932	0.112018	3553	AL645933.2	lincRNA	non-coding	None	None	None	None	None	None
6	32219944	A	T	rs915896	0.426653	0.0607539	110.014	244.615	2.17722e-12	0.368562	932	0.298902	3553	NOTCH4	protein_coding	intronic,non-coding intronic	None	None	None	None	None	None
6	31366954	G	C	rs2596428	0.564772	0.0804423	83.199	136.741	2.20555e-12	0.185086	932	0.109907	3553	None	None	None	DHFRP2	processed_pseudogene	56	AL671883.3	lincRNA	103
6	31394494	G	A	rs28366121	0.55282	0.0787719	84.7844	141.918	2.25106e-12	0.187768	932	0.11244	3553	AL645933.2	lincRNA	non-coding	None	None	None	None	None	None
6	32235831	T	C	rs2395108	0.397597	0.0567417	121.246	299.743	2.43233e-12	0.559013	932	0.449057	3553	None	None	None	NOTCH4	protein_coding	11764	TSBP1-AS1	antisense	18809
6	31394382	C	T	rs2428476	0.549219	0.0783842	85.073	143.24	2.43918e-12	0.188841	932	0.113285	3553	AL645933.2	lincRNA	non-coding	None	None	None	None	None	None
6	31394389	C	T	rs28366116	0.549219	0.0783842	85.073	143.24	2.43918e-12	0.188841	932	0.113285	3553	AL645933.2	lincRNA	non-coding	None	None	None	None	None	None
6	31383356	C	A	rs2244490	0.563846	0.0804768	82.9113	136.398	2.44671e-12	0.184549	932	0.109907	3553	None	None	None	HLA-S	unprocessed_pseudogene	1068	AL645933.2	lincRNA	10933
6	30011247	T	C	rs376010790	1.06501	0.152011	45.0508	40.9209	2.44959e-12	0.069206	932	0.0154799	3553	ZNRD1ASP	transcribed_unitary_pseudogene	3downstream,non-coding intronic	None	None	None	None	None	None
6	30039968	G	A	rs190413453	1.06501	0.152011	45.0508	40.9209	2.44959e-12	0.069206	932	0.0154799	3553	ZNRD1ASP	transcribed_unitary_pseudogene	non-coding intronic	None	None	None	None	None	None
6	31388797	G	A	rs2853969	0.56246	0.0802825	83.0517	136.867	2.45211e-12	0.185086	932	0.110189	3553	None	None	None	HLA-S	unprocessed_pseudogene	6509	AL645933.2	lincRNA	5492
6	32666449	G	A	rs68033958	-0.515162	0.073547	-102.654	210.475	2.47827e-12	0.187232	932	0.261047	3553	HLA-DQB1	protein_coding	intronic,non-coding intronic	None	None	None	None	None	None
6	32338313	G	A	rs9368716	0.436807	0.0623749	111.427	253.445	2.50657e-12	0.458691	932	0.36814	3553	TSBP1	protein_coding	intronic	None	None	None	None	None	None
6	32338313	G	A	rs9368716	0.436807	0.0623749	111.427	253.445	2.50657e-12	0.458691	932	0.36814	3553	TSBP1-AS1	antisense	non-coding intronic	None	None	None	None	None	None
6	31384999	A	G	rs28366096	0.562205	0.0803223	82.967	136.858	2.57126e-12	0.185086	932	0.11047	3553	None	None	None	HLA-S	unprocessed_pseudogene	2711	AL645933.2	lincRNA	9290
6	31373030	C	T	rs2263311	0.553653	0.0791341	84.1817	141.147	2.62652e-12	0.189914	932	0.113144	3553	AL671883.3	lincRNA	non-coding intronic	None	None	None	None	None	None
6	31373273	T	G	rs2394991	0.553653	0.0791341	84.1817	141.147	2.62652e-12	0.189914	932	0.113144	3553	AL671883.3	lincRNA	non-coding intronic	None	None	None	None	None	None
6	31093804	A	G	rs6901708	0.49276	0.0704335	96.7605	187.712	2.63191e-12	0.26073	932	0.19758	3553	None	None	None	RNU6-1133P	snRNA	10695	C6orf15	protein_coding	17419
6	31382377	C	T	rs2523547	0.561858	0.0803218	82.9178	136.873	2.65108e-12	0.185086	932	0.110611	3553	None	None	None	HLA-S	unprocessed_pseudogene	89	AL645933.2	lincRNA	11912
6	31383045	G	T	rs2596566	0.561858	0.0803218	82.9178	136.873	2.65108e-12	0.185086	932	0.110611	3553	None	None	None	HLA-S	unprocessed_pseudogene	757	AL645933.2	lincRNA	11244
6	31383404	C	T	rs2523642	0.561858	0.0803218	82.9178	136.873	2.65108e-12	0.185086	932	0.110611	3553	None	None	None	HLA-S	unprocessed_pseudogene	1116	AL645933.2	lincRNA	10885
6	31384396	A	G	rs28366087	0.561858	0.0803218	82.9178	136.873	2.65108e-12	0.185086	932	0.110611	3553	None	None	None	HLA-S	unprocessed_pseudogene	2108	AL645933.2	lincRNA	9893
6	31384424	G	A	rs28366088	0.561858	0.0803218	82.9178	136.873	2.65108e-12	0.185086	932	0.110611	3553	None	None	None	HLA-S	unprocessed_pseudogene	2136	AL645933.2	lincRNA	9865
6	31384478	T	G	rs28752477	0.561858	0.0803218	82.9178	136.873	2.65108e-12	0.185086	932	0.110611	3553	None	None	None	HLA-S	unprocessed_pseudogene	2190	AL645933.2	lincRNA	9811
6	31384488	C	G	rs28752478	0.561858	0.0803218	82.9178	136.873	2.65108e-12	0.185086	932	0.110611	3553	None	None	None	HLA-S	unprocessed_pseudogene	2200	AL645933.2	lincRNA	9801
6	31384510	A	G	rs28366089	0.561858	0.0803218	82.9178	136.873	2.65108e-12	0.185086	932	0.110611	3553	None	None	None	HLA-S	unprocessed_pseudogene	2222	AL645933.2	lincRNA	9779
6	31384589	C	A	rs28752479	0.561858	0.0803218	82.9178	136.873	2.65108e-12	0.185086	932	0.110611	3553	None	None	None	HLA-S	unprocessed_pseudogene	2301	AL645933.2	lincRNA	9700
6	31384682	G	T	rs28366091	0.561858	0.0803218	82.9178	136.873	2.65108e-12	0.185086	932	0.110611	3553	None	None	None	HLA-S	unprocessed_pseudogene	2394	AL645933.2	lincRNA	9607
6	31384772	T	C	rs28366092	0.561858	0.0803218	82.9178	136.873	2.65108e-12	0.185086	932	0.110611	3553	None	None	None	HLA-S	unprocessed_pseudogene	2484	AL645933.2	lincRNA	9517
6	31384897	G	A	rs28366093	0.561858	0.0803218	82.9178	136.873	2.65108e-12	0.185086	932	0.110611	3553	None	None	None	HLA-S	unprocessed_pseudogene	2609	AL645933.2	lincRNA	9392
6	31384925	T	G	rs28366094	0.561858	0.0803218	82.9178	136.873	2.65108e-12	0.185086	932	0.110611	3553	None	None	None	HLA-S	unprocessed_pseudogene	2637	AL645933.2	lincRNA	9364
6	31384971	T	C	rs28366095	0.561858	0.0803218	82.9178	136.873	2.65108e-12	0.185086	932	0.110611	3553	None	None	None	HLA-S	unprocessed_pseudogene	2683	AL645933.2	lincRNA	9318
6	31385053	G	A	rs28366097	0.561858	0.0803218	82.9178	136.873	2.65108e-12	0.185086	932	0.110611	3553	None	None	None	HLA-S	unprocessed_pseudogene	2765	AL645933.2	lincRNA	9236
6	31385067	G	A	rs28366098	0.561858	0.0803218	82.9178	136.873	2.65108e-12	0.185086	932	0.110611	3553	None	None	None	HLA-S	unprocessed_pseudogene	2779	AL645933.2	lincRNA	9222
6	31385125	C	T	rs28366099	0.561858	0.0803218	82.9178	136.873	2.65108e-12	0.185086	932	0.110611	3553	None	None	None	HLA-S	unprocessed_pseudogene	2837	AL645933.2	lincRNA	9164
6	31385196	A	G	rs2442748	0.561858	0.0803218	82.9178	136.873	2.65108e-12	0.185086	932	0.110611	3553	None	None	None	HLA-S	unprocessed_pseudogene	2908	AL645933.2	lincRNA	9093
6	31385207	A	G	rs2428488	0.561858	0.0803218	82.9178	136.873	2.65108e-12	0.185086	932	0.110611	3553	None	None	None	HLA-S	unprocessed_pseudogene	2919	AL645933.2	lincRNA	9082
6	31385256	C	T	rs2442747	0.561858	0.0803218	82.9178	136.873	2.65108e-12	0.185086	932	0.110611	3553	None	None	None	HLA-S	unprocessed_pseudogene	2968	AL645933.2	lincRNA	9033
6	31385262	A	T	rs2428487	0.561858	0.0803218	82.9178	136.873	2.65108e-12	0.185086	932	0.110611	3553	None	None	None	HLA-S	unprocessed_pseudogene	2974	AL645933.2	lincRNA	9027
6	31263468	G	T	rs9501555	0.774057	0.110675	60.1713	71.9253	2.67238e-12	0.106223	932	0.0371517	3553	None	None	None	AL662844.2	unprocessed_pseudogene	38410	HLA-C	protein_coding	5281
6	31264532	T	C	rs9501366	0.774057	0.110675	60.1713	71.9253	2.67238e-12	0.106223	932	0.0371517	3553	None	None	None	AL662844.2	unprocessed_pseudogene	39474	HLA-C	protein_coding	4217
6	31373580	G	A	rs2844556	0.553901	0.0792126	84.0575	140.876	2.69867e-12	0.189378	932	0.11244	3553	AL671883.3	lincRNA	non-coding intronic	None	None	None	None	None	None
6	32429153	G	A	None	0.507585	0.0725963	95.4955	183.035	2.71217e-12	0.265558	932	0.163242	3553	None	None	None	TSBP1-AS1	antisense	21390	HLA-DRA	protein_coding	10689
6	31392612	T	C	rs2523477	0.548378	0.0784423	84.8179	143.044	2.73227e-12	0.188305	932	0.112722	3553	None	None	None	HLA-S	unprocessed_pseudogene	10324	AL645933.2	lincRNA	1677
6	31393548	T	A	rs2428477	0.548378	0.0784423	84.8179	143.044	2.73227e-12	0.188305	932	0.112722	3553	None	None	None	HLA-S	unprocessed_pseudogene	11260	AL645933.2	lincRNA	741
6	31393647	C	T	rs2523476	0.548378	0.0784423	84.8179	143.044	2.73227e-12	0.188305	932	0.112722	3553	None	None	None	HLA-S	unprocessed_pseudogene	11359	AL645933.2	lincRNA	642
6	31394671	A	T	rs2523472	0.548378	0.0784423	84.8179	143.044	2.73227e-12	0.188305	932	0.112722	3553	AL645933.2	lincRNA	non-coding	None	None	None	None	None	None
6	32608815	A	C	rs646984	0.418092	0.0598063	117.471	282.582	2.73396e-12	0.493026	932	0.365607	3553	None	None	None	HLA-DRB1	protein_coding	18967	HLA-DQA1	protein_coding	19364
6	32608849	G	A	rs647035	0.418092	0.0598063	117.471	282.582	2.73396e-12	0.493026	932	0.365607	3553	None	None	None	HLA-DRB1	protein_coding	19001	HLA-DQA1	protein_coding	19330
6	32609720	C	T	rs536810	0.418092	0.0598063	117.471	282.582	2.73396e-12	0.493026	932	0.365607	3553	None	None	None	HLA-DRB1	protein_coding	19872	HLA-DQA1	protein_coding	18459
6	32609827	C	T	rs535852	0.418092	0.0598063	117.471	282.582	2.73396e-12	0.493026	932	0.365607	3553	None	None	None	HLA-DRB1	protein_coding	19979	HLA-DQA1	protein_coding	18352
6	32142806	G	C	rs3130277	0.451021	0.0645214	105.147	223.009	2.74386e-12	0.319742	932	0.196313	3553	None	None	None	FKBPL	protein_coding	12515	PRRT1	protein_coding	5553
6	32237175	G	A	rs9267908	0.396494	0.0567235	120.94	299.703	2.74997e-12	0.559013	932	0.449198	3553	None	None	None	NOTCH4	protein_coding	13108	TSBP1-AS1	antisense	17465
6	32237333	T	C	rs9267911	0.396494	0.0567235	120.94	299.703	2.74997e-12	0.559013	932	0.449198	3553	None	None	None	NOTCH4	protein_coding	13266	TSBP1-AS1	antisense	17307
6	32237494	T	G	rs9267912	0.396494	0.0567235	120.94	299.703	2.74997e-12	0.559013	932	0.449198	3553	None	None	None	NOTCH4	protein_coding	13427	TSBP1-AS1	antisense	17146
6	31394612	C	T	rs3094587	0.548112	0.0784396	84.7834	143.062	2.79446e-12	0.188305	932	0.112862	3553	AL645933.2	lincRNA	non-coding	None	None	None	None	None	None
6	31268383	A	T	rs9501561	0.772934	0.110626	60.124	71.9606	2.81057e-12	0.106223	932	0.0372924	3553	None	None	None	AL662844.2	unprocessed_pseudogene	43325	HLA-C	protein_coding	366
6	31383302	C	T	rs2523646	0.561397	0.0803838	82.7248	136.669	2.86977e-12	0.184549	932	0.109766	3553	None	None	None	HLA-S	unprocessed_pseudogene	1014	AL645933.2	lincRNA	10987
6	31392212	C	T	rs2428482	0.540088	0.0773354	86.0752	147.823	2.8749e-12	0.195279	932	0.119195	3553	None	None	None	HLA-S	unprocessed_pseudogene	9924	AL645933.2	lincRNA	2077
6	32606581	G	A	rs2760995	0.465743	0.0667196	103.094	215.145	2.93911e-12	0.329936	932	0.206445	3553	None	None	None	HLA-DRB1	protein_coding	16733	HLA-DQA1	protein_coding	21598
6	31371759	G	A	rs2844561	0.552747	0.0791897	83.9267	140.963	2.95102e-12	0.189378	932	0.112581	3553	AL671883.3	lincRNA	non-coding intronic	None	None	None	None	None	None
6	31371760	A	G	rs2523526	0.552747	0.0791897	83.9267	140.963	2.95102e-12	0.189378	932	0.112581	3553	AL671883.3	lincRNA	non-coding intronic	None	None	None	None	None	None
6	31372336	A	G	rs2523523	0.552747	0.0791897	83.9267	140.963	2.95102e-12	0.189378	932	0.112581	3553	AL671883.3	lincRNA	non-coding intronic	None	None	None	None	None	None
6	31382537	G	C	rs2596567	0.560989	0.0803838	82.6628	136.676	2.97538e-12	0.184549	932	0.110048	3553	None	None	None	HLA-S	unprocessed_pseudogene	249	AL645933.2	lincRNA	11752
6	31384222	A	G	rs28752473	0.560989	0.0803838	82.6628	136.676	2.97538e-12	0.184549	932	0.110048	3553	None	None	None	HLA-S	unprocessed_pseudogene	1934	AL645933.2	lincRNA	10067
6	31384551	G	T	rs28366090	0.560989	0.0803838	82.6628	136.676	2.97538e-12	0.184549	932	0.110048	3553	None	None	None	HLA-S	unprocessed_pseudogene	2263	AL645933.2	lincRNA	9738
6	31386015	T	G	rs2523483	0.560989	0.0803838	82.6628	136.676	2.97538e-12	0.184549	932	0.110048	3553	None	None	None	HLA-S	unprocessed_pseudogene	3727	AL645933.2	lincRNA	8274
6	31386157	G	A	rs1939365	0.560989	0.0803838	82.6628	136.676	2.97538e-12	0.184549	932	0.110048	3553	None	None	None	HLA-S	unprocessed_pseudogene	3869	AL645933.2	lincRNA	8132
6	32237562	C	T	rs9267913	0.39563	0.0567128	120.733	299.865	3.03647e-12	0.559013	932	0.449339	3553	None	None	None	NOTCH4	protein_coding	13495	TSBP1-AS1	antisense	17078
6	31291938	G	A	rs113362839	0.79181	0.113516	58.4108	68.2006	3.0523e-12	0.101931	932	0.0341965	3553	HLA-B	protein_coding	intronic	None	None	None	None	None	None
6	32435001	T	G	rs9268614	0.50637	0.0725968	95.2634	183.058	3.05651e-12	0.265558	932	0.163383	3553	None	None	None	TSBP1-AS1	antisense	27238	HLA-DRA	protein_coding	4841
6	32438044	T	C	None	0.50637	0.0725968	95.2634	183.058	3.05651e-12	0.265558	932	0.163383	3553	None	None	None	TSBP1-AS1	antisense	30281	HLA-DRA	protein_coding	1798
6	31371202	C	T	rs2596436	0.539156	0.0773368	85.658	147.141	3.13503e-12	0.196352	932	0.12201	3553	AL671883.3	lincRNA	non-coding intronic	None	None	None	None	None	None
6	32697839	G	T	rs2856664	0.415284	0.059578	116.422	279.121	3.15976e-12	0.514485	932	0.406136	3553	None	None	None	HLA-DQB1	protein_coding	29456	MTCO3P1	unprocessed_pseudogene	8285
6	32697964	A	G	rs2646996	0.415284	0.059578	116.422	279.121	3.15976e-12	0.514485	932	0.406136	3553	None	None	None	HLA-DQB1	protein_coding	29581	MTCO3P1	unprocessed_pseudogene	8160
6	32698242	G	A	rs6934725	0.415284	0.059578	116.422	279.121	3.15976e-12	0.514485	932	0.406136	3553	None	None	None	HLA-DQB1	protein_coding	29859	MTCO3P1	unprocessed_pseudogene	7882
6	31370849	G	A	rs9266458	0.431965	0.0620301	108.666	242.918	3.31227e-12	0.369635	932	0.295384	3553	AL671883.3	lincRNA	non-coding intronic	None	None	None	None	None	None
6	31378977	C	G	rs28366083	0.559977	0.0804261	82.4101	136.485	3.33976e-12	0.184013	932	0.109766	3553	None	None	None	FGFR3P1	processed_pseudogene	958	ZDHHC20P2	processed_pseudogene	1434
6	31352387	G	A	rs2442723	0.485214	0.0696981	96.2061	187.428	3.36295e-12	0.258047	932	0.181115	3553	HLA-B	protein_coding	intronic,3downstream	None	None	None	None	None	None
6	31371557	T	G	rs2523527	0.549819	0.0790032	83.8768	141.671	3.41586e-12	0.190451	932	0.11427	3553	AL671883.3	lincRNA	non-coding intronic	None	None	None	None	None	None
6	31372067	A	G	rs2523525	0.549819	0.0790032	83.8768	141.671	3.41586e-12	0.190451	932	0.11427	3553	AL671883.3	lincRNA	non-coding intronic	None	None	None	None	None	None
6	31366397	G	A	rs2596574	0.559313	0.0803744	82.5104	136.98	3.43075e-12	0.185622	932	0.111596	3553	DHFRP2	processed_pseudogene	non-coding	None	None	None	None	None	None
6	31374659	C	T	rs2254549	0.558676	0.0803201	82.4001	136.758	3.51014e-12	0.184549	932	0.11047	3553	AL671883.3	lincRNA	non-coding intronic	None	None	None	None	None	None
6	31375444	C	T	rs2844550	0.558676	0.0803201	82.4001	136.758	3.51014e-12	0.184549	932	0.11047	3553	AL671883.3	lincRNA	non-coding	None	None	None	None	None	None
6	31376204	T	C	rs2844548	0.558676	0.0803201	82.4001	136.758	3.51014e-12	0.184549	932	0.11047	3553	None	None	None	AL671883.3	lincRNA	116	FGFR3P1	processed_pseudogene	1215
6	31377863	C	G	rs2523633	0.558676	0.0803201	82.4001	136.758	3.51014e-12	0.184549	932	0.11047	3553	FGFR3P1	processed_pseudogene	non-coding	None	None	None	None	None	None
6	31377951	G	T	rs2844544	0.558676	0.0803201	82.4001	136.758	3.51014e-12	0.184549	932	0.11047	3553	FGFR3P1	processed_pseudogene	non-coding	None	None	None	None	None	None
6	31378067	G	A	rs2523632	0.558676	0.0803201	82.4001	136.758	3.51014e-12	0.184549	932	0.11047	3553	None	None	None	FGFR3P1	processed_pseudogene	48	ZDHHC20P2	processed_pseudogene	2344
6	31378229	C	T	rs2523631	0.558676	0.0803201	82.4001	136.758	3.51014e-12	0.184549	932	0.11047	3553	None	None	None	FGFR3P1	processed_pseudogene	210	ZDHHC20P2	processed_pseudogene	2182
6	31378472	C	T	rs2523629	0.558676	0.0803201	82.4001	136.758	3.51014e-12	0.184549	932	0.11047	3553	None	None	None	FGFR3P1	processed_pseudogene	453	ZDHHC20P2	processed_pseudogene	1939
6	31378713	G	A	rs2523626	0.558676	0.0803201	82.4001	136.758	3.51014e-12	0.184549	932	0.11047	3553	None	None	None	FGFR3P1	processed_pseudogene	694	ZDHHC20P2	processed_pseudogene	1698
6	31393141	C	T	rs3094590	0.54515	0.0783989	84.3734	143.149	3.56217e-12	0.188305	932	0.113003	3553	None	None	None	HLA-S	unprocessed_pseudogene	10853	AL645933.2	lincRNA	1148
6	31396580	G	A	rs28366141	0.54486	0.0783736	84.3528	143.145	3.59932e-12	0.188305	932	0.113144	3553	None	None	None	AL645933.2	lincRNA	1085	MICA	protein_coding	3204
6	31370350	C	T	rs2844565	0.537152	0.0772966	85.3929	147.216	3.67281e-12	0.196352	932	0.12215	3553	AL671883.3	lincRNA	non-coding intronic	None	None	None	None	None	None
6	31370038	C	T	rs9266440	0.435547	0.0627239	107.156	237.522	3.81466e-12	0.359979	932	0.287222	3553	AL671883.3	lincRNA	non-coding intronic	None	None	None	None	None	None
6	31368851	C	T	rs2844568	0.556813	0.080222	82.3602	137.217	3.89617e-12	0.185086	932	0.111455	3553	AL671883.3	lincRNA	non-coding intronic	None	None	None	None	None	None
6	31376231	T	G	rs2844547	0.557805	0.0803823	82.145	136.561	3.93782e-12	0.184013	932	0.109907	3553	None	None	None	AL671883.3	lincRNA	143	FGFR3P1	processed_pseudogene	1188
6	31376321	C	T	rs2523639	0.557805	0.0803823	82.145	136.561	3.93782e-12	0.184013	932	0.109907	3553	None	None	None	AL671883.3	lincRNA	233	FGFR3P1	processed_pseudogene	1098
6	31378004	A	G	rs28366081	0.557805	0.0803823	82.145	136.561	3.93782e-12	0.184013	932	0.109907	3553	FGFR3P1	processed_pseudogene	non-coding	None	None	None	None	None	None
6	31378006	G	C	rs28366082	0.557805	0.0803823	82.145	136.561	3.93782e-12	0.184013	932	0.109907	3553	FGFR3P1	processed_pseudogene	non-coding	None	None	None	None	None	None
6	31388925	T	C	rs2905713	0.562977	0.0811974	81.2133	133.735	4.10727e-12	0.181867	932	0.108218	3553	None	None	None	HLA-S	unprocessed_pseudogene	6637	AL645933.2	lincRNA	5364
6	31393232	G	A	rs2428480	0.544546	0.0785523	83.982	142.751	4.14135e-12	0.187768	932	0.112722	3553	None	None	None	HLA-S	unprocessed_pseudogene	10944	AL645933.2	lincRNA	1057
6	29968544	G	A	rs190689089	1.05495	0.152252	44.4599	40.7684	4.23845e-12	0.0686695	932	0.0154799	3553	None	None	None	HLA-W	unprocessed_pseudogene	9974	MICD	unprocessed_pseudogene	2257
6	32698944	A	T	rs2856726	0.412592	0.0595542	115.734	279.222	4.26838e-12	0.513948	932	0.406136	3553	None	None	None	HLA-DQB1	protein_coding	30561	MTCO3P1	unprocessed_pseudogene	7180
6	31371678	A	T	rs2844563	0.545945	0.078848	83.5977	142.223	4.39024e-12	0.190987	932	0.114692	3553	AL671883.3	lincRNA	non-coding intronic	None	None	None	None	None	None
6	31384204	G	T	rs28752470	0.545338	0.0787666	83.487	141.743	4.40724e-12	0.190451	932	0.118069	3553	None	None	None	HLA-S	unprocessed_pseudogene	1916	AL645933.2	lincRNA	10085
6	31384205	A	G	rs28752471	0.545338	0.0787666	83.487	141.743	4.40724e-12	0.190451	932	0.118069	3553	None	None	None	HLA-S	unprocessed_pseudogene	1917	AL645933.2	lincRNA	10084
6	31384208	C	T	rs28752472	0.545338	0.0787666	83.487	141.743	4.40724e-12	0.190451	932	0.118069	3553	None	None	None	HLA-S	unprocessed_pseudogene	1920	AL645933.2	lincRNA	10081
6	31765873	G	A	rs707936	0.519412	0.0750828	89.3512	163.892	4.58565e-12	0.228541	932	0.131579	3553	VWA7	protein_coding	intronic,3downstream	None	None	None	None	None	None
6	31367730	C	T	rs2596431	0.554659	0.080179	82.0952	137.291	4.58843e-12	0.185086	932	0.111596	3553	AL671883.3	lincRNA	non-coding intronic	None	None	None	None	None	None
6	31367805	T	C	rs2523539	0.554659	0.080179	82.0952	137.291	4.58843e-12	0.185086	932	0.111596	3553	AL671883.3	lincRNA	non-coding intronic	None	None	None	None	None	None
6	31367846	A	G	rs2523538	0.554659	0.080179	82.0952	137.291	4.58843e-12	0.185086	932	0.111596	3553	AL671883.3	lincRNA	non-coding intronic	None	None	None	None	None	None
6	31368223	A	G	rs2523536	0.554659	0.080179	82.0952	137.291	4.58843e-12	0.185086	932	0.111596	3553	AL671883.3	lincRNA	non-coding intronic	None	None	None	None	None	None
6	31369877	A	G	rs2523530	0.554659	0.080179	82.0952	137.291	4.58843e-12	0.185086	932	0.111596	3553	AL671883.3	lincRNA	non-coding intronic	None	None	None	None	None	None
6	31370003	C	G	rs2523529	0.554659	0.080179	82.0952	137.291	4.58843e-12	0.185086	932	0.111596	3553	AL671883.3	lincRNA	non-coding intronic	None	None	None	None	None	None
6	31376142	G	A	rs2523640	0.554659	0.080179	82.0952	137.291	4.58843e-12	0.185086	932	0.111596	3553	None	None	None	AL671883.3	lincRNA	54	FGFR3P1	processed_pseudogene	1277
6	31767113	T	A	rs707935	0.51941	0.0752107	89.0714	163.467	4.98283e-12	0.228004	932	0.130453	3553	VWA7	protein_coding	non-coding intronic,intronic	None	None	None	None	None	None
6	31274872	A	G	rs2524078	0.538271	0.0780141	83.5384	143.088	5.21275e-12	0.194742	932	0.103293	3553	HLA-B	protein_coding	intronic	None	None	None	None	None	None
6	31380100	G	A	rs2507980	0.554072	0.0803633	81.6356	136.715	5.40211e-12	0.184013	932	0.110189	3553	None	None	None	FGFR3P1	processed_pseudogene	2081	ZDHHC20P2	processed_pseudogene	311
6	31377736	T	G	rs28366078	0.553646	0.080313	81.6214	136.704	5.43955e-12	0.184013	932	0.11047	3553	FGFR3P1	processed_pseudogene	non-coding	None	None	None	None	None	None
6	31377746	C	T	rs28366079	0.553646	0.080313	81.6214	136.704	5.43955e-12	0.184013	932	0.11047	3553	FGFR3P1	processed_pseudogene	non-coding	None	None	None	None	None	None
6	31378303	G	A	rs2523630	0.553841	0.080342	81.6587	136.847	5.44191e-12	0.184549	932	0.110611	3553	None	None	None	FGFR3P1	processed_pseudogene	284	ZDHHC20P2	processed_pseudogene	2108
6	32669761	G	A	rs28371212	0.406728	0.0590107	116.77	287.305	5.48415e-12	0.558476	932	0.461863	3553	None	None	None	HLA-DQB1	protein_coding	1378	MTCO3P1	unprocessed_pseudogene	36363
6	31720423	C	T	rs376510	0.518328	0.0752142	88.8185	163.221	5.52611e-12	0.227468	932	0.129046	3553	LY6G6C	protein_coding	intronic	None	None	None	None	None	None
6	31720423	C	T	rs376510	0.518328	0.0752142	88.8185	163.221	5.52611e-12	0.227468	932	0.129046	3553	MPIG6B	protein_coding	non-coding intronic	None	None	None	None	None	None
6	30773528	G	C	rs3095335	0.479258	0.0695643	95.418	188.493	5.60152e-12	0.259657	932	0.169856	3553	HCG20	lincRNA	non-coding intronic	None	None	None	None	None	None
6	31734933	C	T	rs400547	0.51701	0.0751011	88.8778	163.792	5.81195e-12	0.228004	932	0.130875	3553	CLIC1	protein_coding	intronic	None	None	None	None	None	None
6	31737157	C	T	rs378538	0.51701	0.0751011	88.8778	163.792	5.81195e-12	0.228004	932	0.130875	3553	CLIC1	protein_coding	5upstream,5utr,intronic	None	None	None	None	None	None
6	31627710	A	G	rs2736171	-0.444725	0.0646124	-109.131	251.244	5.8617e-12	0.328326	932	0.401492	3553	PRRC2A	protein_coding	intronic,5upstream,3downstream	None	None	None	None	None	None
6	31368867	G	A	rs2844567	0.541223	0.0786651	83.0466	142.067	5.98171e-12	0.190451	932	0.119195	3553	AL671883.3	lincRNA	non-coding intronic	None	None	None	None	None	None
6	32190542	A	G	rs176095	0.427237	0.0621067	105.358	231.472	6.02434e-12	0.336373	932	0.239797	3553	None	None	None	PBX2	protein_coding	356	GPSM3	protein_coding	224
6	31377758	C	T	rs28366080	0.55277	0.0803755	81.3663	136.507	6.09812e-12	0.183476	932	0.109907	3553	FGFR3P1	processed_pseudogene	non-coding	None	None	None	None	None	None
6	31261681	A	C	rs9501550	0.746224	0.10854	60.3437	74.9688	6.19516e-12	0.107833	932	0.0379961	3553	None	None	None	AL662844.2	unprocessed_pseudogene	36623	HLA-C	protein_coding	7068
6	31851818	G	GA	NA	0.587836	0.0855225	77.3932	124.028	6.266e-12	0.168991	932	0.0823248	3553	NA	NA	NA	NA	NA	NA	NA	NA	NA
6	31743191	T	A	rs707915	0.515761	0.0750676	88.7372	163.926	6.39213e-12	0.228004	932	0.131579	3553	MSH5-SAPCD1	protein_coding	intronic	None	None	None	None	None	None
6	31743191	T	A	rs707915	0.515761	0.0750676	88.7372	163.926	6.39213e-12	0.228004	932	0.131579	3553	MSH5	protein_coding	5upstream,non-coding intronic,non-coding,intronic	None	None	None	None	None	None
6	31278019	C	T	rs2853947	0.530039	0.0771703	83.8952	145.706	6.49122e-12	0.196888	932	0.107093	3553	USP8P1	processed_pseudogene	non-coding	None	None	None	None	None	None
6	31278019	C	T	rs2853947	0.530039	0.0771703	83.8952	145.706	6.49122e-12	0.196888	932	0.107093	3553	HLA-B	protein_coding	intronic	None	None	None	None	None	None
6	31278044	A	G	rs2524067	0.530039	0.0771703	83.8952	145.706	6.49122e-12	0.196888	932	0.107093	3553	HLA-B	protein_coding	intronic	None	None	None	None	None	None
6	31278044	A	G	rs2524067	0.530039	0.0771703	83.8952	145.706	6.49122e-12	0.196888	932	0.107093	3553	USP8P1	processed_pseudogene	non-coding	None	None	None	None	None	None
6	31278547	A	C	None	0.530039	0.0771703	83.8952	145.706	6.49122e-12	0.196888	932	0.107093	3553	USP8P1	processed_pseudogene	non-coding	None	None	None	None	None	None
6	31278547	A	C	None	0.530039	0.0771703	83.8952	145.706	6.49122e-12	0.196888	932	0.107093	3553	HLA-B	protein_coding	intronic	None	None	None	None	None	None
6	31279613	G	A	rs2844609	0.530039	0.0771703	83.8952	145.706	6.49122e-12	0.196888	932	0.107093	3553	HLA-B	protein_coding	intronic	None	None	None	None	None	None
6	31279959	T	C	rs2853945	0.530039	0.0771703	83.8952	145.706	6.49122e-12	0.196888	932	0.107093	3553	HLA-B	protein_coding	intronic	None	None	None	None	None	None
6	31280392	C	T	None	0.530039	0.0771703	83.8952	145.706	6.49122e-12	0.196888	932	0.107093	3553	HLA-B	protein_coding	intronic	None	None	None	None	None	None
6	31280392	C	T	None	0.530039	0.0771703	83.8952	145.706	6.49122e-12	0.196888	932	0.107093	3553	RPL3P2	processed_pseudogene	non-coding	None	None	None	None	None	None
6	29722129	G	A	rs188635281	1.04662	0.152431	43.9946	40.6575	6.59478e-12	0.068133	932	0.0154799	3553	None	None	None	ZDHHC20P1	processed_pseudogene	13582	HLA-F	protein_coding	646
6	31630324	A	AT	NA	0.421156	0.0613462	109.43	251.175	6.63797e-12	0.372854	932	0.272305	3553	NA	NA	NA	NA	NA	NA	NA	NA	NA
6	31303681	C	T	rs112757900	0.780877	0.113825	57.2728	67.9326	6.86981e-12	0.101395	932	0.0341965	3553	HLA-B	protein_coding	intronic	None	None	None	None	None	None
6	31304867	T	C	rs6899872	0.780877	0.113825	57.2728	67.9326	6.86981e-12	0.101395	932	0.0341965	3553	HLA-B	protein_coding	intronic	None	None	None	None	None	None
6	31732880	G	T	rs2736194	0.515048	0.0750852	88.5466	163.746	6.90953e-12	0.227468	932	0.128764	3553	CLIC1	protein_coding	intronic	None	None	None	None	None	None
6	31745789	A	G	rs707914	0.514565	0.0750445	88.5798	164.024	7.04226e-12	0.228004	932	0.13172	3553	MSH5	protein_coding	3downstream,non-coding intronic,intronic	None	None	None	None	None	None
6	31745789	A	G	rs707914	0.514565	0.0750445	88.5798	164.024	7.04226e-12	0.228004	932	0.13172	3553	MSH5-SAPCD1	protein_coding	intronic	None	None	None	None	None	None
6	31620093	A	T	rs2857694	-0.448244	0.0653835	-107.242	244.617	7.10107e-12	0.321352	932	0.398255	3553	None	None	None	AIF1	protein_coding	3072	PRRC2A	protein_coding	627
6	31620607	G	T	rs2857693	-0.448244	0.0653835	-107.242	244.617	7.10107e-12	0.321352	932	0.398255	3553	None	None	None	AIF1	protein_coding	3586	PRRC2A	protein_coding	113
6	31620243	CCTCT	C	NA	-0.44819	0.0653795	-107.237	244.621	7.12074e-12	0.321352	932	0.398255	3553	NA	NA	NA	NA	NA	NA	NA	NA	NA
6	31465956	T	C	rs6903132	0.758872	0.110726	58.5585	70.6879	7.20267e-12	0.102468	932	0.0427807	3553	HCP5	sense_overlapping	3downstream,non-coding intronic	None	None	None	None	None	None
6	31273534	A	G	rs2524086	0.533825	0.0779029	83.0897	143.615	7.26041e-12	0.194742	932	0.103574	3553	HLA-B	protein_coding	intronic	None	None	None	None	None	None
6	31273887	G	A	rs2853949	0.533825	0.0779029	83.0897	143.615	7.26041e-12	0.194742	932	0.103574	3553	HLA-B	protein_coding	intronic	None	None	None	None	None	None
6	32658953	C	T	rs34386495	0.477027	0.0696604	95.7857	192.75	7.49456e-12	0.282189	932	0.179989	3553	None	None	None	HLA-DQA1	protein_coding	11891	HLA-DQB1	protein_coding	514
6	31749919	A	G	rs1150793	0.513886	0.0750508	88.4562	164.047	7.53209e-12	0.228004	932	0.13186	3553	MSH5-SAPCD1	protein_coding	intronic	None	None	None	None	None	None
6	31749919	A	G	rs1150793	0.513886	0.0750508	88.4562	164.047	7.53209e-12	0.228004	932	0.13186	3553	MSH5	protein_coding	5upstream,intronic	None	None	None	None	None	None
6	32669636	T	A	None	0.403898	0.0590113	115.999	287.513	7.67838e-12	0.55794	932	0.461863	3553	None	None	None	HLA-DQB1	protein_coding	1253	MTCO3P1	unprocessed_pseudogene	36488
6	32238466	C	T	rs9267920	0.484984	0.0708889	91.8518	176.669	7.83869e-12	0.241416	932	0.146637	3553	None	None	None	NOTCH4	protein_coding	14399	TSBP1-AS1	antisense	16174
6	30963282	C	T	rs6928738	0.685981	0.100316	64.7784	87.0893	8.01879e-12	0.122318	932	0.0588235	3553	None	None	None	NAPGP2	processed_pseudogene	886	MUC21	protein_coding	20436
6	31625043	C	T	rs3135044	-0.447197	0.0654366	-106.823	244.246	8.25559e-12	0.321352	932	0.397833	3553	PRRC2A	protein_coding	intronic,non-coding,5upstream,non-coding intronic	None	None	None	None	None	None
6	31276069	G	T	rs2844613	0.532279	0.0779507	82.7545	143.495	8.58599e-12	0.194206	932	0.103574	3553	USP8P1	processed_pseudogene	non-coding	None	None	None	None	None	None
6	31276069	G	T	rs2844613	0.532279	0.0779507	82.7545	143.495	8.58599e-12	0.194206	932	0.103574	3553	HLA-B	protein_coding	intronic	None	None	None	None	None	None
6	32455578	C	G	rs9268804	0.413509	0.0606026	112.561	272.148	8.89776e-12	0.458155	932	0.371376	3553	None	None	None	HLA-DRA	protein_coding	10532	HLA-DRB9	unprocessed_pseudogene	4243
6	31463231	C	G	rs6905676	0.75824	0.111179	58.0741	70.3096	9.1059e-12	0.101931	932	0.04264	3553	AL645933.1	unprocessed_pseudogene	non-coding	None	None	None	None	None	None
6	31463231	C	G	rs6905676	0.75824	0.111179	58.0741	70.3096	9.1059e-12	0.101931	932	0.04264	3553	HCP5	sense_overlapping	non-coding	None	None	None	None	None	None
6	32450639	C	T	None	0.413067	0.0605764	112.537	272.374	9.17187e-12	0.458155	932	0.371236	3553	None	None	None	HLA-DRA	protein_coding	5593	HLA-DRB9	unprocessed_pseudogene	9182
6	32708616	C	G	rs28755383	0.404856	0.0594694	114.034	280.716	9.90921e-12	0.513948	932	0.394878	3553	None	None	None	MTCO3P1	unprocessed_pseudogene	1661	AL662789.1	processed_transcript	9389
6	32710857	T	C	rs28371317	0.404856	0.0594694	114.034	280.716	9.90921e-12	0.513948	932	0.394878	3553	None	None	None	MTCO3P1	unprocessed_pseudogene	3902	AL662789.1	processed_transcript	7148
6	32711282	T	A	rs28371323	0.404856	0.0594694	114.034	280.716	9.90921e-12	0.513948	932	0.394878	3553	None	None	None	MTCO3P1	unprocessed_pseudogene	4327	AL662789.1	processed_transcript	6723
6	32711425	A	T	rs28371326	0.404856	0.0594694	114.034	280.716	9.90921e-12	0.513948	932	0.394878	3553	None	None	None	MTCO3P1	unprocessed_pseudogene	4470	AL662789.1	processed_transcript	6580
6	32711439	G	A	rs28371328	0.404856	0.0594694	114.034	280.716	9.90921e-12	0.513948	932	0.394878	3553	None	None	None	MTCO3P1	unprocessed_pseudogene	4484	AL662789.1	processed_transcript	6566
6	32711459	G	A	rs28371329	0.404856	0.0594694	114.034	280.716	9.90921e-12	0.513948	932	0.394878	3553	None	None	None	MTCO3P1	unprocessed_pseudogene	4504	AL662789.1	processed_transcript	6546
6	32707465	T	C	rs17206420	0.404424	0.0594554	113.901	280.532	1.03077e-11	0.513948	932	0.395581	3553	None	None	None	MTCO3P1	unprocessed_pseudogene	510	AL662789.1	processed_transcript	10540
6	32403058	T	C	rs2076523	0.406552	0.0598339	111.91	271.432	1.0855e-11	0.464592	932	0.380242	3553	TSBP1-AS1	antisense	non-coding intronic	None	None	None	None	None	None
6	32403058	T	C	rs2076523	0.406552	0.0598339	111.91	271.432	1.0855e-11	0.464592	932	0.380242	3553	BTNL2	protein_coding	coding nonsyn,3downstream,intronic	None	None	None	None	None	None
6	32405761	CT	C	NA	0.406552	0.0598339	111.91	271.432	1.0855e-11	0.464592	932	0.380242	3553	NA	NA	NA	NA	NA	NA	NA	NA	NA
6	32405921	G	T	rs3806156	0.406552	0.0598339	111.91	271.432	1.0855e-11	0.464592	932	0.380242	3553	TSBP1-AS1	antisense	non-coding intronic	None	None	None	None	None	None
6	32405921	G	T	rs3806156	0.406552	0.0598339	111.91	271.432	1.0855e-11	0.464592	932	0.380242	3553	BTNL2	protein_coding	intronic	None	None	None	None	None	None
6	31757836	A	AT	NA	0.510126	0.0751185	87.5762	163.529	1.11397e-11	0.226931	932	0.13172	3553	NA	NA	NA	NA	NA	NA	NA	NA	NA
6	31461519	C	G	rs112500659	0.752352	0.110806	57.9469	70.5807	1.12298e-11	0.101931	932	0.0427807	3553	HCP5	sense_overlapping	non-coding intronic,5upstream	None	None	None	None	None	None
6	31461992	A	G	rs76909111	0.752352	0.110806	57.9469	70.5807	1.12298e-11	0.101931	932	0.0427807	3553	HCP5	sense_overlapping	non-coding intronic,5upstream	None	None	None	None	None	None
6	31463112	T	C	rs6928071	0.752352	0.110806	57.9469	70.5807	1.12298e-11	0.101931	932	0.0427807	3553	HCP5	sense_overlapping	non-coding intronic,5upstream	None	None	None	None	None	None
6	31463112	T	C	rs6928071	0.752352	0.110806	57.9469	70.5807	1.12298e-11	0.101931	932	0.0427807	3553	AL645933.1	unprocessed_pseudogene	non-coding	None	None	None	None	None	None
6	31463731	G	A	rs78121360	0.752352	0.110806	57.9469	70.5807	1.12298e-11	0.101931	932	0.0427807	3553	HCP5	sense_overlapping	non-coding,non-coding intronic	None	None	None	None	None	None
6	31463762	T	C	rs17206855	0.752352	0.110806	57.9469	70.5807	1.12298e-11	0.101931	932	0.0427807	3553	HCP5	sense_overlapping	non-coding,non-coding intronic	None	None	None	None	None	None
6	31464432	G	A	rs17206897	0.752352	0.110806	57.9469	70.5807	1.12298e-11	0.101931	932	0.0427807	3553	HCP5	sense_overlapping	3downstream,non-coding,non-coding intronic	None	None	None	None	None	None
6	32700254	A	C	rs2856721	0.403842	0.0594884	113.652	280.434	1.13243e-11	0.515021	932	0.409091	3553	None	None	None	HLA-DQB1	protein_coding	31871	MTCO3P1	unprocessed_pseudogene	5870
6	31502583	AT	A	NA	0.782409	0.115259	56.0077	66.247	1.13506e-11	0.098176	932	0.0396848	3553	NA	NA	NA	NA	NA	NA	NA	NA	NA
6	31510325	CT	C	NA	0.782409	0.115259	56.0077	66.247	1.13506e-11	0.098176	932	0.0396848	3553	NA	NA	NA	NA	NA	NA	NA	NA	NA
6	32708217	C	T	rs28371286	0.403435	0.0594492	113.704	280.88	1.1511e-11	0.514485	932	0.395722	3553	None	None	None	MTCO3P1	unprocessed_pseudogene	1262	AL662789.1	processed_transcript	9788
6	32711427	T	C	rs28371327	0.403554	0.0594708	113.644	280.618	1.15479e-11	0.513948	932	0.395159	3553	None	None	None	MTCO3P1	unprocessed_pseudogene	4472	AL662789.1	processed_transcript	6578
6	31617442	C	T	rs2857697	-0.443734	0.0654219	-106.021	244.25	1.17993e-11	0.320279	932	0.397129	3553	None	None	None	AIF1	protein_coding	421	PRRC2A	protein_coding	3278
6	31369660	G	A	rs2922999	0.531318	0.0783783	81.9602	142.717	1.21099e-11	0.190451	932	0.119758	3553	AL671883.3	lincRNA	non-coding intronic	None	None	None	None	None	None
6	32710648	T	A	rs201544520	0.402905	0.0594718	113.458	280.612	1.24643e-11	0.513948	932	0.39544	3553	None	None	None	MTCO3P1	unprocessed_pseudogene	3693	AL662789.1	processed_transcript	7357
6	31872631	C	T	rs62395845	0.620078	0.0915553	70.4618	105.83	1.26387e-11	0.145923	932	0.064734	3553	SLC44A4	protein_coding	5upstream,3downstream,intronic	None	None	None	None	None	None
6	31384309	T	C	rs28752476	0.492814	0.0727729	88.5479	167.67	1.27065e-11	0.226395	932	0.156769	3553	None	None	None	HLA-S	unprocessed_pseudogene	2021	AL645933.2	lincRNA	9980
6	32707489	C	T	rs17212748	0.402698	0.0594685	113.443	280.797	1.27347e-11	0.513948	932	0.395581	3553	None	None	None	MTCO3P1	unprocessed_pseudogene	534	AL662789.1	processed_transcript	10516
6	31546081	G	T	rs115288880	0.772027	0.114107	56.38	67.5726	1.32566e-11	0.0997854	932	0.0415142	3553	ATP6V1G2-DDX39B	protein_coding	non-coding intronic,intronic	None	None	None	None	None	None
6	31546081	G	T	rs115288880	0.772027	0.114107	56.38	67.5726	1.32566e-11	0.0997854	932	0.0415142	3553	ATP6V1G2	protein_coding	non-coding,intronic	None	None	None	None	None	None
6	31333450	C	T	rs552991238	0.769754	0.113796	56.3481	67.6325	1.33899e-11	0.100322	932	0.0343372	3553	HLA-B	protein_coding	intronic	None	None	None	None	None	None
6	31334900	T	G	rs113465939	0.769754	0.113796	56.3481	67.6325	1.33899e-11	0.100322	932	0.0343372	3553	HLA-B	protein_coding	intronic	None	None	None	None	None	None
6	31376713	G	A	rs3957111	0.489518	0.0723851	89.7883	172.991	1.35455e-11	0.243026	932	0.167746	3553	None	None	None	AL671883.3	lincRNA	625	FGFR3P1	processed_pseudogene	706
6	29654266	G	A	rs377319776	1.04214	0.154108	42.8574	39.7927	1.35696e-11	0.0670601	932	0.0151984	3553	None	None	None	SUMO2P1	processed_pseudogene	17923	MOG	protein_coding	2715
6	32712002	A	T	rs2647084	0.401992	0.0594537	113.258	280.724	1.36631e-11	0.513948	932	0.395581	3553	None	None	None	MTCO3P1	unprocessed_pseudogene	5047	AL662789.1	processed_transcript	6003
6	32707672	T	C	rs17212818	0.402035	0.0594636	113.239	280.665	1.37008e-11	0.513948	932	0.3953	3553	None	None	None	MTCO3P1	unprocessed_pseudogene	717	AL662789.1	processed_transcript	10333
6	32710830	G	A	rs3997867	0.401947	0.0594569	113.243	280.744	1.37706e-11	0.513948	932	0.395581	3553	None	None	None	MTCO3P1	unprocessed_pseudogene	3875	AL662789.1	processed_transcript	7175
6	32605694	A	G	rs9270965	0.455552	0.0673997	105.489	240.132	1.38987e-11	0.771459	932	0.698705	3553	None	None	None	HLA-DRB1	protein_coding	15846	HLA-DQA1	protein_coding	22485
6	29981453	A	G	rs535244404	1.03082	0.152571	43.2111	40.5483	1.41499e-11	0.0675966	932	0.0154799	3553	None	None	None	HCG9	lincRNA	3043	DDX39BP2	unprocessed_pseudogene	11756
6	32707225	T	C	None	0.401723	0.0594642	113.159	280.712	1.42139e-11	0.513948	932	0.395722	3553	None	None	None	MTCO3P1	unprocessed_pseudogene	270	AL662789.1	processed_transcript	10780
6	32707232	GT	G	NA	0.401723	0.0594642	113.159	280.712	1.42139e-11	0.513948	932	0.395722	3553	NA	NA	NA	NA	NA	NA	NA	NA	NA
6	32707255	C	T	rs17206343	0.401723	0.0594642	113.159	280.712	1.42139e-11	0.513948	932	0.395722	3553	None	None	None	MTCO3P1	unprocessed_pseudogene	300	AL662789.1	processed_transcript	10750
6	32707370	C	T	rs17206371	0.401723	0.0594642	113.159	280.712	1.42139e-11	0.513948	932	0.395722	3553	None	None	None	MTCO3P1	unprocessed_pseudogene	415	AL662789.1	processed_transcript	10635
6	32707394	C	T	rs17206392	0.401723	0.0594642	113.159	280.712	1.42139e-11	0.513948	932	0.395722	3553	None	None	None	MTCO3P1	unprocessed_pseudogene	439	AL662789.1	processed_transcript	10611
6	32707535	T	C	rs17212762	0.401723	0.0594642	113.159	280.712	1.42139e-11	0.513948	932	0.395722	3553	None	None	None	MTCO3P1	unprocessed_pseudogene	580	AL662789.1	processed_transcript	10470
6	32707536	G	A	rs17219176	0.401723	0.0594642	113.159	280.712	1.42139e-11	0.513948	932	0.395722	3553	None	None	None	MTCO3P1	unprocessed_pseudogene	581	AL662789.1	processed_transcript	10469
6	32707622	T	C	rs17212776	0.401723	0.0594642	113.159	280.712	1.42139e-11	0.513948	932	0.395722	3553	None	None	None	MTCO3P1	unprocessed_pseudogene	667	AL662789.1	processed_transcript	10383
6	32707639	C	T	rs17212804	0.401723	0.0594642	113.159	280.712	1.42139e-11	0.513948	932	0.395722	3553	None	None	None	MTCO3P1	unprocessed_pseudogene	684	AL662789.1	processed_transcript	10366
6	32707647	A	C	rs17219211	0.401723	0.0594642	113.159	280.712	1.42139e-11	0.513948	932	0.395722	3553	None	None	None	MTCO3P1	unprocessed_pseudogene	692	AL662789.1	processed_transcript	10358
6	32707720	T	C	rs17212832	0.401723	0.0594642	113.159	280.712	1.42139e-11	0.513948	932	0.395722	3553	None	None	None	MTCO3P1	unprocessed_pseudogene	765	AL662789.1	processed_transcript	10285
6	32707734	C	G	rs17219239	0.401723	0.0594642	113.159	280.712	1.42139e-11	0.513948	932	0.395722	3553	None	None	None	MTCO3P1	unprocessed_pseudogene	779	AL662789.1	processed_transcript	10271
6	32707914	G	A	rs17212867	0.401723	0.0594642	113.159	280.712	1.42139e-11	0.513948	932	0.395722	3553	None	None	None	MTCO3P1	unprocessed_pseudogene	959	AL662789.1	processed_transcript	10091
6	32707932	A	C	rs17212881	0.401723	0.0594642	113.159	280.712	1.42139e-11	0.513948	932	0.395722	3553	None	None	None	MTCO3P1	unprocessed_pseudogene	977	AL662789.1	processed_transcript	10073
6	32707956	A	G	rs28371278	0.401723	0.0594642	113.159	280.712	1.42139e-11	0.513948	932	0.395722	3553	None	None	None	MTCO3P1	unprocessed_pseudogene	1001	AL662789.1	processed_transcript	10049
6	32708037	A	G	rs28371281	0.401723	0.0594642	113.159	280.712	1.42139e-11	0.513948	932	0.395722	3553	None	None	None	MTCO3P1	unprocessed_pseudogene	1082	AL662789.1	processed_transcript	9968
6	32708038	C	T	rs28371282	0.401723	0.0594642	113.159	280.712	1.42139e-11	0.513948	932	0.395722	3553	None	None	None	MTCO3P1	unprocessed_pseudogene	1083	AL662789.1	processed_transcript	9967
6	32708123	A	G	rs28371283	0.401723	0.0594642	113.159	280.712	1.42139e-11	0.513948	932	0.395722	3553	None	None	None	MTCO3P1	unprocessed_pseudogene	1168	AL662789.1	processed_transcript	9882
6	32708124	C	T	rs28371284	0.401723	0.0594642	113.159	280.712	1.42139e-11	0.513948	932	0.395722	3553	None	None	None	MTCO3P1	unprocessed_pseudogene	1169	AL662789.1	processed_transcript	9881
6	32708152	C	T	rs28371285	0.401723	0.0594642	113.159	280.712	1.42139e-11	0.513948	932	0.395722	3553	None	None	None	MTCO3P1	unprocessed_pseudogene	1197	AL662789.1	processed_transcript	9853
6	32708263	C	T	rs28371287	0.401723	0.0594642	113.159	280.712	1.42139e-11	0.513948	932	0.395722	3553	None	None	None	MTCO3P1	unprocessed_pseudogene	1308	AL662789.1	processed_transcript	9742
6	32708266	C	T	rs28371288	0.401723	0.0594642	113.159	280.712	1.42139e-11	0.513948	932	0.395722	3553	None	None	None	MTCO3P1	unprocessed_pseudogene	1311	AL662789.1	processed_transcript	9739
6	32708298	A	G	rs28371289	0.401723	0.0594642	113.159	280.712	1.42139e-11	0.513948	932	0.395722	3553	None	None	None	MTCO3P1	unprocessed_pseudogene	1343	AL662789.1	processed_transcript	9707
6	32708348	C	T	rs28371290	0.401723	0.0594642	113.159	280.712	1.42139e-11	0.513948	932	0.395722	3553	None	None	None	MTCO3P1	unprocessed_pseudogene	1393	AL662789.1	processed_transcript	9657
6	32708354	T	C	rs28371291	0.401723	0.0594642	113.159	280.712	1.42139e-11	0.513948	932	0.395722	3553	None	None	None	MTCO3P1	unprocessed_pseudogene	1399	AL662789.1	processed_transcript	9651
6	32708522	T	C	rs28371292	0.401723	0.0594642	113.159	280.712	1.42139e-11	0.513948	932	0.395722	3553	None	None	None	MTCO3P1	unprocessed_pseudogene	1567	AL662789.1	processed_transcript	9483
6	32708621	T	C	rs28755384	0.401723	0.0594642	113.159	280.712	1.42139e-11	0.513948	932	0.395722	3553	None	None	None	MTCO3P1	unprocessed_pseudogene	1666	AL662789.1	processed_transcript	9384
6	32708707	C	A	rs28755386	0.401723	0.0594642	113.159	280.712	1.42139e-11	0.513948	932	0.395722	3553	None	None	None	MTCO3P1	unprocessed_pseudogene	1752	AL662789.1	processed_transcript	9298
6	32708711	A	C	rs28755387	0.401723	0.0594642	113.159	280.712	1.42139e-11	0.513948	932	0.395722	3553	None	None	None	MTCO3P1	unprocessed_pseudogene	1756	AL662789.1	processed_transcript	9294
6	32709322	T	A	rs28371293	0.401723	0.0594642	113.159	280.712	1.42139e-11	0.513948	932	0.395722	3553	None	None	None	MTCO3P1	unprocessed_pseudogene	2367	AL662789.1	processed_transcript	8683
6	32709347	T	A	rs28371294	0.401723	0.0594642	113.159	280.712	1.42139e-11	0.513948	932	0.395722	3553	None	None	None	MTCO3P1	unprocessed_pseudogene	2392	AL662789.1	processed_transcript	8658
6	32709352	A	T	rs28371295	0.401723	0.0594642	113.159	280.712	1.42139e-11	0.513948	932	0.395722	3553	None	None	None	MTCO3P1	unprocessed_pseudogene	2397	AL662789.1	processed_transcript	8653
6	32709375	G	A	rs16898264	0.401723	0.0594642	113.159	280.712	1.42139e-11	0.513948	932	0.395722	3553	None	None	None	MTCO3P1	unprocessed_pseudogene	2420	AL662789.1	processed_transcript	8630
6	32709538	T	C	rs28371297	0.401723	0.0594642	113.159	280.712	1.42139e-11	0.513948	932	0.395722	3553	None	None	None	MTCO3P1	unprocessed_pseudogene	2583	AL662789.1	processed_transcript	8467
6	32709544	A	C	rs28371298	0.401723	0.0594642	113.159	280.712	1.42139e-11	0.513948	932	0.395722	3553	None	None	None	MTCO3P1	unprocessed_pseudogene	2589	AL662789.1	processed_transcript	8461
6	32709564	AC	A	NA	0.401723	0.0594642	113.159	280.712	1.42139e-11	0.513948	932	0.395722	3553	NA	NA	NA	NA	NA	NA	NA	NA	NA
6	32709576	G	A	rs17581305	0.401723	0.0594642	113.159	280.712	1.42139e-11	0.513948	932	0.395722	3553	None	None	None	MTCO3P1	unprocessed_pseudogene	2621	AL662789.1	processed_transcript	8429
6	32709676	C	T	None	0.401723	0.0594642	113.159	280.712	1.42139e-11	0.513948	932	0.395722	3553	None	None	None	MTCO3P1	unprocessed_pseudogene	2721	AL662789.1	processed_transcript	8329
6	32709677	T	C	None	0.401723	0.0594642	113.159	280.712	1.42139e-11	0.513948	932	0.395722	3553	None	None	None	MTCO3P1	unprocessed_pseudogene	2722	AL662789.1	processed_transcript	8328
6	32709974	T	C	rs28371306	0.401723	0.0594642	113.159	280.712	1.42139e-11	0.513948	932	0.395722	3553	None	None	None	MTCO3P1	unprocessed_pseudogene	3019	AL662789.1	processed_transcript	8031
6	32709984	A	G	rs28371307	0.401723	0.0594642	113.159	280.712	1.42139e-11	0.513948	932	0.395722	3553	None	None	None	MTCO3P1	unprocessed_pseudogene	3029	AL662789.1	processed_transcript	8021
6	32710121	T	C	None	0.401723	0.0594642	113.159	280.712	1.42139e-11	0.513948	932	0.395722	3553	None	None	None	MTCO3P1	unprocessed_pseudogene	3166	AL662789.1	processed_transcript	7884
6	32710191	C	A	rs28755389	0.401723	0.0594642	113.159	280.712	1.42139e-11	0.513948	932	0.395722	3553	None	None	None	MTCO3P1	unprocessed_pseudogene	3236	AL662789.1	processed_transcript	7814
6	32710192	A	G	rs28755390	0.401723	0.0594642	113.159	280.712	1.42139e-11	0.513948	932	0.395722	3553	None	None	None	MTCO3P1	unprocessed_pseudogene	3237	AL662789.1	processed_transcript	7813
6	32710225	C	T	rs28755391	0.401723	0.0594642	113.159	280.712	1.42139e-11	0.513948	932	0.395722	3553	None	None	None	MTCO3P1	unprocessed_pseudogene	3270	AL662789.1	processed_transcript	7780
6	32710457	G	A	rs28371309	0.401723	0.0594642	113.159	280.712	1.42139e-11	0.513948	932	0.395722	3553	None	None	None	MTCO3P1	unprocessed_pseudogene	3502	AL662789.1	processed_transcript	7548
6	32710469	T	C	rs28371310	0.401723	0.0594642	113.159	280.712	1.42139e-11	0.513948	932	0.395722	3553	None	None	None	MTCO3P1	unprocessed_pseudogene	3514	AL662789.1	processed_transcript	7536
6	32710488	A	G	rs28371311	0.401723	0.0594642	113.159	280.712	1.42139e-11	0.513948	932	0.395722	3553	None	None	None	MTCO3P1	unprocessed_pseudogene	3533	AL662789.1	processed_transcript	7517
6	32710532	C	T	rs28371313	0.401723	0.0594642	113.159	280.712	1.42139e-11	0.513948	932	0.395722	3553	None	None	None	MTCO3P1	unprocessed_pseudogene	3577	AL662789.1	processed_transcript	7473
6	32710611	T	C	rs28371315	0.401723	0.0594642	113.159	280.712	1.42139e-11	0.513948	932	0.395722	3553	None	None	None	MTCO3P1	unprocessed_pseudogene	3656	AL662789.1	processed_transcript	7394
6	32710725	A	G	rs28371316	0.401723	0.0594642	113.159	280.712	1.42139e-11	0.513948	932	0.395722	3553	None	None	None	MTCO3P1	unprocessed_pseudogene	3770	AL662789.1	processed_transcript	7280
6	32710732	A	G	rs3957217	0.401723	0.0594642	113.159	280.712	1.42139e-11	0.513948	932	0.395722	3553	None	None	None	MTCO3P1	unprocessed_pseudogene	3777	AL662789.1	processed_transcript	7273
6	32710867	TA	T	NA	0.401723	0.0594642	113.159	280.712	1.42139e-11	0.513948	932	0.395722	3553	NA	NA	NA	NA	NA	NA	NA	NA	NA
6	32710963	A	G	rs28371318	0.401723	0.0594642	113.159	280.712	1.42139e-11	0.513948	932	0.395722	3553	None	None	None	MTCO3P1	unprocessed_pseudogene	4008	AL662789.1	processed_transcript	7042
6	32710976	A	G	rs17581326	0.401723	0.0594642	113.159	280.712	1.42139e-11	0.513948	932	0.395722	3553	None	None	None	MTCO3P1	unprocessed_pseudogene	4021	AL662789.1	processed_transcript	7029
6	32711012	T	C	rs2395523	0.401723	0.0594642	113.159	280.712	1.42139e-11	0.513948	932	0.395722	3553	None	None	None	MTCO3P1	unprocessed_pseudogene	4057	AL662789.1	processed_transcript	6993
6	32711018	T	A	rs28371319	0.401723	0.0594642	113.159	280.712	1.42139e-11	0.513948	932	0.395722	3553	None	None	None	MTCO3P1	unprocessed_pseudogene	4063	AL662789.1	processed_transcript	6987
6	32711100	T	C	rs28371320	0.401723	0.0594642	113.159	280.712	1.42139e-11	0.513948	932	0.395722	3553	None	None	None	MTCO3P1	unprocessed_pseudogene	4145	AL662789.1	processed_transcript	6905
6	32711117	T	A	rs28371321	0.401723	0.0594642	113.159	280.712	1.42139e-11	0.513948	932	0.395722	3553	None	None	None	MTCO3P1	unprocessed_pseudogene	4162	AL662789.1	processed_transcript	6888
6	32711196	A	G	rs17615250	0.401723	0.0594642	113.159	280.712	1.42139e-11	0.513948	932	0.395722	3553	None	None	None	MTCO3P1	unprocessed_pseudogene	4241	AL662789.1	processed_transcript	6809
6	32711291	T	C	rs28371324	0.401723	0.0594642	113.159	280.712	1.42139e-11	0.513948	932	0.395722	3553	None	None	None	MTCO3P1	unprocessed_pseudogene	4336	AL662789.1	processed_transcript	6714
6	32711411	C	T	rs28371325	0.401723	0.0594642	113.159	280.712	1.42139e-11	0.513948	932	0.395722	3553	None	None	None	MTCO3P1	unprocessed_pseudogene	4456	AL662789.1	processed_transcript	6594
6	32711506	C	T	rs28371330	0.401723	0.0594642	113.159	280.712	1.42139e-11	0.513948	932	0.395722	3553	None	None	None	MTCO3P1	unprocessed_pseudogene	4551	AL662789.1	processed_transcript	6499
6	32711524	A	C	rs28371331	0.401723	0.0594642	113.159	280.712	1.42139e-11	0.513948	932	0.395722	3553	None	None	None	MTCO3P1	unprocessed_pseudogene	4569	AL662789.1	processed_transcript	6481
6	32711526	AT	A	NA	0.401723	0.0594642	113.159	280.712	1.42139e-11	0.513948	932	0.395722	3553	NA	NA	NA	NA	NA	NA	NA	NA	NA
6	32711534	A	G	rs28371332	0.401723	0.0594642	113.159	280.712	1.42139e-11	0.513948	932	0.395722	3553	None	None	None	MTCO3P1	unprocessed_pseudogene	4579	AL662789.1	processed_transcript	6471
6	32711569	G	A	None	0.401723	0.0594642	113.159	280.712	1.42139e-11	0.513948	932	0.395722	3553	None	None	None	MTCO3P1	unprocessed_pseudogene	4614	AL662789.1	processed_transcript	6436
6	32711712	A	C	rs17615293	0.401723	0.0594642	113.159	280.712	1.42139e-11	0.513948	932	0.395722	3553	None	None	None	MTCO3P1	unprocessed_pseudogene	4757	AL662789.1	processed_transcript	6293
6	32711741	A	G	rs17581404	0.401723	0.0594642	113.159	280.712	1.42139e-11	0.513948	932	0.395722	3553	None	None	None	MTCO3P1	unprocessed_pseudogene	4786	AL662789.1	processed_transcript	6264
6	32711814	G	C	rs12203586	0.401723	0.0594642	113.159	280.712	1.42139e-11	0.513948	932	0.395722	3553	None	None	None	MTCO3P1	unprocessed_pseudogene	4859	AL662789.1	processed_transcript	6191
6	32711828	A	G	rs9378124	0.401723	0.0594642	113.159	280.712	1.42139e-11	0.513948	932	0.395722	3553	None	None	None	MTCO3P1	unprocessed_pseudogene	4873	AL662789.1	processed_transcript	6177
6	32711831	C	A	rs9391742	0.401723	0.0594642	113.159	280.712	1.42139e-11	0.513948	932	0.395722	3553	None	None	None	MTCO3P1	unprocessed_pseudogene	4876	AL662789.1	processed_transcript	6174
6	32711945	C	G	rs2647083	0.401723	0.0594642	113.159	280.712	1.42139e-11	0.513948	932	0.395722	3553	None	None	None	MTCO3P1	unprocessed_pseudogene	4990	AL662789.1	processed_transcript	6060
6	32711981	G	A	None	0.401723	0.0594642	113.159	280.712	1.42139e-11	0.513948	932	0.395722	3553	None	None	None	MTCO3P1	unprocessed_pseudogene	5026	AL662789.1	processed_transcript	6024
6	32707430	C	T	rs17212720	0.401701	0.0594646	113.152	280.713	1.42553e-11	0.513948	932	0.395863	3553	None	None	None	MTCO3P1	unprocessed_pseudogene	475	AL662789.1	processed_transcript	10575
6	32708648	C	T	rs28755385	0.40167	0.0594656	113.142	280.713	1.43163e-11	0.513948	932	0.395722	3553	None	None	None	MTCO3P1	unprocessed_pseudogene	1693	AL662789.1	processed_transcript	9357
6	31365526	T	C	rs2844580	0.446616	0.0661272	99.7977	215.519	1.4392e-11	0.318133	932	0.241345	3553	None	None	None	AL671883.2	unprocessed_pseudogene	7889	DHFRP2	processed_pseudogene	826
6	31466422	C	G	rs180938658	0.748907	0.110908	57.6315	70.6341	1.45304e-11	0.101931	932	0.0427807	3553	HCP5	sense_overlapping	3downstream,non-coding intronic	None	None	None	None	None	None
6	31464305	G	A	rs17206883	0.747344	0.110679	57.6682	70.722	1.45457e-11	0.101931	932	0.0434844	3553	HCP5	sense_overlapping	3downstream,non-coding,non-coding intronic	None	None	None	None	None	None
6	31531976	C	A	rs114265209	0.783489	0.116054	55.2663	65.2502	1.46768e-11	0.097103	932	0.0394033	3553	DDX39B	protein_coding	intronic,3downstream,non-coding intronic,5upstream	None	None	None	None	None	None
6	31531976	C	A	rs114265209	0.783489	0.116054	55.2663	65.2502	1.46768e-11	0.097103	932	0.0394033	3553	ATP6V1G2-DDX39B	protein_coding	intronic	None	None	None	None	None	None
6	32707974	T	C	rs28371279	0.401381	0.0594724	113.039	280.672	1.48841e-11	0.513948	932	0.395863	3553	None	None	None	MTCO3P1	unprocessed_pseudogene	1019	AL662789.1	processed_transcript	10031
6	32707983	A	G	rs28371280	0.401381	0.0594724	113.039	280.672	1.48841e-11	0.513948	932	0.395863	3553	None	None	None	MTCO3P1	unprocessed_pseudogene	1028	AL662789.1	processed_transcript	10022
6	31462232	C	T	rs112004181	0.747322	0.11077	57.598	70.6777	1.51365e-11	0.101931	932	0.0429215	3553	HCP5	sense_overlapping	non-coding intronic,5upstream	None	None	None	None	None	None
6	32413666	A	T	rs9268522	0.492572	0.0730288	90.5033	177.061	1.53128e-11	0.255901	932	0.159021	3553	None	None	None	TSBP1-AS1	antisense	5903	HLA-DRA	protein_coding	26176
6	30890018	G	T	rs6457281	0.672078	0.0996687	64.3235	88.5365	1.55022e-11	0.124464	932	0.0578384	3553	DDR1	protein_coding	3downstream,non-coding intronic,intronic,5upstream	None	None	None	None	None	None
6	30895215	C	T	rs78791827	0.672078	0.0996687	64.3235	88.5365	1.55022e-11	0.124464	932	0.0578384	3553	DDR1	protein_coding	3downstream,intronic,non-coding intronic,5upstream	None	None	None	None	None	None
6	31275763	G	A	rs2844614	0.525409	0.077919	81.6626	143.433	1.55138e-11	0.19367	932	0.103434	3553	HLA-B	protein_coding	intronic	None	None	None	None	None	None
6	31275763	G	A	rs2844614	0.525409	0.077919	81.6626	143.433	1.55138e-11	0.19367	932	0.103434	3553	USP8P1	processed_pseudogene	non-coding	None	None	None	None	None	None
6	32710529	C	T	rs28371312	0.400787	0.0594441	112.975	280.913	1.55944e-11	0.513948	932	0.395863	3553	None	None	None	MTCO3P1	unprocessed_pseudogene	3574	AL662789.1	processed_transcript	7476
6	32700880	C	T	rs2856720	0.400765	0.0594767	112.833	280.557	1.6037e-11	0.514485	932	0.40895	3553	None	None	None	HLA-DQB1	protein_coding	32497	MTCO3P1	unprocessed_pseudogene	5244
6	31341299	G	A	rs112998601	0.764456	0.113462	56.2672	68.0054	1.61048e-11	0.100858	932	0.0347594	3553	HLA-B	protein_coding	intronic	None	None	None	None	None	None
6	32711967	A	G	rs28371338	0.400656	0.0594762	112.847	280.768	1.62362e-11	0.513412	932	0.395581	3553	None	None	None	MTCO3P1	unprocessed_pseudogene	5012	AL662789.1	processed_transcript	6038
6	29642528	G	A	rs187622419	1.03463	0.153713	42.7193	39.8985	1.68598e-11	0.0670601	932	0.0153392	3553	None	None	None	SUMO2P1	processed_pseudogene	6185	MOG	protein_coding	14453
6	32702149	C	G	rs2856719	0.399974	0.0594369	112.732	280.787	1.70386e-11	0.514485	932	0.40895	3553	None	None	None	HLA-DQB1	protein_coding	33766	MTCO3P1	unprocessed_pseudogene	3975
6	32701351	T	A	rs9280103	0.399822	0.0594412	112.68	280.782	1.73975e-11	0.514485	932	0.408809	3553	None	None	None	HLA-DQB1	protein_coding	32968	MTCO3P1	unprocessed_pseudogene	4773
6	32700927	C	G	rs2647047	0.399763	0.059445	112.652	280.764	1.75684e-11	0.514485	932	0.409091	3553	None	None	None	HLA-DQB1	protein_coding	32544	MTCO3P1	unprocessed_pseudogene	5197
6	32701990	T	C	rs2647050	0.399763	0.059445	112.652	280.764	1.75684e-11	0.514485	932	0.409091	3553	None	None	None	HLA-DQB1	protein_coding	33607	MTCO3P1	unprocessed_pseudogene	4134
6	32702478	C	T	rs2856718	0.399763	0.059445	112.652	280.764	1.75684e-11	0.514485	932	0.409091	3553	None	None	None	HLA-DQB1	protein_coding	34095	MTCO3P1	unprocessed_pseudogene	3646
6	32703237	C	A	rs2856704	0.399763	0.059445	112.652	280.764	1.75684e-11	0.514485	932	0.409091	3553	None	None	None	HLA-DQB1	protein_coding	34854	MTCO3P1	unprocessed_pseudogene	2887
6	32703267	G	T	rs2858304	0.399763	0.059445	112.652	280.764	1.75684e-11	0.514485	932	0.409091	3553	None	None	None	HLA-DQB1	protein_coding	34884	MTCO3P1	unprocessed_pseudogene	2857
6	31026031	T	C	rs9501039	0.695475	0.1035	61.5876	81.4436	1.82241e-11	0.116953	932	0.0510836	3553	MUC22	protein_coding	coding syn	None	None	None	None	None	None
6	29634474	C	T	rs143292809	0.932754	0.139066	46.7831	47.7135	1.98281e-11	0.0767167	932	0.022094	3553	None	None	None	GABBR1	protein_coding	498	SUMO2P1	processed_pseudogene	1586
6	29634762	C	T	rs115090429	0.932754	0.139066	46.7831	47.7135	1.98281e-11	0.0767167	932	0.022094	3553	None	None	None	GABBR1	protein_coding	786	SUMO2P1	processed_pseudogene	1298
6	31308068	G	A	rs112667366	0.756379	0.112807	56.3234	68.9072	2.0132e-11	0.101931	932	0.0351815	3553	HLA-B	protein_coding	intronic	None	None	None	None	None	None
6	31308068	G	A	rs112667366	0.756379	0.112807	56.3234	68.9072	2.0132e-11	0.101931	932	0.0351815	3553	AL671883.1	unprocessed_pseudogene	non-coding intronic	None	None	None	None	None	None
6	30797130	G	A	rs1264377	0.543805	0.0812801	78.7831	135.863	2.22397e-11	0.186695	932	0.10456	3553	None	None	None	HCG20	lincRNA	4880	LINC00243	lincRNA	1524
6	32652832	CA	C	NA	-0.805551	0.120425	-65.0337	91.1415	2.24352e-11	0.0563305	932	0.0920349	3553	NA	NA	NA	NA	NA	NA	NA	NA	NA
6	31321015	C	T	rs115298241	0.75292	0.11275	56.1183	68.9904	2.42557e-11	0.101931	932	0.0353223	3553	HLA-B	protein_coding	intronic	None	None	None	None	None	None
6	31322085	G	A	rs7753665	0.75292	0.11275	56.1183	68.9904	2.42557e-11	0.101931	932	0.0353223	3553	HLA-B	protein_coding	intronic	None	None	None	None	None	None
6	31531936	G	C	rs115843100	0.762483	0.114263	55.5344	67.4795	2.50549e-11	0.0992489	932	0.0415142	3553	DDX39B	protein_coding	non-coding intronic,intronic,3downstream,5upstream	None	None	None	None	None	None
6	31531936	G	C	rs115843100	0.762483	0.114263	55.5344	67.4795	2.50549e-11	0.0992489	932	0.0415142	3553	ATP6V1G2-DDX39B	protein_coding	intronic	None	None	None	None	None	None
6	31535341	G	A	rs7753431	0.762483	0.114263	55.5344	67.4795	2.50549e-11	0.0992489	932	0.0415142	3553	DDX39B	protein_coding	non-coding intronic,5upstream,intronic,non-coding,3downstream	None	None	None	None	None	None
6	31535341	G	A	rs7753431	0.762483	0.114263	55.5344	67.4795	2.50549e-11	0.0992489	932	0.0415142	3553	ATP6V1G2-DDX39B	protein_coding	intronic	None	None	None	None	None	None
6	31330365	A	G	rs111797167	0.752851	0.11302	55.7581	68.3889	2.71578e-11	0.100858	932	0.0350408	3553	HLA-B	protein_coding	intronic	None	None	None	None	None	None
6	31331327	C	T	rs7772894	0.752851	0.11302	55.7581	68.3889	2.71578e-11	0.100858	932	0.0350408	3553	HLA-B	protein_coding	intronic	None	None	None	None	None	None
6	30965299	G	A	rs2532923	0.454177	0.0682419	93.5249	194.576	2.82528e-11	0.25912	932	0.164509	3553	None	None	None	NAPGP2	processed_pseudogene	2903	MUC21	protein_coding	18419
6	32413597	G	C	rs9268521	0.483101	0.0726282	89.7688	179.324	2.89727e-11	0.257511	932	0.160287	3553	None	None	None	TSBP1-AS1	antisense	5834	HLA-DRA	protein_coding	26245
6	32645185	T	C	rs62404120	-0.796091	0.119753	-64.7818	91.6928	2.97533e-11	0.056867	932	0.0921756	3553	HLA-DQA1	protein_coding	3downstream,non-coding	None	None	None	None	None	None
6	32646991	T	C	rs79139281	-0.796091	0.119753	-64.7818	91.6928	2.97533e-11	0.056867	932	0.0921756	3553	HLA-DQA1	protein_coding	non-coding	None	None	None	None	None	None
6	32647080	G	C	rs62404122	-0.796091	0.119753	-64.7818	91.6928	2.97533e-11	0.056867	932	0.0921756	3553	None	None	None	HLA-DQA1	protein_coding	18	HLA-DQB1	protein_coding	12387
6	32647533	A	G	rs78337030	-0.796091	0.119753	-64.7818	91.6928	2.97533e-11	0.056867	932	0.0921756	3553	None	None	None	HLA-DQA1	protein_coding	471	HLA-DQB1	protein_coding	11934
6	32643438	C	T	rs36216571	-0.795739	0.1199	-64.5168	91.2846	3.20864e-11	0.056867	932	0.0918942	3553	HLA-DQA1	protein_coding	3utr,3downstream,non-coding	None	None	None	None	None	None
6	32643932	T	C	rs36214506	-0.795739	0.1199	-64.5168	91.2846	3.20864e-11	0.056867	932	0.0918942	3553	HLA-DQA1	protein_coding	3downstream,non-coding	None	None	None	None	None	None
6	32643982	T	G	rs36214159	-0.795739	0.1199	-64.5168	91.2846	3.20864e-11	0.056867	932	0.0918942	3553	HLA-DQA1	protein_coding	3downstream,non-coding	None	None	None	None	None	None
6	32644319	A	G	rs78846394	-0.795739	0.1199	-64.5168	91.2846	3.20864e-11	0.056867	932	0.0918942	3553	HLA-DQA1	protein_coding	non-coding,3downstream	None	None	None	None	None	None
6	29524696	G	A	rs185462611	1.00381	0.151319	42.6238	40.6788	3.27345e-11	0.0665236	932	0.0159021	3553	None	None	None	AL662860.1	lincRNA	14140	LINC01015	processed_transcript	4054
6	32197667	A	G	rs2071278	0.507534	0.0765314	81.9274	149.402	3.31829e-11	0.200644	932	0.140163	3553	NOTCH4	protein_coding	intronic,5upstream,non-coding intronic	None	None	None	None	None	None
6	32626551	C	T	rs9271775	0.478294	0.0721798	98.6186	217.991	3.43916e-11	0.801502	932	0.729524	3553	None	None	None	HLA-DRB1	protein_coding	36703	HLA-DQA1	protein_coding	1628
6	32232893	A	G	rs6913558	0.378621	0.0572205	113.65	295.259	3.66878e-11	0.599785	932	0.493245	3553	None	None	None	NOTCH4	protein_coding	8826	TSBP1-AS1	antisense	21747
6	32476767	C	T	rs12195582	0.407762	0.0616907	107.907	266.72	3.84885e-11	0.471567	932	0.376865	3553	None	None	None	HLA-DRB9	unprocessed_pseudogene	3267	HLA-DRB5	protein_coding	40576
6	31359946	G	A	rs2596477	0.578138	0.087605	72.5156	118.207	4.12899e-11	0.159335	932	0.0837321	3553	None	None	None	AL671883.2	unprocessed_pseudogene	2309	DHFRP2	processed_pseudogene	6406
6	31360962	A	G	rs2523577	0.578138	0.087605	72.5156	118.207	4.12899e-11	0.159335	932	0.0837321	3553	None	None	None	AL671883.2	unprocessed_pseudogene	3325	DHFRP2	processed_pseudogene	5390
6	32622958	C	T	rs35062987	-0.534257	0.0810037	-89.904	181.624	4.23928e-11	0.131974	932	0.213763	3553	None	None	None	HLA-DRB1	protein_coding	33110	HLA-DQA1	protein_coding	5221
6	32914534	A	T	rs190603246	1.02839	0.155969	40.7436	37.6801	4.29405e-11	0.0616953	932	0.0146355	3553	None	None	None	HLA-Z	unprocessed_pseudogene	18044	HLA-DMB	protein_coding	20095
6	32189131	G	A	None	0.412014	0.0625408	100.199	228.737	4.46037e-11	0.32779	932	0.227976	3553	PBX2	protein_coding	5upstream,non-coding intronic,intronic	None	None	None	None	None	None
6	31554159	A	G	rs59782856	0.746549	0.113372	55.1507	68.3892	4.5496e-11	0.0997854	932	0.0424993	3553	NFKBIL1	protein_coding	non-coding intronic,intronic	None	None	None	None	None	None
6	30797802	C	A	rs1264376	0.552045	0.0838385	74.9641	127.211	4.56033e-11	0.177039	932	0.0963974	3553	None	None	None	HCG20	lincRNA	5552	LINC00243	lincRNA	852
6	31469922	T	G	rs192202239	0.746854	0.113434	54.9698	67.7862	4.57841e-11	0.0976395	932	0.0403884	3553	HCP5	sense_overlapping	non-coding intronic	None	None	None	None	None	None
6	31871163	C	T	rs9267652	0.538466	0.0818969	77.3474	136.221	4.86761e-11	0.185086	932	0.100619	3553	SLC44A4	protein_coding	non-coding,intronic	None	None	None	None	None	None
6	32621514	C	T	None	0.396918	0.0603845	107.728	268.71	4.92541e-11	0.474249	932	0.383057	3553	None	None	None	HLA-DRB1	protein_coding	31666	HLA-DQA1	protein_coding	6665
6	32621528	G	A	rs9271502	0.396918	0.0603845	107.728	268.71	4.92541e-11	0.474249	932	0.383057	3553	None	None	None	HLA-DRB1	protein_coding	31680	HLA-DQA1	protein_coding	6651
6	32622666	A	G	None	0.396918	0.0603845	107.728	268.71	4.92541e-11	0.474249	932	0.383057	3553	None	None	None	HLA-DRB1	protein_coding	32818	HLA-DQA1	protein_coding	5513
6	32622679	C	T	rs9271567	0.396918	0.0603845	107.728	268.71	4.92541e-11	0.474249	932	0.383057	3553	None	None	None	HLA-DRB1	protein_coding	32831	HLA-DQA1	protein_coding	5500
6	32623514	T	A	rs9271597	0.396918	0.0603845	107.728	268.71	4.92541e-11	0.474249	932	0.383057	3553	None	None	None	HLA-DRB1	protein_coding	33666	HLA-DQA1	protein_coding	4665
6	32623555	T	G	rs9271600	0.396918	0.0603845	107.728	268.71	4.92541e-11	0.474249	932	0.383057	3553	None	None	None	HLA-DRB1	protein_coding	33707	HLA-DQA1	protein_coding	4624
6	32623560	A	T	rs9271601	0.396918	0.0603845	107.728	268.71	4.92541e-11	0.474249	932	0.383057	3553	None	None	None	HLA-DRB1	protein_coding	33712	HLA-DQA1	protein_coding	4619
6	32982423	A	C	rs374304521	1.19736	0.182168	34.7687	27.5621	4.93695e-11	0.0472103	932	0.0091472	3553	None	None	None	BRD2	protein_coding	918	HLA-DOA	protein_coding	21755
6	32408571	G	A	rs3763312	0.486567	0.0740739	86.8572	172.124	5.07646e-11	0.245172	932	0.152688	3553	None	None	None	TSBP1-AS1	antisense	808	HLA-DRA	protein_coding	31271
6	32441879	G	A	rs9268657	0.400943	0.0610499	107.742	269.207	5.11807e-11	0.462983	932	0.382071	3553	HLA-DRA	protein_coding	intronic	None	None	None	None	None	None
6	32238762	C	T	rs3134937	0.394859	0.0601364	104.098	250.772	5.16635e-11	0.366953	932	0.285111	3553	None	None	None	NOTCH4	protein_coding	14695	TSBP1-AS1	antisense	15878
6	32634706	G	T	rs17205170	-0.545863	0.0831876	-87.7731	174.559	5.31503e-11	0.122318	932	0.203068	3553	HLA-DQA1	protein_coding	intronic	None	None	None	None	None	None
6	29714925	G	T	rs189418467	0.979875	0.149553	42.5014	41.6501	5.67561e-11	0.068133	932	0.0170279	3553	None	None	None	ZDHHC20P1	processed_pseudogene	6378	HLA-F	protein_coding	7850
6	32404138	C	T	rs3793127	0.485267	0.0740724	86.6251	172.149	5.70566e-11	0.245172	932	0.152829	3553	BTNL2	protein_coding	3downstream,intronic	None	None	None	None	None	None
6	32404138	C	T	rs3793127	0.485267	0.0740724	86.6251	172.149	5.70566e-11	0.245172	932	0.152829	3553	TSBP1-AS1	antisense	non-coding intronic	None	None	None	None	None	None
6	32408196	C	A	rs3763309	0.485267	0.0740724	86.6251	172.149	5.70566e-11	0.245172	932	0.152829	3553	None	None	None	TSBP1-AS1	antisense	433	HLA-DRA	protein_coding	31646
6	32420032	T	C	rs2395163	0.482555	0.0737168	87.107	174.405	5.90728e-11	0.25	932	0.156206	3553	None	None	None	TSBP1-AS1	antisense	12269	HLA-DRA	protein_coding	19810
6	32627124	T	C	rs3104391	0.545424	0.0833311	87.4108	174.597	5.93911e-11	0.868562	932	0.816775	3553	None	None	None	HLA-DRB1	protein_coding	37276	HLA-DQA1	protein_coding	1055
6	32633756	A	T	rs114441380	-0.619834	0.0947616	-78.1902	138.66	6.11164e-11	0.0901288	932	0.147622	3553	HLA-DQA1	protein_coding	intronic	None	None	None	None	None	None
6	29660273	G	A	rs190436803	0.985486	0.150729	42.0791	40.9748	6.22829e-11	0.0675966	932	0.0167464	3553	MOG	protein_coding	3downstream,non-coding intronic,intronic	None	None	None	None	None	None
6	29673620	C	T	rs200541066	0.985486	0.150729	42.0791	40.9748	6.22829e-11	0.0675966	932	0.0167464	3553	ZFP57	protein_coding	coding nonsyn	None	None	None	None	None	None
6	29695599	C	A	rs186677415	0.985486	0.150729	42.0791	40.9748	6.22829e-11	0.0675966	932	0.0167464	3553	None	None	None	ZFP57	protein_coding	14489	ZDHHC20P1	processed_pseudogene	12526
6	29698292	A	G	rs189588858	0.985486	0.150729	42.0791	40.9748	6.22829e-11	0.0675966	932	0.0167464	3553	None	None	None	ZFP57	protein_coding	17182	ZDHHC20P1	processed_pseudogene	9833
6	32689502	G	A	None	0.385078	0.0589179	110.868	288.015	6.32528e-11	0.583691	932	0.501267	3553	None	None	None	HLA-DQB1	protein_coding	21119	MTCO3P1	unprocessed_pseudogene	16622
6	31585087	A	G	rs7738261	0.738649	0.113023	54.7446	68.4666	6.34487e-11	0.0997854	932	0.04264	3553	None	None	None	LTB	protein_coding	2565	LST1	protein_coding	1037
6	31307512	A	C	rs2853915	0.386676	0.0592117	107.37	270.47	6.55956e-11	0.4603	932	0.357444	3553	HLA-B	protein_coding	intronic	None	None	None	None	None	None
6	32419596	GGAAA	G	NA	0.481321	0.0737345	86.8601	174.425	6.67599e-11	0.25	932	0.156347	3553	NA	NA	NA	NA	NA	NA	NA	NA	NA
6	31173102	G	A	rs17197241	0.651931	0.0998802	61.7813	87.2107	6.70423e-11	0.122318	932	0.0562905	3553	POU5F1	protein_coding	intronic	None	None	None	None	None	None
6	29545668	A	G	rs185113672	1.00279	0.153685	41.1401	39.2406	6.80365e-11	0.0643777	932	0.0153392	3553	None	None	None	GPR53P	unprocessed_pseudogene	6881	OR2I1P	protein_coding	4739
6	32624145	G	A	rs4959108	0.544126	0.0834121	86.999	174.145	6.87562e-11	0.868562	932	0.816915	3553	None	None	None	HLA-DRB1	protein_coding	34297	HLA-DQA1	protein_coding	4034
6	32625208	A	G	rs9271687	0.544126	0.0834121	86.999	174.145	6.87562e-11	0.868562	932	0.816915	3553	None	None	None	HLA-DRB1	protein_coding	35360	HLA-DQA1	protein_coding	2971
6	32626648	C	T	rs3104392	0.544126	0.0834121	86.999	174.145	6.87562e-11	0.868562	932	0.816915	3553	None	None	None	HLA-DRB1	protein_coding	36800	HLA-DQA1	protein_coding	1531
6	32607828	G	A	rs12206125	0.446126	0.0684347	93.7284	204.5	7.07756e-11	0.305794	932	0.179144	3553	None	None	None	HLA-DRB1	protein_coding	17980	HLA-DQA1	protein_coding	20351
6	31276107	G	A	rs3130696	0.421975	0.0647356	97.1244	219.439	7.10445e-11	0.314378	932	0.241627	3553	USP8P1	processed_pseudogene	non-coding	None	None	None	None	None	None
6	31276107	G	A	rs3130696	0.421975	0.0647356	97.1244	219.439	7.10445e-11	0.314378	932	0.241627	3553	HLA-B	protein_coding	intronic	None	None	None	None	None	None
6	32615478	C	T	rs13208475	0.437209	0.0671987	95.3651	212.663	7.7064e-11	0.339592	932	0.214748	3553	None	None	None	HLA-DRB1	protein_coding	25630	HLA-DQA1	protein_coding	12701
6	29388751	A	T	rs189409590	0.915579	0.14076	44.722	46.2946	7.79279e-11	0.0724249	932	0.0211089	3553	OR5V1	protein_coding	intronic	None	None	None	None	None	None
6	32378114	T	G	rs9268433	0.480175	0.0738642	86.1539	172.992	7.99096e-11	0.245172	932	0.15311	3553	TSBP1-AS1	antisense	non-coding intronic	None	None	None	None	None	None
6	31358135	T	C	rs9266258	0.567365	0.087277	71.6647	119.109	7.9922e-11	0.159871	932	0.08528	3553	None	None	None	AL671883.2	unprocessed_pseudogene	498	DHFRP2	processed_pseudogene	8217
6	31358143	C	T	rs9266260	0.567365	0.087277	71.6647	119.109	7.9922e-11	0.159871	932	0.08528	3553	None	None	None	AL671883.2	unprocessed_pseudogene	506	DHFRP2	processed_pseudogene	8209
6	31358151	G	A	rs9266261	0.567365	0.087277	71.6647	119.109	7.9922e-11	0.159871	932	0.08528	3553	None	None	None	AL671883.2	unprocessed_pseudogene	514	DHFRP2	processed_pseudogene	8201
6	31406407	T	G	rs41284507	0.49274	0.0758827	81.4942	154.13	8.38977e-11	0.197425	932	0.128202	3553	MICA	protein_coding	intronic	None	None	None	None	None	None
6	31406407	T	G	rs41284507	0.49274	0.0758827	81.4942	154.13	8.38977e-11	0.197425	932	0.128202	3553	HCP5	sense_overlapping	non-coding intronic	None	None	None	None	None	None
6	32685241	T	C	rs28371251	0.389156	0.0600109	108.005	277.62	8.88735e-11	0.535408	932	0.438221	3553	None	None	None	HLA-DQB1	protein_coding	16858	MTCO3P1	unprocessed_pseudogene	20883
6	31873841	A	G	rs9267657	0.530908	0.0818989	75.8112	134.577	9.02283e-11	0.181867	932	0.100197	3553	SLC44A4	protein_coding	3downstream,intronic	None	None	None	None	None	None
6	29488728	C	T	rs180886476	0.98111	0.151379	41.4401	40.3357	9.10288e-11	0.0654506	932	0.0160428	3553	None	None	None	MAS1L	protein_coding	772	RPS17P1	processed_pseudogene	543
6	32615497	G	T	rs13208697	0.434873	0.0671133	95.0495	213.029	9.19181e-11	0.339592	932	0.214889	3553	None	None	None	HLA-DRB1	protein_coding	25649	HLA-DQA1	protein_coding	12682
6	31406485	A	C	rs2857281	0.491761	0.0759271	81.2391	153.974	9.37192e-11	0.196888	932	0.127639	3553	MICA	protein_coding	intronic	None	None	None	None	None	None
6	31406485	A	C	rs2857281	0.491761	0.0759271	81.2391	153.974	9.37192e-11	0.196888	932	0.127639	3553	HCP5	sense_overlapping	non-coding intronic	None	None	None	None	None	None
6	32182039	T	C	rs3134940	0.46489	0.0717964	85.8293	173.162	9.4741e-11	0.237124	932	0.141571	3553	AGER	protein_coding	3downstream,intronic,5upstream,non-coding intronic	None	None	None	None	None	None
6	32381309	T	C	rs9268451	0.478477	0.0739661	85.6337	172.661	9.87406e-11	0.244635	932	0.15311	3553	TSBP1-AS1	antisense	non-coding intronic	None	None	None	None	None	None
6	32381995	C	T	rs9268455	0.478477	0.0739661	85.6337	172.661	9.87406e-11	0.244635	932	0.15311	3553	TSBP1-AS1	antisense	non-coding intronic	None	None	None	None	None	None
6	29489506	G	A	rs145077376	0.973194	0.150455	41.5976	40.8073	9.9087e-11	0.0659871	932	0.0161835	3553	RPS17P1	processed_pseudogene	non-coding	None	None	None	None	None	None
6	32613805	C	G	rs9271300	0.379986	0.0587772	110.784	293.729	1.01395e-10	0.631438	932	0.531663	3553	None	None	None	HLA-DRB1	protein_coding	23957	HLA-DQA1	protein_coding	14374
6	31506503	G	A	rs2242955	0.51411	0.0795565	76.7132	138.125	1.03187e-10	0.184013	932	0.121306	3553	MICB	protein_coding	non-coding intronic,intronic	None	None	None	None	None	None
6	32689596	C	CAT	NA	0.380779	0.0589301	109.603	287.985	1.03646e-10	0.582618	932	0.500844	3553	NA	NA	NA	NA	NA	NA	NA	NA	NA
6	31358346	G	C	rs116583816	0.562425	0.0870815	71.3598	119.713	1.05672e-10	0.160408	932	0.0864059	3553	None	None	None	AL671883.2	unprocessed_pseudogene	709	DHFRP2	processed_pseudogene	8006
6	32203357	T	TA	NA	0.499725	0.0774862	78.6641	145.874	1.12438e-10	0.193133	932	0.128202	3553	NA	NA	NA	NA	NA	NA	NA	NA	NA
6	29457726	G	C	rs147577379	0.972589	0.151015	41.2499	40.4751	1.19202e-10	0.0654506	932	0.0161835	3553	OR2H1	protein_coding	5upstream,non-coding intronic,intronic	None	None	None	None	None	None
6	30818917	A	G	rs149255731	0.767912	0.119278	51.6775	63.2674	1.21043e-10	0.0965665	932	0.0322263	3553	LINC00243	lincRNA	non-coding intronic	None	None	None	None	None	None
6	32214878	G	A	rs372139129	1.20598	0.187334	33.3503	26.5427	1.21391e-10	0.0466738	932	0.00858429	3553	NOTCH4	protein_coding	intronic,3downstream,5upstream	None	None	None	None	None	None
6	31701084	T	C	rs369260399	1.20328	0.187034	33.4231	26.7686	1.2469e-10	0.0466738	932	0.00844357	3553	AL662899.1	protein_coding	intronic	None	None	None	None	None	None
6	31701084	T	C	rs369260399	1.20328	0.187034	33.4231	26.7686	1.2469e-10	0.0466738	932	0.00844357	3553	MIR4646	miRNA	non-coding	None	None	None	None	None	None
6	31701084	T	C	rs369260399	1.20328	0.187034	33.4231	26.7686	1.2469e-10	0.0466738	932	0.00844357	3553	ABHD16A	protein_coding	intronic	None	None	None	None	None	None
6	32690797	TACAC	T	NA	0.385102	0.0599412	107.092	278.071	1.32169e-10	0.535408	932	0.439628	3553	NA	NA	NA	NA	NA	NA	NA	NA	NA
6	31873673	C	T	rs9267656	0.525919	0.0819125	75.0464	134.509	1.3583e-10	0.18133	932	0.100056	3553	SLC44A4	protein_coding	3downstream,intronic	None	None	None	None	None	None
6	32658797	A	G	None	-0.509114	0.0793016	-87.3196	181.64	1.36301e-10	0.146996	932	0.214607	3553	None	None	None	HLA-DQA1	protein_coding	11735	HLA-DQB1	protein_coding	670
6	32180626	G	C	rs8365	0.461088	0.0718274	85.0453	173.061	1.3682e-10	0.236588	932	0.14143	3553	RNF5	protein_coding	3utr,3downstream	None	None	None	None	None	None
6	32626498	G	A	rs9271772	0.449893	0.0700976	97.2505	226.525	1.37992e-10	0.78809	932	0.710667	3553	None	None	None	HLA-DRB1	protein_coding	36650	HLA-DQA1	protein_coding	1681
6	32626532	A	C	rs9271774	0.449813	0.0700937	97.2381	226.524	1.38702e-10	0.78809	932	0.710667	3553	None	None	None	HLA-DRB1	protein_coding	36684	HLA-DQA1	protein_coding	1647
6	31076518	C	T	rs7749544	0.443747	0.0692166	89.9643	194.276	1.4457e-10	0.262339	932	0.200675	3553	None	None	None	HCG22	lincRNA	16628	RNU6-1133P	snRNA	6492
6	32863503	T	C	rs147657957	0.984598	0.153788	40.0485	38.6775	1.53029e-10	0.0627682	932	0.0156206	3553	None	None	None	PSMB9	protein_coding	3918	PPP1R2P1	transcribed_processed_pseudogene	15668
6	32180254	A	G	rs1062070	0.459625	0.0718178	84.8057	173.172	1.555e-10	0.236588	932	0.141711	3553	RNF5	protein_coding	coding syn,3downstream	None	None	None	None	None	None
6	32690652	T	C	rs9368737	0.383805	0.0599917	106.512	277.396	1.57807e-10	0.534335	932	0.439347	3553	None	None	None	HLA-DQB1	protein_coding	22269	MTCO3P1	unprocessed_pseudogene	15472
6	31493934	A	G	rs2395040	0.372426	0.0582144	108.738	289.144	1.57956e-10	0.579399	932	0.518998	3553	None	None	None	HCP5	sense_overlapping	16428	MICB	protein_coding	947
6	31426618	G	A	rs79299723	0.571904	0.089403	68.4847	112.65	1.5854e-10	0.153433	932	0.0840135	3553	HCP5	sense_overlapping	non-coding intronic	None	None	None	None	None	None
6	32179919	G	A	rs3130349	0.459298	0.0718005	84.7808	173.228	1.58594e-10	0.236588	932	0.141852	3553	RNF5	protein_coding	coding syn,3downstream	None	None	None	None	None	None
6	32627254	A	T	rs3104390	0.448696	0.0701445	96.9062	226.436	1.58733e-10	0.788627	932	0.710948	3553	None	None	None	HLA-DRB1	protein_coding	37406	HLA-DQA1	protein_coding	925
6	32628532	C	T	rs2036202	0.448984	0.070215	96.8615	226.403	1.61158e-10	0.789163	932	0.711511	3553	HLA-DQA1	protein_coding	intronic	None	None	None	None	None	None
6	29599031	T	C	rs114361573	0.888012	0.138904	44.4848	47.5125	1.62698e-10	0.0745708	932	0.0222347	3553	GABBR1	protein_coding	intronic	None	None	None	None	None	None
6	29620453	C	T	rs6920509	0.888012	0.138904	44.4848	47.5125	1.62698e-10	0.0745708	932	0.0222347	3553	GABBR1	protein_coding	3downstream,non-coding intronic,intronic	None	None	None	None	None	None
6	29632843	C	T	rs144479775	0.888012	0.138904	44.4848	47.5125	1.62698e-10	0.0745708	932	0.0222347	3553	GABBR1	protein_coding	5upstream,non-coding intronic,intronic	None	None	None	None	None	None
6	32627306	G	T	rs3129768	0.448554	0.0701662	96.7969	226.231	1.62947e-10	0.788627	932	0.711089	3553	None	None	None	HLA-DRB1	protein_coding	37458	HLA-DQA1	protein_coding	873
6	32623651	A	G	None	0.447402	0.0700787	96.7212	226.516	1.72205e-10	0.787554	932	0.710526	3553	None	None	None	HLA-DRB1	protein_coding	33803	HLA-DQA1	protein_coding	4528
6	32623523	G	A	rs3129764	0.447341	0.0700798	96.7041	226.507	1.73299e-10	0.787554	932	0.710667	3553	None	None	None	HLA-DRB1	protein_coding	33675	HLA-DQA1	protein_coding	4656
6	29554589	G	A	rs185763745	0.990219	0.155142	39.9107	38.7011	1.74044e-10	0.0633047	932	0.0150577	3553	OR2I1P	protein_coding	non-coding,3utr	None	None	None	None	None	None
6	32625318	G	A	None	0.446717	0.0700204	96.7308	226.874	1.7731e-10	0.787554	932	0.710526	3553	None	None	None	HLA-DRB1	protein_coding	35470	HLA-DQA1	protein_coding	2861
6	29851796	C	A	rs143978289	0.915023	0.143487	42.7868	44.4754	1.80535e-10	0.0708155	932	0.018998	3553	AL645929.2	transcribed_unprocessed_pseudogene	3downstream,non-coding intronic	None	None	None	None	None	None
6	29855546	G	T	rs140141389	0.915023	0.143487	42.7868	44.4754	1.80535e-10	0.0708155	932	0.018998	3553	AL645929.2	transcribed_unprocessed_pseudogene	non-coding intronic	None	None	None	None	None	None
6	29857115	G	A	rs182885901	0.915023	0.143487	42.7868	44.4754	1.80535e-10	0.0708155	932	0.018998	3553	AL645929.2	transcribed_unprocessed_pseudogene	non-coding intronic	None	None	None	None	None	None
6	29858735	T	C	rs541415485	0.915023	0.143487	42.7868	44.4754	1.80535e-10	0.0708155	932	0.018998	3553	AL645929.2	transcribed_unprocessed_pseudogene	non-coding intronic	None	None	None	None	None	None
6	29863980	G	A	rs188488002	0.915023	0.143487	42.7868	44.4754	1.80535e-10	0.0708155	932	0.018998	3553	AL645929.2	transcribed_unprocessed_pseudogene	non-coding intronic	None	None	None	None	None	None
6	29864129	C	A	rs146811789	0.915023	0.143487	42.7868	44.4754	1.80535e-10	0.0708155	932	0.018998	3553	AL645929.2	transcribed_unprocessed_pseudogene	non-coding intronic	None	None	None	None	None	None
6	29864428	G	A	rs191397278	0.915023	0.143487	42.7868	44.4754	1.80535e-10	0.0708155	932	0.018998	3553	AL645929.2	transcribed_unprocessed_pseudogene	non-coding intronic	None	None	None	None	None	None
6	29872223	G	A	rs372697529	0.915023	0.143487	42.7868	44.4754	1.80535e-10	0.0708155	932	0.018998	3553	HCP5B	lincRNA	non-coding	None	None	None	None	None	None
6	29872223	G	A	rs372697529	0.915023	0.143487	42.7868	44.4754	1.80535e-10	0.0708155	932	0.018998	3553	AL645929.2	transcribed_unprocessed_pseudogene	non-coding intronic	None	None	None	None	None	None
6	32624068	G	A	rs9271622	0.446429	0.0700551	96.551	226.573	1.85925e-10	0.787554	932	0.710667	3553	None	None	None	HLA-DRB1	protein_coding	34220	HLA-DQA1	protein_coding	4111
6	32624199	C	A	rs9271629	0.446429	0.0700551	96.551	226.573	1.85925e-10	0.787554	932	0.710667	3553	None	None	None	HLA-DRB1	protein_coding	34351	HLA-DQA1	protein_coding	3980
6	32624219	A	G	rs9271631	0.446429	0.0700551	96.551	226.573	1.85925e-10	0.787554	932	0.710667	3553	None	None	None	HLA-DRB1	protein_coding	34371	HLA-DQA1	protein_coding	3960
6	32624335	A	G	rs9271634	0.446429	0.0700551	96.551	226.573	1.85925e-10	0.787554	932	0.710667	3553	None	None	None	HLA-DRB1	protein_coding	34487	HLA-DQA1	protein_coding	3844
6	32624339	C	G	rs9271635	0.446429	0.0700551	96.551	226.573	1.85925e-10	0.787554	932	0.710667	3553	None	None	None	HLA-DRB1	protein_coding	34491	HLA-DQA1	protein_coding	3840
6	32624366	A	G	rs9271639	0.446429	0.0700551	96.551	226.573	1.85925e-10	0.787554	932	0.710667	3553	None	None	None	HLA-DRB1	protein_coding	34518	HLA-DQA1	protein_coding	3813
6	32624423	T	C	rs9271640	0.446429	0.0700551	96.551	226.573	1.85925e-10	0.787554	932	0.710667	3553	None	None	None	HLA-DRB1	protein_coding	34575	HLA-DQA1	protein_coding	3756
6	32624432	A	G	rs9271641	0.446429	0.0700551	96.551	226.573	1.85925e-10	0.787554	932	0.710667	3553	None	None	None	HLA-DRB1	protein_coding	34584	HLA-DQA1	protein_coding	3747
6	32624568	C	G	rs9271645	0.446429	0.0700551	96.551	226.573	1.85925e-10	0.787554	932	0.710667	3553	None	None	None	HLA-DRB1	protein_coding	34720	HLA-DQA1	protein_coding	3611
6	32624811	T	C	rs9271658	0.446429	0.0700551	96.551	226.573	1.85925e-10	0.787554	932	0.710667	3553	None	None	None	HLA-DRB1	protein_coding	34963	HLA-DQA1	protein_coding	3368
6	32624879	T	C	rs9271664	0.446429	0.0700551	96.551	226.573	1.85925e-10	0.787554	932	0.710667	3553	None	None	None	HLA-DRB1	protein_coding	35031	HLA-DQA1	protein_coding	3300
6	32625056	C	G	rs9271673	0.446429	0.0700551	96.551	226.573	1.85925e-10	0.787554	932	0.710667	3553	None	None	None	HLA-DRB1	protein_coding	35208	HLA-DQA1	protein_coding	3123
6	32625173	C	T	rs9271683	0.446429	0.0700551	96.551	226.573	1.85925e-10	0.787554	932	0.710667	3553	None	None	None	HLA-DRB1	protein_coding	35325	HLA-DQA1	protein_coding	3006
6	32625196	T	C	rs9271686	0.446429	0.0700551	96.551	226.573	1.85925e-10	0.787554	932	0.710667	3553	None	None	None	HLA-DRB1	protein_coding	35348	HLA-DQA1	protein_coding	2983
6	32625222	C	G	rs9271689	0.446429	0.0700551	96.551	226.573	1.85925e-10	0.787554	932	0.710667	3553	None	None	None	HLA-DRB1	protein_coding	35374	HLA-DQA1	protein_coding	2957
6	32625303	A	G	rs9271695	0.446429	0.0700551	96.551	226.573	1.85925e-10	0.787554	932	0.710667	3553	None	None	None	HLA-DRB1	protein_coding	35455	HLA-DQA1	protein_coding	2876
6	32625443	T	G	rs9271702	0.446429	0.0700551	96.551	226.573	1.85925e-10	0.787554	932	0.710667	3553	None	None	None	HLA-DRB1	protein_coding	35595	HLA-DQA1	protein_coding	2736
6	32625702	C	T	rs9271719	0.446429	0.0700551	96.551	226.573	1.85925e-10	0.787554	932	0.710667	3553	None	None	None	HLA-DRB1	protein_coding	35854	HLA-DQA1	protein_coding	2477
6	32625742	G	A	rs9271721	0.446429	0.0700551	96.551	226.573	1.85925e-10	0.787554	932	0.710667	3553	None	None	None	HLA-DRB1	protein_coding	35894	HLA-DQA1	protein_coding	2437
6	32625835	A	G	rs9271731	0.446429	0.0700551	96.551	226.573	1.85925e-10	0.787554	932	0.710667	3553	None	None	None	HLA-DRB1	protein_coding	35987	HLA-DQA1	protein_coding	2344
6	32626392	A	G	rs9271766	0.446429	0.0700551	96.551	226.573	1.85925e-10	0.787554	932	0.710667	3553	None	None	None	HLA-DRB1	protein_coding	36544	HLA-DQA1	protein_coding	1787
6	32626471	G	A	rs9271770	0.446429	0.0700551	96.551	226.573	1.85925e-10	0.787554	932	0.710667	3553	None	None	None	HLA-DRB1	protein_coding	36623	HLA-DQA1	protein_coding	1708
6	32626497	T	C	rs9271771	0.446429	0.0700551	96.551	226.573	1.85925e-10	0.787554	932	0.710667	3553	None	None	None	HLA-DRB1	protein_coding	36649	HLA-DQA1	protein_coding	1682
6	29634946	A	T	rs115371741	0.86441	0.135766	45.2609	49.5631	1.92895e-10	0.0772532	932	0.0244863	3553	None	None	None	GABBR1	protein_coding	970	SUMO2P1	processed_pseudogene	1114
6	29579236	C	G	rs138988689	0.883223	0.138755	44.3001	47.5594	1.9486e-10	0.0745708	932	0.0222347	3553	GABBR1	protein_coding	intronic	None	None	None	None	None	None
6	32624790	G	A	rs9271655	0.445676	0.0700371	96.4192	226.617	1.97292e-10	0.787554	932	0.710808	3553	None	None	None	HLA-DRB1	protein_coding	34942	HLA-DQA1	protein_coding	3389
6	32598725	G	A	None	0.419456	0.0659177	94.9839	220.702	1.97429e-10	0.331009	932	0.225021	3553	None	None	None	HLA-DRB1	protein_coding	8877	HLA-DQA1	protein_coding	29454
6	32733140	A	G	rs12664812	0.777378	0.122193	49.8007	60.1677	1.99315e-10	0.0917382	932	0.0350408	3553	None	None	None	HLA-DQB3	unprocessed_pseudogene	1445	HLA-DQA2	protein_coding	8202
6	31505085	A	T	rs3131640	0.419229	0.0659318	98.889	239.518	2.03696e-10	0.738197	932	0.688995	3553	MICB	protein_coding	5upstream,intronic	None	None	None	None	None	None
6	31276082	C	T	rs2524075	0.410964	0.0646453	94.8286	220.202	2.05441e-10	0.314378	932	0.242753	3553	USP8P1	processed_pseudogene	non-coding	None	None	None	None	None	None
6	31276082	C	T	rs2524075	0.410964	0.0646453	94.8286	220.202	2.05441e-10	0.314378	932	0.242753	3553	HLA-B	protein_coding	intronic	None	None	None	None	None	None
6	32706541	G	A	rs12192620	0.374199	0.0588706	108.049	289.197	2.06666e-10	0.583691	932	0.491416	3553	MTCO3P1	unprocessed_pseudogene	non-coding	None	None	None	None	None	None
6	32706566	G	A	rs28371271	0.374199	0.0588706	108.049	289.197	2.06666e-10	0.583691	932	0.491416	3553	MTCO3P1	unprocessed_pseudogene	non-coding	None	None	None	None	None	None
6	31368473	A	G	rs2523535	0.41282	0.0649767	95.5487	223.956	2.10668e-10	0.325107	932	0.254714	3553	AL671883.3	lincRNA	non-coding intronic	None	None	None	None	None	None
6	29764925	T	C	rs146202361	0.911756	0.143574	42.3919	44.0102	2.14694e-10	0.0697425	932	0.0188573	3553	None	None	None	AL645939.3	processed_pseudogene	1533	HLA-V	transcribed_unprocessed_pseudogene	26029
6	30919150	G	C	rs11757745	0.714589	0.112565	53.2634	68.8077	2.17817e-10	0.0987124	932	0.0415142	3553	VARS2	protein_coding	non-coding,3downstream,5upstream,intronic,non-coding intronic	None	None	None	None	None	None
6	32625421	G	C	rs9271700	0.444577	0.0700371	96.1747	226.615	2.18495e-10	0.787554	932	0.710948	3553	None	None	None	HLA-DRB1	protein_coding	35573	HLA-DQA1	protein_coding	2758
6	32535377	A	G	rs71549272	0.48098	0.0757936	89.5534	196.275	2.21114e-10	0.827253	932	0.784689	3553	None	None	None	HLA-DRB5	protein_coding	5090	RNU1-61P	snRNA	14563
6	32407503	C	G	rs9268492	0.377241	0.0594921	103.983	268.902	2.28238e-10	0.45279	932	0.352519	3553	TSBP1-AS1	antisense	non-coding	None	None	None	None	None	None
6	32407553	G	A	None	0.377241	0.0594921	103.983	268.902	2.28238e-10	0.45279	932	0.352519	3553	TSBP1-AS1	antisense	non-coding	None	None	None	None	None	None
6	31358070	C	G	rs9266253	0.516342	0.0814636	75.0128	137.873	2.32293e-10	0.184549	932	0.109626	3553	None	None	None	AL671883.2	unprocessed_pseudogene	433	DHFRP2	processed_pseudogene	8282
6	32619264	G	A	rs9271374	0.478026	0.0754193	90.9511	202.752	2.32385e-10	0.834227	932	0.761469	3553	None	None	None	HLA-DRB1	protein_coding	29416	HLA-DQA1	protein_coding	8915
6	29584794	T	C	rs114702536	0.877003	0.138506	44.1265	47.6945	2.42231e-10	0.0745708	932	0.0223755	3553	GABBR1	protein_coding	intronic	None	None	None	None	None	None
6	31376734	G	T	rs28366075	0.493522	0.0779828	77.1653	146.013	2.47387e-10	0.190987	932	0.124402	3553	None	None	None	AL671883.3	lincRNA	646	FGFR3P1	processed_pseudogene	685
6	31376794	T	G	rs28366076	0.493522	0.0779828	77.1653	146.013	2.47387e-10	0.190987	932	0.124402	3553	None	None	None	AL671883.3	lincRNA	706	FGFR3P1	processed_pseudogene	625
6	29733279	C	CT	NA	0.90858	0.143659	42.3176	44.2587	2.53989e-10	0.070279	932	0.018998	3553	NA	NA	NA	NA	NA	NA	NA	NA	NA
6	32222210	CTCT	C	NA	0.388761	0.0614977	97.7446	238.397	2.58935e-10	0.340665	932	0.291444	3553	NA	NA	NA	NA	NA	NA	NA	NA	NA
6	32957301	T	G	rs117048257	1.12193	0.177526	34.002	28.3425	2.61898e-10	0.0472103	932	0.00999156	3553	HLA-DMA	protein_coding	non-coding intronic,intronic	None	None	None	None	None	None
6	32659923	A	G	rs6689	-0.479868	0.0759733	-89.7147	198.34	2.67962e-10	0.158798	932	0.238109	3553	HLA-DQB1-AS1	antisense	non-coding	None	None	None	None	None	None
6	32659923	A	G	rs6689	-0.479868	0.0759733	-89.7147	198.34	2.67962e-10	0.158798	932	0.238109	3553	HLA-DQB1	protein_coding	3utr,non-coding,3downstream	None	None	None	None	None	None
6	31378582	G	A	rs2523628	0.492505	0.0780328	76.9102	145.852	2.76322e-10	0.190451	932	0.123839	3553	None	None	None	FGFR3P1	processed_pseudogene	563	ZDHHC20P2	processed_pseudogene	1829
6	32631265	G	T	rs3104380	0.505668	0.0801329	86.3165	183.792	2.78387e-10	0.85676	932	0.798621	3553	HLA-DQA1	protein_coding	intronic	None	None	None	None	None	None
6	32629160	G	T	rs3104386	0.504876	0.0801297	86.1786	183.781	2.96249e-10	0.85676	932	0.798762	3553	HLA-DQA1	protein_coding	intronic	None	None	None	None	None	None
6	32631007	G	C	rs3104383	0.504876	0.0801297	86.1786	183.781	2.96249e-10	0.85676	932	0.798762	3553	HLA-DQA1	protein_coding	intronic	None	None	None	None	None	None
6	32631337	G	T	rs3104379	0.504876	0.0801297	86.1786	183.781	2.96249e-10	0.85676	932	0.798762	3553	HLA-DQA1	protein_coding	intronic	None	None	None	None	None	None
6	32633907	T	G	rs2002779	0.504876	0.0801297	86.1786	183.781	2.96249e-10	0.85676	932	0.798762	3553	HLA-DQA1	protein_coding	intronic	None	None	None	None	None	None
6	32634564	G	A	rs3104370	0.504876	0.0801297	86.1786	183.781	2.96249e-10	0.85676	932	0.798762	3553	HLA-DQA1	protein_coding	intronic	None	None	None	None	None	None
6	29744084	A	C	rs370291405	0.901583	0.143303	42.1536	44.3805	3.14541e-10	0.070279	932	0.0191388	3553	HLA-F-AS1	processed_transcript	non-coding intronic	None	None	None	None	None	None
6	29744084	A	C	rs370291405	0.901583	0.143303	42.1536	44.3805	3.14541e-10	0.070279	932	0.0191388	3553	MICE	transcribed_unprocessed_pseudogene	non-coding	None	None	None	None	None	None
6	29751483	A	G	rs190022429	0.901583	0.143303	42.1536	44.3805	3.14541e-10	0.070279	932	0.0191388	3553	None	None	None	IFITM4P	processed_pseudogene	335	AL645939.4	lincRNA	482
6	32629536	T	C	rs9271956	0.503988	0.080143	85.9927	183.715	3.20315e-10	0.85676	932	0.798902	3553	HLA-DQA1	protein_coding	intronic	None	None	None	None	None	None
6	30893997	C	G	rs6906158	0.70302	0.111821	53.0207	69.5589	3.23683e-10	0.0992489	932	0.0423586	3553	DDR1	protein_coding	intronic,3downstream,non-coding intronic,5upstream	None	None	None	None	None	None
6	30927410	A	G	rs3885157	0.70302	0.111821	53.0207	69.5589	3.23683e-10	0.0992489	932	0.0423586	3553	None	None	None	VARS2	protein_coding	951	SFTA2	protein_coding	3943
6	31458842	C	T	rs2516430	0.357473	0.0568663	107.844	294.597	3.25311e-10	0.563841	932	0.461582	3553	HCP5	sense_overlapping	non-coding intronic	None	None	None	None	None	None
6	29844403	C	A	rs190134191	0.901808	0.143499	42.06	44.302	3.29056e-10	0.070279	932	0.018998	3553	None	None	None	HLA-G	protein_coding	13278	AL645929.2	transcribed_unprocessed_pseudogene	5147
6	29844960	C	T	rs190231759	0.901808	0.143499	42.06	44.302	3.29056e-10	0.070279	932	0.018998	3553	None	None	None	HLA-G	protein_coding	13835	AL645929.2	transcribed_unprocessed_pseudogene	4590
6	29845316	G	T	rs140628837	0.901808	0.143499	42.06	44.302	3.29056e-10	0.070279	932	0.018998	3553	None	None	None	HLA-G	protein_coding	14191	AL645929.2	transcribed_unprocessed_pseudogene	4234
6	29846656	G	C	rs191651421	0.901808	0.143499	42.06	44.302	3.29056e-10	0.070279	932	0.018998	3553	None	None	None	HLA-G	protein_coding	15531	AL645929.2	transcribed_unprocessed_pseudogene	2894
6	29851069	A	T	rs187240016	0.901808	0.143499	42.06	44.302	3.29056e-10	0.070279	932	0.018998	3553	AL645929.2	transcribed_unprocessed_pseudogene	3downstream,non-coding intronic	None	None	None	None	None	None
6	32623213	T	C	rs35399661	-0.575206	0.0915498	-76.3195	144.078	3.3214e-10	0.0987124	932	0.155221	3553	None	None	None	HLA-DRB1	protein_coding	33365	HLA-DQA1	protein_coding	4966
6	32624517	G	A	rs34411532	-0.574656	0.0915379	-76.2472	144.053	3.43407e-10	0.0987124	932	0.155221	3553	None	None	None	HLA-DRB1	protein_coding	34669	HLA-DQA1	protein_coding	3662
6	31358278	G	A	rs9266269	0.510606	0.0813444	74.3854	138.336	3.44975e-10	0.185086	932	0.111033	3553	None	None	None	AL671883.2	unprocessed_pseudogene	641	DHFRP2	processed_pseudogene	8074
6	31358295	G	A	rs9266270	0.510606	0.0813444	74.3854	138.336	3.44975e-10	0.185086	932	0.111033	3553	None	None	None	AL671883.2	unprocessed_pseudogene	658	DHFRP2	processed_pseudogene	8057
6	31384296	G	C	rs28752474	0.479522	0.0764139	77.9473	151.607	3.48912e-10	0.197425	932	0.133127	3553	None	None	None	HLA-S	unprocessed_pseudogene	2008	AL645933.2	lincRNA	9993
6	31384300	G	A	rs28752475	0.479522	0.0764139	77.9473	151.607	3.48912e-10	0.197425	932	0.133127	3553	None	None	None	HLA-S	unprocessed_pseudogene	2012	AL645933.2	lincRNA	9989
6	32621995	T	C	rs28595756	-0.573967	0.0915422	-76.1411	144.022	3.61113e-10	0.0987124	932	0.15508	3553	None	None	None	HLA-DRB1	protein_coding	32147	HLA-DQA1	protein_coding	6184
6	32622406	G	T	rs35142753	-0.573967	0.0915422	-76.1411	144.022	3.61113e-10	0.0987124	932	0.15508	3553	None	None	None	HLA-DRB1	protein_coding	32558	HLA-DQA1	protein_coding	5773
6	32622407	C	T	rs34810547	-0.573967	0.0915422	-76.1411	144.022	3.61113e-10	0.0987124	932	0.15508	3553	None	None	None	HLA-DRB1	protein_coding	32559	HLA-DQA1	protein_coding	5772
6	32622888	A	G	rs34342308	-0.573967	0.0915422	-76.1411	144.022	3.61113e-10	0.0987124	932	0.15508	3553	None	None	None	HLA-DRB1	protein_coding	33040	HLA-DQA1	protein_coding	5291
6	32622919	C	T	rs34629405	-0.573967	0.0915422	-76.1411	144.022	3.61113e-10	0.0987124	932	0.15508	3553	None	None	None	HLA-DRB1	protein_coding	33071	HLA-DQA1	protein_coding	5260
6	32622945	G	T	rs17533090	-0.573967	0.0915422	-76.1411	144.022	3.61113e-10	0.0987124	932	0.15508	3553	None	None	None	HLA-DRB1	protein_coding	33097	HLA-DQA1	protein_coding	5234
6	32623329	T	C	rs35014460	-0.573967	0.0915422	-76.1411	144.022	3.61113e-10	0.0987124	932	0.15508	3553	None	None	None	HLA-DRB1	protein_coding	33481	HLA-DQA1	protein_coding	4850
6	32623406	G	A	rs34455295	-0.573967	0.0915422	-76.1411	144.022	3.61113e-10	0.0987124	932	0.15508	3553	None	None	None	HLA-DRB1	protein_coding	33558	HLA-DQA1	protein_coding	4773
6	32623450	C	G	rs35627435	-0.573967	0.0915422	-76.1411	144.022	3.61113e-10	0.0987124	932	0.15508	3553	None	None	None	HLA-DRB1	protein_coding	33602	HLA-DQA1	protein_coding	4729
6	32623593	C	G	rs34682574	-0.573967	0.0915422	-76.1411	144.022	3.61113e-10	0.0987124	932	0.15508	3553	None	None	None	HLA-DRB1	protein_coding	33745	HLA-DQA1	protein_coding	4586
6	32623611	A	G	rs34185260	-0.573967	0.0915422	-76.1411	144.022	3.61113e-10	0.0987124	932	0.15508	3553	None	None	None	HLA-DRB1	protein_coding	33763	HLA-DQA1	protein_coding	4568
6	32623639	T	C	rs34694997	-0.573967	0.0915422	-76.1411	144.022	3.61113e-10	0.0987124	932	0.15508	3553	None	None	None	HLA-DRB1	protein_coding	33791	HLA-DQA1	protein_coding	4540
6	32623652	C	A	rs202219366	-0.573967	0.0915422	-76.1411	144.022	3.61113e-10	0.0987124	932	0.15508	3553	None	None	None	HLA-DRB1	protein_coding	33804	HLA-DQA1	protein_coding	4527
6	32623655	G	T	rs34394532	-0.573967	0.0915422	-76.1411	144.022	3.61113e-10	0.0987124	932	0.15508	3553	None	None	None	HLA-DRB1	protein_coding	33807	HLA-DQA1	protein_coding	4524
6	32623692	A	G	rs112396255	-0.573967	0.0915422	-76.1411	144.022	3.61113e-10	0.0987124	932	0.15508	3553	None	None	None	HLA-DRB1	protein_coding	33844	HLA-DQA1	protein_coding	4487
6	32623998	A	G	rs34286957	-0.573967	0.0915422	-76.1411	144.022	3.61113e-10	0.0987124	932	0.15508	3553	None	None	None	HLA-DRB1	protein_coding	34150	HLA-DQA1	protein_coding	4181
6	32624057	G	T	rs34106969	-0.573967	0.0915422	-76.1411	144.022	3.61113e-10	0.0987124	932	0.15508	3553	None	None	None	HLA-DRB1	protein_coding	34209	HLA-DQA1	protein_coding	4122
6	32624061	G	A	rs35294739	-0.573967	0.0915422	-76.1411	144.022	3.61113e-10	0.0987124	932	0.15508	3553	None	None	None	HLA-DRB1	protein_coding	34213	HLA-DQA1	protein_coding	4118
6	32624065	T	C	rs567420456	-0.573967	0.0915422	-76.1411	144.022	3.61113e-10	0.0987124	932	0.15508	3553	None	None	None	HLA-DRB1	protein_coding	34217	HLA-DQA1	protein_coding	4114
6	32624084	T	C	rs35230514	-0.573967	0.0915422	-76.1411	144.022	3.61113e-10	0.0987124	932	0.15508	3553	None	None	None	HLA-DRB1	protein_coding	34236	HLA-DQA1	protein_coding	4095
6	32624176	T	C	rs112123216	-0.573967	0.0915422	-76.1411	144.022	3.61113e-10	0.0987124	932	0.15508	3553	None	None	None	HLA-DRB1	protein_coding	34328	HLA-DQA1	protein_coding	4003
6	32624203	T	C	rs115897208	-0.573967	0.0915422	-76.1411	144.022	3.61113e-10	0.0987124	932	0.15508	3553	None	None	None	HLA-DRB1	protein_coding	34355	HLA-DQA1	protein_coding	3976
6	32624214	G	T	rs111463918	-0.573967	0.0915422	-76.1411	144.022	3.61113e-10	0.0987124	932	0.15508	3553	None	None	None	HLA-DRB1	protein_coding	34366	HLA-DQA1	protein_coding	3965
6	32624274	C	G	rs34640328	-0.573967	0.0915422	-76.1411	144.022	3.61113e-10	0.0987124	932	0.15508	3553	None	None	None	HLA-DRB1	protein_coding	34426	HLA-DQA1	protein_coding	3905
6	32624306	G	A	rs36231348	-0.573967	0.0915422	-76.1411	144.022	3.61113e-10	0.0987124	932	0.15508	3553	None	None	None	HLA-DRB1	protein_coding	34458	HLA-DQA1	protein_coding	3873
6	32624333	A	G	rs116359969	-0.573967	0.0915422	-76.1411	144.022	3.61113e-10	0.0987124	932	0.15508	3553	None	None	None	HLA-DRB1	protein_coding	34485	HLA-DQA1	protein_coding	3846
6	32624462	T	C	rs34947241	-0.573967	0.0915422	-76.1411	144.022	3.61113e-10	0.0987124	932	0.15508	3553	None	None	None	HLA-DRB1	protein_coding	34614	HLA-DQA1	protein_coding	3717
6	32624872	T	G	rs116259801	-0.573967	0.0915422	-76.1411	144.022	3.61113e-10	0.0987124	932	0.15508	3553	None	None	None	HLA-DRB1	protein_coding	35024	HLA-DQA1	protein_coding	3307
6	32624873	T	G	rs115362421	-0.573967	0.0915422	-76.1411	144.022	3.61113e-10	0.0987124	932	0.15508	3553	None	None	None	HLA-DRB1	protein_coding	35025	HLA-DQA1	protein_coding	3306
6	32624902	T	A	rs183744149	-0.573967	0.0915422	-76.1411	144.022	3.61113e-10	0.0987124	932	0.15508	3553	None	None	None	HLA-DRB1	protein_coding	35054	HLA-DQA1	protein_coding	3277
6	32624970	AG	A	NA	-0.573967	0.0915422	-76.1411	144.022	3.61113e-10	0.0987124	932	0.15508	3553	NA	NA	NA	NA	NA	NA	NA	NA	NA
6	32625320	T	G	rs116673414	-0.573967	0.0915422	-76.1411	144.022	3.61113e-10	0.0987124	932	0.15508	3553	None	None	None	HLA-DRB1	protein_coding	35472	HLA-DQA1	protein_coding	2859
6	32625350	C	T	rs35675538	-0.573967	0.0915422	-76.1411	144.022	3.61113e-10	0.0987124	932	0.15508	3553	None	None	None	HLA-DRB1	protein_coding	35502	HLA-DQA1	protein_coding	2829
6	32625413	C	T	rs114736668	-0.573967	0.0915422	-76.1411	144.022	3.61113e-10	0.0987124	932	0.15508	3553	None	None	None	HLA-DRB1	protein_coding	35565	HLA-DQA1	protein_coding	2766
6	32625448	CAG	C	NA	-0.573967	0.0915422	-76.1411	144.022	3.61113e-10	0.0987124	932	0.15508	3553	NA	NA	NA	NA	NA	NA	NA	NA	NA
6	32625469	C	G	rs35216590	-0.573967	0.0915422	-76.1411	144.022	3.61113e-10	0.0987124	932	0.15508	3553	None	None	None	HLA-DRB1	protein_coding	35621	HLA-DQA1	protein_coding	2710
6	32625514	A	T	rs34232333	-0.573967	0.0915422	-76.1411	144.022	3.61113e-10	0.0987124	932	0.15508	3553	None	None	None	HLA-DRB1	protein_coding	35666	HLA-DQA1	protein_coding	2665
6	32625515	C	T	rs35121814	-0.573967	0.0915422	-76.1411	144.022	3.61113e-10	0.0987124	932	0.15508	3553	None	None	None	HLA-DRB1	protein_coding	35667	HLA-DQA1	protein_coding	2664
6	32625591	G	A	rs112891288	-0.573967	0.0915422	-76.1411	144.022	3.61113e-10	0.0987124	932	0.15508	3553	None	None	None	HLA-DRB1	protein_coding	35743	HLA-DQA1	protein_coding	2588
6	32625760	A	G	rs116176187	-0.573967	0.0915422	-76.1411	144.022	3.61113e-10	0.0987124	932	0.15508	3553	None	None	None	HLA-DRB1	protein_coding	35912	HLA-DQA1	protein_coding	2419
6	32626385	A	G	rs112585234	-0.573967	0.0915422	-76.1411	144.022	3.61113e-10	0.0987124	932	0.15508	3553	None	None	None	HLA-DRB1	protein_coding	36537	HLA-DQA1	protein_coding	1794
6	32626387	C	CT	NA	-0.573967	0.0915422	-76.1411	144.022	3.61113e-10	0.0987124	932	0.15508	3553	NA	NA	NA	NA	NA	NA	NA	NA	NA
6	32626909	G	A	rs113708822	-0.573967	0.0915422	-76.1411	144.022	3.61113e-10	0.0987124	932	0.15508	3553	None	None	None	HLA-DRB1	protein_coding	37061	HLA-DQA1	protein_coding	1270
6	32627445	C	T	rs116603725	-0.573967	0.0915422	-76.1411	144.022	3.61113e-10	0.0987124	932	0.15508	3553	None	None	None	HLA-DRB1	protein_coding	37597	HLA-DQA1	protein_coding	734
6	32627821	G	A	rs370697901	-0.573967	0.0915422	-76.1411	144.022	3.61113e-10	0.0987124	932	0.15508	3553	None	None	None	HLA-DRB1	protein_coding	37973	HLA-DQA1	protein_coding	358
6	32627928	T	C	rs77029856	-0.573967	0.0915422	-76.1411	144.022	3.61113e-10	0.0987124	932	0.15508	3553	None	None	None	HLA-DRB1	protein_coding	38080	HLA-DQA1	protein_coding	251
6	32628029	A	G	rs77699965	-0.573967	0.0915422	-76.1411	144.022	3.61113e-10	0.0987124	932	0.15508	3553	None	None	None	HLA-DRB1	protein_coding	38181	HLA-DQA1	protein_coding	150
6	32628597	A	G	rs13207836	-0.573967	0.0915422	-76.1411	144.022	3.61113e-10	0.0987124	932	0.15508	3553	HLA-DQA1	protein_coding	intronic	None	None	None	None	None	None
6	32628858	A	C	rs6928272	-0.573967	0.0915422	-76.1411	144.022	3.61113e-10	0.0987124	932	0.15508	3553	HLA-DQA1	protein_coding	intronic	None	None	None	None	None	None
6	32629419	C	T	rs13211904	-0.573967	0.0915422	-76.1411	144.022	3.61113e-10	0.0987124	932	0.15508	3553	HLA-DQA1	protein_coding	intronic	None	None	None	None	None	None
6	32629451	G	A	rs72848230	-0.573967	0.0915422	-76.1411	144.022	3.61113e-10	0.0987124	932	0.15508	3553	HLA-DQA1	protein_coding	intronic	None	None	None	None	None	None
6	31615378	G	A	rs2844475	-0.404775	0.0645821	-98.7228	248.099	3.66664e-10	0.329936	932	0.401773	3553	AIF1	protein_coding	5upstream,non-coding intronic,intronic	None	None	None	None	None	None
6	32184157	A	G	rs3131300	0.446047	0.0711763	83.5518	175.533	3.68577e-10	0.238197	932	0.144666	3553	AGER	protein_coding	intronic,5upstream,non-coding	None	None	None	None	None	None
6	32184665	A	G	rs1800625	0.446047	0.0711763	83.5518	175.533	3.68577e-10	0.238197	932	0.144666	3553	None	None	None	AGER	protein_coding	341	AL662884.1	3prime_overlapping_ncRNA	68
6	32625191	G	A	rs111246202	-0.573662	0.0915484	-76.0873	143.996	3.69937e-10	0.0987124	932	0.154799	3553	None	None	None	HLA-DRB1	protein_coding	35343	HLA-DQA1	protein_coding	2988
6	32625467	C	T	rs35324266	-0.573451	0.0916045	-75.9117	143.641	3.84806e-10	0.0987124	932	0.154939	3553	None	None	None	HLA-DRB1	protein_coding	35619	HLA-DQA1	protein_coding	2712
6	31884107	G	C	rs9267660	0.528108	0.0843806	71.2327	127.869	3.88335e-10	0.17221	932	0.0934422	3553	EHMT2-AS1	antisense	non-coding	None	None	None	None	None	None
6	31884107	G	C	rs9267660	0.528108	0.0843806	71.2327	127.869	3.88335e-10	0.17221	932	0.0934422	3553	EHMT2	protein_coding	3downstream,non-coding intronic,intronic	None	None	None	None	None	None
6	29808552	G	A	rs138300907	0.894731	0.142981	41.9674	44.4709	3.90757e-10	0.070279	932	0.0192795	3553	None	None	None	RPL7AP7	processed_pseudogene	4561	MICG	unprocessed_pseudogene	4013
6	29810159	A	G	rs140442165	0.894731	0.142981	41.9674	44.4709	3.90757e-10	0.070279	932	0.0192795	3553	None	None	None	RPL7AP7	processed_pseudogene	6168	MICG	unprocessed_pseudogene	2406
6	29821399	G	A	rs189174371	0.894731	0.142981	41.9674	44.4709	3.90757e-10	0.070279	932	0.0192795	3553	None	None	None	MICG	unprocessed_pseudogene	8703	HLA-G	protein_coding	5568
6	32623439	T	TA	NA	-0.572641	0.0915385	-75.9449	143.956	3.95628e-10	0.0987124	932	0.154939	3553	NA	NA	NA	NA	NA	NA	NA	NA	NA
6	30243408	A	G	rs145463269	0.62409	0.0997789	59.6687	88.88	3.98216e-10	0.120708	932	0.062201	3553	HCG17	lincRNA	non-coding intronic	None	None	None	None	None	None
6	31352224	T	A	rs186232685	0.663759	0.106137	56.5179	80.2132	4.00589e-10	0.114807	932	0.0588235	3553	HLA-B	protein_coding	3downstream,intronic	None	None	None	None	None	None
6	32623352	G	A	rs35424967	-0.572406	0.0915369	-75.9139	143.957	4.01923e-10	0.0987124	932	0.154939	3553	None	None	None	HLA-DRB1	protein_coding	33504	HLA-DQA1	protein_coding	4827
6	32636487	G	T	rs9272336	0.500786	0.0801052	85.4285	183.554	4.06264e-10	0.856223	932	0.799043	3553	HLA-DQA1	protein_coding	5upstream,intronic	None	None	None	None	None	None
6	31358167	A	G	rs9266263	0.507814	0.0812405	74.1618	138.688	4.0849e-10	0.185086	932	0.111174	3553	None	None	None	AL671883.2	unprocessed_pseudogene	530	DHFRP2	processed_pseudogene	8185
6	31358173	T	G	rs9266265	0.507814	0.0812405	74.1618	138.688	4.0849e-10	0.185086	932	0.111174	3553	None	None	None	AL671883.2	unprocessed_pseudogene	536	DHFRP2	processed_pseudogene	8179
6	31358234	C	T	rs9266266	0.507814	0.0812405	74.1618	138.688	4.0849e-10	0.185086	932	0.111174	3553	None	None	None	AL671883.2	unprocessed_pseudogene	597	DHFRP2	processed_pseudogene	8118
6	29788466	A	C	rs182824291	0.893061	0.142948	41.9005	44.481	4.17247e-10	0.070279	932	0.0192795	3553	None	None	None	AL645939.3	processed_pseudogene	25074	HLA-V	transcribed_unprocessed_pseudogene	2488
6	29788751	A	T	rs148530096	0.893061	0.142948	41.9005	44.481	4.17247e-10	0.070279	932	0.0192795	3553	None	None	None	AL645939.3	processed_pseudogene	25359	HLA-V	transcribed_unprocessed_pseudogene	2203
6	32636625	G	A	rs9272349	0.500044	0.0801027	85.2984	183.542	4.30522e-10	0.856223	932	0.799184	3553	HLA-DQA1	protein_coding	5upstream,intronic	None	None	None	None	None	None
6	29573617	G	A	rs6912437	0.868791	0.139203	43.3621	47.4726	4.34265e-10	0.0740343	932	0.0223755	3553	GABBR1	protein_coding	intronic	None	None	None	None	None	None
6	31494471	T	G	rs3130924	0.361278	0.0579214	105.685	287.333	4.44948e-10	0.563841	932	0.477202	3553	None	None	None	HCP5	sense_overlapping	16965	MICB	protein_coding	410
6	32181760	C	G	rs3134941	0.452224	0.0725548	81.7981	170.158	4.58022e-10	0.23176	932	0.130875	3553	AGER	protein_coding	3downstream,intronic,5upstream,non-coding intronic	None	None	None	None	None	None
6	32704437	G	T	rs62406889	-1.35262	0.217019	-42.2011	42.5367	4.58386e-10	0.0118026	932	0.0392626	3553	None	None	None	HLA-DQB1	protein_coding	36054	MTCO3P1	unprocessed_pseudogene	1687
6	29586185	C	T	rs114555703	0.834392	0.133893	44.8638	50.9441	4.61176e-10	0.0783262	932	0.0247678	3553	OR2H2	protein_coding	5upstream,intronic	None	None	None	None	None	None
6	29586185	C	T	rs114555703	0.834392	0.133893	44.8638	50.9441	4.61176e-10	0.0783262	932	0.0247678	3553	GABBR1	protein_coding	intronic	None	None	None	None	None	None
6	29586594	T	C	rs115297026	0.834392	0.133893	44.8638	50.9441	4.61176e-10	0.0783262	932	0.0247678	3553	OR2H2	protein_coding	5upstream,intronic	None	None	None	None	None	None
6	29586594	T	C	rs115297026	0.834392	0.133893	44.8638	50.9441	4.61176e-10	0.0783262	932	0.0247678	3553	GABBR1	protein_coding	intronic	None	None	None	None	None	None
6	29591389	G	A	rs114357179	0.834392	0.133893	44.8638	50.9441	4.61176e-10	0.0783262	932	0.0247678	3553	GABBR1	protein_coding	intronic	None	None	None	None	None	None
6	29600707	G	T	rs115483251	0.834392	0.133893	44.8638	50.9441	4.61176e-10	0.0783262	932	0.0247678	3553	GABBR1	protein_coding	3downstream,intronic	None	None	None	None	None	None
6	29601739	C	T	rs114884294	0.834392	0.133893	44.8638	50.9441	4.61176e-10	0.0783262	932	0.0247678	3553	GABBR1	protein_coding	3downstream,intronic	None	None	None	None	None	None
6	32239404	G	A	rs3130304	0.41172	0.0660881	90.3205	207.859	4.66842e-10	0.282189	932	0.200253	3553	None	None	None	NOTCH4	protein_coding	15337	TSBP1-AS1	antisense	15236
6	32623533	A	G	rs72844082	-0.570682	0.0916248	-75.4812	143.515	4.71018e-10	0.0987124	932	0.154658	3553	None	None	None	HLA-DRB1	protein_coding	33685	HLA-DQA1	protein_coding	4646
6	29618848	A	G	rs115734092	0.833667	0.133866	44.8415	50.9617	4.73563e-10	0.0783262	932	0.0249085	3553	GABBR1	protein_coding	non-coding intronic,intronic	None	None	None	None	None	None
6	32225442	C	T	rs3130295	0.407059	0.0653671	91.1747	212.188	4.74601e-10	0.287017	932	0.193921	3553	None	None	None	NOTCH4	protein_coding	1375	TSBP1-AS1	antisense	29198
6	32424884	C	T	None	0.382878	0.0614972	101.881	267.86	4.78673e-10	0.461373	932	0.374613	3553	None	None	None	TSBP1-AS1	antisense	17121	HLA-DRA	protein_coding	14958
6	32479308	T	C	rs2395191	0.377212	0.0606737	104.586	282.897	5.0657e-10	0.666845	932	0.569378	3553	None	None	None	HLA-DRB9	unprocessed_pseudogene	5808	HLA-DRB5	protein_coding	38035
6	32707058	C	A	rs17206294	0.371825	0.059837	103.86	279.552	5.16639e-10	0.534871	932	0.429074	3553	None	None	None	MTCO3P1	unprocessed_pseudogene	103	AL662789.1	processed_transcript	10947
6	32707064	A	G	rs17212637	0.37176	0.059841	103.83	279.523	5.21584e-10	0.534871	932	0.429215	3553	None	None	None	MTCO3P1	unprocessed_pseudogene	109	AL662789.1	processed_transcript	10941
6	32707092	C	T	rs17212650	0.37176	0.059841	103.83	279.523	5.21584e-10	0.534871	932	0.429215	3553	None	None	None	MTCO3P1	unprocessed_pseudogene	137	AL662789.1	processed_transcript	10913
6	32707126	T	C	rs17212657	0.37176	0.059841	103.83	279.523	5.21584e-10	0.534871	932	0.429215	3553	None	None	None	MTCO3P1	unprocessed_pseudogene	171	AL662789.1	processed_transcript	10879
6	31358474	C	T	rs9405084	-0.367219	0.059171	-103.981	280.975	5.43258e-10	0.467811	932	0.558261	3553	None	None	None	AL671883.2	unprocessed_pseudogene	837	DHFRP2	processed_pseudogene	7878
6	31369430	G	C	rs2922996	0.37962	0.0611782	98.3958	251.389	5.4647e-10	0.398605	932	0.317478	3553	AL671883.3	lincRNA	non-coding intronic	None	None	None	None	None	None
6	30798155	C	T	rs116095240	0.629406	0.10145	58.3445	86.8062	5.50024e-10	0.121781	932	0.0579792	3553	None	None	None	HCG20	lincRNA	5905	LINC00243	lincRNA	499
6	29473181	A	G	rs17177695	0.794948	0.128151	46.333	54.4905	5.53137e-10	0.0799356	932	0.0295525	3553	None	None	None	UBDP1	unprocessed_pseudogene	3375	MAS1LP1	unprocessed_pseudogene	1844
6	29765241	C	G	rs144071509	0.885675	0.142804	41.6345	44.5836	5.57463e-10	0.070279	932	0.0194202	3553	None	None	None	AL645939.3	processed_pseudogene	1849	HLA-V	transcribed_unprocessed_pseudogene	25713
6	29770314	G	A	rs145959220	0.885675	0.142804	41.6345	44.5836	5.57463e-10	0.070279	932	0.0194202	3553	None	None	None	AL645939.3	processed_pseudogene	6922	HLA-V	transcribed_unprocessed_pseudogene	20640
6	29771794	C	T	rs144630649	0.885675	0.142804	41.6345	44.5836	5.57463e-10	0.070279	932	0.0194202	3553	None	None	None	AL645939.3	processed_pseudogene	8402	HLA-V	transcribed_unprocessed_pseudogene	19160
6	32621639	C	T	rs112401673	-1.21321	0.195745	-43.9944	47.1657	5.72195e-10	0.0155579	932	0.0434844	3553	None	None	None	HLA-DRB1	protein_coding	31791	HLA-DQA1	protein_coding	6540
6	31612730	A	G	rs3993747	-0.426836	0.0688711	-91.05	215.887	5.73307e-10	0.295064	932	0.357022	3553	None	None	None	UQCRHP1	processed_pseudogene	1374	AIF1	protein_coding	2454
6	32440958	A	C	rs3129878	-0.433377	0.0700009	-93.8702	226.776	5.97773e-10	0.20118	932	0.295243	3553	HLA-DRA	protein_coding	intronic	None	None	None	None	None	None
6	29977843	C	T	rs2246199	0.44092	0.0712534	85.2249	187.402	6.09113e-10	0.251073	932	0.177878	3553	HCG9	lincRNA	3downstream,non-coding intronic	None	None	None	None	None	None
6	32715234	A	G	rs3873446	-0.412993	0.0668102	-95.5338	238.074	6.34638e-10	0.244099	932	0.325359	3553	None	None	None	MTCO3P1	unprocessed_pseudogene	8279	AL662789.1	processed_transcript	2771
6	32715235	G	A	rs3873447	-0.412993	0.0668102	-95.5338	238.074	6.34638e-10	0.244099	932	0.325359	3553	None	None	None	MTCO3P1	unprocessed_pseudogene	8280	AL662789.1	processed_transcript	2770
6	29819500	C	T	rs139225469	0.873637	0.14133	41.8527	45.274	6.34801e-10	0.0708155	932	0.020546	3553	None	None	None	MICG	unprocessed_pseudogene	6804	HLA-G	protein_coding	7467
6	32613873	G	A	rs62406297	-1.21049	0.195847	-43.8171	47.0608	6.3775e-10	0.0155579	932	0.0433437	3553	None	None	None	HLA-DRB1	protein_coding	24025	HLA-DQA1	protein_coding	14306
6	32614764	A	G	rs62406298	-1.21049	0.195847	-43.8171	47.0608	6.3775e-10	0.0155579	932	0.0433437	3553	None	None	None	HLA-DRB1	protein_coding	24916	HLA-DQA1	protein_coding	13415
6	32614781	G	C	rs62406299	-1.21049	0.195847	-43.8171	47.0608	6.3775e-10	0.0155579	932	0.0433437	3553	None	None	None	HLA-DRB1	protein_coding	24933	HLA-DQA1	protein_coding	13398
6	32614995	G	A	rs62406300	-1.21049	0.195847	-43.8171	47.0608	6.3775e-10	0.0155579	932	0.0433437	3553	None	None	None	HLA-DRB1	protein_coding	25147	HLA-DQA1	protein_coding	13184
6	32615030	A	C	rs62406301	-1.21049	0.195847	-43.8171	47.0608	6.3775e-10	0.0155579	932	0.0433437	3553	None	None	None	HLA-DRB1	protein_coding	25182	HLA-DQA1	protein_coding	13149
6	32615942	C	G	rs113676242	-1.21049	0.195847	-43.8171	47.0608	6.3775e-10	0.0155579	932	0.0433437	3553	None	None	None	HLA-DRB1	protein_coding	26094	HLA-DQA1	protein_coding	12237
6	32615972	G	T	rs113468765	-1.21049	0.195847	-43.8171	47.0608	6.3775e-10	0.0155579	932	0.0433437	3553	None	None	None	HLA-DRB1	protein_coding	26124	HLA-DQA1	protein_coding	12207
6	32616123	A	G	rs112648389	-1.21049	0.195847	-43.8171	47.0608	6.3775e-10	0.0155579	932	0.0433437	3553	None	None	None	HLA-DRB1	protein_coding	26275	HLA-DQA1	protein_coding	12056
6	32616885	T	G	rs62406302	-1.21049	0.195847	-43.8171	47.0608	6.3775e-10	0.0155579	932	0.0433437	3553	None	None	None	HLA-DRB1	protein_coding	27037	HLA-DQA1	protein_coding	11294
6	32616972	C	T	rs113177970	-1.21049	0.195847	-43.8171	47.0608	6.3775e-10	0.0155579	932	0.0433437	3553	None	None	None	HLA-DRB1	protein_coding	27124	HLA-DQA1	protein_coding	11207
6	32617086	C	A	rs111290278	-1.21049	0.195847	-43.8171	47.0608	6.3775e-10	0.0155579	932	0.0433437	3553	None	None	None	HLA-DRB1	protein_coding	27238	HLA-DQA1	protein_coding	11093
6	32617098	G	A	rs114701564	-1.21049	0.195847	-43.8171	47.0608	6.3775e-10	0.0155579	932	0.0433437	3553	None	None	None	HLA-DRB1	protein_coding	27250	HLA-DQA1	protein_coding	11081
6	32617124	A	G	rs113232664	-1.21049	0.195847	-43.8171	47.0608	6.3775e-10	0.0155579	932	0.0433437	3553	None	None	None	HLA-DRB1	protein_coding	27276	HLA-DQA1	protein_coding	11055
6	32617743	T	A	rs62406306	-1.21049	0.195847	-43.8171	47.0608	6.3775e-10	0.0155579	932	0.0433437	3553	None	None	None	HLA-DRB1	protein_coding	27895	HLA-DQA1	protein_coding	10436
6	32618028	A	G	rs34692256	-1.21049	0.195847	-43.8171	47.0608	6.3775e-10	0.0155579	932	0.0433437	3553	None	None	None	HLA-DRB1	protein_coding	28180	HLA-DQA1	protein_coding	10151
6	32619826	C	T	rs34116693	-1.21049	0.195847	-43.8171	47.0608	6.3775e-10	0.0155579	932	0.0433437	3553	None	None	None	HLA-DRB1	protein_coding	29978	HLA-DQA1	protein_coding	8353
6	32619875	A	T	rs35168703	-1.21049	0.195847	-43.8171	47.0608	6.3775e-10	0.0155579	932	0.0433437	3553	None	None	None	HLA-DRB1	protein_coding	30027	HLA-DQA1	protein_coding	8304
6	32619886	G	A	rs35390996	-1.21049	0.195847	-43.8171	47.0608	6.3775e-10	0.0155579	932	0.0433437	3553	None	None	None	HLA-DRB1	protein_coding	30038	HLA-DQA1	protein_coding	8293
6	32620031	G	A	rs116300229	-1.21049	0.195847	-43.8171	47.0608	6.3775e-10	0.0155579	932	0.0433437	3553	None	None	None	HLA-DRB1	protein_coding	30183	HLA-DQA1	protein_coding	8148
6	32620190	C	A	rs80257164	-1.21049	0.195847	-43.8171	47.0608	6.3775e-10	0.0155579	932	0.0433437	3553	None	None	None	HLA-DRB1	protein_coding	30342	HLA-DQA1	protein_coding	7989
6	32620226	A	G	rs570977502	-1.21049	0.195847	-43.8171	47.0608	6.3775e-10	0.0155579	932	0.0433437	3553	None	None	None	HLA-DRB1	protein_coding	30378	HLA-DQA1	protein_coding	7953
6	32620299	C	A	rs116762473	-1.21049	0.195847	-43.8171	47.0608	6.3775e-10	0.0155579	932	0.0433437	3553	None	None	None	HLA-DRB1	protein_coding	30451	HLA-DQA1	protein_coding	7880
6	32620311	C	T	rs116654558	-1.21049	0.195847	-43.8171	47.0608	6.3775e-10	0.0155579	932	0.0433437	3553	None	None	None	HLA-DRB1	protein_coding	30463	HLA-DQA1	protein_coding	7868
6	32620438	A	G	rs115076650	-1.21049	0.195847	-43.8171	47.0608	6.3775e-10	0.0155579	932	0.0433437	3553	None	None	None	HLA-DRB1	protein_coding	30590	HLA-DQA1	protein_coding	7741
6	32620703	A	T	rs115632345	-1.21049	0.195847	-43.8171	47.0608	6.3775e-10	0.0155579	932	0.0433437	3553	None	None	None	HLA-DRB1	protein_coding	30855	HLA-DQA1	protein_coding	7476
6	32620936	T	C	rs76815088	-1.21049	0.195847	-43.8171	47.0608	6.3775e-10	0.0155579	932	0.0433437	3553	None	None	None	HLA-DRB1	protein_coding	31088	HLA-DQA1	protein_coding	7243
6	32621065	A	G	rs114014117	-1.21049	0.195847	-43.8171	47.0608	6.3775e-10	0.0155579	932	0.0433437	3553	None	None	None	HLA-DRB1	protein_coding	31217	HLA-DQA1	protein_coding	7114
6	32621392	A	G	rs34645399	-1.21049	0.195847	-43.8171	47.0608	6.3775e-10	0.0155579	932	0.0433437	3553	None	None	None	HLA-DRB1	protein_coding	31544	HLA-DQA1	protein_coding	6787
6	32621456	GC	G	NA	-1.21049	0.195847	-43.8171	47.0608	6.3775e-10	0.0155579	932	0.0433437	3553	NA	NA	NA	NA	NA	NA	NA	NA	NA
6	32621597	T	C	rs144081603	-1.21049	0.195847	-43.8171	47.0608	6.3775e-10	0.0155579	932	0.0433437	3553	None	None	None	HLA-DRB1	protein_coding	31749	HLA-DQA1	protein_coding	6582
6	32621743	A	G	rs114785125	-1.21049	0.195847	-43.8171	47.0608	6.3775e-10	0.0155579	932	0.0433437	3553	None	None	None	HLA-DRB1	protein_coding	31895	HLA-DQA1	protein_coding	6436
6	32621767	C	A	rs112447098	-1.21049	0.195847	-43.8171	47.0608	6.3775e-10	0.0155579	932	0.0433437	3553	None	None	None	HLA-DRB1	protein_coding	31919	HLA-DQA1	protein_coding	6412
6	32622016	G	A	rs34135912	-1.21049	0.195847	-43.8171	47.0608	6.3775e-10	0.0155579	932	0.0433437	3553	None	None	None	HLA-DRB1	protein_coding	32168	HLA-DQA1	protein_coding	6163
6	32622256	AAT	A	NA	-1.21049	0.195847	-43.8171	47.0608	6.3775e-10	0.0155579	932	0.0433437	3553	NA	NA	NA	NA	NA	NA	NA	NA	NA
6	32622385	A	G	rs35025478	-1.21049	0.195847	-43.8171	47.0608	6.3775e-10	0.0155579	932	0.0433437	3553	None	None	None	HLA-DRB1	protein_coding	32537	HLA-DQA1	protein_coding	5794
6	32622388	G	A	rs35786457	-1.21049	0.195847	-43.8171	47.0608	6.3775e-10	0.0155579	932	0.0433437	3553	None	None	None	HLA-DRB1	protein_coding	32540	HLA-DQA1	protein_coding	5791
6	32622410	T	A	rs35947801	-1.21049	0.195847	-43.8171	47.0608	6.3775e-10	0.0155579	932	0.0433437	3553	None	None	None	HLA-DRB1	protein_coding	32562	HLA-DQA1	protein_coding	5769
6	32622842	T	C	rs34043628	-1.21049	0.195847	-43.8171	47.0608	6.3775e-10	0.0155579	932	0.0433437	3553	None	None	None	HLA-DRB1	protein_coding	32994	HLA-DQA1	protein_coding	5337
6	32622862	C	T	rs35700251	-1.21049	0.195847	-43.8171	47.0608	6.3775e-10	0.0155579	932	0.0433437	3553	None	None	None	HLA-DRB1	protein_coding	33014	HLA-DQA1	protein_coding	5317
6	32623231	TA	T	NA	-1.21049	0.195847	-43.8171	47.0608	6.3775e-10	0.0155579	932	0.0433437	3553	NA	NA	NA	NA	NA	NA	NA	NA	NA
6	32623723	G	A	rs112953812	-1.21049	0.195847	-43.8171	47.0608	6.3775e-10	0.0155579	932	0.0433437	3553	None	None	None	HLA-DRB1	protein_coding	33875	HLA-DQA1	protein_coding	4456
6	32623940	G	A	rs114076271	-1.21049	0.195847	-43.8171	47.0608	6.3775e-10	0.0155579	932	0.0433437	3553	None	None	None	HLA-DRB1	protein_coding	34092	HLA-DQA1	protein_coding	4239
6	32624115	A	G	rs34412149	-1.21049	0.195847	-43.8171	47.0608	6.3775e-10	0.0155579	932	0.0433437	3553	None	None	None	HLA-DRB1	protein_coding	34267	HLA-DQA1	protein_coding	4064
6	32625016	C	T	rs566952760	-1.21049	0.195847	-43.8171	47.0608	6.3775e-10	0.0155579	932	0.0433437	3553	None	None	None	HLA-DRB1	protein_coding	35168	HLA-DQA1	protein_coding	3163
6	32625263	C	T	rs78390183	-1.21049	0.195847	-43.8171	47.0608	6.3775e-10	0.0155579	932	0.0433437	3553	None	None	None	HLA-DRB1	protein_coding	35415	HLA-DQA1	protein_coding	2916
6	32625548	G	T	rs191445727	-1.21049	0.195847	-43.8171	47.0608	6.3775e-10	0.0155579	932	0.0433437	3553	None	None	None	HLA-DRB1	protein_coding	35700	HLA-DQA1	protein_coding	2631
6	32626355	AG	A	NA	-1.21049	0.195847	-43.8171	47.0608	6.3775e-10	0.0155579	932	0.0433437	3553	NA	NA	NA	NA	NA	NA	NA	NA	NA
6	32627364	C	T	rs116831885	-1.21049	0.195847	-43.8171	47.0608	6.3775e-10	0.0155579	932	0.0433437	3553	None	None	None	HLA-DRB1	protein_coding	37516	HLA-DQA1	protein_coding	815
6	32628080	C	T	rs35879651	-1.21049	0.195847	-43.8171	47.0608	6.3775e-10	0.0155579	932	0.0433437	3553	None	None	None	HLA-DRB1	protein_coding	38232	HLA-DQA1	protein_coding	99
6	32629113	T	C	rs116098252	-1.21049	0.195847	-43.8171	47.0608	6.3775e-10	0.0155579	932	0.0433437	3553	HLA-DQA1	protein_coding	intronic	None	None	None	None	None	None
6	32629208	G	A	rs115826298	-1.21049	0.195847	-43.8171	47.0608	6.3775e-10	0.0155579	932	0.0433437	3553	HLA-DQA1	protein_coding	intronic	None	None	None	None	None	None
6	32630251	C	T	rs146668528	-1.21049	0.195847	-43.8171	47.0608	6.3775e-10	0.0155579	932	0.0433437	3553	HLA-DQA1	protein_coding	intronic	None	None	None	None	None	None
6	32630403	G	A	rs139089699	-1.21049	0.195847	-43.8171	47.0608	6.3775e-10	0.0155579	932	0.0433437	3553	HLA-DQA1	protein_coding	intronic	None	None	None	None	None	None
6	32630579	T	C	rs115527034	-1.21049	0.195847	-43.8171	47.0608	6.3775e-10	0.0155579	932	0.0433437	3553	HLA-DQA1	protein_coding	intronic	None	None	None	None	None	None
6	32630903	G	A	rs151002495	-1.21049	0.195847	-43.8171	47.0608	6.3775e-10	0.0155579	932	0.0433437	3553	HLA-DQA1	protein_coding	intronic	None	None	None	None	None	None
6	32631685	AT	A	NA	-1.21049	0.195847	-43.8171	47.0608	6.3775e-10	0.0155579	932	0.0433437	3553	NA	NA	NA	NA	NA	NA	NA	NA	NA
6	32632696	G	C	rs115883274	-1.21049	0.195847	-43.8171	47.0608	6.3775e-10	0.0155579	932	0.0433437	3553	HLA-DQA1	protein_coding	intronic	None	None	None	None	None	None
6	32634718	ACT	A	NA	-1.21049	0.195847	-43.8171	47.0608	6.3775e-10	0.0155579	932	0.0433437	3553	NA	NA	NA	NA	NA	NA	NA	NA	NA
6	32635628	C	T	rs115878164	-1.21049	0.195847	-43.8171	47.0608	6.3775e-10	0.0155579	932	0.0433437	3553	HLA-DQA1	protein_coding	intronic,5upstream	None	None	None	None	None	None
6	32636607	G	A	rs62404085	-1.21049	0.195847	-43.8171	47.0608	6.3775e-10	0.0155579	932	0.0433437	3553	HLA-DQA1	protein_coding	intronic,5upstream	None	None	None	None	None	None
6	29470014	A	G	rs116047194	0.778272	0.125978	46.8787	56.2784	6.4991e-10	0.0820815	932	0.0311005	3553	None	None	None	UBDP1	unprocessed_pseudogene	208	MAS1LP1	unprocessed_pseudogene	5011
6	29977825	G	A	rs2246198	0.405919	0.0657205	91.8903	219.24	6.5563e-10	0.303112	932	0.222769	3553	HCG9	lincRNA	3downstream,non-coding intronic	None	None	None	None	None	None
6	30346602	A	G	rs28360031	0.613047	0.0992928	59.1471	89.6714	6.65291e-10	0.120708	932	0.063186	3553	TRIM39-RPP21	protein_coding	intronic	None	None	None	None	None	None
6	30346602	A	G	rs28360031	0.613047	0.0992928	59.1471	89.6714	6.65291e-10	0.120708	932	0.063186	3553	RPP21	protein_coding	intronic,3downstream,non-coding intronic	None	None	None	None	None	None
6	30229704	G	C	rs1264689	0.621786	0.100799	58.1345	86.7422	6.88991e-10	0.116953	932	0.0600901	3553	None	None	None	TRIM26	protein_coding	16277	HCG17	lincRNA	4335
6	32644640	G	A	rs62404117	-1.20821	0.195942	-43.6625	46.9657	6.99769e-10	0.0155579	932	0.0432029	3553	HLA-DQA1	protein_coding	3downstream,non-coding	None	None	None	None	None	None
6	32645128	T	A	rs62404119	-1.20821	0.195942	-43.6625	46.9657	6.99769e-10	0.0155579	932	0.0432029	3553	HLA-DQA1	protein_coding	non-coding,3downstream	None	None	None	None	None	None
6	32429128	G	C	rs9268580	0.378679	0.0614358	100.933	268.231	7.10104e-10	0.461373	932	0.375035	3553	None	None	None	TSBP1-AS1	antisense	21365	HLA-DRA	protein_coding	10714
6	30875780	G	C	rs7751952	0.582106	0.0944853	62.3179	100.32	7.23743e-10	0.135193	932	0.0778216	3553	DDR1-DT	antisense	non-coding	None	None	None	None	None	None
6	30877149	G	A	rs112919142	0.582106	0.0944853	62.3179	100.32	7.23743e-10	0.135193	932	0.0778216	3553	DDR1	protein_coding	intronic	None	None	None	None	None	None
6	30898043	C	A	rs73727120	0.589104	0.0956244	61.435	97.4612	7.24702e-10	0.131974	932	0.0744441	3553	DDR1	protein_coding	3downstream,intronic	None	None	None	None	None	None
6	32423127	G	A	None	0.378883	0.0615256	100.68	267.377	7.3611e-10	0.460837	932	0.373909	3553	None	None	None	TSBP1-AS1	antisense	15364	HLA-DRA	protein_coding	16715
10	28810849	C	T	rs114032596	0.916627	0.148867	37.6141	35.0699	7.39778e-10	0.0541845	932	0.02519	3553	LINC01517	processed_transcript	non-coding intronic	None	None	None	None	None	None
6	32460012	T	C	rs9268832	0.386134	0.0627685	101.585	272.425	7.66515e-10	0.689378	932	0.59879	3553	HLA-DRB9	unprocessed_pseudogene	non-coding	None	None	None	None	None	None
6	32536048	T	C	rs75802100	0.496121	0.0806599	83.0908	179.593	7.7101e-10	0.859979	932	0.807205	3553	None	None	None	HLA-DRB5	protein_coding	5761	RNU1-61P	snRNA	13892
6	32429187	C	T	rs9268582	0.376147	0.0611568	101.084	270.211	7.72235e-10	0.465129	932	0.37799	3553	None	None	None	TSBP1-AS1	antisense	21424	HLA-DRA	protein_coding	10655
6	30906540	A	C	rs11757361	0.581696	0.0945892	62.1976	100.317	7.76243e-10	0.135193	932	0.0779623	3553	None	None	None	DDR1	protein_coding	6384	GTF2H4	protein_coding	1644
6	30014642	A	G	rs78245255	0.67826	0.110318	54.395	77.694	7.8342e-10	0.11588	932	0.0486912	3553	ZNRD1ASP	transcribed_unitary_pseudogene	non-coding,non-coding intronic	None	None	None	None	None	None
6	30905731	T	C	rs111782145	0.5877	0.0955909	61.3294	97.5365	7.84309e-10	0.131974	932	0.0745849	3553	None	None	None	DDR1	protein_coding	5575	GTF2H4	protein_coding	2453
6	30191520	T	C	rs6924952	0.619282	0.10074	57.9601	86.8477	7.88083e-10	0.116953	932	0.0602308	3553	TRIM26	protein_coding	intronic,5upstream	None	None	None	None	None	None
6	30914103	AG	A	NA	0.576555	0.0938035	62.5992	101.666	7.92567e-10	0.136803	932	0.0799325	3553	NA	NA	NA	NA	NA	NA	NA	NA	NA
6	32447376	C	T	None	-0.474689	0.0772687	-84.5323	186.621	8.07977e-10	0.165773	932	0.212215	3553	None	None	None	HLA-DRA	protein_coding	2330	HLA-DRB9	unprocessed_pseudogene	12445
6	32529172	A	G	rs115003145	0.512323	0.0834775	80.366	168.602	8.39564e-10	0.870708	932	0.820293	3553	HLA-DRB5	protein_coding	intronic	None	None	None	None	None	None
6	30045921	C	T	rs116799333	0.676575	0.110254	54.3133	77.7587	8.43404e-10	0.11588	932	0.048832	3553	ZNRD1ASP	transcribed_unitary_pseudogene	non-coding intronic	None	None	None	None	None	None
6	32427791	G	T	rs2187818	0.377018	0.0614805	100.368	267.968	8.66102e-10	0.461373	932	0.375457	3553	None	None	None	TSBP1-AS1	antisense	20028	HLA-DRA	protein_coding	12051
6	32428280	A	G	None	0.377018	0.0614805	100.368	267.968	8.66102e-10	0.461373	932	0.375457	3553	None	None	None	TSBP1-AS1	antisense	20517	HLA-DRA	protein_coding	11562
6	32428673	G	A	None	0.377018	0.0614805	100.368	267.968	8.66102e-10	0.461373	932	0.375457	3553	None	None	None	TSBP1-AS1	antisense	20910	HLA-DRA	protein_coding	11169
6	32428904	CATTTACTG	C	NA	0.377018	0.0614805	100.368	267.968	8.66102e-10	0.461373	932	0.375457	3553	NA	NA	NA	NA	NA	NA	NA	NA	NA
6	32429626	T	G	rs9268585	0.377018	0.0614805	100.368	267.968	8.66102e-10	0.461373	932	0.375457	3553	None	None	None	TSBP1-AS1	antisense	21863	HLA-DRA	protein_coding	10216
6	31358512	G	A	rs9378248	-0.362455	0.0591162	-102.385	279.098	8.71962e-10	0.494635	932	0.587391	3553	None	None	None	AL671883.2	unprocessed_pseudogene	875	DHFRP2	processed_pseudogene	7840
6	32444056	C	T	rs2239803	0.370229	0.0604278	101.865	276.466	8.96615e-10	0.641631	932	0.558964	3553	HLA-DRA	protein_coding	intronic	None	None	None	None	None	None
6	32441130	G	A	None	-0.443793	0.0724629	-90.1403	213.585	9.10141e-10	0.184013	932	0.265128	3553	HLA-DRA	protein_coding	intronic	None	None	None	None	None	None
6	30897788	T	C	rs73727119	0.577926	0.094377	62.111	100.901	9.14935e-10	0.13573	932	0.0788066	3553	DDR1	protein_coding	3downstream,intronic	None	None	None	None	None	None
6	32458681	T	G	rs7769693	0.381196	0.0622613	101.422	274.376	9.21046e-10	0.655579	932	0.56192	3553	None	None	None	HLA-DRA	protein_coding	13635	HLA-DRB9	unprocessed_pseudogene	1140
6	30241738	A	G	rs2508028	0.594932	0.0972024	59.9002	93.851	9.32548e-10	0.124464	932	0.0645933	3553	HCG17	lincRNA	non-coding intronic	None	None	None	None	None	None
6	30241738	A	G	rs2508028	0.594932	0.0972024	59.9002	93.851	9.32548e-10	0.124464	932	0.0645933	3553	TRIM26BP	unprocessed_pseudogene	non-coding	None	None	None	None	None	None
6	32624059	A	G	rs35775572	-0.578821	0.0946485	-72.3555	136.673	9.62645e-10	0.0906652	932	0.145089	3553	None	None	None	HLA-DRB1	protein_coding	34211	HLA-DQA1	protein_coding	4120
6	32624099	G	A	rs34135512	-0.578821	0.0946485	-72.3555	136.673	9.62645e-10	0.0906652	932	0.145089	3553	None	None	None	HLA-DRB1	protein_coding	34251	HLA-DQA1	protein_coding	4080
6	32625757	A	G	rs201038533	-0.578821	0.0946485	-72.3555	136.673	9.62645e-10	0.0906652	932	0.145089	3553	None	None	None	HLA-DRB1	protein_coding	35909	HLA-DQA1	protein_coding	2422
6	32627859	T	G	rs114383657	-0.578821	0.0946485	-72.3555	136.673	9.62645e-10	0.0906652	932	0.145089	3553	None	None	None	HLA-DRB1	protein_coding	38011	HLA-DQA1	protein_coding	320
6	32628547	T	G	rs13193645	-0.578821	0.0946485	-72.3555	136.673	9.62645e-10	0.0906652	932	0.145089	3553	HLA-DQA1	protein_coding	intronic	None	None	None	None	None	None
6	32629141	C	T	rs6929028	-0.578821	0.0946485	-72.3555	136.673	9.62645e-10	0.0906652	932	0.145089	3553	HLA-DQA1	protein_coding	intronic	None	None	None	None	None	None
6	32629311	A	G	rs13211653	-0.578821	0.0946485	-72.3555	136.673	9.62645e-10	0.0906652	932	0.145089	3553	HLA-DQA1	protein_coding	intronic	None	None	None	None	None	None
6	32610275	G	A	rs532098	0.362463	0.0592846	103.708	287.949	9.7193e-10	0.526288	932	0.424289	3553	None	None	None	HLA-DRB1	protein_coding	20427	HLA-DQA1	protein_coding	17904
6	32610546	A	G	None	0.362463	0.0592846	103.708	287.949	9.7193e-10	0.526288	932	0.424289	3553	None	None	None	HLA-DRB1	protein_coding	20698	HLA-DQA1	protein_coding	17633
6	32610551	G	A	rs17204995	0.362463	0.0592846	103.708	287.949	9.7193e-10	0.526288	932	0.424289	3553	None	None	None	HLA-DRB1	protein_coding	20703	HLA-DQA1	protein_coding	17628
6	32610704	T	C	rs5021726	0.362463	0.0592846	103.708	287.949	9.7193e-10	0.526288	932	0.424289	3553	None	None	None	HLA-DRB1	protein_coding	20856	HLA-DQA1	protein_coding	17475
6	32610856	A	G	rs5021727	0.362463	0.0592846	103.708	287.949	9.7193e-10	0.526288	932	0.424289	3553	None	None	None	HLA-DRB1	protein_coding	21008	HLA-DQA1	protein_coding	17323
6	32611181	G	A	rs502803	0.362463	0.0592846	103.708	287.949	9.7193e-10	0.526288	932	0.424289	3553	None	None	None	HLA-DRB1	protein_coding	21333	HLA-DQA1	protein_coding	16998
6	32218370	C	A	rs3134932	0.375011	0.0613486	97.0668	250.308	9.78997e-10	0.370708	932	0.277512	3553	NOTCH4	protein_coding	intronic,non-coding intronic	None	None	None	None	None	None
6	31445171	T	C	rs2596465	0.358588	0.0586978	102.805	283.389	1.00222e-09	0.50912	932	0.434562	3553	LINC01149	lincRNA	non-coding intronic	None	None	None	None	None	None
6	31445171	T	C	rs2596465	0.358588	0.0586978	102.805	283.389	1.00222e-09	0.50912	932	0.434562	3553	HCP5	sense_overlapping	non-coding intronic	None	None	None	None	None	None
6	32644436	C	A	rs9273067	0.503673	0.0825245	81.5629	175.413	1.03896e-09	0.869099	932	0.794962	3553	HLA-DQA1	protein_coding	3downstream,non-coding	None	None	None	None	None	None
6	32429489	T	G	None	0.375197	0.0614907	99.8922	268.106	1.04953e-09	0.461373	932	0.375739	3553	None	None	None	TSBP1-AS1	antisense	21726	HLA-DRA	protein_coding	10353
6	31587880	A	G	rs3135041	0.382862	0.0627517	93.8083	234.769	1.05265e-09	0.329936	932	0.228821	3553	LST1	protein_coding	non-coding,3downstream,intronic	None	None	None	None	None	None
6	32619841	T	C	rs36232342	-1.26757	0.207981	-41.5938	43.5467	1.09668e-09	0.013412	932	0.0392626	3553	None	None	None	HLA-DRB1	protein_coding	29993	HLA-DQA1	protein_coding	8338
6	32623001	C	T	None	-1.26757	0.207981	-41.5938	43.5467	1.09668e-09	0.013412	932	0.0392626	3553	None	None	None	HLA-DRB1	protein_coding	33153	HLA-DQA1	protein_coding	5178
6	32617978	T	A	rs3129762	0.529679	0.0869316	77.1324	157.475	1.10778e-09	0.880365	932	0.839291	3553	None	None	None	HLA-DRB1	protein_coding	28130	HLA-DQA1	protein_coding	10201
6	32618242	A	G	rs3135005	0.529679	0.0869316	77.1324	157.475	1.10778e-09	0.880365	932	0.839291	3553	None	None	None	HLA-DRB1	protein_coding	28394	HLA-DQA1	protein_coding	9937
6	32619077	G	A	rs9271366	0.529679	0.0869316	77.1324	157.475	1.10778e-09	0.880365	932	0.839291	3553	None	None	None	HLA-DRB1	protein_coding	29229	HLA-DQA1	protein_coding	9102
6	32619991	G	A	rs9271413	0.529679	0.0869316	77.1324	157.475	1.10778e-09	0.880365	932	0.839291	3553	None	None	None	HLA-DRB1	protein_coding	30143	HLA-DQA1	protein_coding	8188
6	32620120	G	T	rs9271423	0.529679	0.0869316	77.1324	157.475	1.10778e-09	0.880365	932	0.839291	3553	None	None	None	HLA-DRB1	protein_coding	30272	HLA-DQA1	protein_coding	8059
6	32621100	A	G	rs9271481	0.529679	0.0869316	77.1324	157.475	1.10778e-09	0.880365	932	0.839291	3553	None	None	None	HLA-DRB1	protein_coding	31252	HLA-DQA1	protein_coding	7079
6	32611846	C	T	rs28752509	0.36068	0.0592376	103.339	288.281	1.13838e-09	0.526288	932	0.424571	3553	None	None	None	HLA-DRB1	protein_coding	21998	HLA-DQA1	protein_coding	16333
6	32611849	G	A	rs28752510	0.36068	0.0592376	103.339	288.281	1.13838e-09	0.526288	932	0.424571	3553	None	None	None	HLA-DRB1	protein_coding	22001	HLA-DQA1	protein_coding	16330
6	32611876	A	G	rs13191862	0.36068	0.0592376	103.339	288.281	1.13838e-09	0.526288	932	0.424571	3553	None	None	None	HLA-DRB1	protein_coding	22028	HLA-DQA1	protein_coding	16303
6	32611894	C	T	rs13191975	0.36068	0.0592376	103.339	288.281	1.13838e-09	0.526288	932	0.424571	3553	None	None	None	HLA-DRB1	protein_coding	22046	HLA-DQA1	protein_coding	16285
6	32611931	T	C	rs13207945	0.36068	0.0592376	103.339	288.281	1.13838e-09	0.526288	932	0.424571	3553	None	None	None	HLA-DRB1	protein_coding	22083	HLA-DQA1	protein_coding	16248
6	32611966	T	A	rs13208027	0.36068	0.0592376	103.339	288.281	1.13838e-09	0.526288	932	0.424571	3553	None	None	None	HLA-DRB1	protein_coding	22118	HLA-DQA1	protein_coding	16213
6	32611998	A	T	rs12523808	0.36068	0.0592376	103.339	288.281	1.13838e-09	0.526288	932	0.424571	3553	None	None	None	HLA-DRB1	protein_coding	22150	HLA-DQA1	protein_coding	16181
6	32612091	G	T	rs12527255	0.36068	0.0592376	103.339	288.281	1.13838e-09	0.526288	932	0.424571	3553	None	None	None	HLA-DRB1	protein_coding	22243	HLA-DQA1	protein_coding	16088
6	32612359	C	T	rs3104419	0.36068	0.0592376	103.339	288.281	1.13838e-09	0.526288	932	0.424571	3553	None	None	None	HLA-DRB1	protein_coding	22511	HLA-DQA1	protein_coding	15820
6	32612554	C	T	rs2858861	0.36068	0.0592376	103.339	288.281	1.13838e-09	0.526288	932	0.424571	3553	None	None	None	HLA-DRB1	protein_coding	22706	HLA-DQA1	protein_coding	15625
6	29504941	C	T	rs148815050	0.760336	0.124951	46.4461	57.0215	1.16444e-09	0.082618	932	0.0319448	3553	AL662860.1	lincRNA	non-coding intronic	None	None	None	None	None	None
6	32765613	G	A	rs17840184	0.752105	0.123602	47.0474	58.8252	1.16554e-09	0.0885193	932	0.0340557	3553	None	None	None	HLA-DQB2	protein_coding	2079	HLA-DOB	protein_coding	47150
6	29940596	C	G	rs79437615	0.534349	0.0878231	67.6022	121.894	1.16941e-09	0.167918	932	0.0954123	3553	None	None	None	HLA-U	unprocessed_pseudogene	6310	HLA-A	protein_coding	664
6	30868150	GT	G	NA	0.575632	0.094613	61.483	100.226	1.17174e-09	0.134657	932	0.0778216	3553	NA	NA	NA	NA	NA	NA	NA	NA	NA
6	30871041	A	C	rs77819465	0.575632	0.094613	61.483	100.226	1.17174e-09	0.134657	932	0.0778216	3553	DDR1-DT	antisense	non-coding intronic	None	None	None	None	None	None
6	30874620	C	A	rs11758183	0.575632	0.094613	61.483	100.226	1.17174e-09	0.134657	932	0.0778216	3553	DDR1-DT	antisense	non-coding intronic	None	None	None	None	None	None
6	32233749	A	G	rs3096692	0.431097	0.0708721	81.2186	176.312	1.18142e-09	0.24088	932	0.149451	3553	None	None	None	NOTCH4	protein_coding	9682	TSBP1-AS1	antisense	20891
6	31465781	G	A	rs3094014	0.411862	0.0677305	86.4417	200.298	1.19521e-09	0.269313	932	0.184773	3553	HCP5	sense_overlapping	non-coding intronic,non-coding,3downstream	None	None	None	None	None	None
6	32619900	C	T	rs34821853	-1.17619	0.193424	-43.1171	47.2119	1.19531e-09	0.0160944	932	0.0433437	3553	None	None	None	HLA-DRB1	protein_coding	30052	HLA-DQA1	protein_coding	8279
6	29963193	TG	T	NA	0.529058	0.0870426	68.0801	123.838	1.2158e-09	0.168991	932	0.0956938	3553	NA	NA	NA	NA	NA	NA	NA	NA	NA
6	29963200	G	A	rs183401702	0.529058	0.0870426	68.0801	123.838	1.2158e-09	0.168991	932	0.0956938	3553	None	None	None	HLA-W	unprocessed_pseudogene	4630	MICD	unprocessed_pseudogene	7601
6	29963532	A	G	rs11756376	0.528996	0.0870426	68.0728	123.842	1.22124e-09	0.168991	932	0.0958345	3553	None	None	None	HLA-W	unprocessed_pseudogene	4962	MICD	unprocessed_pseudogene	7269
6	29963886	T	C	rs11754264	0.528996	0.0870426	68.0728	123.842	1.22124e-09	0.168991	932	0.0958345	3553	None	None	None	HLA-W	unprocessed_pseudogene	5316	MICD	unprocessed_pseudogene	6915
6	29964024	T	C	rs116451203	0.528996	0.0870426	68.0728	123.842	1.22124e-09	0.168991	932	0.0958345	3553	None	None	None	HLA-W	unprocessed_pseudogene	5454	MICD	unprocessed_pseudogene	6777
6	29964064	C	T	rs143328784	0.528996	0.0870426	68.0728	123.842	1.22124e-09	0.168991	932	0.0958345	3553	None	None	None	HLA-W	unprocessed_pseudogene	5494	MICD	unprocessed_pseudogene	6737
6	29964218	C	A	rs149964608	0.528996	0.0870426	68.0728	123.842	1.22124e-09	0.168991	932	0.0958345	3553	None	None	None	HLA-W	unprocessed_pseudogene	5648	MICD	unprocessed_pseudogene	6583
6	30903051	A	G	rs73727123	0.574913	0.0946246	61.3963	100.232	1.23423e-09	0.134657	932	0.0779623	3553	None	None	None	DDR1	protein_coding	2895	GTF2H4	protein_coding	5133
6	32717463	C	G	rs3129732	0.442643	0.0728897	81.7637	179.501	1.25714e-09	0.250536	932	0.190684	3553	None	None	None	MTCO3P1	unprocessed_pseudogene	10508	AL662789.1	processed_transcript	542
6	32612589	G	T	rs2858860	0.359602	0.0592206	103.091	288.454	1.26134e-09	0.526288	932	0.424712	3553	None	None	None	HLA-DRB1	protein_coding	22741	HLA-DQA1	protein_coding	15590
6	32693373	A	G	rs62404159	-1.41515	0.233237	-38.5061	37.4621	1.29962e-09	0.00965665	932	0.0332114	3553	None	None	None	HLA-DQB1	protein_coding	24990	MTCO3P1	unprocessed_pseudogene	12751
6	29938889	G	A	rs114058671	0.532654	0.0878122	67.4237	122.015	1.31279e-09	0.167918	932	0.0955531	3553	None	None	None	HLA-U	unprocessed_pseudogene	4603	HLA-A	protein_coding	2371
6	29939339	A	G	rs201477120	0.532654	0.0878122	67.4237	122.015	1.31279e-09	0.167918	932	0.0955531	3553	None	None	None	HLA-U	unprocessed_pseudogene	5053	HLA-A	protein_coding	1921
6	32616832	A	C	rs3129757	0.52783	0.0870383	76.6596	157.073	1.32498e-09	0.880365	932	0.839431	3553	None	None	None	HLA-DRB1	protein_coding	26984	HLA-DQA1	protein_coding	11347
6	31354129	A	G	rs1093	0.473717	0.078124	74.7461	149.884	1.33064e-09	0.19367	932	0.113988	3553	HLA-B	protein_coding	3utr,3downstream,non-coding,intronic	None	None	None	None	None	None
6	32461805	A	G	rs9268851	0.612472	0.101025	68.3882	124.046	1.33957e-09	0.921137	932	0.87208	3553	HLA-DRB9	unprocessed_pseudogene	non-coding intronic	None	None	None	None	None	None
6	30322858	G	A	rs6911349	0.586775	0.0967978	59.5431	94.5564	1.34553e-09	0.124464	932	0.0652969	3553	HCG18	antisense	non-coding intronic	None	None	None	None	None	None
6	30322858	G	A	rs6911349	0.586775	0.0967978	59.5431	94.5564	1.34553e-09	0.124464	932	0.0652969	3553	HCG17	lincRNA	non-coding intronic	None	None	None	None	None	None
6	31494468	C	T	rs2534685	0.367563	0.0606368	95.7006	248.989	1.34685e-09	0.370708	932	0.296791	3553	None	None	None	HCP5	sense_overlapping	16962	MICB	protein_coding	413
6	31494544	G	T	rs2516412	0.367563	0.0606368	95.7006	248.989	1.34685e-09	0.370708	932	0.296791	3553	None	None	None	HCP5	sense_overlapping	17038	MICB	protein_coding	337
6	32663020	G	A	rs71542441	-0.496977	0.0819972	-80.0323	171.364	1.35355e-09	0.131438	932	0.200113	3553	HLA-DQB1	protein_coding	intronic,5upstream,non-coding	None	None	None	None	None	None
6	32663020	G	A	rs281863608	-0.496977	0.0819972	-80.0323	171.364	1.35355e-09	0.131438	932	0.200113	3553	HLA-DQB1	protein_coding	intronic,5upstream,non-coding	None	None	None	None	None	None
6	32541640	A	T	rs28776176	0.50598	0.0834922	79.024	167.443	1.35946e-09	0.868562	932	0.8179	3553	None	None	None	HLA-DRB5	protein_coding	11353	RNU1-61P	snRNA	8300
6	32544230	T	C	rs79202843	0.506876	0.0836853	78.8538	166.888	1.38743e-09	0.869099	932	0.818182	3553	None	None	None	HLA-DRB5	protein_coding	13943	RNU1-61P	snRNA	5710
6	30964532	C	T	rs2844697	0.382887	0.06322	94.3774	243.074	1.39181e-09	0.476931	932	0.403462	3553	None	None	None	NAPGP2	processed_pseudogene	2136	MUC21	protein_coding	19186
6	29635804	CG	C	NA	0.675372	0.111546	51.8815	71.9164	1.40731e-09	0.101931	932	0.0448916	3553	NA	NA	NA	NA	NA	NA	NA	NA	NA
6	32607923	A	G	rs9271069	0.526956	0.0870342	76.5215	157.026	1.40777e-09	0.880365	932	0.839572	3553	None	None	None	HLA-DRB1	protein_coding	18075	HLA-DQA1	protein_coding	20256
6	32612946	G	T	rs3997873	0.526956	0.0870342	76.5215	157.026	1.40777e-09	0.880365	932	0.839572	3553	None	None	None	HLA-DRB1	protein_coding	23098	HLA-DQA1	protein_coding	15233
6	32615766	A	G	rs9271347	0.526956	0.0870342	76.5215	157.026	1.40777e-09	0.880365	932	0.839572	3553	None	None	None	HLA-DRB1	protein_coding	25918	HLA-DQA1	protein_coding	12413
6	32616083	C	G	rs9271351	0.526956	0.0870342	76.5215	157.026	1.40777e-09	0.880365	932	0.839572	3553	None	None	None	HLA-DRB1	protein_coding	26235	HLA-DQA1	protein_coding	12096
6	32616237	T	C	rs9271353	0.526956	0.0870342	76.5215	157.026	1.40777e-09	0.880365	932	0.839572	3553	None	None	None	HLA-DRB1	protein_coding	26389	HLA-DQA1	protein_coding	11942
6	32616289	C	T	rs9271354	0.526956	0.0870342	76.5215	157.026	1.40777e-09	0.880365	932	0.839572	3553	None	None	None	HLA-DRB1	protein_coding	26441	HLA-DQA1	protein_coding	11890
6	32407575	A	C	rs9268494	0.3603	0.0595096	99.1009	268.046	1.40869e-09	0.491416	932	0.394315	3553	TSBP1-AS1	antisense	non-coding	None	None	None	None	None	None
6	32407594	A	T	rs9268495	0.3603	0.0595096	99.1009	268.046	1.40869e-09	0.491416	932	0.394315	3553	TSBP1-AS1	antisense	non-coding	None	None	None	None	None	None
6	32407597	G	A	rs9268496	0.3603	0.0595096	99.1009	268.046	1.40869e-09	0.491416	932	0.394315	3553	TSBP1-AS1	antisense	non-coding	None	None	None	None	None	None
6	32407647	G	A	None	0.3603	0.0595096	99.1009	268.046	1.40869e-09	0.491416	932	0.394315	3553	TSBP1-AS1	antisense	non-coding	None	None	None	None	None	None
6	32465308	A	T	rs9268927	0.607804	0.100398	68.6744	125.53	1.41338e-09	0.920601	932	0.871939	3553	HLA-DRB9	unprocessed_pseudogene	non-coding intronic	None	None	None	None	None	None
6	30839281	T	C	rs11757306	0.577327	0.0953728	60.4386	97.7795	1.41843e-09	0.131438	932	0.0745849	3553	None	None	None	LINC00243	lincRNA	8622	LINC02570	lincRNA	245
6	30853554	C	T	rs112065006	0.577327	0.0953728	60.4386	97.7795	1.41843e-09	0.131438	932	0.0745849	3553	None	None	None	LINC02570	lincRNA	5395	RN7SKP186	misc_RNA	10696
6	32552051	T	G	rs71536517	0.505344	0.0834956	78.9102	167.406	1.42757e-09	0.868562	932	0.8179	3553	None	None	None	RNU1-61P	snRNA	1961	HLA-DRB6	transcribed_unprocessed_pseudogene	662
6	31718168	C	A	rs405722	0.441299	0.0729619	80.2674	174.466	1.46333e-09	0.243026	932	0.157613	3553	None	None	None	LY6G6F-LY6G6D	protein_coding	250	MPIG6B	protein_coding	426
6	32665659	C	T	rs72844390	-0.495241	0.0818873	-80.0063	171.983	1.46806e-09	0.131438	932	0.199972	3553	HLA-DQB1	protein_coding	intronic,non-coding intronic	None	None	None	None	None	None
6	32486804	C	T	rs9269263	0.507212	0.0839461	78.4745	166.059	1.52107e-09	0.870708	932	0.821559	3553	None	None	None	HLA-DRB9	unprocessed_pseudogene	13304	HLA-DRB5	protein_coding	30539
6	32619054	C	T	rs13191810	0.380926	0.0630591	93.923	240.069	1.53372e-09	0.364807	932	0.260484	3553	None	None	None	HLA-DRB1	protein_coding	29206	HLA-DQA1	protein_coding	9125
6	30763183	C	T	rs3094121	0.463479	0.0767258	76.1222	157.059	1.53431e-09	0.216738	932	0.133408	3553	None	None	None	RN7SL353P	misc_RNA	11894	HCG20	lincRNA	3642
6	30763856	C	T	rs3094119	0.463479	0.0767258	76.1222	157.059	1.53431e-09	0.216738	932	0.133408	3553	None	None	None	RN7SL353P	misc_RNA	12567	HCG20	lincRNA	2969
6	30764277	T	C	rs3129975	0.463479	0.0767258	76.1222	157.059	1.53431e-09	0.216738	932	0.133408	3553	None	None	None	RN7SL353P	misc_RNA	12988	HCG20	lincRNA	2548
6	30766197	G	A	rs3131037	0.463479	0.0767258	76.1222	157.059	1.53431e-09	0.216738	932	0.133408	3553	None	None	None	RN7SL353P	misc_RNA	14908	HCG20	lincRNA	628
6	30766303	G	A	rs3131038	0.463479	0.0767258	76.1222	157.059	1.53431e-09	0.216738	932	0.133408	3553	None	None	None	RN7SL353P	misc_RNA	15014	HCG20	lincRNA	522
6	29939235	A	G	rs74211750	0.530045	0.0877589	67.1584	122.134	1.54322e-09	0.167918	932	0.0956938	3553	None	None	None	HLA-U	unprocessed_pseudogene	4949	HLA-A	protein_coding	2025
6	32533771	G	A	rs71549250	0.504393	0.0835134	78.7301	167.362	1.54431e-09	0.868562	932	0.8179	3553	None	None	None	HLA-DRB5	protein_coding	3484	RNU1-61P	snRNA	16169
6	32540782	G	T	rs62405590	0.504393	0.0835134	78.7301	167.362	1.54431e-09	0.868562	932	0.8179	3553	None	None	None	HLA-DRB5	protein_coding	10495	RNU1-61P	snRNA	9158
6	30049294	T	C	rs6917603	0.436502	0.0722995	81.6485	181.184	1.56594e-09	0.253219	932	0.176752	3553	ZNRD1ASP	transcribed_unitary_pseudogene	non-coding intronic	None	None	None	None	None	None
6	32536238	A	G	rs67894469	0.504067	0.0835123	78.6724	167.334	1.58141e-09	0.868562	932	0.818041	3553	None	None	None	HLA-DRB5	protein_coding	5951	RNU1-61P	snRNA	13702
6	32543825	A	G	rs62405593	0.504067	0.0835123	78.6724	167.334	1.58141e-09	0.868562	932	0.818041	3553	None	None	None	HLA-DRB5	protein_coding	13538	RNU1-61P	snRNA	6115
6	32546189	A	T	rs34072909	0.504067	0.0835123	78.6724	167.334	1.58141e-09	0.868562	932	0.818041	3553	None	None	None	HLA-DRB5	protein_coding	15902	RNU1-61P	snRNA	3751
6	30762568	G	C	rs9262173	0.463082	0.0767248	76.0638	157.09	1.58342e-09	0.216738	932	0.133831	3553	None	None	None	RN7SL353P	misc_RNA	11279	HCG20	lincRNA	4257
6	32546637	TG	T	NA	0.504019	0.083512	78.6653	167.335	1.5868e-09	0.868562	932	0.818182	3553	NA	NA	NA	NA	NA	NA	NA	NA	NA
6	29822714	C	A	rs140670944	0.802124	0.132977	43.3523	51.0782	1.61906e-09	0.0777897	932	0.0242049	3553	None	None	None	MICG	unprocessed_pseudogene	10018	HLA-G	protein_coding	4253
6	31239986	T	G	rs9461666	0.55184	0.0914971	62.2384	104.68	1.62716e-09	0.142704	932	0.074022	3553	None	None	None	AL662844.2	unprocessed_pseudogene	14928	HLA-C	protein_coding	28763
6	31852397	T	C	rs622539	0.462716	0.0767212	76.3892	158.835	1.62814e-09	0.216738	932	0.133971	3553	None	None	None	C6orf48	protein_coding	12631	NEU1	protein_coding	5262
6	31852692	C	A	rs495699	0.462716	0.0767212	76.3892	158.835	1.62814e-09	0.216738	932	0.133971	3553	None	None	None	C6orf48	protein_coding	12926	NEU1	protein_coding	4967
6	32666411	T	C	rs67955939	-0.494458	0.0819986	-79.598	171.292	1.63881e-09	0.131438	932	0.199831	3553	HLA-DQB1	protein_coding	intronic,non-coding intronic	None	None	None	None	None	None
6	32663167	G	A	rs71542446	-0.494462	0.0820023	-79.5865	171.259	1.64108e-09	0.131438	932	0.199831	3553	HLA-DQB1	protein_coding	intronic,non-coding,5upstream	None	None	None	None	None	None
6	32663167	G	A	rs281863504	-0.494462	0.0820023	-79.5865	171.259	1.64108e-09	0.131438	932	0.199831	3553	HLA-DQB1	protein_coding	non-coding,5upstream,intronic	None	None	None	None	None	None
6	32663167	G	A	rs281863504	-0.494462	0.0820023	-79.5865	171.259	1.64108e-09	0.131438	932	0.199831	3553	HLA-DQB1	protein_coding	intronic,non-coding,5upstream	None	None	None	None	None	None
6	32663167	G	A	rs71542446	-0.494462	0.0820023	-79.5865	171.259	1.64108e-09	0.131438	932	0.199831	3553	HLA-DQB1	protein_coding	non-coding,5upstream,intronic	None	None	None	None	None	None
6	31851644	T	A	rs2021007	0.462616	0.076724	76.3685	158.832	1.64344e-09	0.216738	932	0.134112	3553	None	None	None	C6orf48	protein_coding	11878	NEU1	protein_coding	6015
6	32659975	T	C	rs1049222	-0.494428	0.0820022	-79.5813	171.26	1.64527e-09	0.131438	932	0.19969	3553	HLA-DQB1-AS1	antisense	non-coding	None	None	None	None	None	None
6	32659975	T	C	rs1049222	-0.494428	0.0820022	-79.5813	171.26	1.64527e-09	0.131438	932	0.19969	3553	HLA-DQB1	protein_coding	3utr,3downstream,non-coding	None	None	None	None	None	None
6	32659986	A	T	rs1049219	-0.494428	0.0820022	-79.5813	171.26	1.64527e-09	0.131438	932	0.19969	3553	HLA-DQB1-AS1	antisense	non-coding	None	None	None	None	None	None
6	32659986	A	T	rs1049219	-0.494428	0.0820022	-79.5813	171.26	1.64527e-09	0.131438	932	0.19969	3553	HLA-DQB1	protein_coding	3utr,3downstream,non-coding	None	None	None	None	None	None
6	32661941	G	A	None	-0.494428	0.0820022	-79.5813	171.26	1.64527e-09	0.131438	932	0.19969	3553	HLA-DQB1	protein_coding	non-coding,5upstream,non-coding intronic,intronic	None	None	None	None	None	None
6	32661960	C	T	rs9273912	-0.494428	0.0820022	-79.5813	171.26	1.64527e-09	0.131438	932	0.19969	3553	HLA-DQB1	protein_coding	non-coding,intronic,5upstream,non-coding intronic	None	None	None	None	None	None
6	32663222	A	T	rs71542448	-0.494428	0.0820022	-79.5813	171.26	1.64527e-09	0.131438	932	0.19969	3553	HLA-DQB1	protein_coding	intronic,non-coding,5upstream	None	None	None	None	None	None
6	32663222	A	T	rs281863464	-0.494428	0.0820022	-79.5813	171.26	1.64527e-09	0.131438	932	0.19969	3553	HLA-DQB1	protein_coding	non-coding,5upstream,intronic	None	None	None	None	None	None
6	32663222	A	T	rs281863464	-0.494428	0.0820022	-79.5813	171.26	1.64527e-09	0.131438	932	0.19969	3553	HLA-DQB1	protein_coding	intronic,non-coding,5upstream	None	None	None	None	None	None
6	32663222	A	T	rs71542448	-0.494428	0.0820022	-79.5813	171.26	1.64527e-09	0.131438	932	0.19969	3553	HLA-DQB1	protein_coding	non-coding,5upstream,intronic	None	None	None	None	None	None
6	32663598	A	C	rs66812757	-0.494428	0.0820022	-79.5813	171.26	1.64527e-09	0.131438	932	0.19969	3553	HLA-DQB1	protein_coding	non-coding,5upstream,intronic	None	None	None	None	None	None
6	32663620	A	C	rs36229770	-0.494428	0.0820022	-79.5813	171.26	1.64527e-09	0.131438	932	0.19969	3553	HLA-DQB1	protein_coding	intronic,non-coding,5upstream	None	None	None	None	None	None
6	32663669	A	G	rs71542454	-0.494428	0.0820022	-79.5813	171.26	1.64527e-09	0.131438	932	0.19969	3553	HLA-DQB1	protein_coding	non-coding,5upstream,intronic	None	None	None	None	None	None
6	32663669	A	G	rs281874809	-0.494428	0.0820022	-79.5813	171.26	1.64527e-09	0.131438	932	0.19969	3553	HLA-DQB1	protein_coding	non-coding,5upstream,intronic	None	None	None	None	None	None
6	32663672	T	C	rs71542455	-0.494428	0.0820022	-79.5813	171.26	1.64527e-09	0.131438	932	0.19969	3553	HLA-DQB1	protein_coding	non-coding,5upstream,intronic	None	None	None	None	None	None
6	32663672	T	C	rs281874806	-0.494428	0.0820022	-79.5813	171.26	1.64527e-09	0.131438	932	0.19969	3553	HLA-DQB1	protein_coding	non-coding,5upstream,intronic	None	None	None	None	None	None
6	32666193	C	A	rs35567463	-0.494428	0.0820022	-79.5813	171.26	1.64527e-09	0.131438	932	0.19969	3553	HLA-DQB1	protein_coding	intronic,non-coding intronic	None	None	None	None	None	None
6	32666296	G	A	rs72844397	-0.494428	0.0820022	-79.5813	171.26	1.64527e-09	0.131438	932	0.19969	3553	HLA-DQB1	protein_coding	intronic,non-coding intronic	None	None	None	None	None	None
6	32666728	C	G	None	-0.494428	0.0820022	-79.5813	171.26	1.64527e-09	0.131438	932	0.19969	3553	HLA-DQB1	protein_coding	5upstream,intronic	None	None	None	None	None	None
6	32667124	T	G	rs4279477	-0.494428	0.0820022	-79.5813	171.26	1.64527e-09	0.131438	932	0.19969	3553	HLA-DQB1	protein_coding	intronic,5upstream	None	None	None	None	None	None
6	32541411	A	T	rs67111333	0.503355	0.0835018	78.5632	167.309	1.65924e-09	0.868562	932	0.818323	3553	None	None	None	HLA-DRB5	protein_coding	11124	RNU1-61P	snRNA	8529
6	30064306	T	A	rs9280880	0.455508	0.0755745	78.1678	166.339	1.6676e-09	0.227468	932	0.158598	3553	ZNRD1	protein_coding	intronic,non-coding intronic	None	None	None	None	None	None
6	30844742	G	A	rs7759803	0.568108	0.094292	61.0386	100.759	1.69128e-09	0.134657	932	0.0782437	3553	LINC02570	lincRNA	non-coding intronic	None	None	None	None	None	None
6	29784264	C	T	rs143017453	0.800724	0.132954	43.2854	51.0877	1.71675e-09	0.0777897	932	0.0242049	3553	None	None	None	AL645939.3	processed_pseudogene	20872	HLA-V	transcribed_unprocessed_pseudogene	6690
6	29791630	A	G	rs145037560	0.800724	0.132954	43.2854	51.0877	1.71675e-09	0.0777897	932	0.0242049	3553	HLA-V	transcribed_unprocessed_pseudogene	non-coding intronic,5upstream	None	None	None	None	None	None
6	30763779	C	T	rs3094120	0.461921	0.0767012	75.9081	157.158	1.71904e-09	0.216738	932	0.133831	3553	None	None	None	RN7SL353P	misc_RNA	12490	HCG20	lincRNA	3046
6	29957357	G	A	rs10947038	0.524478	0.0870988	67.4271	123.83	1.72658e-09	0.168455	932	0.0956938	3553	HLA-W	unprocessed_pseudogene	non-coding intronic	None	None	None	None	None	None
6	32552952	G	A	rs66758173	0.522894	0.0868369	76.3393	158.128	1.72733e-09	0.879292	932	0.838446	3553	HLA-DRB6	transcribed_unprocessed_pseudogene	3downstream,non-coding	None	None	None	None	None	None
16	11071160	T	C	rs11860603	-0.377432	0.0626874	-96.8828	258.947	1.73499e-09	0.365343	932	0.415705	3553	CLEC16A	protein_coding	intronic,non-coding intronic	None	None	None	None	None	None
6	29611873	A	G	rs113426125	0.74735	0.124207	46.317	58.1612	1.77712e-09	0.0853004	932	0.0322263	3553	GABBR1	protein_coding	3downstream,intronic,non-coding intronic,5upstream	None	None	None	None	None	None
6	31466421	T	C	rs3128987	0.407907	0.0677935	85.5147	200.298	1.77772e-09	0.268777	932	0.184773	3553	HCP5	sense_overlapping	non-coding intronic,3downstream	None	None	None	None	None	None
6	32668106	C	T	rs3828793	-0.49576	0.0824145	-79.1551	170.165	1.79392e-09	0.128755	932	0.195609	3553	HLA-DQB1	protein_coding	intronic,5upstream	None	None	None	None	None	None
6	31494895	A	C	rs2534684	0.364798	0.0606517	94.9482	248.953	1.803e-09	0.370172	932	0.29651	3553	MICB	protein_coding	5utr	None	None	None	None	None	None
6	32486624	A	T	rs9269256	0.505355	0.0840214	77.9948	165.593	1.80327e-09	0.870708	932	0.821981	3553	None	None	None	HLA-DRB9	unprocessed_pseudogene	13124	HLA-DRB5	protein_coding	30719
6	32549621	G	A	rs28880026	0.600869	0.0999393	68.2775	126.012	1.82865e-09	0.918991	932	0.873909	3553	None	None	None	HLA-DRB5	protein_coding	19334	RNU1-61P	snRNA	319
6	30833364	C	G	rs6930910	0.566588	0.094257	60.8874	100.749	1.84272e-09	0.134657	932	0.0782437	3553	None	None	None	LINC00243	lincRNA	2705	LINC02570	lincRNA	6162
6	32667213	G	T	rs62404144	-1.22053	0.203116	-41.2205	44.0701	1.8661e-09	0.0139485	932	0.0399662	3553	HLA-DQB1	protein_coding	intronic,5upstream	None	None	None	None	None	None
16	11077745	A	G	rs12925642	-0.377031	0.0627493	-96.87	259.912	1.8722e-09	0.356223	932	0.405713	3553	CLEC16A	protein_coding	intronic,non-coding intronic	None	None	None	None	None	None
6	30964291	G	A	rs3131783	0.433144	0.0720889	79.0917	171.203	1.87278e-09	0.228541	932	0.150577	3553	None	None	None	NAPGP2	processed_pseudogene	1895	MUC21	protein_coding	19427
6	30030056	A	G	rs7760299	0.413591	0.0688432	85.3032	199.828	1.88147e-09	0.275215	932	0.200253	3553	ZNRD1ASP	transcribed_unitary_pseudogene	non-coding intronic	None	None	None	None	None	None
6	32553039	G	C	rs58495148	0.522215	0.0869496	75.9646	157.401	1.90206e-09	0.879828	932	0.838869	3553	HLA-DRB6	transcribed_unprocessed_pseudogene	3downstream,non-coding	None	None	None	None	None	None
6	30030285	GCTA	G	NA	0.457311	0.0761681	77.5602	165.084	1.92556e-09	0.224785	932	0.154377	3553	NA	NA	NA	NA	NA	NA	NA	NA	NA
6	31357493	G	C	rs9266227	-0.363729	0.0605914	-97.2249	262.257	1.9372e-09	0.600322	932	0.680411	3553	AL671883.2	unprocessed_pseudogene	non-coding	None	None	None	None	None	None
6	31357543	G	C	rs9266228	-0.363729	0.0605914	-97.2249	262.257	1.9372e-09	0.600322	932	0.680411	3553	AL671883.2	unprocessed_pseudogene	non-coding	None	None	None	None	None	None
6	31357546	C	G	rs9266229	-0.363729	0.0605914	-97.2249	262.257	1.9372e-09	0.600322	932	0.680411	3553	AL671883.2	unprocessed_pseudogene	non-coding	None	None	None	None	None	None
6	31357653	G	A	rs9266233	-0.363729	0.0605914	-97.2249	262.257	1.9372e-09	0.600322	932	0.680411	3553	None	None	None	AL671883.2	unprocessed_pseudogene	16	DHFRP2	processed_pseudogene	8699
6	31708208	C	T	rs9267548	0.437611	0.0729017	79.373	173.185	1.93998e-09	0.24088	932	0.15691	3553	LY6G6F	protein_coding	intronic	None	None	None	None	None	None
6	31708208	C	T	rs9267548	0.437611	0.0729017	79.373	173.185	1.93998e-09	0.24088	932	0.15691	3553	AL662899.1	protein_coding	intronic	None	None	None	None	None	None
6	31708208	C	T	rs9267548	0.437611	0.0729017	79.373	173.185	1.93998e-09	0.24088	932	0.15691	3553	LY6G6F-LY6G6D	protein_coding	intronic	None	None	None	None	None	None
6	31499393	G	A	rs2855803	0.363816	0.0606293	94.7197	248.914	1.96522e-09	0.370172	932	0.29651	3553	MICB	protein_coding	intronic	None	None	None	None	None	None
6	32535994	G	C	rs35874713	0.500751	0.0834543	78.1876	167.297	1.96949e-09	0.868562	932	0.818323	3553	None	None	None	HLA-DRB5	protein_coding	5707	RNU1-61P	snRNA	13946
6	32698136	A	G	rs35092732	-0.738446	0.123084	-57.7732	89.2439	1.97875e-09	0.0472103	932	0.0933014	3553	None	None	None	HLA-DQB1	protein_coding	29753	MTCO3P1	unprocessed_pseudogene	7988
6	32572202	G	A	rs9269325	0.499992	0.0833527	78.1906	167.426	1.99137e-09	0.868026	932	0.8179	3553	None	None	None	HLA-DRB6	transcribed_unprocessed_pseudogene	12180	HLA-DRB1	protein_coding	6567
6	32486054	A	AT	NA	0.601363	0.100263	68.06	125.723	1.99922e-09	0.920064	932	0.871236	3553	NA	NA	NA	NA	NA	NA	NA	NA	NA
6	30322598	C	A	rs6906364	0.581152	0.0969022	58.8363	94.401	2.00614e-09	0.123927	932	0.0652969	3553	HCG18	antisense	non-coding intronic	None	None	None	None	None	None
6	30322598	C	A	rs6906364	0.581152	0.0969022	58.8363	94.401	2.00614e-09	0.123927	932	0.0652969	3553	HCG17	lincRNA	non-coding intronic	None	None	None	None	None	None
6	32644083	A	G	rs9273032	0.601774	0.100353	68.5385	127.16	2.01525e-09	0.919528	932	0.865466	3553	HLA-DQA1	protein_coding	non-coding,3downstream	None	None	None	None	None	None
6	32644524	T	C	rs9273076	0.601774	0.100353	68.5385	127.16	2.01525e-09	0.919528	932	0.865466	3553	HLA-DQA1	protein_coding	non-coding,3downstream	None	None	None	None	None	None
6	31446550	T	G	rs2516466	0.351067	0.0585601	100.559	281.479	2.03504e-09	0.472639	932	0.394315	3553	LINC01149	lincRNA	non-coding	None	None	None	None	None	None
6	31446550	T	G	rs2516466	0.351067	0.0585601	100.559	281.479	2.03504e-09	0.472639	932	0.394315	3553	HCP5	sense_overlapping	non-coding intronic	None	None	None	None	None	None
6	32459735	C	T	rs28732232	-0.581741	0.0970394	-68.4131	127.317	2.0361e-09	0.0863734	932	0.126372	3553	None	None	None	HLA-DRA	protein_coding	14689	HLA-DRB9	unprocessed_pseudogene	86
6	32553707	G	A	rs71536528	0.499666	0.0833517	78.1329	167.398	2.0389e-09	0.868026	932	0.818041	3553	HLA-DRB6	transcribed_unprocessed_pseudogene	non-coding intronic	None	None	None	None	None	None
6	31495548	A	G	rs2516499	0.363442	0.0606349	94.6043	248.869	2.0482e-09	0.370172	932	0.296651	3553	MICB	protein_coding	intronic	None	None	None	None	None	None
6	31495800	T	C	rs2534680	0.363442	0.0606349	94.6043	248.869	2.0482e-09	0.370172	932	0.296651	3553	MICB	protein_coding	intronic	None	None	None	None	None	None
6	31496013	T	C	rs2534679	0.363442	0.0606349	94.6043	248.869	2.0482e-09	0.370172	932	0.296651	3553	MICB	protein_coding	5upstream,intronic	None	None	None	None	None	None
6	31496588	G	C	rs2844501	0.363442	0.0606349	94.6043	248.869	2.0482e-09	0.370172	932	0.296651	3553	MICB	protein_coding	intronic,5upstream	None	None	None	None	None	None
6	31497021	C	T	rs2534675	0.363442	0.0606349	94.6043	248.869	2.0482e-09	0.370172	932	0.296651	3553	MICB	protein_coding	5upstream,intronic	None	None	None	None	None	None
6	31497713	G	C	rs2534673	0.363442	0.0606349	94.6043	248.869	2.0482e-09	0.370172	932	0.296651	3553	MICB	protein_coding	5upstream,intronic	None	None	None	None	None	None
6	31497781	G	C	rs2534672	0.363442	0.0606349	94.6043	248.869	2.0482e-09	0.370172	932	0.296651	3553	MICB	protein_coding	5upstream,intronic	None	None	None	None	None	None
6	31498054	CCT	C	NA	0.363442	0.0606349	94.6043	248.869	2.0482e-09	0.370172	932	0.296651	3553	NA	NA	NA	NA	NA	NA	NA	NA	NA
6	31498534	C	A	rs3134896	0.363442	0.0606349	94.6043	248.869	2.0482e-09	0.370172	932	0.296651	3553	MICB	protein_coding	intronic	None	None	None	None	None	None
6	31499102	G	A	rs2855816	0.363442	0.0606349	94.6043	248.869	2.0482e-09	0.370172	932	0.296651	3553	MICB	protein_coding	intronic	None	None	None	None	None	None
6	31499108	G	A	rs2855817	0.363442	0.0606349	94.6043	248.869	2.0482e-09	0.370172	932	0.296651	3553	MICB	protein_coding	intronic	None	None	None	None	None	None
6	31499334	G	T	rs2855802	0.363442	0.0606349	94.6043	248.869	2.0482e-09	0.370172	932	0.296651	3553	MICB	protein_coding	intronic	None	None	None	None	None	None
6	31499588	C	T	rs2855804	0.363442	0.0606349	94.6043	248.869	2.0482e-09	0.370172	932	0.296651	3553	MICB	protein_coding	intronic	None	None	None	None	None	None
6	32453450	A	G	rs3129895	0.543632	0.0907231	73.3931	147.116	2.07013e-09	0.892704	932	0.828736	3553	None	None	None	HLA-DRA	protein_coding	8404	HLA-DRB9	unprocessed_pseudogene	6371
6	32454348	G	A	None	0.543632	0.0907231	73.3931	147.116	2.07013e-09	0.892704	932	0.828736	3553	None	None	None	HLA-DRA	protein_coding	9302	HLA-DRB9	unprocessed_pseudogene	5473
6	32456138	C	G	rs9268807	0.543632	0.0907231	73.3931	147.116	2.07013e-09	0.892704	932	0.828736	3553	None	None	None	HLA-DRA	protein_coding	11092	HLA-DRB9	unprocessed_pseudogene	3683
6	32647087	C	G	rs28606662	-0.558136	0.0931463	-71.4062	138.96	2.07226e-09	0.0938841	932	0.150577	3553	None	None	None	HLA-DQA1	protein_coding	25	HLA-DQB1	protein_coding	12380
6	32647961	A	T	rs28394498	-0.558136	0.0931463	-71.4062	138.96	2.07226e-09	0.0938841	932	0.150577	3553	None	None	None	HLA-DQA1	protein_coding	899	HLA-DQB1	protein_coding	11506
6	32558619	A	G	rs28534491	0.522019	0.0871254	75.6964	157.045	2.0781e-09	0.880365	932	0.840135	3553	HLA-DRB6	transcribed_unprocessed_pseudogene	5upstream,non-coding intronic	None	None	None	None	None	None
6	32452938	T	C	rs9268783	0.373145	0.0622908	99.2336	274.393	2.0936e-09	0.654506	932	0.56192	3553	None	None	None	HLA-DRA	protein_coding	7892	HLA-DRB9	unprocessed_pseudogene	6883
6	31503677	T	C	rs2516427	0.363124	0.0606235	94.5508	248.93	2.10065e-09	0.370172	932	0.296791	3553	MICB	protein_coding	intronic	None	None	None	None	None	None
6	31057936	C	A	rs2517524	-0.361908	0.0604358	-98.0233	267.99	2.12039e-09	0.574034	932	0.644666	3553	HCG22	lincRNA	3downstream,non-coding intronic	None	None	None	None	None	None
6	31707724	G	A	rs9267547	0.436593	0.0729191	79.0847	172.815	2.13281e-09	0.240343	932	0.156769	3553	LY6G6F-LY6G6D	protein_coding	coding nonsyn	None	None	None	None	None	None
6	31707724	G	A	rs9267547	0.436593	0.0729191	79.0847	172.815	2.13281e-09	0.240343	932	0.156769	3553	AL662899.1	protein_coding	intronic	None	None	None	None	None	None
6	31707724	G	A	rs9267547	0.436593	0.0729191	79.0847	172.815	2.13281e-09	0.240343	932	0.156769	3553	LY6G6F	protein_coding	coding nonsyn	None	None	None	None	None	None
6	32545937	A	C	rs34791134	0.59665	0.0996901	68.1482	126.689	2.16327e-09	0.918455	932	0.87011	3553	None	None	None	HLA-DRB5	protein_coding	15650	RNU1-61P	snRNA	4003
6	32450802	A	C	rs9268765	0.372869	0.0623161	99.0855	274.206	2.1838e-09	0.654506	932	0.56206	3553	None	None	None	HLA-DRA	protein_coding	5756	HLA-DRB9	unprocessed_pseudogene	9019
6	32452184	T	G	None	0.372869	0.0623161	99.0855	274.206	2.1838e-09	0.654506	932	0.56206	3553	None	None	None	HLA-DRA	protein_coding	7138	HLA-DRB9	unprocessed_pseudogene	7637
6	32452402	C	T	rs7754768	0.372869	0.0623161	99.0855	274.206	2.1838e-09	0.654506	932	0.56206	3553	None	None	None	HLA-DRA	protein_coding	7356	HLA-DRB9	unprocessed_pseudogene	7419
6	32452461	T	C	None	0.372869	0.0623161	99.0855	274.206	2.1838e-09	0.654506	932	0.56206	3553	None	None	None	HLA-DRA	protein_coding	7415	HLA-DRB9	unprocessed_pseudogene	7360
6	32453552	T	G	rs9268796	0.372869	0.0623161	99.0855	274.206	2.1838e-09	0.654506	932	0.56206	3553	None	None	None	HLA-DRA	protein_coding	8506	HLA-DRB9	unprocessed_pseudogene	6269
6	32457358	C	T	rs7743415	0.372869	0.0623161	99.0855	274.206	2.1838e-09	0.654506	932	0.56206	3553	None	None	None	HLA-DRA	protein_coding	12312	HLA-DRB9	unprocessed_pseudogene	2463
6	32620082	T	C	rs9271421	0.599958	0.100278	67.5395	124.427	2.19138e-09	0.920601	932	0.876442	3553	None	None	None	HLA-DRB1	protein_coding	30234	HLA-DQA1	protein_coding	8097
6	32558713	T	G	rs68176300	0.501654	0.0838504	77.5956	165.717	2.19444e-09	0.870172	932	0.821841	3553	HLA-DRB6	transcribed_unprocessed_pseudogene	5upstream,non-coding intronic	None	None	None	None	None	None
6	32558749	A	G	rs35083819	0.501654	0.0838504	77.5956	165.717	2.19444e-09	0.870172	932	0.821841	3553	HLA-DRB6	transcribed_unprocessed_pseudogene	5upstream,non-coding intronic	None	None	None	None	None	None
6	32447745	C	T	rs9268686	0.372833	0.0623191	99.0648	274.172	2.19557e-09	0.654506	932	0.562201	3553	None	None	None	HLA-DRA	protein_coding	2699	HLA-DRB9	unprocessed_pseudogene	12076
6	32634840	C	T	rs9272231	-0.358283	0.0598883	-98.7583	272.699	2.19712e-09	0.475858	932	0.56206	3553	HLA-DQA1	protein_coding	intronic	None	None	None	None	None	None
6	29964911	G	A	rs2517680	0.472335	0.0789564	73.7892	150.256	2.20104e-09	0.196352	932	0.123558	3553	None	None	None	HLA-W	unprocessed_pseudogene	6341	MICD	unprocessed_pseudogene	5890
6	29966766	G	A	rs2517677	0.472335	0.0789564	73.7892	150.256	2.20104e-09	0.196352	932	0.123558	3553	None	None	None	HLA-W	unprocessed_pseudogene	8196	MICD	unprocessed_pseudogene	4035
6	32457189	T	G	rs28895194	-0.578561	0.096737	-68.3769	127.826	2.22103e-09	0.0869099	932	0.126231	3553	None	None	None	HLA-DRA	protein_coding	12143	HLA-DRB9	unprocessed_pseudogene	2632
6	32457192	C	T	rs28895195	-0.578561	0.096737	-68.3769	127.826	2.22103e-09	0.0869099	932	0.126231	3553	None	None	None	HLA-DRA	protein_coding	12146	HLA-DRB9	unprocessed_pseudogene	2629
6	32599774	A	G	rs112481371	-0.848046	0.141849	-51.4743	71.1475	2.25187e-09	0.0337983	932	0.063186	3553	None	None	None	HLA-DRB1	protein_coding	9926	HLA-DQA1	protein_coding	28405
6	32539975	T	G	rs67382147	0.498671	0.0834211	77.909	167.412	2.26226e-09	0.868026	932	0.818041	3553	None	None	None	HLA-DRB5	protein_coding	9688	RNU1-61P	snRNA	9965
6	31705659	G	A	rs9267546	0.435814	0.0729326	78.9219	172.805	2.29284e-09	0.240343	932	0.157191	3553	AL662899.1	protein_coding	intronic	None	None	None	None	None	None
6	30080701	C	T	rs9261318	0.395058	0.0661203	90.0546	225.857	2.30319e-09	0.344957	932	0.272446	3553	None	None	None	RNF39	protein_coding	4814	TRIM31	protein_coding	22196
6	32456900	A	T	rs9268815	0.372219	0.0622994	98.9586	274.314	2.30554e-09	0.654506	932	0.562201	3553	None	None	None	HLA-DRA	protein_coding	11854	HLA-DRB9	unprocessed_pseudogene	2921
16	11073746	T	C	rs7204643	-0.373897	0.0625894	-96.2073	259.389	2.31781e-09	0.364807	932	0.41472	3553	CLEC16A	protein_coding	intronic,non-coding intronic	None	None	None	None	None	None
6	32187804	A	G	rs204993	0.357068	0.0597773	94.1414	248.097	2.32491e-09	0.373391	932	0.301154	3553	PBX2	protein_coding	3downstream,5upstream,non-coding intronic,intronic	None	None	None	None	None	None
6	32552930	G	C	rs66723041	0.499036	0.0835507	77.661	166.599	2.33136e-09	0.869099	932	0.820293	3553	HLA-DRB6	transcribed_unprocessed_pseudogene	3downstream,non-coding	None	None	None	None	None	None
6	32467201	A	G	rs9268978	0.598842	0.100263	67.714	125.543	2.33358e-09	0.920064	932	0.871798	3553	HLA-DRB9	unprocessed_pseudogene	non-coding intronic	None	None	None	None	None	None
6	32471006	C	G	rs9269047	0.598842	0.100263	67.714	125.543	2.33358e-09	0.920064	932	0.871798	3553	HLA-DRB9	unprocessed_pseudogene	non-coding intronic	None	None	None	None	None	None
6	32529242	T	G	rs112875478	0.501116	0.083916	77.4589	165.766	2.34878e-09	0.870172	932	0.820856	3553	HLA-DRB5	protein_coding	intronic	None	None	None	None	None	None
6	32446510	T	C	rs9268670	0.372077	0.0623462	98.7661	273.868	2.40297e-09	0.654506	932	0.562342	3553	None	None	None	HLA-DRA	protein_coding	1464	HLA-DRB9	unprocessed_pseudogene	13311
6	30007998	A	C	rs73725953	0.449289	0.0752856	77.8827	168.537	2.40481e-09	0.229077	932	0.15888	3553	HLA-J	transcribed_unprocessed_pseudogene	non-coding intronic	None	None	None	None	None	None
6	30007998	A	C	rs73725953	0.449289	0.0752856	77.8827	168.537	2.40481e-09	0.229077	932	0.15888	3553	ZNRD1ASP	transcribed_unitary_pseudogene	non-coding intronic	None	None	None	None	None	None
6	31466054	A	G	rs3131620	0.404753	0.0678243	84.7249	199.948	2.40662e-09	0.26824	932	0.184773	3553	HCP5	sense_overlapping	non-coding intronic,3downstream	None	None	None	None	None	None
6	32686327	TA	T	NA	-1.15753	0.193974	-42.1224	46.7658	2.41006e-09	0.0155579	932	0.0420771	3553	NA	NA	NA	NA	NA	NA	NA	NA	NA
6	29964822	CT	C	NA	0.470495	0.0788757	73.6431	150.53	2.44615e-09	0.196352	932	0.123698	3553	NA	NA	NA	NA	NA	NA	NA	NA	NA
6	29965083	G	A	rs2571403	0.470495	0.0788757	73.6431	150.53	2.44615e-09	0.196352	932	0.123698	3553	None	None	None	HLA-W	unprocessed_pseudogene	6513	MICD	unprocessed_pseudogene	5718
6	29965085	C	T	rs2571404	0.470495	0.0788757	73.6431	150.53	2.44615e-09	0.196352	932	0.123698	3553	None	None	None	HLA-W	unprocessed_pseudogene	6515	MICD	unprocessed_pseudogene	5716
6	32451776	T	C	None	-0.57688	0.096732	-68.1693	127.811	2.46601e-09	0.0869099	932	0.126231	3553	None	None	None	HLA-DRA	protein_coding	6730	HLA-DRB9	unprocessed_pseudogene	8045
6	32452185	G	A	rs28895111	-0.57688	0.096732	-68.1693	127.811	2.46601e-09	0.0869099	932	0.126231	3553	None	None	None	HLA-DRA	protein_coding	7139	HLA-DRB9	unprocessed_pseudogene	7636
6	30074572	G	A	rs9261302	0.410245	0.068798	84.7458	200.254	2.47591e-09	0.274678	932	0.19955	3553	RNF39	protein_coding	intronic	None	None	None	None	None	None
6	29991761	T	C	rs9260951	0.409982	0.0687669	84.7713	200.444	2.49305e-09	0.274678	932	0.199831	3553	None	None	None	HCG9	lincRNA	13351	DDX39BP2	unprocessed_pseudogene	1448
6	32440235	G	A	rs3129876	-0.461923	0.0774855	-82.7857	189.838	2.50065e-09	0.148069	932	0.234872	3553	HLA-DRA	protein_coding	intronic	None	None	None	None	None	None
6	30072124	G	A	rs9261298	0.410095	0.0688019	84.7103	200.26	2.51427e-09	0.274678	932	0.19969	3553	RNF39	protein_coding	intronic	None	None	None	None	None	None
6	30072231	T	G	rs9261299	0.410095	0.0688019	84.7103	200.26	2.51427e-09	0.274678	932	0.19969	3553	RNF39	protein_coding	intronic	None	None	None	None	None	None
6	30072408	C	T	rs9261300	0.410095	0.0688019	84.7103	200.26	2.51427e-09	0.274678	932	0.19969	3553	RNF39	protein_coding	intronic	None	None	None	None	None	None
6	30073232	A	G	rs2074479	0.410095	0.0688019	84.7103	200.26	2.51427e-09	0.274678	932	0.19969	3553	RNF39	protein_coding	coding nonsyn	None	None	None	None	None	None
6	32553008	T	G	rs61615404	0.518398	0.0869747	75.3206	157.189	2.5173e-09	0.879828	932	0.839713	3553	HLA-DRB6	transcribed_unprocessed_pseudogene	3downstream,non-coding	None	None	None	None	None	None
6	31332235	C	T	rs9265638	0.354079	0.0594188	99.5224	279.149	2.53737e-09	0.593348	932	0.490149	3553	HLA-B	protein_coding	intronic	None	None	None	None	None	None
16	11073601	C	G	rs7198621	-0.373801	0.0627366	-95.8055	258.574	2.54935e-09	0.365343	932	0.415142	3553	CLEC16A	protein_coding	intronic,non-coding intronic	None	None	None	None	None	None
6	32449576	A	G	None	-0.575176	0.0965355	-68.1689	128.077	2.55066e-09	0.0874464	932	0.126654	3553	None	None	None	HLA-DRA	protein_coding	4530	HLA-DRB9	unprocessed_pseudogene	10245
16	11078252	T	C	rs2058531	-0.372935	0.0625925	-96.2328	260.898	2.55137e-09	0.362661	932	0.41275	3553	CLEC16A	protein_coding	intronic,non-coding intronic	None	None	None	None	None	None
6	29985651	T	G	rs11758493	0.448162	0.0752225	77.7726	168.642	2.55627e-09	0.229077	932	0.160146	3553	None	None	None	HCG9	lincRNA	7241	DDX39BP2	unprocessed_pseudogene	7558
6	32666649	G	A	rs67147537	-0.488239	0.0819559	-78.5992	171.268	2.56388e-09	0.131974	932	0.19969	3553	HLA-DQB1	protein_coding	5utr,5upstream	None	None	None	None	None	None
6	32431410	C	A	rs4321864	0.373467	0.0627113	93.5908	246.767	2.59538e-09	0.376073	932	0.304391	3553	None	None	None	TSBP1-AS1	antisense	23647	HLA-DRA	protein_coding	8432
6	32447985	A	G	rs12529078	-0.575065	0.0965716	-68.1265	128.065	2.6038e-09	0.0874464	932	0.126513	3553	None	None	None	HLA-DRA	protein_coding	2939	HLA-DRB9	unprocessed_pseudogene	11836
6	31078717	G	A	rs2517474	-0.357081	0.0599757	-98.6195	274.475	2.62056e-09	0.558476	932	0.628342	3553	None	None	None	HCG22	lincRNA	18827	RNU6-1133P	snRNA	4293
6	31273862	A	G	rs2524084	0.369271	0.0620345	93.2315	244.985	2.63789e-09	0.360515	932	0.306642	3553	HLA-B	protein_coding	intronic	None	None	None	None	None	None
6	32623645	A	G	None	-0.725836	0.121942	-58.0059	91.7032	2.64425e-09	0.0488197	932	0.102308	3553	None	None	None	HLA-DRB1	protein_coding	33797	HLA-DQA1	protein_coding	4534
6	32552906	G	A	rs66935282	0.497015	0.0835235	77.4103	166.812	2.67161e-09	0.868562	932	0.81973	3553	HLA-DRB6	transcribed_unprocessed_pseudogene	3downstream,non-coding	None	None	None	None	None	None
6	32600007	A	C	rs62405652	-0.841574	0.141623	-51.1178	71.0688	2.80969e-09	0.0337983	932	0.0630453	3553	None	None	None	HLA-DRB1	protein_coding	10159	HLA-DQA1	protein_coding	28172
6	32548590	G	A	rs71534589	0.497993	0.0838066	77.0228	165.613	2.81272e-09	0.869635	932	0.8217	3553	None	None	None	HLA-DRB5	protein_coding	18303	RNU1-61P	snRNA	1350
6	32712345	G	A	rs3135461	0.464857	0.0782356	80.8046	182.238	2.81982e-09	0.853004	932	0.796791	3553	None	None	None	MTCO3P1	unprocessed_pseudogene	5390	AL662789.1	processed_transcript	5660
6	32459690	A	G	rs28732231	-0.570379	0.0960178	-68.2443	129.193	2.84408e-09	0.0885193	932	0.127779	3553	None	None	None	HLA-DRA	protein_coding	14644	HLA-DRB9	unprocessed_pseudogene	131
6	32215398	G	A	rs3131290	0.363803	0.0612699	94.1519	249.807	2.89043e-09	0.368562	932	0.277231	3553	NOTCH4	protein_coding	intronic,3downstream,5upstream	None	None	None	None	None	None
6	32454571	C	T	None	-0.553525	0.0932291	-70.3106	137.221	2.89832e-09	0.0938841	932	0.138052	3553	None	None	None	HLA-DRA	protein_coding	9525	HLA-DRB9	unprocessed_pseudogene	5250
6	31332509	A	G	rs6902116	0.351918	0.0592768	96.7835	265.661	2.90531e-09	0.405579	932	0.299606	3553	HLA-B	protein_coding	intronic	None	None	None	None	None	None
6	32607842	C	G	rs9271065	0.595575	0.100331	66.9286	124.2	2.91929e-09	0.920601	932	0.876724	3553	None	None	None	HLA-DRB1	protein_coding	17994	HLA-DQA1	protein_coding	20337
6	31501891	C	T	rs2855808	0.360039	0.0606569	93.6901	248.913	2.92673e-09	0.369635	932	0.296791	3553	MICB	protein_coding	intronic	None	None	None	None	None	None
6	30065580	A	AGTT	NA	0.408799	0.068884	84.2336	199.773	2.94567e-09	0.274142	932	0.199127	3553	NA	NA	NA	NA	NA	NA	NA	NA	NA
6	30074430	G	C	rs11755372	0.596922	0.100587	57.3889	92.6466	2.94915e-09	0.131974	932	0.0629046	3553	RNF39	protein_coding	intronic	None	None	None	None	None	None
6	30003429	C	CA	NA	0.408698	0.0688793	84.229	199.82	2.9647e-09	0.274142	932	0.19955	3553	NA	NA	NA	NA	NA	NA	NA	NA	NA
6	30032424	G	A	rs9261188	0.408631	0.0688781	84.2149	199.813	2.9806e-09	0.274142	932	0.19955	3553	ETF1P1	processed_pseudogene	non-coding intronic	None	None	None	None	None	None
6	30032424	G	A	rs9261188	0.408631	0.0688781	84.2149	199.813	2.9806e-09	0.274142	932	0.19955	3553	ZNRD1ASP	transcribed_unitary_pseudogene	non-coding intronic	None	None	None	None	None	None
6	32449302	G	A	None	-0.572603	0.0965364	-67.8196	127.951	3.00223e-09	0.0874464	932	0.126372	3553	None	None	None	HLA-DRA	protein_coding	4256	HLA-DRB9	unprocessed_pseudogene	10519
6	32591507	A	G	rs114258010	-0.565525	0.0953504	-69.0059	132.807	3.01056e-09	0.0895923	932	0.161554	3553	None	None	None	HLA-DRB1	protein_coding	1659	HLA-DQA1	protein_coding	36672
6	29965392	T	A	rs2517679	0.468536	0.0790314	73.0776	150.127	3.05753e-09	0.195815	932	0.123558	3553	None	None	None	HLA-W	unprocessed_pseudogene	6822	MICD	unprocessed_pseudogene	5409
6	29993181	C	G	rs9260960	0.40813	0.0688473	84.1954	200.03	3.06557e-09	0.274142	932	0.199831	3553	None	None	None	HCG9	lincRNA	14771	DDX39BP2	unprocessed_pseudogene	28
6	29993294	G	A	rs9260963	0.40813	0.0688473	84.1954	200.03	3.06557e-09	0.274142	932	0.199831	3553	DDX39BP2	unprocessed_pseudogene	non-coding	None	None	None	None	None	None
6	29993342	T	C	rs9260964	0.40813	0.0688473	84.1954	200.03	3.06557e-09	0.274142	932	0.199831	3553	DDX39BP2	unprocessed_pseudogene	non-coding intronic	None	None	None	None	None	None
6	29993345	A	G	rs9260965	0.40813	0.0688473	84.1954	200.03	3.06557e-09	0.274142	932	0.199831	3553	DDX39BP2	unprocessed_pseudogene	non-coding intronic	None	None	None	None	None	None
6	31866540	G	A	rs613281	0.455682	0.0768696	74.9225	158.271	3.06682e-09	0.215665	932	0.134253	3553	SLC44A4	protein_coding	5upstream,non-coding intronic,intronic	None	None	None	None	None	None
6	30000812	A	G	rs9261074	0.408151	0.068881	84.1166	199.844	3.1144e-09	0.274142	932	0.19969	3553	None	None	None	MCCD1P2	unprocessed_pseudogene	5498	ZNRD1ASP	transcribed_unitary_pseudogene	199
6	30002812	T	G	rs7758512	0.408151	0.068881	84.1166	199.844	3.1144e-09	0.274142	932	0.19969	3553	ZNRD1ASP	transcribed_unitary_pseudogene	non-coding intronic	None	None	None	None	None	None
6	30003068	C	T	rs7738475	0.408151	0.068881	84.1166	199.844	3.1144e-09	0.274142	932	0.19969	3553	ZNRD1ASP	transcribed_unitary_pseudogene	non-coding intronic	None	None	None	None	None	None
6	30003397	C	T	rs7742871	0.408151	0.068881	84.1166	199.844	3.1144e-09	0.274142	932	0.19969	3553	ZNRD1ASP	transcribed_unitary_pseudogene	non-coding intronic	None	None	None	None	None	None
6	30003771	A	G	rs6905157	0.408151	0.068881	84.1166	199.844	3.1144e-09	0.274142	932	0.19969	3553	ZNRD1ASP	transcribed_unitary_pseudogene	non-coding intronic	None	None	None	None	None	None
6	30004673	G	A	rs6911467	0.408151	0.068881	84.1166	199.844	3.1144e-09	0.274142	932	0.19969	3553	ZNRD1ASP	transcribed_unitary_pseudogene	non-coding intronic	None	None	None	None	None	None
6	30005358	T	C	rs9261103	0.408151	0.068881	84.1166	199.844	3.1144e-09	0.274142	932	0.19969	3553	ZNRD1ASP	transcribed_unitary_pseudogene	non-coding intronic	None	None	None	None	None	None
6	30005615	A	G	rs2286405	0.408151	0.068881	84.1166	199.844	3.1144e-09	0.274142	932	0.19969	3553	ZNRD1ASP	transcribed_unitary_pseudogene	non-coding intronic	None	None	None	None	None	None
6	30006723	A	G	rs9261105	0.408151	0.068881	84.1166	199.844	3.1144e-09	0.274142	932	0.19969	3553	HLA-J	transcribed_unprocessed_pseudogene	non-coding intronic	None	None	None	None	None	None
6	30006723	A	G	rs9261105	0.408151	0.068881	84.1166	199.844	3.1144e-09	0.274142	932	0.19969	3553	ZNRD1ASP	transcribed_unitary_pseudogene	non-coding intronic	None	None	None	None	None	None
6	30006723	A	G	rs9261105	0.408151	0.068881	84.1166	199.844	3.1144e-09	0.274142	932	0.19969	3553	AL671277.2	unprocessed_pseudogene	non-coding	None	None	None	None	None	None
6	30008173	C	T	rs3765606	0.408151	0.068881	84.1166	199.844	3.1144e-09	0.274142	932	0.19969	3553	ZNRD1ASP	transcribed_unitary_pseudogene	non-coding intronic	None	None	None	None	None	None
6	30008173	C	T	rs3765606	0.408151	0.068881	84.1166	199.844	3.1144e-09	0.274142	932	0.19969	3553	HLA-J	transcribed_unprocessed_pseudogene	non-coding intronic	None	None	None	None	None	None
6	30008217	C	A	rs3765605	0.408151	0.068881	84.1166	199.844	3.1144e-09	0.274142	932	0.19969	3553	ZNRD1ASP	transcribed_unitary_pseudogene	non-coding intronic	None	None	None	None	None	None
6	30008217	C	A	rs3765605	0.408151	0.068881	84.1166	199.844	3.1144e-09	0.274142	932	0.19969	3553	HLA-J	transcribed_unprocessed_pseudogene	non-coding	None	None	None	None	None	None
6	30008247	C	G	rs3765604	0.408151	0.068881	84.1166	199.844	3.1144e-09	0.274142	932	0.19969	3553	ZNRD1ASP	transcribed_unitary_pseudogene	non-coding intronic	None	None	None	None	None	None
6	30008247	C	G	rs3765604	0.408151	0.068881	84.1166	199.844	3.1144e-09	0.274142	932	0.19969	3553	HLA-J	transcribed_unprocessed_pseudogene	non-coding	None	None	None	None	None	None
6	30008485	C	T	rs9261110	0.408151	0.068881	84.1166	199.844	3.1144e-09	0.274142	932	0.19969	3553	ZNRD1ASP	transcribed_unitary_pseudogene	non-coding intronic	None	None	None	None	None	None
6	30008485	C	T	rs9261110	0.408151	0.068881	84.1166	199.844	3.1144e-09	0.274142	932	0.19969	3553	HLA-J	transcribed_unprocessed_pseudogene	non-coding intronic	None	None	None	None	None	None
6	30010196	G	C	rs9261115	0.408151	0.068881	84.1166	199.844	3.1144e-09	0.274142	932	0.19969	3553	ZNRD1ASP	transcribed_unitary_pseudogene	3downstream,non-coding intronic	None	None	None	None	None	None
6	30010280	G	A	rs9261116	0.408151	0.068881	84.1166	199.844	3.1144e-09	0.274142	932	0.19969	3553	ZNRD1ASP	transcribed_unitary_pseudogene	3downstream,non-coding intronic	None	None	None	None	None	None
6	30010376	T	C	rs2394256	0.408151	0.068881	84.1166	199.844	3.1144e-09	0.274142	932	0.19969	3553	ZNRD1ASP	transcribed_unitary_pseudogene	3downstream,non-coding intronic	None	None	None	None	None	None
6	30011783	A	G	rs9261128	0.408151	0.068881	84.1166	199.844	3.1144e-09	0.274142	932	0.19969	3553	ZNRD1ASP	transcribed_unitary_pseudogene	3downstream,non-coding intronic	None	None	None	None	None	None
6	30011802	T	C	rs9261129	0.408151	0.068881	84.1166	199.844	3.1144e-09	0.274142	932	0.19969	3553	ZNRD1ASP	transcribed_unitary_pseudogene	3downstream,non-coding intronic	None	None	None	None	None	None
6	30013709	T	C	rs9261137	0.408151	0.068881	84.1166	199.844	3.1144e-09	0.274142	932	0.19969	3553	ZNRD1ASP	transcribed_unitary_pseudogene	non-coding,non-coding intronic	None	None	None	None	None	None
6	30018650	A	G	rs6931776	0.408151	0.068881	84.1166	199.844	3.1144e-09	0.274142	932	0.19969	3553	ZNRD1ASP	transcribed_unitary_pseudogene	3downstream,non-coding,non-coding intronic	None	None	None	None	None	None
6	30019343	T	C	rs9261149	0.408151	0.068881	84.1166	199.844	3.1144e-09	0.274142	932	0.19969	3553	ZNRD1ASP	transcribed_unitary_pseudogene	3downstream,non-coding,non-coding intronic	None	None	None	None	None	None
6	30019504	C	T	rs9261150	0.408151	0.068881	84.1166	199.844	3.1144e-09	0.274142	932	0.19969	3553	ZNRD1ASP	transcribed_unitary_pseudogene	3downstream,non-coding,non-coding intronic	None	None	None	None	None	None
6	30019756	C	CA	NA	0.408151	0.068881	84.1166	199.844	3.1144e-09	0.274142	932	0.19969	3553	NA	NA	NA	NA	NA	NA	NA	NA	NA
6	30020622	G	A	rs3893530	0.408151	0.068881	84.1166	199.844	3.1144e-09	0.274142	932	0.19969	3553	ZNRD1ASP	transcribed_unitary_pseudogene	non-coding,non-coding intronic	None	None	None	None	None	None
6	30023067	A	T	rs7751116	0.408151	0.068881	84.1166	199.844	3.1144e-09	0.274142	932	0.19969	3553	ZNRD1ASP	transcribed_unitary_pseudogene	non-coding intronic	None	None	None	None	None	None
6	30023160	C	T	rs9261154	0.408151	0.068881	84.1166	199.844	3.1144e-09	0.274142	932	0.19969	3553	ZNRD1ASP	transcribed_unitary_pseudogene	non-coding intronic	None	None	None	None	None	None
6	30023360	TC	T	NA	0.408151	0.068881	84.1166	199.844	3.1144e-09	0.274142	932	0.19969	3553	NA	NA	NA	NA	NA	NA	NA	NA	NA
6	30023922	A	G	rs6919617	0.408151	0.068881	84.1166	199.844	3.1144e-09	0.274142	932	0.19969	3553	ZNRD1ASP	transcribed_unitary_pseudogene	non-coding intronic	None	None	None	None	None	None
6	30026357	T	A	rs9261162	0.408151	0.068881	84.1166	199.844	3.1144e-09	0.274142	932	0.19969	3553	ZNRD1ASP	transcribed_unitary_pseudogene	non-coding intronic	None	None	None	None	None	None
6	30030874	G	C	rs9261180	0.408151	0.068881	84.1166	199.844	3.1144e-09	0.274142	932	0.19969	3553	ZNRD1ASP	transcribed_unitary_pseudogene	non-coding intronic	None	None	None	None	None	None
6	30031501	G	A	rs9261186	0.408151	0.068881	84.1166	199.844	3.1144e-09	0.274142	932	0.19969	3553	ZNRD1ASP	transcribed_unitary_pseudogene	non-coding intronic	None	None	None	None	None	None
6	30031757	A	G	rs4448133	0.408151	0.068881	84.1166	199.844	3.1144e-09	0.274142	932	0.19969	3553	ZNRD1ASP	transcribed_unitary_pseudogene	non-coding intronic	None	None	None	None	None	None
6	30031757	A	G	rs4448133	0.408151	0.068881	84.1166	199.844	3.1144e-09	0.274142	932	0.19969	3553	ETF1P1	processed_pseudogene	non-coding	None	None	None	None	None	None
6	30034111	C	CTTTA	NA	0.408151	0.068881	84.1166	199.844	3.1144e-09	0.274142	932	0.19969	3553	NA	NA	NA	NA	NA	NA	NA	NA	NA
6	30035165	G	A	rs9261198	0.408151	0.068881	84.1166	199.844	3.1144e-09	0.274142	932	0.19969	3553	ZNRD1ASP	transcribed_unitary_pseudogene	3downstream,5upstream,non-coding intronic	None	None	None	None	None	None
6	30036020	A	G	rs3869067	0.408151	0.068881	84.1166	199.844	3.1144e-09	0.274142	932	0.19969	3553	ZNRD1ASP	transcribed_unitary_pseudogene	5upstream,non-coding intronic	None	None	None	None	None	None
6	30036275	C	T	rs3869068	0.408151	0.068881	84.1166	199.844	3.1144e-09	0.274142	932	0.19969	3553	ZNRD1ASP	transcribed_unitary_pseudogene	5upstream,non-coding intronic	None	None	None	None	None	None
6	30036482	A	G	rs9261201	0.408151	0.068881	84.1166	199.844	3.1144e-09	0.274142	932	0.19969	3553	ZNRD1ASP	transcribed_unitary_pseudogene	5upstream,non-coding intronic	None	None	None	None	None	None
6	30036772	A	G	rs9261202	0.408151	0.068881	84.1166	199.844	3.1144e-09	0.274142	932	0.19969	3553	ZNRD1ASP	transcribed_unitary_pseudogene	non-coding intronic,5upstream	None	None	None	None	None	None
6	30038167	T	C	rs9261206	0.408151	0.068881	84.1166	199.844	3.1144e-09	0.274142	932	0.19969	3553	ZNRD1ASP	transcribed_unitary_pseudogene	non-coding intronic	None	None	None	None	None	None
6	30040542	A	G	rs9261209	0.408151	0.068881	84.1166	199.844	3.1144e-09	0.274142	932	0.19969	3553	ZNRD1ASP	transcribed_unitary_pseudogene	non-coding intronic	None	None	None	None	None	None
6	30040554	C	G	rs9261210	0.408151	0.068881	84.1166	199.844	3.1144e-09	0.274142	932	0.19969	3553	ZNRD1ASP	transcribed_unitary_pseudogene	non-coding intronic	None	None	None	None	None	None
6	30042362	A	G	rs9261216	0.408151	0.068881	84.1166	199.844	3.1144e-09	0.274142	932	0.19969	3553	ZNRD1ASP	transcribed_unitary_pseudogene	non-coding intronic	None	None	None	None	None	None
6	30042731	T	C	rs9261217	0.408151	0.068881	84.1166	199.844	3.1144e-09	0.274142	932	0.19969	3553	ZNRD1ASP	transcribed_unitary_pseudogene	non-coding intronic	None	None	None	None	None	None
6	30045449	A	G	rs9261222	0.408151	0.068881	84.1166	199.844	3.1144e-09	0.274142	932	0.19969	3553	ZNRD1ASP	transcribed_unitary_pseudogene	non-coding intronic	None	None	None	None	None	None
6	30068694	C	A	rs2074482	0.408151	0.068881	84.1166	199.844	3.1144e-09	0.274142	932	0.19969	3553	PPP1R11	protein_coding	coding syn	None	None	None	None	None	None
6	30070935	C	T	rs9261291	0.408151	0.068881	84.1166	199.844	3.1144e-09	0.274142	932	0.19969	3553	RNF39	protein_coding	3utr	None	None	None	None	None	None
6	30071053	C	G	rs9261292	0.408151	0.068881	84.1166	199.844	3.1144e-09	0.274142	932	0.19969	3553	RNF39	protein_coding	3utr	None	None	None	None	None	None
6	30071321	T	C	rs2301754	0.408151	0.068881	84.1166	199.844	3.1144e-09	0.274142	932	0.19969	3553	RNF39	protein_coding	coding syn,intronic	None	None	None	None	None	None
6	30071463	G	T	rs2301753	0.408151	0.068881	84.1166	199.844	3.1144e-09	0.274142	932	0.19969	3553	RNF39	protein_coding	coding nonsyn	None	None	None	None	None	None
6	30071864	A	G	rs9261294	0.408151	0.068881	84.1166	199.844	3.1144e-09	0.274142	932	0.19969	3553	RNF39	protein_coding	intronic	None	None	None	None	None	None
6	32592152	A	G	rs11756331	-0.565291	0.0954068	-68.8524	132.516	3.12173e-09	0.0895923	932	0.161413	3553	None	None	None	HLA-DRB1	protein_coding	2304	HLA-DQA1	protein_coding	36027
6	32592701	C	T	rs11752229	-0.565291	0.0954068	-68.8524	132.516	3.12173e-09	0.0895923	932	0.161413	3553	None	None	None	HLA-DRB1	protein_coding	2853	HLA-DQA1	protein_coding	35478
6	32592757	A	T	rs11756836	-0.565291	0.0954068	-68.8524	132.516	3.12173e-09	0.0895923	932	0.161413	3553	None	None	None	HLA-DRB1	protein_coding	2909	HLA-DQA1	protein_coding	35422
6	32593473	A	G	rs7749350	-0.565291	0.0954068	-68.8524	132.516	3.12173e-09	0.0895923	932	0.161413	3553	None	None	None	HLA-DRB1	protein_coding	3625	HLA-DQA1	protein_coding	34706
6	32597208	C	T	rs35372932	-0.565291	0.0954068	-68.8524	132.516	3.12173e-09	0.0895923	932	0.161413	3553	None	None	None	HLA-DRB1	protein_coding	7360	HLA-DQA1	protein_coding	30971
6	32598379	G	A	rs11754183	-0.565291	0.0954068	-68.8524	132.516	3.12173e-09	0.0895923	932	0.161413	3553	None	None	None	HLA-DRB1	protein_coding	8531	HLA-DQA1	protein_coding	29800
6	32600895	G	A	rs11752186	-0.565291	0.0954068	-68.8524	132.516	3.12173e-09	0.0895923	932	0.161413	3553	None	None	None	HLA-DRB1	protein_coding	11047	HLA-DQA1	protein_coding	27284
6	32601723	C	T	rs11752754	-0.565291	0.0954068	-68.8524	132.516	3.12173e-09	0.0895923	932	0.161413	3553	None	None	None	HLA-DRB1	protein_coding	11875	HLA-DQA1	protein_coding	26456
6	32632598	T	C	rs3104373	0.586128	0.0989407	68.241	129.435	3.14147e-09	0.916309	932	0.862792	3553	HLA-DQA1	protein_coding	intronic	None	None	None	None	None	None
6	32659198	A	C	rs28414125	-0.584384	0.0986608	-67.4183	126.621	3.15817e-09	0.0810086	932	0.124824	3553	None	None	None	HLA-DQA1	protein_coding	12136	HLA-DQB1	protein_coding	269
6	29965382	A	G	rs2523932	0.430645	0.0727181	79.1977	176.95	3.17829e-09	0.230687	932	0.155502	3553	None	None	None	HLA-W	unprocessed_pseudogene	6812	MICD	unprocessed_pseudogene	5419
6	30072929	G	C	rs2074481	0.40555	0.0684858	84.5692	202.298	3.18701e-09	0.277897	932	0.203209	3553	RNF39	protein_coding	intronic	None	None	None	None	None	None
6	30032503	C	T	rs9261189	0.407693	0.0688946	84.0022	199.841	3.26589e-09	0.274142	932	0.199972	3553	ETF1P1	processed_pseudogene	non-coding	None	None	None	None	None	None
6	30032503	C	T	rs9261189	0.407693	0.0688946	84.0022	199.841	3.26589e-09	0.274142	932	0.199972	3553	ZNRD1ASP	transcribed_unitary_pseudogene	non-coding intronic	None	None	None	None	None	None
6	32620829	C	G	rs9271466	0.489996	0.0828066	77.1881	167.79	3.27152e-09	0.867489	932	0.820152	3553	None	None	None	HLA-DRB1	protein_coding	30981	HLA-DQA1	protein_coding	7350
6	32622065	G	A	rs9271525	0.489996	0.0828066	77.1881	167.79	3.27152e-09	0.867489	932	0.820152	3553	None	None	None	HLA-DRB1	protein_coding	32217	HLA-DQA1	protein_coding	6114
6	32622676	C	G	rs113705304	-0.721614	0.12196	-57.5801	91.5029	3.28288e-09	0.0488197	932	0.102026	3553	None	None	None	HLA-DRB1	protein_coding	32828	HLA-DQA1	protein_coding	5503
6	32622991	C	A	rs34831921	-0.721614	0.12196	-57.5801	91.5029	3.28288e-09	0.0488197	932	0.102026	3553	None	None	None	HLA-DRB1	protein_coding	33143	HLA-DQA1	protein_coding	5188
6	32623449	A	G	rs35407265	-0.721614	0.12196	-57.5801	91.5029	3.28288e-09	0.0488197	932	0.102026	3553	None	None	None	HLA-DRB1	protein_coding	33601	HLA-DQA1	protein_coding	4730
6	32623455	C	T	rs35316732	-0.721614	0.12196	-57.5801	91.5029	3.28288e-09	0.0488197	932	0.102026	3553	None	None	None	HLA-DRB1	protein_coding	33607	HLA-DQA1	protein_coding	4724
6	32623461	A	G	rs34376179	-0.721614	0.12196	-57.5801	91.5029	3.28288e-09	0.0488197	932	0.102026	3553	None	None	None	HLA-DRB1	protein_coding	33613	HLA-DQA1	protein_coding	4718
6	32623471	C	T	rs34967069	-0.721614	0.12196	-57.5801	91.5029	3.28288e-09	0.0488197	932	0.102026	3553	None	None	None	HLA-DRB1	protein_coding	33623	HLA-DQA1	protein_coding	4708
6	32623790	T	A	rs73728618	-0.721614	0.12196	-57.5801	91.5029	3.28288e-09	0.0488197	932	0.102026	3553	None	None	None	HLA-DRB1	protein_coding	33942	HLA-DQA1	protein_coding	4389
6	32623887	G	A	rs35001273	-0.721614	0.12196	-57.5801	91.5029	3.28288e-09	0.0488197	932	0.102026	3553	None	None	None	HLA-DRB1	protein_coding	34039	HLA-DQA1	protein_coding	4292
6	32624291	T	C	rs35867827	-0.721614	0.12196	-57.5801	91.5029	3.28288e-09	0.0488197	932	0.102026	3553	None	None	None	HLA-DRB1	protein_coding	34443	HLA-DQA1	protein_coding	3888
6	32624536	T	C	rs35224566	-0.721614	0.12196	-57.5801	91.5029	3.28288e-09	0.0488197	932	0.102026	3553	None	None	None	HLA-DRB1	protein_coding	34688	HLA-DQA1	protein_coding	3643
6	32625367	A	G	rs35508382	-0.721614	0.12196	-57.5801	91.5029	3.28288e-09	0.0488197	932	0.102026	3553	None	None	None	HLA-DRB1	protein_coding	35519	HLA-DQA1	protein_coding	2812
6	32625493	G	C	rs34720986	-0.721614	0.12196	-57.5801	91.5029	3.28288e-09	0.0488197	932	0.102026	3553	None	None	None	HLA-DRB1	protein_coding	35645	HLA-DQA1	protein_coding	2686
6	32625539	C	A	rs560607175	-0.721614	0.12196	-57.5801	91.5029	3.28288e-09	0.0488197	932	0.102026	3553	None	None	None	HLA-DRB1	protein_coding	35691	HLA-DQA1	protein_coding	2640
6	32626326	G	A	rs34518860	-0.721614	0.12196	-57.5801	91.5029	3.28288e-09	0.0488197	932	0.102026	3553	None	None	None	HLA-DRB1	protein_coding	36478	HLA-DQA1	protein_coding	1853
6	32626611	C	T	rs568805507	-0.721614	0.12196	-57.5801	91.5029	3.28288e-09	0.0488197	932	0.102026	3553	None	None	None	HLA-DRB1	protein_coding	36763	HLA-DQA1	protein_coding	1568
6	32626884	A	G	rs116352702	-0.721614	0.12196	-57.5801	91.5029	3.28288e-09	0.0488197	932	0.102026	3553	None	None	None	HLA-DRB1	protein_coding	37036	HLA-DQA1	protein_coding	1295
6	32627221	C	T	rs116518618	-0.721614	0.12196	-57.5801	91.5029	3.28288e-09	0.0488197	932	0.102026	3553	None	None	None	HLA-DRB1	protein_coding	37373	HLA-DQA1	protein_coding	958
6	32628652	C	T	rs202092176	-0.721614	0.12196	-57.5801	91.5029	3.28288e-09	0.0488197	932	0.102026	3553	HLA-DQA1	protein_coding	intronic	None	None	None	None	None	None
6	32629079	C	G	rs73728889	-0.721614	0.12196	-57.5801	91.5029	3.28288e-09	0.0488197	932	0.102026	3553	HLA-DQA1	protein_coding	intronic	None	None	None	None	None	None
6	32629101	A	G	rs114786106	-0.721614	0.12196	-57.5801	91.5029	3.28288e-09	0.0488197	932	0.102026	3553	HLA-DQA1	protein_coding	intronic	None	None	None	None	None	None
6	32459958	G	T	rs28732234	-0.571141	0.0965446	-67.6188	127.892	3.30213e-09	0.0874464	932	0.126372	3553	HLA-DRB9	unprocessed_pseudogene	non-coding	None	None	None	None	None	None
6	32460094	A	G	rs17209105	-0.571141	0.0965446	-67.6188	127.892	3.30213e-09	0.0874464	932	0.126372	3553	HLA-DRB9	unprocessed_pseudogene	non-coding intronic	None	None	None	None	None	None
6	32460117	T	C	rs17209112	-0.571141	0.0965446	-67.6188	127.892	3.30213e-09	0.0874464	932	0.126372	3553	HLA-DRB9	unprocessed_pseudogene	non-coding intronic	None	None	None	None	None	None
6	32460122	G	A	rs17209119	-0.571141	0.0965446	-67.6188	127.892	3.30213e-09	0.0874464	932	0.126372	3553	HLA-DRB9	unprocessed_pseudogene	non-coding intronic	None	None	None	None	None	None
6	32460169	A	C	rs17209126	-0.571141	0.0965446	-67.6188	127.892	3.30213e-09	0.0874464	932	0.126372	3553	HLA-DRB9	unprocessed_pseudogene	non-coding intronic	None	None	None	None	None	None
6	32460225	C	G	rs17202759	-0.571141	0.0965446	-67.6188	127.892	3.30213e-09	0.0874464	932	0.126372	3553	HLA-DRB9	unprocessed_pseudogene	non-coding intronic	None	None	None	None	None	None
6	32460301	G	C	rs17202773	-0.571141	0.0965446	-67.6188	127.892	3.30213e-09	0.0874464	932	0.126372	3553	HLA-DRB9	unprocessed_pseudogene	non-coding intronic	None	None	None	None	None	None
6	32460315	C	G	rs17209133	-0.571141	0.0965446	-67.6188	127.892	3.30213e-09	0.0874464	932	0.126372	3553	HLA-DRB9	unprocessed_pseudogene	non-coding intronic	None	None	None	None	None	None
6	32460723	G	T	rs9791337	-0.571141	0.0965446	-67.6188	127.892	3.30213e-09	0.0874464	932	0.126372	3553	HLA-DRB9	unprocessed_pseudogene	non-coding intronic	None	None	None	None	None	None
6	32447171	T	C	rs28895027	-0.571081	0.0965456	-67.6099	127.889	3.31588e-09	0.0874464	932	0.126231	3553	None	None	None	HLA-DRA	protein_coding	2125	HLA-DRB9	unprocessed_pseudogene	12650
6	32447860	G	T	None	-0.571081	0.0965456	-67.6099	127.889	3.31588e-09	0.0874464	932	0.126231	3553	None	None	None	HLA-DRA	protein_coding	2814	HLA-DRB9	unprocessed_pseudogene	11961
6	32448028	T	C	rs13194556	-0.571081	0.0965456	-67.6099	127.889	3.31588e-09	0.0874464	932	0.126231	3553	None	None	None	HLA-DRA	protein_coding	2982	HLA-DRB9	unprocessed_pseudogene	11793
6	32448081	A	G	rs12529093	-0.571081	0.0965456	-67.6099	127.889	3.31588e-09	0.0874464	932	0.126231	3553	None	None	None	HLA-DRA	protein_coding	3035	HLA-DRB9	unprocessed_pseudogene	11740
6	32448198	G	A	rs13209234	-0.571081	0.0965456	-67.6099	127.889	3.31588e-09	0.0874464	932	0.126231	3553	None	None	None	HLA-DRA	protein_coding	3152	HLA-DRB9	unprocessed_pseudogene	11623
6	32448205	T	C	rs28895029	-0.571081	0.0965456	-67.6099	127.889	3.31588e-09	0.0874464	932	0.126231	3553	None	None	None	HLA-DRA	protein_coding	3159	HLA-DRB9	unprocessed_pseudogene	11616
6	32448275	A	G	None	-0.571081	0.0965456	-67.6099	127.889	3.31588e-09	0.0874464	932	0.126231	3553	None	None	None	HLA-DRA	protein_coding	3229	HLA-DRB9	unprocessed_pseudogene	11546
6	32448301	A	G	None	-0.571081	0.0965456	-67.6099	127.889	3.31588e-09	0.0874464	932	0.126231	3553	None	None	None	HLA-DRA	protein_coding	3255	HLA-DRB9	unprocessed_pseudogene	11520
6	32448384	G	A	rs28895030	-0.571081	0.0965456	-67.6099	127.889	3.31588e-09	0.0874464	932	0.126231	3553	None	None	None	HLA-DRA	protein_coding	3338	HLA-DRB9	unprocessed_pseudogene	11437
6	32448398	G	A	None	-0.571081	0.0965456	-67.6099	127.889	3.31588e-09	0.0874464	932	0.126231	3553	None	None	None	HLA-DRA	protein_coding	3352	HLA-DRB9	unprocessed_pseudogene	11423
6	32448412	T	A	rs28895032	-0.571081	0.0965456	-67.6099	127.889	3.31588e-09	0.0874464	932	0.126231	3553	None	None	None	HLA-DRA	protein_coding	3366	HLA-DRB9	unprocessed_pseudogene	11409
6	32449008	T	C	None	-0.571081	0.0965456	-67.6099	127.889	3.31588e-09	0.0874464	932	0.126231	3553	None	None	None	HLA-DRA	protein_coding	3962	HLA-DRB9	unprocessed_pseudogene	10813
6	32449029	A	G	None	-0.571081	0.0965456	-67.6099	127.889	3.31588e-09	0.0874464	932	0.126231	3553	None	None	None	HLA-DRA	protein_coding	3983	HLA-DRB9	unprocessed_pseudogene	10792
6	32449629	T	C	None	-0.571081	0.0965456	-67.6099	127.889	3.31588e-09	0.0874464	932	0.126231	3553	None	None	None	HLA-DRA	protein_coding	4583	HLA-DRB9	unprocessed_pseudogene	10192
6	32449702	C	A	rs28895064	-0.571081	0.0965456	-67.6099	127.889	3.31588e-09	0.0874464	932	0.126231	3553	None	None	None	HLA-DRA	protein_coding	4656	HLA-DRB9	unprocessed_pseudogene	10119
6	32449709	G	A	None	-0.571081	0.0965456	-67.6099	127.889	3.31588e-09	0.0874464	932	0.126231	3553	None	None	None	HLA-DRA	protein_coding	4663	HLA-DRB9	unprocessed_pseudogene	10112
6	32449745	T	C	rs28895066	-0.571081	0.0965456	-67.6099	127.889	3.31588e-09	0.0874464	932	0.126231	3553	None	None	None	HLA-DRA	protein_coding	4699	HLA-DRB9	unprocessed_pseudogene	10076
6	32449768	T	C	rs28895067	-0.571081	0.0965456	-67.6099	127.889	3.31588e-09	0.0874464	932	0.126231	3553	None	None	None	HLA-DRA	protein_coding	4722	HLA-DRB9	unprocessed_pseudogene	10053
6	32449827	T	C	rs28895068	-0.571081	0.0965456	-67.6099	127.889	3.31588e-09	0.0874464	932	0.126231	3553	None	None	None	HLA-DRA	protein_coding	4781	HLA-DRB9	unprocessed_pseudogene	9994
6	32449897	T	C	None	-0.571081	0.0965456	-67.6099	127.889	3.31588e-09	0.0874464	932	0.126231	3553	None	None	None	HLA-DRA	protein_coding	4851	HLA-DRB9	unprocessed_pseudogene	9924
6	32449938	G	A	None	-0.571081	0.0965456	-67.6099	127.889	3.31588e-09	0.0874464	932	0.126231	3553	None	None	None	HLA-DRA	protein_coding	4892	HLA-DRB9	unprocessed_pseudogene	9883
6	32449943	C	T	rs28895072	-0.571081	0.0965456	-67.6099	127.889	3.31588e-09	0.0874464	932	0.126231	3553	None	None	None	HLA-DRA	protein_coding	4897	HLA-DRB9	unprocessed_pseudogene	9878
6	32449946	A	G	rs28895073	-0.571081	0.0965456	-67.6099	127.889	3.31588e-09	0.0874464	932	0.126231	3553	None	None	None	HLA-DRA	protein_coding	4900	HLA-DRB9	unprocessed_pseudogene	9875
6	32449989	T	C	None	-0.571081	0.0965456	-67.6099	127.889	3.31588e-09	0.0874464	932	0.126231	3553	None	None	None	HLA-DRA	protein_coding	4943	HLA-DRB9	unprocessed_pseudogene	9832
6	32450048	G	T	None	-0.571081	0.0965456	-67.6099	127.889	3.31588e-09	0.0874464	932	0.126231	3553	None	None	None	HLA-DRA	protein_coding	5002	HLA-DRB9	unprocessed_pseudogene	9773
6	32450068	T	C	None	-0.571081	0.0965456	-67.6099	127.889	3.31588e-09	0.0874464	932	0.126231	3553	None	None	None	HLA-DRA	protein_coding	5022	HLA-DRB9	unprocessed_pseudogene	9753
6	32450100	A	G	rs28895077	-0.571081	0.0965456	-67.6099	127.889	3.31588e-09	0.0874464	932	0.126231	3553	None	None	None	HLA-DRA	protein_coding	5054	HLA-DRB9	unprocessed_pseudogene	9721
6	32450114	C	G	None	-0.571081	0.0965456	-67.6099	127.889	3.31588e-09	0.0874464	932	0.126231	3553	None	None	None	HLA-DRA	protein_coding	5068	HLA-DRB9	unprocessed_pseudogene	9707
6	32450124	C	T	rs28895079	-0.571081	0.0965456	-67.6099	127.889	3.31588e-09	0.0874464	932	0.126231	3553	None	None	None	HLA-DRA	protein_coding	5078	HLA-DRB9	unprocessed_pseudogene	9697
6	32450155	C	T	rs28895080	-0.571081	0.0965456	-67.6099	127.889	3.31588e-09	0.0874464	932	0.126231	3553	None	None	None	HLA-DRA	protein_coding	5109	HLA-DRB9	unprocessed_pseudogene	9666
6	32450185	TGTG	T	NA	-0.571081	0.0965456	-67.6099	127.889	3.31588e-09	0.0874464	932	0.126231	3553	NA	NA	NA	NA	NA	NA	NA	NA	NA
6	32450290	G	T	rs28895081	-0.571081	0.0965456	-67.6099	127.889	3.31588e-09	0.0874464	932	0.126231	3553	None	None	None	HLA-DRA	protein_coding	5244	HLA-DRB9	unprocessed_pseudogene	9531
6	32450337	T	C	rs28895082	-0.571081	0.0965456	-67.6099	127.889	3.31588e-09	0.0874464	932	0.126231	3553	None	None	None	HLA-DRA	protein_coding	5291	HLA-DRB9	unprocessed_pseudogene	9484
6	32450375	C	G	None	-0.571081	0.0965456	-67.6099	127.889	3.31588e-09	0.0874464	932	0.126231	3553	None	None	None	HLA-DRA	protein_coding	5329	HLA-DRB9	unprocessed_pseudogene	9446
6	32450382	G	GA	NA	-0.571081	0.0965456	-67.6099	127.889	3.31588e-09	0.0874464	932	0.126231	3553	NA	NA	NA	NA	NA	NA	NA	NA	NA
6	32450392	C	T	rs28895084	-0.571081	0.0965456	-67.6099	127.889	3.31588e-09	0.0874464	932	0.126231	3553	None	None	None	HLA-DRA	protein_coding	5346	HLA-DRB9	unprocessed_pseudogene	9429
6	32450474	T	C	rs28895085	-0.571081	0.0965456	-67.6099	127.889	3.31588e-09	0.0874464	932	0.126231	3553	None	None	None	HLA-DRA	protein_coding	5428	HLA-DRB9	unprocessed_pseudogene	9347
6	32450523	G	C	None	-0.571081	0.0965456	-67.6099	127.889	3.31588e-09	0.0874464	932	0.126231	3553	None	None	None	HLA-DRA	protein_coding	5477	HLA-DRB9	unprocessed_pseudogene	9298
6	32450553	C	A	rs28895087	-0.571081	0.0965456	-67.6099	127.889	3.31588e-09	0.0874464	932	0.126231	3553	None	None	None	HLA-DRA	protein_coding	5507	HLA-DRB9	unprocessed_pseudogene	9268
6	32450619	C	A	rs28895088	-0.571081	0.0965456	-67.6099	127.889	3.31588e-09	0.0874464	932	0.126231	3553	None	None	None	HLA-DRA	protein_coding	5573	HLA-DRB9	unprocessed_pseudogene	9202
6	32450657	C	T	None	-0.571081	0.0965456	-67.6099	127.889	3.31588e-09	0.0874464	932	0.126231	3553	None	None	None	HLA-DRA	protein_coding	5611	HLA-DRB9	unprocessed_pseudogene	9164
6	32450845	T	G	rs28895091	-0.571081	0.0965456	-67.6099	127.889	3.31588e-09	0.0874464	932	0.126231	3553	None	None	None	HLA-DRA	protein_coding	5799	HLA-DRB9	unprocessed_pseudogene	8976
6	32450872	C	A	rs28895092	-0.571081	0.0965456	-67.6099	127.889	3.31588e-09	0.0874464	932	0.126231	3553	None	None	None	HLA-DRA	protein_coding	5826	HLA-DRB9	unprocessed_pseudogene	8949
6	32450880	G	A	rs28895093	-0.571081	0.0965456	-67.6099	127.889	3.31588e-09	0.0874464	932	0.126231	3553	None	None	None	HLA-DRA	protein_coding	5834	HLA-DRB9	unprocessed_pseudogene	8941
6	32451066	A	T	rs28895094	-0.571081	0.0965456	-67.6099	127.889	3.31588e-09	0.0874464	932	0.126231	3553	None	None	None	HLA-DRA	protein_coding	6020	HLA-DRB9	unprocessed_pseudogene	8755
6	32451071	G	A	rs28895095	-0.571081	0.0965456	-67.6099	127.889	3.31588e-09	0.0874464	932	0.126231	3553	None	None	None	HLA-DRA	protein_coding	6025	HLA-DRB9	unprocessed_pseudogene	8750
6	32451082	G	C	None	-0.571081	0.0965456	-67.6099	127.889	3.31588e-09	0.0874464	932	0.126231	3553	None	None	None	HLA-DRA	protein_coding	6036	HLA-DRB9	unprocessed_pseudogene	8739
6	32451092	C	T	None	-0.571081	0.0965456	-67.6099	127.889	3.31588e-09	0.0874464	932	0.126231	3553	None	None	None	HLA-DRA	protein_coding	6046	HLA-DRB9	unprocessed_pseudogene	8729
6	32451103	T	C	None	-0.571081	0.0965456	-67.6099	127.889	3.31588e-09	0.0874464	932	0.126231	3553	None	None	None	HLA-DRA	protein_coding	6057	HLA-DRB9	unprocessed_pseudogene	8718
6	32451116	C	T	None	-0.571081	0.0965456	-67.6099	127.889	3.31588e-09	0.0874464	932	0.126231	3553	None	None	None	HLA-DRA	protein_coding	6070	HLA-DRB9	unprocessed_pseudogene	8705
6	32451146	T	G	None	-0.571081	0.0965456	-67.6099	127.889	3.31588e-09	0.0874464	932	0.126231	3553	None	None	None	HLA-DRA	protein_coding	6100	HLA-DRB9	unprocessed_pseudogene	8675
6	32451209	G	T	None	-0.571081	0.0965456	-67.6099	127.889	3.31588e-09	0.0874464	932	0.126231	3553	None	None	None	HLA-DRA	protein_coding	6163	HLA-DRB9	unprocessed_pseudogene	8612
6	32451235	A	C	rs13199014	-0.571081	0.0965456	-67.6099	127.889	3.31588e-09	0.0874464	932	0.126231	3553	None	None	None	HLA-DRA	protein_coding	6189	HLA-DRB9	unprocessed_pseudogene	8586
6	32451292	G	A	rs13199499	-0.571081	0.0965456	-67.6099	127.889	3.31588e-09	0.0874464	932	0.126231	3553	None	None	None	HLA-DRA	protein_coding	6246	HLA-DRB9	unprocessed_pseudogene	8529
6	32451323	G	A	rs28895099	-0.571081	0.0965456	-67.6099	127.889	3.31588e-09	0.0874464	932	0.126231	3553	None	None	None	HLA-DRA	protein_coding	6277	HLA-DRB9	unprocessed_pseudogene	8498
6	32451340	C	T	rs13199259	-0.571081	0.0965456	-67.6099	127.889	3.31588e-09	0.0874464	932	0.126231	3553	None	None	None	HLA-DRA	protein_coding	6294	HLA-DRB9	unprocessed_pseudogene	8481
6	32451361	G	T	None	-0.571081	0.0965456	-67.6099	127.889	3.31588e-09	0.0874464	932	0.126231	3553	None	None	None	HLA-DRA	protein_coding	6315	HLA-DRB9	unprocessed_pseudogene	8460
6	32451535	A	G	None	-0.571081	0.0965456	-67.6099	127.889	3.31588e-09	0.0874464	932	0.126231	3553	None	None	None	HLA-DRA	protein_coding	6489	HLA-DRB9	unprocessed_pseudogene	8286
6	32451638	A	G	rs28895100	-0.571081	0.0965456	-67.6099	127.889	3.31588e-09	0.0874464	932	0.126231	3553	None	None	None	HLA-DRA	protein_coding	6592	HLA-DRB9	unprocessed_pseudogene	8183
6	32451670	C	A	rs28895102	-0.571081	0.0965456	-67.6099	127.889	3.31588e-09	0.0874464	932	0.126231	3553	None	None	None	HLA-DRA	protein_coding	6624	HLA-DRB9	unprocessed_pseudogene	8151
6	32451687	G	A	None	-0.571081	0.0965456	-67.6099	127.889	3.31588e-09	0.0874464	932	0.126231	3553	None	None	None	HLA-DRA	protein_coding	6641	HLA-DRB9	unprocessed_pseudogene	8134
6	32451750	T	C	None	-0.571081	0.0965456	-67.6099	127.889	3.31588e-09	0.0874464	932	0.126231	3553	None	None	None	HLA-DRA	protein_coding	6704	HLA-DRB9	unprocessed_pseudogene	8071
6	32451799	G	A	None	-0.571081	0.0965456	-67.6099	127.889	3.31588e-09	0.0874464	932	0.126231	3553	None	None	None	HLA-DRA	protein_coding	6753	HLA-DRB9	unprocessed_pseudogene	8022
6	32452005	T	C	rs28895107	-0.571081	0.0965456	-67.6099	127.889	3.31588e-09	0.0874464	932	0.126231	3553	None	None	None	HLA-DRA	protein_coding	6959	HLA-DRB9	unprocessed_pseudogene	7816
6	32452083	T	G	None	-0.571081	0.0965456	-67.6099	127.889	3.31588e-09	0.0874464	932	0.126231	3553	None	None	None	HLA-DRA	protein_coding	7037	HLA-DRB9	unprocessed_pseudogene	7738
6	32452103	T	C	None	-0.571081	0.0965456	-67.6099	127.889	3.31588e-09	0.0874464	932	0.126231	3553	None	None	None	HLA-DRA	protein_coding	7057	HLA-DRB9	unprocessed_pseudogene	7718
6	32452157	C	G	rs28895110	-0.571081	0.0965456	-67.6099	127.889	3.31588e-09	0.0874464	932	0.126231	3553	None	None	None	HLA-DRA	protein_coding	7111	HLA-DRB9	unprocessed_pseudogene	7664
6	32452195	C	T	None	-0.571081	0.0965456	-67.6099	127.889	3.31588e-09	0.0874464	932	0.126231	3553	None	None	None	HLA-DRA	protein_coding	7149	HLA-DRB9	unprocessed_pseudogene	7626
6	32452211	C	G	rs28895113	-0.571081	0.0965456	-67.6099	127.889	3.31588e-09	0.0874464	932	0.126231	3553	None	None	None	HLA-DRA	protein_coding	7165	HLA-DRB9	unprocessed_pseudogene	7610
6	32452356	C	A	None	-0.571081	0.0965456	-67.6099	127.889	3.31588e-09	0.0874464	932	0.126231	3553	None	None	None	HLA-DRA	protein_coding	7310	HLA-DRB9	unprocessed_pseudogene	7465
6	32452387	G	T	rs28895116	-0.571081	0.0965456	-67.6099	127.889	3.31588e-09	0.0874464	932	0.126231	3553	None	None	None	HLA-DRA	protein_coding	7341	HLA-DRB9	unprocessed_pseudogene	7434
6	32452418	A	ATGG	NA	-0.571081	0.0965456	-67.6099	127.889	3.31588e-09	0.0874464	932	0.126231	3553	NA	NA	NA	NA	NA	NA	NA	NA	NA
6	32452547	G	T	rs28895117	-0.571081	0.0965456	-67.6099	127.889	3.31588e-09	0.0874464	932	0.126231	3553	None	None	None	HLA-DRA	protein_coding	7501	HLA-DRB9	unprocessed_pseudogene	7274
6	32452657	CT	C	NA	-0.571081	0.0965456	-67.6099	127.889	3.31588e-09	0.0874464	932	0.126231	3553	NA	NA	NA	NA	NA	NA	NA	NA	NA
6	32452692	C	T	rs13204032	-0.571081	0.0965456	-67.6099	127.889	3.31588e-09	0.0874464	932	0.126231	3553	None	None	None	HLA-DRA	protein_coding	7646	HLA-DRB9	unprocessed_pseudogene	7129
6	32452725	G	C	None	-0.571081	0.0965456	-67.6099	127.889	3.31588e-09	0.0874464	932	0.126231	3553	None	None	None	HLA-DRA	protein_coding	7679	HLA-DRB9	unprocessed_pseudogene	7096
6	32452748	G	A	rs13204271	-0.571081	0.0965456	-67.6099	127.889	3.31588e-09	0.0874464	932	0.126231	3553	None	None	None	HLA-DRA	protein_coding	7702	HLA-DRB9	unprocessed_pseudogene	7073
6	32452823	G	A	None	-0.571081	0.0965456	-67.6099	127.889	3.31588e-09	0.0874464	932	0.126231	3553	None	None	None	HLA-DRA	protein_coding	7777	HLA-DRB9	unprocessed_pseudogene	6998
6	32452924	G	A	rs28895118	-0.571081	0.0965456	-67.6099	127.889	3.31588e-09	0.0874464	932	0.126231	3553	None	None	None	HLA-DRA	protein_coding	7878	HLA-DRB9	unprocessed_pseudogene	6897
6	32452952	T	TG	NA	-0.571081	0.0965456	-67.6099	127.889	3.31588e-09	0.0874464	932	0.126231	3553	NA	NA	NA	NA	NA	NA	NA	NA	NA
6	32452962	C	T	None	-0.571081	0.0965456	-67.6099	127.889	3.31588e-09	0.0874464	932	0.126231	3553	None	None	None	HLA-DRA	protein_coding	7916	HLA-DRB9	unprocessed_pseudogene	6859
6	32452981	T	C	None	-0.571081	0.0965456	-67.6099	127.889	3.31588e-09	0.0874464	932	0.126231	3553	None	None	None	HLA-DRA	protein_coding	7935	HLA-DRB9	unprocessed_pseudogene	6840
6	32453333	T	C	rs13193730	-0.571081	0.0965456	-67.6099	127.889	3.31588e-09	0.0874464	932	0.126231	3553	None	None	None	HLA-DRA	protein_coding	8287	HLA-DRB9	unprocessed_pseudogene	6488
6	32453352	A	G	None	-0.571081	0.0965456	-67.6099	127.889	3.31588e-09	0.0874464	932	0.126231	3553	None	None	None	HLA-DRA	protein_coding	8306	HLA-DRB9	unprocessed_pseudogene	6469
6	32453375	G	A	rs13208132	-0.571081	0.0965456	-67.6099	127.889	3.31588e-09	0.0874464	932	0.126231	3553	None	None	None	HLA-DRA	protein_coding	8329	HLA-DRB9	unprocessed_pseudogene	6446
6	32453413	T	C	rs28895131	-0.571081	0.0965456	-67.6099	127.889	3.31588e-09	0.0874464	932	0.126231	3553	None	None	None	HLA-DRA	protein_coding	8367	HLA-DRB9	unprocessed_pseudogene	6408
6	32453494	G	A	None	-0.571081	0.0965456	-67.6099	127.889	3.31588e-09	0.0874464	932	0.126231	3553	None	None	None	HLA-DRA	protein_coding	8448	HLA-DRB9	unprocessed_pseudogene	6327
6	32453614	A	C	None	-0.571081	0.0965456	-67.6099	127.889	3.31588e-09	0.0874464	932	0.126231	3553	None	None	None	HLA-DRA	protein_coding	8568	HLA-DRB9	unprocessed_pseudogene	6207
6	32453646	C	T	rs28895134	-0.571081	0.0965456	-67.6099	127.889	3.31588e-09	0.0874464	932	0.126231	3553	None	None	None	HLA-DRA	protein_coding	8600	HLA-DRB9	unprocessed_pseudogene	6175
6	32453665	T	G	None	-0.571081	0.0965456	-67.6099	127.889	3.31588e-09	0.0874464	932	0.126231	3553	None	None	None	HLA-DRA	protein_coding	8619	HLA-DRB9	unprocessed_pseudogene	6156
6	32453727	T	C	None	-0.571081	0.0965456	-67.6099	127.889	3.31588e-09	0.0874464	932	0.126231	3553	None	None	None	HLA-DRA	protein_coding	8681	HLA-DRB9	unprocessed_pseudogene	6094
6	32453787	G	A	None	-0.571081	0.0965456	-67.6099	127.889	3.31588e-09	0.0874464	932	0.126231	3553	None	None	None	HLA-DRA	protein_coding	8741	HLA-DRB9	unprocessed_pseudogene	6034
6	32453849	C	A	rs28895138	-0.571081	0.0965456	-67.6099	127.889	3.31588e-09	0.0874464	932	0.126231	3553	None	None	None	HLA-DRA	protein_coding	8803	HLA-DRB9	unprocessed_pseudogene	5972
6	32453894	G	A	None	-0.571081	0.0965456	-67.6099	127.889	3.31588e-09	0.0874464	932	0.126231	3553	None	None	None	HLA-DRA	protein_coding	8848	HLA-DRB9	unprocessed_pseudogene	5927
6	32453895	G	A	None	-0.571081	0.0965456	-67.6099	127.889	3.31588e-09	0.0874464	932	0.126231	3553	None	None	None	HLA-DRA	protein_coding	8849	HLA-DRB9	unprocessed_pseudogene	5926
6	32453912	C	A	None	-0.571081	0.0965456	-67.6099	127.889	3.31588e-09	0.0874464	932	0.126231	3553	None	None	None	HLA-DRA	protein_coding	8866	HLA-DRB9	unprocessed_pseudogene	5909
6	32453932	T	C	rs28895142	-0.571081	0.0965456	-67.6099	127.889	3.31588e-09	0.0874464	932	0.126231	3553	None	None	None	HLA-DRA	protein_coding	8886	HLA-DRB9	unprocessed_pseudogene	5889
6	32453962	A	G	None	-0.571081	0.0965456	-67.6099	127.889	3.31588e-09	0.0874464	932	0.126231	3553	None	None	None	HLA-DRA	protein_coding	8916	HLA-DRB9	unprocessed_pseudogene	5859
6	32454017	A	G	None	-0.571081	0.0965456	-67.6099	127.889	3.31588e-09	0.0874464	932	0.126231	3553	None	None	None	HLA-DRA	protein_coding	8971	HLA-DRB9	unprocessed_pseudogene	5804
6	32454084	T	C	rs28895145	-0.571081	0.0965456	-67.6099	127.889	3.31588e-09	0.0874464	932	0.126231	3553	None	None	None	HLA-DRA	protein_coding	9038	HLA-DRB9	unprocessed_pseudogene	5737
6	32454133	A	G	None	-0.571081	0.0965456	-67.6099	127.889	3.31588e-09	0.0874464	932	0.126231	3553	None	None	None	HLA-DRA	protein_coding	9087	HLA-DRB9	unprocessed_pseudogene	5688
6	32454258	A	G	rs28895147	-0.571081	0.0965456	-67.6099	127.889	3.31588e-09	0.0874464	932	0.126231	3553	None	None	None	HLA-DRA	protein_coding	9212	HLA-DRB9	unprocessed_pseudogene	5563
6	32454264	G	A	None	-0.571081	0.0965456	-67.6099	127.889	3.31588e-09	0.0874464	932	0.126231	3553	None	None	None	HLA-DRA	protein_coding	9218	HLA-DRB9	unprocessed_pseudogene	5557
6	32454285	G	A	rs28895149	-0.571081	0.0965456	-67.6099	127.889	3.31588e-09	0.0874464	932	0.126231	3553	None	None	None	HLA-DRA	protein_coding	9239	HLA-DRB9	unprocessed_pseudogene	5536
6	32454309	C	T	rs28895153	-0.571081	0.0965456	-67.6099	127.889	3.31588e-09	0.0874464	932	0.126231	3553	None	None	None	HLA-DRA	protein_coding	9263	HLA-DRB9	unprocessed_pseudogene	5512
6	32454359	A	G	None	-0.571081	0.0965456	-67.6099	127.889	3.31588e-09	0.0874464	932	0.126231	3553	None	None	None	HLA-DRA	protein_coding	9313	HLA-DRB9	unprocessed_pseudogene	5462
6	32454528	C	T	rs13212411	-0.571081	0.0965456	-67.6099	127.889	3.31588e-09	0.0874464	932	0.126231	3553	None	None	None	HLA-DRA	protein_coding	9482	HLA-DRB9	unprocessed_pseudogene	5293
6	32454596	G	A	None	-0.571081	0.0965456	-67.6099	127.889	3.31588e-09	0.0874464	932	0.126231	3553	None	None	None	HLA-DRA	protein_coding	9550	HLA-DRB9	unprocessed_pseudogene	5225
6	32454642	G	A	None	-0.571081	0.0965456	-67.6099	127.889	3.31588e-09	0.0874464	932	0.126231	3553	None	None	None	HLA-DRA	protein_coding	9596	HLA-DRB9	unprocessed_pseudogene	5179
6	32454653	A	G	None	-0.571081	0.0965456	-67.6099	127.889	3.31588e-09	0.0874464	932	0.126231	3553	None	None	None	HLA-DRA	protein_coding	9607	HLA-DRB9	unprocessed_pseudogene	5168
6	32454789	C	T	rs13215827	-0.571081	0.0965456	-67.6099	127.889	3.31588e-09	0.0874464	932	0.126231	3553	None	None	None	HLA-DRA	protein_coding	9743	HLA-DRB9	unprocessed_pseudogene	5032
6	32454900	T	G	rs28895157	-0.571081	0.0965456	-67.6099	127.889	3.31588e-09	0.0874464	932	0.126231	3553	None	None	None	HLA-DRA	protein_coding	9854	HLA-DRB9	unprocessed_pseudogene	4921
6	32454931	T	C	rs28895158	-0.571081	0.0965456	-67.6099	127.889	3.31588e-09	0.0874464	932	0.126231	3553	None	None	None	HLA-DRA	protein_coding	9885	HLA-DRB9	unprocessed_pseudogene	4890
6	32454937	T	C	rs28895159	-0.571081	0.0965456	-67.6099	127.889	3.31588e-09	0.0874464	932	0.126231	3553	None	None	None	HLA-DRA	protein_coding	9891	HLA-DRB9	unprocessed_pseudogene	4884
6	32454972	T	C	rs28895165	-0.571081	0.0965456	-67.6099	127.889	3.31588e-09	0.0874464	932	0.126231	3553	None	None	None	HLA-DRA	protein_coding	9926	HLA-DRB9	unprocessed_pseudogene	4849
6	32455056	C	T	rs28895166	-0.571081	0.0965456	-67.6099	127.889	3.31588e-09	0.0874464	932	0.126231	3553	None	None	None	HLA-DRA	protein_coding	10010	HLA-DRB9	unprocessed_pseudogene	4765
6	32455067	C	T	rs28895167	-0.571081	0.0965456	-67.6099	127.889	3.31588e-09	0.0874464	932	0.126231	3553	None	None	None	HLA-DRA	protein_coding	10021	HLA-DRB9	unprocessed_pseudogene	4754
6	32455090	A	G	rs28895168	-0.571081	0.0965456	-67.6099	127.889	3.31588e-09	0.0874464	932	0.126231	3553	None	None	None	HLA-DRA	protein_coding	10044	HLA-DRB9	unprocessed_pseudogene	4731
6	32455143	A	G	rs28895169	-0.571081	0.0965456	-67.6099	127.889	3.31588e-09	0.0874464	932	0.126231	3553	None	None	None	HLA-DRA	protein_coding	10097	HLA-DRB9	unprocessed_pseudogene	4678
6	32455157	G	A	rs28895170	-0.571081	0.0965456	-67.6099	127.889	3.31588e-09	0.0874464	932	0.126231	3553	None	None	None	HLA-DRA	protein_coding	10111	HLA-DRB9	unprocessed_pseudogene	4664
6	32455244	G	A	rs28895171	-0.571081	0.0965456	-67.6099	127.889	3.31588e-09	0.0874464	932	0.126231	3553	None	None	None	HLA-DRA	protein_coding	10198	HLA-DRB9	unprocessed_pseudogene	4577
6	32455634	C	T	rs28895181	-0.571081	0.0965456	-67.6099	127.889	3.31588e-09	0.0874464	932	0.126231	3553	None	None	None	HLA-DRA	protein_coding	10588	HLA-DRB9	unprocessed_pseudogene	4187
6	32455930	C	T	rs13220234	-0.571081	0.0965456	-67.6099	127.889	3.31588e-09	0.0874464	932	0.126231	3553	None	None	None	HLA-DRA	protein_coding	10884	HLA-DRB9	unprocessed_pseudogene	3891
6	32455950	G	A	rs13220485	-0.571081	0.0965456	-67.6099	127.889	3.31588e-09	0.0874464	932	0.126231	3553	None	None	None	HLA-DRA	protein_coding	10904	HLA-DRB9	unprocessed_pseudogene	3871
6	32456011	G	A	rs13220590	-0.571081	0.0965456	-67.6099	127.889	3.31588e-09	0.0874464	932	0.126231	3553	None	None	None	HLA-DRA	protein_coding	10965	HLA-DRB9	unprocessed_pseudogene	3810
6	32456013	A	G	rs13220258	-0.571081	0.0965456	-67.6099	127.889	3.31588e-09	0.0874464	932	0.126231	3553	None	None	None	HLA-DRA	protein_coding	10967	HLA-DRB9	unprocessed_pseudogene	3808
6	32456214	T	C	rs13206262	-0.571081	0.0965456	-67.6099	127.889	3.31588e-09	0.0874464	932	0.126231	3553	None	None	None	HLA-DRA	protein_coding	11168	HLA-DRB9	unprocessed_pseudogene	3607
6	32456236	T	C	rs13206273	-0.571081	0.0965456	-67.6099	127.889	3.31588e-09	0.0874464	932	0.126231	3553	None	None	None	HLA-DRA	protein_coding	11190	HLA-DRB9	unprocessed_pseudogene	3585
6	32456254	C	T	rs13220657	-0.571081	0.0965456	-67.6099	127.889	3.31588e-09	0.0874464	932	0.126231	3553	None	None	None	HLA-DRA	protein_coding	11208	HLA-DRB9	unprocessed_pseudogene	3567
6	32456317	A	G	rs13220667	-0.571081	0.0965456	-67.6099	127.889	3.31588e-09	0.0874464	932	0.126231	3553	None	None	None	HLA-DRA	protein_coding	11271	HLA-DRB9	unprocessed_pseudogene	3504
6	32456603	G	A	rs28895187	-0.571081	0.0965456	-67.6099	127.889	3.31588e-09	0.0874464	932	0.126231	3553	None	None	None	HLA-DRA	protein_coding	11557	HLA-DRB9	unprocessed_pseudogene	3218
6	32456797	G	A	rs28895188	-0.571081	0.0965456	-67.6099	127.889	3.31588e-09	0.0874464	932	0.126231	3553	None	None	None	HLA-DRA	protein_coding	11751	HLA-DRB9	unprocessed_pseudogene	3024
6	32456833	T	C	rs28895189	-0.571081	0.0965456	-67.6099	127.889	3.31588e-09	0.0874464	932	0.126231	3553	None	None	None	HLA-DRA	protein_coding	11787	HLA-DRB9	unprocessed_pseudogene	2988
6	32457118	G	A	rs28895190	-0.571081	0.0965456	-67.6099	127.889	3.31588e-09	0.0874464	932	0.126231	3553	None	None	None	HLA-DRA	protein_coding	12072	HLA-DRB9	unprocessed_pseudogene	2703
6	32457141	G	A	rs28895191	-0.571081	0.0965456	-67.6099	127.889	3.31588e-09	0.0874464	932	0.126231	3553	None	None	None	HLA-DRA	protein_coding	12095	HLA-DRB9	unprocessed_pseudogene	2680
6	32457166	A	G	rs28895192	-0.571081	0.0965456	-67.6099	127.889	3.31588e-09	0.0874464	932	0.126231	3553	None	None	None	HLA-DRA	protein_coding	12120	HLA-DRB9	unprocessed_pseudogene	2655
6	32457177	G	A	rs28895193	-0.571081	0.0965456	-67.6099	127.889	3.31588e-09	0.0874464	932	0.126231	3553	None	None	None	HLA-DRA	protein_coding	12131	HLA-DRB9	unprocessed_pseudogene	2644
6	32457204	A	G	rs28895196	-0.571081	0.0965456	-67.6099	127.889	3.31588e-09	0.0874464	932	0.126231	3553	None	None	None	HLA-DRA	protein_coding	12158	HLA-DRB9	unprocessed_pseudogene	2617
6	32457243	C	T	rs28895197	-0.571081	0.0965456	-67.6099	127.889	3.31588e-09	0.0874464	932	0.126231	3553	None	None	None	HLA-DRA	protein_coding	12197	HLA-DRB9	unprocessed_pseudogene	2578
6	32457267	T	C	rs28895198	-0.571081	0.0965456	-67.6099	127.889	3.31588e-09	0.0874464	932	0.126231	3553	None	None	None	HLA-DRA	protein_coding	12221	HLA-DRB9	unprocessed_pseudogene	2554
6	32457268	A	G	rs28895199	-0.571081	0.0965456	-67.6099	127.889	3.31588e-09	0.0874464	932	0.126231	3553	None	None	None	HLA-DRA	protein_coding	12222	HLA-DRB9	unprocessed_pseudogene	2553
6	32457297	G	A	rs28895200	-0.571081	0.0965456	-67.6099	127.889	3.31588e-09	0.0874464	932	0.126231	3553	None	None	None	HLA-DRA	protein_coding	12251	HLA-DRB9	unprocessed_pseudogene	2524
6	32457332	C	T	rs28895201	-0.571081	0.0965456	-67.6099	127.889	3.31588e-09	0.0874464	932	0.126231	3553	None	None	None	HLA-DRA	protein_coding	12286	HLA-DRB9	unprocessed_pseudogene	2489
6	32457370	C	A	rs13194769	-0.571081	0.0965456	-67.6099	127.889	3.31588e-09	0.0874464	932	0.126231	3553	None	None	None	HLA-DRA	protein_coding	12324	HLA-DRB9	unprocessed_pseudogene	2451
6	32457408	C	T	rs13194888	-0.571081	0.0965456	-67.6099	127.889	3.31588e-09	0.0874464	932	0.126231	3553	None	None	None	HLA-DRA	protein_coding	12362	HLA-DRB9	unprocessed_pseudogene	2413
6	32457413	T	C	rs28895202	-0.571081	0.0965456	-67.6099	127.889	3.31588e-09	0.0874464	932	0.126231	3553	None	None	None	HLA-DRA	protein_coding	12367	HLA-DRB9	unprocessed_pseudogene	2408
6	32457414	G	A	rs28895203	-0.571081	0.0965456	-67.6099	127.889	3.31588e-09	0.0874464	932	0.126231	3553	None	None	None	HLA-DRA	protein_coding	12368	HLA-DRB9	unprocessed_pseudogene	2407
6	32457419	A	G	rs28895204	-0.571081	0.0965456	-67.6099	127.889	3.31588e-09	0.0874464	932	0.126231	3553	None	None	None	HLA-DRA	protein_coding	12373	HLA-DRB9	unprocessed_pseudogene	2402
6	32457470	T	C	rs13210879	-0.571081	0.0965456	-67.6099	127.889	3.31588e-09	0.0874464	932	0.126231	3553	None	None	None	HLA-DRA	protein_coding	12424	HLA-DRB9	unprocessed_pseudogene	2351
6	32457527	A	G	rs28895205	-0.571081	0.0965456	-67.6099	127.889	3.31588e-09	0.0874464	932	0.126231	3553	None	None	None	HLA-DRA	protein_coding	12481	HLA-DRB9	unprocessed_pseudogene	2294
6	32457559	A	G	rs13194925	-0.571081	0.0965456	-67.6099	127.889	3.31588e-09	0.0874464	932	0.126231	3553	None	None	None	HLA-DRA	protein_coding	12513	HLA-DRB9	unprocessed_pseudogene	2262
6	32457617	AACC	A	NA	-0.571081	0.0965456	-67.6099	127.889	3.31588e-09	0.0874464	932	0.126231	3553	NA	NA	NA	NA	NA	NA	NA	NA	NA
6	32457695	C	T	rs13195258	-0.571081	0.0965456	-67.6099	127.889	3.31588e-09	0.0874464	932	0.126231	3553	None	None	None	HLA-DRA	protein_coding	12649	HLA-DRB9	unprocessed_pseudogene	2126
6	32457709	C	T	rs13195262	-0.571081	0.0965456	-67.6099	127.889	3.31588e-09	0.0874464	932	0.126231	3553	None	None	None	HLA-DRA	protein_coding	12663	HLA-DRB9	unprocessed_pseudogene	2112
6	32457895	G	T	rs13198610	-0.571081	0.0965456	-67.6099	127.889	3.31588e-09	0.0874464	932	0.126231	3553	None	None	None	HLA-DRA	protein_coding	12849	HLA-DRB9	unprocessed_pseudogene	1926
6	32458010	C	T	rs13198543	-0.571081	0.0965456	-67.6099	127.889	3.31588e-09	0.0874464	932	0.126231	3553	None	None	None	HLA-DRA	protein_coding	12964	HLA-DRB9	unprocessed_pseudogene	1811
6	32458046	A	G	rs13198439	-0.571081	0.0965456	-67.6099	127.889	3.31588e-09	0.0874464	932	0.126231	3553	None	None	None	HLA-DRA	protein_coding	13000	HLA-DRB9	unprocessed_pseudogene	1775
6	32458181	C	A	rs13198784	-0.571081	0.0965456	-67.6099	127.889	3.31588e-09	0.0874464	932	0.126231	3553	None	None	None	HLA-DRA	protein_coding	13135	HLA-DRB9	unprocessed_pseudogene	1640
6	32458187	A	G	rs13198660	-0.571081	0.0965456	-67.6099	127.889	3.31588e-09	0.0874464	932	0.126231	3553	None	None	None	HLA-DRA	protein_coding	13141	HLA-DRB9	unprocessed_pseudogene	1634
6	32458262	G	A	rs28895207	-0.571081	0.0965456	-67.6099	127.889	3.31588e-09	0.0874464	932	0.126231	3553	None	None	None	HLA-DRA	protein_coding	13216	HLA-DRB9	unprocessed_pseudogene	1559
6	32458272	A	G	rs28895208	-0.571081	0.0965456	-67.6099	127.889	3.31588e-09	0.0874464	932	0.126231	3553	None	None	None	HLA-DRA	protein_coding	13226	HLA-DRB9	unprocessed_pseudogene	1549
6	32458375	T	C	rs28895209	-0.571081	0.0965456	-67.6099	127.889	3.31588e-09	0.0874464	932	0.126231	3553	None	None	None	HLA-DRA	protein_coding	13329	HLA-DRB9	unprocessed_pseudogene	1446
6	32458386	A	G	rs28895210	-0.571081	0.0965456	-67.6099	127.889	3.31588e-09	0.0874464	932	0.126231	3553	None	None	None	HLA-DRA	protein_coding	13340	HLA-DRB9	unprocessed_pseudogene	1435
6	32458411	C	T	rs28895211	-0.571081	0.0965456	-67.6099	127.889	3.31588e-09	0.0874464	932	0.126231	3553	None	None	None	HLA-DRA	protein_coding	13365	HLA-DRB9	unprocessed_pseudogene	1410
6	32458439	T	C	rs28895212	-0.571081	0.0965456	-67.6099	127.889	3.31588e-09	0.0874464	932	0.126231	3553	None	None	None	HLA-DRA	protein_coding	13393	HLA-DRB9	unprocessed_pseudogene	1382
6	32458475	G	A	rs28895213	-0.571081	0.0965456	-67.6099	127.889	3.31588e-09	0.0874464	932	0.126231	3553	None	None	None	HLA-DRA	protein_coding	13429	HLA-DRB9	unprocessed_pseudogene	1346
6	32458503	G	A	rs28895214	-0.571081	0.0965456	-67.6099	127.889	3.31588e-09	0.0874464	932	0.126231	3553	None	None	None	HLA-DRA	protein_coding	13457	HLA-DRB9	unprocessed_pseudogene	1318
6	32458612	CAA	C	NA	-0.571081	0.0965456	-67.6099	127.889	3.31588e-09	0.0874464	932	0.126231	3553	NA	NA	NA	NA	NA	NA	NA	NA	NA
6	32458761	T	C	rs113041772	-0.571081	0.0965456	-67.6099	127.889	3.31588e-09	0.0874464	932	0.126231	3553	None	None	None	HLA-DRA	protein_coding	13715	HLA-DRB9	unprocessed_pseudogene	1060
6	32458764	C	T	rs79464894	-0.571081	0.0965456	-67.6099	127.889	3.31588e-09	0.0874464	932	0.126231	3553	None	None	None	HLA-DRA	protein_coding	13718	HLA-DRB9	unprocessed_pseudogene	1057
6	32458800	A	G	rs74732642	-0.571081	0.0965456	-67.6099	127.889	3.31588e-09	0.0874464	932	0.126231	3553	None	None	None	HLA-DRA	protein_coding	13754	HLA-DRB9	unprocessed_pseudogene	1021
6	32458933	T	C	rs28895219	-0.571081	0.0965456	-67.6099	127.889	3.31588e-09	0.0874464	932	0.126231	3553	None	None	None	HLA-DRA	protein_coding	13887	HLA-DRB9	unprocessed_pseudogene	888
6	32458946	A	T	rs28895220	-0.571081	0.0965456	-67.6099	127.889	3.31588e-09	0.0874464	932	0.126231	3553	None	None	None	HLA-DRA	protein_coding	13900	HLA-DRB9	unprocessed_pseudogene	875
6	32459122	A	G	rs28732217	-0.571081	0.0965456	-67.6099	127.889	3.31588e-09	0.0874464	932	0.126231	3553	None	None	None	HLA-DRA	protein_coding	14076	HLA-DRB9	unprocessed_pseudogene	699
6	32459158	G	C	rs28732218	-0.571081	0.0965456	-67.6099	127.889	3.31588e-09	0.0874464	932	0.126231	3553	None	None	None	HLA-DRA	protein_coding	14112	HLA-DRB9	unprocessed_pseudogene	663
6	32459185	A	G	rs28732219	-0.571081	0.0965456	-67.6099	127.889	3.31588e-09	0.0874464	932	0.126231	3553	None	None	None	HLA-DRA	protein_coding	14139	HLA-DRB9	unprocessed_pseudogene	636
6	32459265	T	C	rs28732220	-0.571081	0.0965456	-67.6099	127.889	3.31588e-09	0.0874464	932	0.126231	3553	None	None	None	HLA-DRA	protein_coding	14219	HLA-DRB9	unprocessed_pseudogene	556
6	32459296	T	C	rs28732221	-0.571081	0.0965456	-67.6099	127.889	3.31588e-09	0.0874464	932	0.126231	3553	None	None	None	HLA-DRA	protein_coding	14250	HLA-DRB9	unprocessed_pseudogene	525
6	32459321	T	C	None	-0.571081	0.0965456	-67.6099	127.889	3.31588e-09	0.0874464	932	0.126231	3553	None	None	None	HLA-DRA	protein_coding	14275	HLA-DRB9	unprocessed_pseudogene	500
6	32459363	C	G	rs28732223	-0.571081	0.0965456	-67.6099	127.889	3.31588e-09	0.0874464	932	0.126231	3553	None	None	None	HLA-DRA	protein_coding	14317	HLA-DRB9	unprocessed_pseudogene	458
6	32459393	C	T	rs28732224	-0.571081	0.0965456	-67.6099	127.889	3.31588e-09	0.0874464	932	0.126231	3553	None	None	None	HLA-DRA	protein_coding	14347	HLA-DRB9	unprocessed_pseudogene	428
6	32459405	GT	G	NA	-0.571081	0.0965456	-67.6099	127.889	3.31588e-09	0.0874464	932	0.126231	3553	NA	NA	NA	NA	NA	NA	NA	NA	NA
6	32456156	C	T	rs13220531	-0.571034	0.096551	-67.5813	127.827	3.33248e-09	0.0874464	932	0.126091	3553	None	None	None	HLA-DRA	protein_coding	11110	HLA-DRB9	unprocessed_pseudogene	3665
6	29951886	C	A	rs116545267	0.592552	0.100201	57.4293	93.418	3.3459e-09	0.131974	932	0.0627639	3553	None	None	None	HLA-A	protein_coding	6002	HLA-W	unprocessed_pseudogene	4710
6	32537832	A	G	rs72853905	0.488894	0.0826756	77.4201	169.069	3.35109e-09	0.865343	932	0.815789	3553	None	None	None	HLA-DRB5	protein_coding	7545	RNU1-61P	snRNA	12108
6	31504385	G	T	rs3020831	0.35857	0.0606511	93.332	248.994	3.3794e-09	0.369099	932	0.296369	3553	MICB	protein_coding	5upstream,intronic	None	None	None	None	None	None
6	32449828	G	A	rs28895069	-0.570954	0.0965768	-67.5064	127.67	3.38149e-09	0.0874464	932	0.126091	3553	None	None	None	HLA-DRA	protein_coding	4782	HLA-DRB9	unprocessed_pseudogene	9993
6	32450769	A	G	rs28895090	-0.570726	0.0965396	-67.5665	127.872	3.38328e-09	0.0874464	932	0.126091	3553	None	None	None	HLA-DRA	protein_coding	5723	HLA-DRB9	unprocessed_pseudogene	9052
6	30075084	C	G	rs2285805	0.445179	0.075337	77.1285	168.67	3.43854e-09	0.228541	932	0.158739	3553	RNF39	protein_coding	intronic	None	None	None	None	None	None
6	30024587	A	G	rs78495811	0.596243	0.100903	56.9613	92.0626	3.44029e-09	0.131438	932	0.0627639	3553	ZNRD1ASP	transcribed_unitary_pseudogene	non-coding intronic	None	None	None	None	None	None
6	30026604	T	A	rs77541578	0.596243	0.100903	56.9613	92.0626	3.44029e-09	0.131438	932	0.0627639	3553	ZNRD1ASP	transcribed_unitary_pseudogene	non-coding intronic	None	None	None	None	None	None
6	30032164	T	C	rs2394257	0.407071	0.0688895	83.8789	199.845	3.44113e-09	0.274142	932	0.199831	3553	ZNRD1ASP	transcribed_unitary_pseudogene	non-coding intronic	None	None	None	None	None	None
6	30032164	T	C	rs2394257	0.407071	0.0688895	83.8789	199.845	3.44113e-09	0.274142	932	0.199831	3553	ETF1P1	processed_pseudogene	non-coding intronic	None	None	None	None	None	None
6	30006212	G	C	rs73725950	0.445766	0.0754392	76.9735	167.995	3.44318e-09	0.228004	932	0.159161	3553	ZNRD1ASP	transcribed_unitary_pseudogene	non-coding intronic	None	None	None	None	None	None
6	30006212	G	C	rs73725950	0.445766	0.0754392	76.9735	167.995	3.44318e-09	0.228004	932	0.159161	3553	HLA-J	transcribed_unprocessed_pseudogene	5upstream,non-coding intronic	None	None	None	None	None	None
6	30006212	G	C	rs73725950	0.445766	0.0754392	76.9735	167.995	3.44318e-09	0.228004	932	0.159161	3553	AL671277.2	unprocessed_pseudogene	non-coding	None	None	None	None	None	None
6	30006201	A	G	rs7768179	0.407284	0.0689276	83.832	199.625	3.44461e-09	0.273605	932	0.199409	3553	AL671277.2	unprocessed_pseudogene	non-coding	None	None	None	None	None	None
6	30006201	A	G	rs7768179	0.407284	0.0689276	83.832	199.625	3.44461e-09	0.273605	932	0.199409	3553	HLA-J	transcribed_unprocessed_pseudogene	5upstream,non-coding intronic	None	None	None	None	None	None
6	30006201	A	G	rs7768179	0.407284	0.0689276	83.832	199.625	3.44461e-09	0.273605	932	0.199409	3553	ZNRD1ASP	transcribed_unitary_pseudogene	non-coding intronic	None	None	None	None	None	None
6	30006223	T	C	rs7750514	0.407284	0.0689276	83.832	199.625	3.44461e-09	0.273605	932	0.199409	3553	AL671277.2	unprocessed_pseudogene	non-coding	None	None	None	None	None	None
6	30006223	T	C	rs7750514	0.407284	0.0689276	83.832	199.625	3.44461e-09	0.273605	932	0.199409	3553	HLA-J	transcribed_unprocessed_pseudogene	5upstream,non-coding intronic	None	None	None	None	None	None
6	30006223	T	C	rs7750514	0.407284	0.0689276	83.832	199.625	3.44461e-09	0.273605	932	0.199409	3553	ZNRD1ASP	transcribed_unitary_pseudogene	non-coding intronic	None	None	None	None	None	None
6	30000900	G	A	rs28698859	0.440156	0.0744909	77.9441	172.353	3.44505e-09	0.234979	932	0.162257	3553	None	None	None	MCCD1P2	unprocessed_pseudogene	5586	ZNRD1ASP	transcribed_unitary_pseudogene	111
6	32460064	G	A	rs28732235	-0.571334	0.0966989	-67.4618	127.6	3.45491e-09	0.0869099	932	0.125528	3553	HLA-DRB9	unprocessed_pseudogene	non-coding	None	None	None	None	None	None
6	32222064	T	G	rs715299	0.341822	0.0578558	98.2809	276.836	3.45941e-09	0.455472	932	0.416549	3553	NOTCH4	protein_coding	non-coding intronic,intronic	None	None	None	None	None	None
6	30008722	C	G	rs9261111	0.406952	0.0688855	83.8791	199.942	3.47016e-09	0.274142	932	0.199831	3553	ZNRD1ASP	transcribed_unitary_pseudogene	non-coding intronic	None	None	None	None	None	None
6	30008722	C	G	rs9261111	0.406952	0.0688855	83.8791	199.942	3.47016e-09	0.274142	932	0.199831	3553	HLA-J	transcribed_unprocessed_pseudogene	non-coding intronic	None	None	None	None	None	None
6	29994738	T	C	rs9260988	0.406391	0.0688244	83.8835	200.157	3.53173e-09	0.274142	932	0.199972	3553	MCCD1P2	unprocessed_pseudogene	non-coding intronic	None	None	None	None	None	None
6	30079524	A	C	rs12663534	0.454612	0.0769932	75.1088	160.222	3.53553e-09	0.216738	932	0.142978	3553	None	None	None	RNF39	protein_coding	3637	TRIM31	protein_coding	23373
6	30073033	T	G	rs2074480	0.406711	0.0688879	83.8741	200.181	3.5489e-09	0.274142	932	0.199127	3553	RNF39	protein_coding	intronic	None	None	None	None	None	None
6	30064896	A	G	rs3188482	0.445079	0.0753923	76.9903	168.39	3.5586e-09	0.229077	932	0.159161	3553	ZNRD1	protein_coding	3utr,non-coding	None	None	None	None	None	None
6	31303543	G	A	rs28367685	0.381884	0.0646892	88.7294	224.308	3.56146e-09	0.311159	932	0.221362	3553	HLA-B	protein_coding	intronic	None	None	None	None	None	None
6	31511209	C	T	rs2246618	0.358107	0.0606703	93.1757	248.966	3.58005e-09	0.369099	932	0.296369	3553	None	None	None	MICB	protein_coding	85	AL663061.1	unprocessed_pseudogene	4770
6	32647095	G	C	rs17612503	0.591401	0.100208	67.3095	126.784	3.59719e-09	0.919528	932	0.86631	3553	None	None	None	HLA-DQA1	protein_coding	33	HLA-DQB1	protein_coding	12372
6	32443585	A	C	rs13218331	-0.569697	0.0965509	-67.4219	127.832	3.62435e-09	0.0874464	932	0.126091	3553	HLA-DRA	protein_coding	intronic	None	None	None	None	None	None
6	32444658	G	A	rs3177928	-0.569697	0.0965509	-67.4219	127.832	3.62435e-09	0.0874464	932	0.126091	3553	HLA-DRA	protein_coding	3utr	None	None	None	None	None	None
6	29985849	C	T	rs73725909	0.444512	0.0753377	76.9826	168.545	3.62912e-09	0.228541	932	0.159865	3553	None	None	None	HCG9	lincRNA	7439	DDX39BP2	unprocessed_pseudogene	7360
6	30073732	C	T	rs11965379	0.444513	0.07534	77.0156	168.707	3.63278e-09	0.228541	932	0.15888	3553	RNF39	protein_coding	intronic	None	None	None	None	None	None
6	31384110	C	A	rs2507976	0.349255	0.0591962	97.3858	272.704	3.636e-09	0.531116	932	0.437518	3553	None	None	None	HLA-S	unprocessed_pseudogene	1822	AL645933.2	lincRNA	10179
6	31445184	T	C	rs2596464	0.345772	0.0586344	99.1147	282.664	3.69995e-09	0.493026	932	0.417675	3553	LINC01149	lincRNA	non-coding intronic	None	None	None	None	None	None
6	31445184	T	C	rs2596464	0.345772	0.0586344	99.1147	282.664	3.69995e-09	0.493026	932	0.417675	3553	HCP5	sense_overlapping	non-coding intronic	None	None	None	None	None	None
6	32450359	G	GC	NA	-0.569231	0.0965295	-67.3828	127.844	3.70243e-09	0.0874464	932	0.126091	3553	NA	NA	NA	NA	NA	NA	NA	NA	NA
6	32451007	AG	A	NA	-0.569196	0.0965342	-67.3483	127.743	3.71704e-09	0.0874464	932	0.126091	3553	NA	NA	NA	NA	NA	NA	NA	NA	NA
6	31505784	A	G	rs1065075	0.357686	0.0606744	93.0531	248.933	3.74305e-09	0.369099	932	0.296651	3553	MICB	protein_coding	5upstream,coding nonsyn	None	None	None	None	None	None
6	31506223	G	A	rs1051788	0.357686	0.0606744	93.0531	248.933	3.74305e-09	0.369099	932	0.296651	3553	MICB	protein_coding	coding nonsyn,non-coding,intronic	None	None	None	None	None	None
6	30059032	TG	T	NA	0.472727	0.0802094	72.3265	149.119	3.77725e-09	0.207618	932	0.13763	3553	NA	NA	NA	NA	NA	NA	NA	NA	NA
6	30060575	G	A	rs3757328	0.472727	0.0802094	72.3265	149.119	3.77725e-09	0.207618	932	0.13763	3553	ZNRD1ASP	transcribed_unitary_pseudogene	5upstream,non-coding intronic	None	None	None	None	None	None
6	30060575	G	A	rs3757328	0.472727	0.0802094	72.3265	149.119	3.77725e-09	0.207618	932	0.13763	3553	ZNRD1	protein_coding	5upstream,non-coding	None	None	None	None	None	None
6	30060829	C	A	rs3757333	0.472727	0.0802094	72.3265	149.119	3.77725e-09	0.207618	932	0.13763	3553	ZNRD1ASP	transcribed_unitary_pseudogene	5upstream,non-coding,non-coding intronic	None	None	None	None	None	None
6	30060829	C	A	rs3757333	0.472727	0.0802094	72.3265	149.119	3.77725e-09	0.207618	932	0.13763	3553	ZNRD1	protein_coding	5upstream,non-coding	None	None	None	None	None	None
6	30015521	C	T	rs6902691	0.406145	0.0689123	83.634	199.729	3.77747e-09	0.273605	932	0.199409	3553	ZNRD1ASP	transcribed_unitary_pseudogene	non-coding,non-coding intronic	None	None	None	None	None	None
6	32609869	A	G	rs9271160	0.488081	0.0828157	76.8582	167.735	3.77906e-09	0.867489	932	0.820293	3553	None	None	None	HLA-DRB1	protein_coding	20021	HLA-DQA1	protein_coding	18310
6	30059636	G	A	rs3757327	0.424162	0.0719758	80.0212	182.828	3.7898e-09	0.253755	932	0.178441	3553	ZNRD1	protein_coding	5upstream,non-coding	None	None	None	None	None	None
6	30059636	G	A	rs3757327	0.424162	0.0719758	80.0212	182.828	3.7898e-09	0.253755	932	0.178441	3553	ZNRD1ASP	transcribed_unitary_pseudogene	5upstream,non-coding intronic	None	None	None	None	None	None
6	30060455	C	CG	NA	0.424162	0.0719758	80.0212	182.828	3.7898e-09	0.253755	932	0.178441	3553	NA	NA	NA	NA	NA	NA	NA	NA	NA
6	30060647	A	C	rs3757329	0.424162	0.0719758	80.0212	182.828	3.7898e-09	0.253755	932	0.178441	3553	ZNRD1ASP	transcribed_unitary_pseudogene	5upstream,non-coding intronic	None	None	None	None	None	None
6	30060647	A	C	rs3757329	0.424162	0.0719758	80.0212	182.828	3.7898e-09	0.253755	932	0.178441	3553	ZNRD1	protein_coding	5upstream,non-coding	None	None	None	None	None	None
6	30060695	G	C	rs3757330	0.424162	0.0719758	80.0212	182.828	3.7898e-09	0.253755	932	0.178441	3553	ZNRD1	protein_coding	5upstream,non-coding	None	None	None	None	None	None
6	30060695	G	C	rs3757330	0.424162	0.0719758	80.0212	182.828	3.7898e-09	0.253755	932	0.178441	3553	ZNRD1ASP	transcribed_unitary_pseudogene	5upstream,non-coding intronic	None	None	None	None	None	None
6	30060696	G	T	rs3757331	0.424162	0.0719758	80.0212	182.828	3.7898e-09	0.253755	932	0.178441	3553	ZNRD1ASP	transcribed_unitary_pseudogene	5upstream,non-coding intronic	None	None	None	None	None	None
6	30060696	G	T	rs3757331	0.424162	0.0719758	80.0212	182.828	3.7898e-09	0.253755	932	0.178441	3553	ZNRD1	protein_coding	5upstream,non-coding	None	None	None	None	None	None
6	29993590	G	A	rs9260967	0.405224	0.0687806	83.7372	200.366	3.82589e-09	0.274142	932	0.200113	3553	DDX39BP2	unprocessed_pseudogene	non-coding	None	None	None	None	None	None
6	29993708	C	G	rs17187210	0.405224	0.0687806	83.7372	200.366	3.82589e-09	0.274142	932	0.200113	3553	None	None	None	DDX39BP2	unprocessed_pseudogene	103	MCCD1P2	unprocessed_pseudogene	729
6	29993725	G	T	rs9260970	0.405224	0.0687806	83.7372	200.366	3.82589e-09	0.274142	932	0.200113	3553	None	None	None	DDX39BP2	unprocessed_pseudogene	120	MCCD1P2	unprocessed_pseudogene	712
6	29993770	G	C	rs9260972	0.405224	0.0687806	83.7372	200.366	3.82589e-09	0.274142	932	0.200113	3553	None	None	None	DDX39BP2	unprocessed_pseudogene	165	MCCD1P2	unprocessed_pseudogene	667
6	29994157	C	G	rs9260979	0.405224	0.0687806	83.7372	200.366	3.82589e-09	0.274142	932	0.200113	3553	None	None	None	DDX39BP2	unprocessed_pseudogene	552	MCCD1P2	unprocessed_pseudogene	280
6	29994228	A	G	rs9260980	0.405224	0.0687806	83.7372	200.366	3.82589e-09	0.274142	932	0.200113	3553	None	None	None	DDX39BP2	unprocessed_pseudogene	623	MCCD1P2	unprocessed_pseudogene	209
6	29994290	T	A	rs9260982	0.405224	0.0687806	83.7372	200.366	3.82589e-09	0.274142	932	0.200113	3553	None	None	None	DDX39BP2	unprocessed_pseudogene	685	MCCD1P2	unprocessed_pseudogene	147
6	29996476	C	T	rs9261004	0.405224	0.0687806	83.7372	200.366	3.82589e-09	0.274142	932	0.200113	3553	None	None	None	MCCD1P2	unprocessed_pseudogene	1162	ZNRD1ASP	transcribed_unitary_pseudogene	4535
6	29996899	C	T	rs9261009	0.405224	0.0687806	83.7372	200.366	3.82589e-09	0.274142	932	0.200113	3553	None	None	None	MCCD1P2	unprocessed_pseudogene	1585	ZNRD1ASP	transcribed_unitary_pseudogene	4112
6	29997126	T	G	rs9261012	0.405224	0.0687806	83.7372	200.366	3.82589e-09	0.274142	932	0.200113	3553	None	None	None	MCCD1P2	unprocessed_pseudogene	1812	ZNRD1ASP	transcribed_unitary_pseudogene	3885
6	29997171	A	G	rs9261013	0.405224	0.0687806	83.7372	200.366	3.82589e-09	0.274142	932	0.200113	3553	None	None	None	MCCD1P2	unprocessed_pseudogene	1857	ZNRD1ASP	transcribed_unitary_pseudogene	3840
6	29997724	C	A	rs6911737	0.405224	0.0687806	83.7372	200.366	3.82589e-09	0.274142	932	0.200113	3553	None	None	None	MCCD1P2	unprocessed_pseudogene	2410	ZNRD1ASP	transcribed_unitary_pseudogene	3287
6	29997786	G	T	rs6912080	0.405224	0.0687806	83.7372	200.366	3.82589e-09	0.274142	932	0.200113	3553	None	None	None	MCCD1P2	unprocessed_pseudogene	2472	ZNRD1ASP	transcribed_unitary_pseudogene	3225
6	29998355	C	T	rs9261033	0.405224	0.0687806	83.7372	200.366	3.82589e-09	0.274142	932	0.200113	3553	None	None	None	MCCD1P2	unprocessed_pseudogene	3041	ZNRD1ASP	transcribed_unitary_pseudogene	2656
6	30000303	C	G	rs9261060	0.405224	0.0687806	83.7372	200.366	3.82589e-09	0.274142	932	0.200113	3553	None	None	None	MCCD1P2	unprocessed_pseudogene	4989	ZNRD1ASP	transcribed_unitary_pseudogene	708
6	29987445	A	C	rs17187077	0.443746	0.0753292	76.8683	168.602	3.84412e-09	0.228541	932	0.160006	3553	None	None	None	HCG9	lincRNA	9035	DDX39BP2	unprocessed_pseudogene	5764
6	29987611	T	C	rs17187141	0.443746	0.0753292	76.8683	168.602	3.84412e-09	0.228541	932	0.160006	3553	None	None	None	HCG9	lincRNA	9201	DDX39BP2	unprocessed_pseudogene	5598
6	29987762	T	C	rs17180794	0.443746	0.0753292	76.8683	168.602	3.84412e-09	0.228541	932	0.160006	3553	None	None	None	HCG9	lincRNA	9352	DDX39BP2	unprocessed_pseudogene	5447
6	29982544	G	A	rs3734830	0.44364	0.0753321	76.8456	168.599	3.88253e-09	0.228541	932	0.160146	3553	None	None	None	HCG9	lincRNA	4134	DDX39BP2	unprocessed_pseudogene	10665
6	29982640	T	C	rs3734831	0.44364	0.0753321	76.8456	168.599	3.88253e-09	0.228541	932	0.160146	3553	None	None	None	HCG9	lincRNA	4230	DDX39BP2	unprocessed_pseudogene	10569
6	29983202	A	C	rs73428121	0.44364	0.0753321	76.8456	168.599	3.88253e-09	0.228541	932	0.160146	3553	None	None	None	HCG9	lincRNA	4792	DDX39BP2	unprocessed_pseudogene	10007
6	29983284	C	T	rs114832360	0.44364	0.0753321	76.8456	168.599	3.88253e-09	0.228541	932	0.160146	3553	None	None	None	HCG9	lincRNA	4874	DDX39BP2	unprocessed_pseudogene	9925
6	29983287	T	C	rs531626141	0.44364	0.0753321	76.8456	168.599	3.88253e-09	0.228541	932	0.160146	3553	None	None	None	HCG9	lincRNA	4877	DDX39BP2	unprocessed_pseudogene	9922
6	29983307	T	A	rs73428125	0.44364	0.0753321	76.8456	168.599	3.88253e-09	0.228541	932	0.160146	3553	None	None	None	HCG9	lincRNA	4897	DDX39BP2	unprocessed_pseudogene	9902
6	29983427	G	A	rs57035982	0.44364	0.0753321	76.8456	168.599	3.88253e-09	0.228541	932	0.160146	3553	None	None	None	HCG9	lincRNA	5017	DDX39BP2	unprocessed_pseudogene	9782
6	29983496	A	G	rs56015532	0.44364	0.0753321	76.8456	168.599	3.88253e-09	0.228541	932	0.160146	3553	None	None	None	HCG9	lincRNA	5086	DDX39BP2	unprocessed_pseudogene	9713
6	29983506	A	C	rs57080532	0.44364	0.0753321	76.8456	168.599	3.88253e-09	0.228541	932	0.160146	3553	None	None	None	HCG9	lincRNA	5096	DDX39BP2	unprocessed_pseudogene	9703
6	29984114	A	G	rs58161185	0.44364	0.0753321	76.8456	168.599	3.88253e-09	0.228541	932	0.160146	3553	None	None	None	HCG9	lincRNA	5704	DDX39BP2	unprocessed_pseudogene	9095
6	29984325	G	T	rs34513540	0.44364	0.0753321	76.8456	168.599	3.88253e-09	0.228541	932	0.160146	3553	None	None	None	HCG9	lincRNA	5915	DDX39BP2	unprocessed_pseudogene	8884
6	29984370	A	T	rs11759891	0.44364	0.0753321	76.8456	168.599	3.88253e-09	0.228541	932	0.160146	3553	None	None	None	HCG9	lincRNA	5960	DDX39BP2	unprocessed_pseudogene	8839
6	29984538	C	G	rs11755337	0.44364	0.0753321	76.8456	168.599	3.88253e-09	0.228541	932	0.160146	3553	None	None	None	HCG9	lincRNA	6128	DDX39BP2	unprocessed_pseudogene	8671
6	29984548	T	C	rs11757792	0.44364	0.0753321	76.8456	168.599	3.88253e-09	0.228541	932	0.160146	3553	None	None	None	HCG9	lincRNA	6138	DDX39BP2	unprocessed_pseudogene	8661
6	29984776	A	G	rs58867136	0.44364	0.0753321	76.8456	168.599	3.88253e-09	0.228541	932	0.160146	3553	None	None	None	HCG9	lincRNA	6366	DDX39BP2	unprocessed_pseudogene	8433
6	29985143	C	T	rs17186944	0.44364	0.0753321	76.8456	168.599	3.88253e-09	0.228541	932	0.160146	3553	None	None	None	HCG9	lincRNA	6733	DDX39BP2	unprocessed_pseudogene	8066
6	29985154	G	A	rs11755966	0.44364	0.0753321	76.8456	168.599	3.88253e-09	0.228541	932	0.160146	3553	None	None	None	HCG9	lincRNA	6744	DDX39BP2	unprocessed_pseudogene	8055
6	29985322	C	T	rs11755961	0.44364	0.0753321	76.8456	168.599	3.88253e-09	0.228541	932	0.160146	3553	None	None	None	HCG9	lincRNA	6912	DDX39BP2	unprocessed_pseudogene	7887
6	29985534	A	T	rs11751331	0.44364	0.0753321	76.8456	168.599	3.88253e-09	0.228541	932	0.160146	3553	None	None	None	HCG9	lincRNA	7124	DDX39BP2	unprocessed_pseudogene	7675
6	29986334	T	C	rs12662947	0.44364	0.0753321	76.8456	168.599	3.88253e-09	0.228541	932	0.160146	3553	None	None	None	HCG9	lincRNA	7924	DDX39BP2	unprocessed_pseudogene	6875
6	29986422	C	T	rs12661411	0.44364	0.0753321	76.8456	168.599	3.88253e-09	0.228541	932	0.160146	3553	None	None	None	HCG9	lincRNA	8012	DDX39BP2	unprocessed_pseudogene	6787
6	29986503	T	C	rs12662967	0.44364	0.0753321	76.8456	168.599	3.88253e-09	0.228541	932	0.160146	3553	None	None	None	HCG9	lincRNA	8093	DDX39BP2	unprocessed_pseudogene	6706
6	29986840	A	G	rs34894339	0.44364	0.0753321	76.8456	168.599	3.88253e-09	0.228541	932	0.160146	3553	None	None	None	HCG9	lincRNA	8430	DDX39BP2	unprocessed_pseudogene	6369
6	29986847	A	T	rs73725917	0.44364	0.0753321	76.8456	168.599	3.88253e-09	0.228541	932	0.160146	3553	None	None	None	HCG9	lincRNA	8437	DDX39BP2	unprocessed_pseudogene	6362
6	29987074	A	G	rs17186979	0.44364	0.0753321	76.8456	168.599	3.88253e-09	0.228541	932	0.160146	3553	None	None	None	HCG9	lincRNA	8664	DDX39BP2	unprocessed_pseudogene	6135
6	29987280	T	C	rs17187021	0.44364	0.0753321	76.8456	168.599	3.88253e-09	0.228541	932	0.160146	3553	None	None	None	HCG9	lincRNA	8870	DDX39BP2	unprocessed_pseudogene	5929
6	29987310	T	C	rs17187035	0.44364	0.0753321	76.8456	168.599	3.88253e-09	0.228541	932	0.160146	3553	None	None	None	HCG9	lincRNA	8900	DDX39BP2	unprocessed_pseudogene	5899
6	29987997	T	C	rs73410518	0.44364	0.0753321	76.8456	168.599	3.88253e-09	0.228541	932	0.160146	3553	None	None	None	HCG9	lincRNA	9587	DDX39BP2	unprocessed_pseudogene	5212
6	29988243	T	C	rs76517404	0.44364	0.0753321	76.8456	168.599	3.88253e-09	0.228541	932	0.160146	3553	None	None	None	HCG9	lincRNA	9833	DDX39BP2	unprocessed_pseudogene	4966
6	29988272	G	A	rs73410524	0.44364	0.0753321	76.8456	168.599	3.88253e-09	0.228541	932	0.160146	3553	None	None	None	HCG9	lincRNA	9862	DDX39BP2	unprocessed_pseudogene	4937
6	29988401	C	A	rs73410525	0.44364	0.0753321	76.8456	168.599	3.88253e-09	0.228541	932	0.160146	3553	None	None	None	HCG9	lincRNA	9991	DDX39BP2	unprocessed_pseudogene	4808
6	29988552	G	A	rs73410528	0.44364	0.0753321	76.8456	168.599	3.88253e-09	0.228541	932	0.160146	3553	None	None	None	HCG9	lincRNA	10142	DDX39BP2	unprocessed_pseudogene	4657
6	29988619	A	G	rs75346666	0.44364	0.0753321	76.8456	168.599	3.88253e-09	0.228541	932	0.160146	3553	None	None	None	HCG9	lincRNA	10209	DDX39BP2	unprocessed_pseudogene	4590
6	29988698	TGAG	T	NA	0.44364	0.0753321	76.8456	168.599	3.88253e-09	0.228541	932	0.160146	3553	NA	NA	NA	NA	NA	NA	NA	NA	NA
6	29988943	G	A	rs12662336	0.44364	0.0753321	76.8456	168.599	3.88253e-09	0.228541	932	0.160146	3553	None	None	None	HCG9	lincRNA	10533	DDX39BP2	unprocessed_pseudogene	4266
6	29989300	C	T	rs12662611	0.44364	0.0753321	76.8456	168.599	3.88253e-09	0.228541	932	0.160146	3553	None	None	None	HCG9	lincRNA	10890	DDX39BP2	unprocessed_pseudogene	3909
6	29989508	T	G	rs12664166	0.44364	0.0753321	76.8456	168.599	3.88253e-09	0.228541	932	0.160146	3553	None	None	None	HCG9	lincRNA	11098	DDX39BP2	unprocessed_pseudogene	3701
6	30038147	A	G	rs115313252	0.593939	0.100857	56.7952	92.168	3.88709e-09	0.131438	932	0.0629046	3553	ZNRD1ASP	transcribed_unitary_pseudogene	non-coding intronic	None	None	None	None	None	None
6	30064542	G	C	rs11752321	0.593939	0.100857	56.7952	92.168	3.88709e-09	0.131438	932	0.0629046	3553	ZNRD1	protein_coding	intronic,non-coding intronic	None	None	None	None	None	None
6	30067730	A	T	rs11755907	0.593939	0.100857	56.7952	92.168	3.88709e-09	0.131438	932	0.0629046	3553	PPP1R11	protein_coding	intronic,5upstream	None	None	None	None	None	None
16	11071685	G	C	rs7184615	-0.363871	0.0618194	-95.7368	264.653	3.95564e-09	0.383047	932	0.431607	3553	CLEC16A	protein_coding	non-coding intronic,intronic	None	None	None	None	None	None
6	32459827	G	C	rs13207140	-0.566267	0.096208	-67.3467	128.224	3.95972e-09	0.0879828	932	0.126794	3553	HLA-DRB9	unprocessed_pseudogene	non-coding	None	None	None	None	None	None
6	30008964	A	G	rs12663252	0.443916	0.0754326	76.7132	168.255	3.98198e-09	0.228004	932	0.158739	3553	ZNRD1ASP	transcribed_unitary_pseudogene	non-coding,non-coding intronic	None	None	None	None	None	None
6	30008964	A	G	rs12663252	0.443916	0.0754326	76.7132	168.255	3.98198e-09	0.228004	932	0.158739	3553	HLA-J	transcribed_unprocessed_pseudogene	non-coding intronic	None	None	None	None	None	None
6	30062608	C	T	rs9261272	0.424195	0.0720902	79.8122	182.424	3.99937e-09	0.253219	932	0.178159	3553	ZNRD1	protein_coding	intronic,non-coding intronic	None	None	None	None	None	None
6	30805674	G	A	rs11755837	0.677008	0.115062	48.6408	67.4507	4.00815e-09	0.0987124	932	0.0363073	3553	LINC00243	lincRNA	non-coding intronic	None	None	None	None	None	None
6	29994076	C	T	rs9260978	0.404643	0.0687896	83.6023	200.362	4.04537e-09	0.274142	932	0.200253	3553	None	None	None	DDX39BP2	unprocessed_pseudogene	471	MCCD1P2	unprocessed_pseudogene	361
6	32593805	T	A	None	0.58851	0.100067	66.32	124.35	4.07407e-09	0.920064	932	0.876442	3553	None	None	None	HLA-DRB1	protein_coding	3957	HLA-DQA1	protein_coding	34374
6	32606597	G	A	rs9270997	0.487486	0.082895	76.6021	167.368	4.08379e-09	0.867489	932	0.820152	3553	None	None	None	HLA-DRB1	protein_coding	16749	HLA-DQA1	protein_coding	21582
6	32604152	C	T	rs4367411	0.487382	0.0828989	76.5772	167.35	4.12166e-09	0.867489	932	0.820433	3553	None	None	None	HLA-DRB1	protein_coding	14304	HLA-DQA1	protein_coding	24027
6	32604517	G	T	rs9270917	0.487382	0.0828989	76.5772	167.35	4.12166e-09	0.867489	932	0.820433	3553	None	None	None	HLA-DRB1	protein_coding	14669	HLA-DQA1	protein_coding	23662
6	32604628	C	T	rs9270923	0.487382	0.0828989	76.5772	167.35	4.12166e-09	0.867489	932	0.820433	3553	None	None	None	HLA-DRB1	protein_coding	14780	HLA-DQA1	protein_coding	23551
6	32604684	G	T	rs9270928	0.487382	0.0828989	76.5772	167.35	4.12166e-09	0.867489	932	0.820433	3553	None	None	None	HLA-DRB1	protein_coding	14836	HLA-DQA1	protein_coding	23495
6	32606132	C	A	rs9270980	0.487382	0.0828989	76.5772	167.35	4.12166e-09	0.867489	932	0.820433	3553	None	None	None	HLA-DRB1	protein_coding	16284	HLA-DQA1	protein_coding	22047
6	32606214	T	G	rs9270984	0.487382	0.0828989	76.5772	167.35	4.12166e-09	0.867489	932	0.820433	3553	None	None	None	HLA-DRB1	protein_coding	16366	HLA-DQA1	protein_coding	21965
6	32606283	A	C	rs9270986	0.487382	0.0828989	76.5772	167.35	4.12166e-09	0.867489	932	0.820433	3553	None	None	None	HLA-DRB1	protein_coding	16435	HLA-DQA1	protein_coding	21896
6	32606473	T	C	rs9270994	0.487382	0.0828989	76.5772	167.35	4.12166e-09	0.867489	932	0.820433	3553	None	None	None	HLA-DRB1	protein_coding	16625	HLA-DQA1	protein_coding	21706
6	32607592	G	T	rs9271055	0.487382	0.0828989	76.5772	167.35	4.12166e-09	0.867489	932	0.820433	3553	None	None	None	HLA-DRB1	protein_coding	17744	HLA-DQA1	protein_coding	20587
6	32607601	T	C	rs9271056	0.487382	0.0828989	76.5772	167.35	4.12166e-09	0.867489	932	0.820433	3553	None	None	None	HLA-DRB1	protein_coding	17753	HLA-DQA1	protein_coding	20578
6	32607767	A	T	rs9271061	0.487382	0.0828989	76.5772	167.35	4.12166e-09	0.867489	932	0.820433	3553	None	None	None	HLA-DRB1	protein_coding	17919	HLA-DQA1	protein_coding	20412
6	32607798	T	A	rs9271062	0.487382	0.0828989	76.5772	167.35	4.12166e-09	0.867489	932	0.820433	3553	None	None	None	HLA-DRB1	protein_coding	17950	HLA-DQA1	protein_coding	20381
6	32608299	C	T	rs9271080	0.487382	0.0828989	76.5772	167.35	4.12166e-09	0.867489	932	0.820433	3553	None	None	None	HLA-DRB1	protein_coding	18451	HLA-DQA1	protein_coding	19880
6	32608309	T	C	rs9271082	0.487382	0.0828989	76.5772	167.35	4.12166e-09	0.867489	932	0.820433	3553	None	None	None	HLA-DRB1	protein_coding	18461	HLA-DQA1	protein_coding	19870
6	32608375	T	C	rs9271085	0.487382	0.0828989	76.5772	167.35	4.12166e-09	0.867489	932	0.820433	3553	None	None	None	HLA-DRB1	protein_coding	18527	HLA-DQA1	protein_coding	19804
6	32608564	G	A	rs9271093	0.487382	0.0828989	76.5772	167.35	4.12166e-09	0.867489	932	0.820433	3553	None	None	None	HLA-DRB1	protein_coding	18716	HLA-DQA1	protein_coding	19615
6	32608987	T	G	rs9271116	0.487382	0.0828989	76.5772	167.35	4.12166e-09	0.867489	932	0.820433	3553	None	None	None	HLA-DRB1	protein_coding	19139	HLA-DQA1	protein_coding	19192
6	32609754	T	G	rs9271152	0.487382	0.0828989	76.5772	167.35	4.12166e-09	0.867489	932	0.820433	3553	None	None	None	HLA-DRB1	protein_coding	19906	HLA-DQA1	protein_coding	18425
6	32609809	G	A	rs9271155	0.487382	0.0828989	76.5772	167.35	4.12166e-09	0.867489	932	0.820433	3553	None	None	None	HLA-DRB1	protein_coding	19961	HLA-DQA1	protein_coding	18370
6	32609936	T	C	rs9271161	0.487382	0.0828989	76.5772	167.35	4.12166e-09	0.867489	932	0.820433	3553	None	None	None	HLA-DRB1	protein_coding	20088	HLA-DQA1	protein_coding	18243
6	32610508	A	C	None	0.487382	0.0828989	76.5772	167.35	4.12166e-09	0.867489	932	0.820433	3553	None	None	None	HLA-DRB1	protein_coding	20660	HLA-DQA1	protein_coding	17671
6	32610672	T	C	rs9271191	0.487382	0.0828989	76.5772	167.35	4.12166e-09	0.867489	932	0.820433	3553	None	None	None	HLA-DRB1	protein_coding	20824	HLA-DQA1	protein_coding	17507
6	32611108	T	C	rs9271203	0.487382	0.0828989	76.5772	167.35	4.12166e-09	0.867489	932	0.820433	3553	None	None	None	HLA-DRB1	protein_coding	21260	HLA-DQA1	protein_coding	17071
6	32612634	A	G	rs9271256	0.487382	0.0828989	76.5772	167.35	4.12166e-09	0.867489	932	0.820433	3553	None	None	None	HLA-DRB1	protein_coding	22786	HLA-DQA1	protein_coding	15545
6	32612860	C	T	rs2395515	0.487382	0.0828989	76.5772	167.35	4.12166e-09	0.867489	932	0.820433	3553	None	None	None	HLA-DRB1	protein_coding	23012	HLA-DQA1	protein_coding	15319
6	32613556	G	A	rs3129749	0.487382	0.0828989	76.5772	167.35	4.12166e-09	0.867489	932	0.820433	3553	None	None	None	HLA-DRB1	protein_coding	23708	HLA-DQA1	protein_coding	14623
6	32613738	G	A	rs3129750	0.487382	0.0828989	76.5772	167.35	4.12166e-09	0.867489	932	0.820433	3553	None	None	None	HLA-DRB1	protein_coding	23890	HLA-DQA1	protein_coding	14441
6	32613907	T	G	None	0.487382	0.0828989	76.5772	167.35	4.12166e-09	0.867489	932	0.820433	3553	None	None	None	HLA-DRB1	protein_coding	24059	HLA-DQA1	protein_coding	14272
6	32614005	C	T	rs1966001	0.487382	0.0828989	76.5772	167.35	4.12166e-09	0.867489	932	0.820433	3553	None	None	None	HLA-DRB1	protein_coding	24157	HLA-DQA1	protein_coding	14174
6	30032165	G	A	rs2894006	0.443431	0.0754348	76.6142	168.205	4.14398e-09	0.228004	932	0.158739	3553	ETF1P1	processed_pseudogene	non-coding intronic	None	None	None	None	None	None
6	30032165	G	A	rs2894006	0.443431	0.0754348	76.6142	168.205	4.14398e-09	0.228004	932	0.158739	3553	ZNRD1ASP	transcribed_unitary_pseudogene	non-coding intronic	None	None	None	None	None	None
6	32705555	C	T	rs34751870	-0.767792	0.13062	-53.7943	80.5329	4.1507e-09	0.041309	932	0.0837321	3553	None	None	None	HLA-DQB1	protein_coding	37172	MTCO3P1	unprocessed_pseudogene	569
6	32623974	A	G	rs4959030	0.577606	0.0982918	67.7887	129.978	4.19172e-09	0.9147	932	0.862088	3553	None	None	None	HLA-DRB1	protein_coding	34126	HLA-DQA1	protein_coding	4205
6	31361717	C	T	rs2523572	0.3548	0.0603789	97.1027	273.263	4.19724e-09	0.547747	932	0.501126	3553	None	None	None	AL671883.2	unprocessed_pseudogene	4080	DHFRP2	processed_pseudogene	4635
6	29983842	G	A	rs60587228	0.44281	0.0753835	76.67	168.707	4.25152e-09	0.228541	932	0.159583	3553	None	None	None	HCG9	lincRNA	5432	DDX39BP2	unprocessed_pseudogene	9367
6	32452294	T	C	None	-0.559367	0.095244	-67.6757	130.162	4.28006e-09	0.0901288	932	0.128342	3553	None	None	None	HLA-DRA	protein_coding	7248	HLA-DRB9	unprocessed_pseudogene	7527
6	31838821	G	A	rs628357	0.459899	0.0783102	72.7993	152.421	4.2852e-09	0.2103	932	0.129046	3553	C6orf48	protein_coding	non-coding intronic,intronic	None	None	None	None	None	None
6	31838821	G	A	rs628357	0.459899	0.0783102	72.7993	152.421	4.2852e-09	0.2103	932	0.129046	3553	AL671762.1	processed_transcript	non-coding intronic	None	None	None	None	None	None
6	31839931	CAAAA	C	NA	0.459817	0.0783131	72.7819	152.417	4.31816e-09	0.2103	932	0.129187	3553	NA	NA	NA	NA	NA	NA	NA	NA	NA
6	31495714	G	A	rs2516408	0.356619	0.0607387	92.5987	248.519	4.32215e-09	0.368562	932	0.296369	3553	MICB	protein_coding	intronic	None	None	None	None	None	None
6	30054164	C	G	rs9261256	0.423286	0.0721187	79.5576	182.211	4.37673e-09	0.253219	932	0.1783	3553	ZNRD1ASP	transcribed_unitary_pseudogene	3downstream,non-coding intronic	None	None	None	None	None	None
6	30057872	T	C	rs17193886	0.452588	0.077117	74.5415	159.769	4.38833e-09	0.216202	932	0.142978	3553	ZNRD1ASP	transcribed_unitary_pseudogene	non-coding intronic	None	None	None	None	None	None
6	30012049	T	C	rs3734835	0.404759	0.068968	83.2804	199.765	4.38976e-09	0.273605	932	0.199127	3553	ZNRD1ASP	transcribed_unitary_pseudogene	3downstream,non-coding intronic	None	None	None	None	None	None
6	30017088	C	T	rs9261145	0.404759	0.068968	83.2804	199.765	4.38976e-09	0.273605	932	0.199127	3553	ZNRD1ASP	transcribed_unitary_pseudogene	non-coding,non-coding intronic	None	None	None	None	None	None
6	30018072	G	A	rs6926792	0.404759	0.068968	83.2804	199.765	4.38976e-09	0.273605	932	0.199127	3553	ZNRD1ASP	transcribed_unitary_pseudogene	3downstream,non-coding,non-coding intronic	None	None	None	None	None	None
6	30026496	C	T	rs9261163	0.404759	0.068968	83.2804	199.765	4.38976e-09	0.273605	932	0.199127	3553	ZNRD1ASP	transcribed_unitary_pseudogene	non-coding intronic	None	None	None	None	None	None
6	30027926	A	G	rs9261170	0.404759	0.068968	83.2804	199.765	4.38976e-09	0.273605	932	0.199127	3553	ZNRD1ASP	transcribed_unitary_pseudogene	non-coding intronic	None	None	None	None	None	None
6	30028223	AATG	A	NA	0.404759	0.068968	83.2804	199.765	4.38976e-09	0.273605	932	0.199127	3553	NA	NA	NA	NA	NA	NA	NA	NA	NA
6	30029078	T	C	rs9261174	0.404759	0.068968	83.2804	199.765	4.38976e-09	0.273605	932	0.199127	3553	ZNRD1ASP	transcribed_unitary_pseudogene	non-coding intronic	None	None	None	None	None	None
6	30030006	T	A	rs7742417	0.404759	0.068968	83.2804	199.765	4.38976e-09	0.273605	932	0.199127	3553	ZNRD1ASP	transcribed_unitary_pseudogene	non-coding intronic	None	None	None	None	None	None
6	30030405	T	C	rs7746866	0.404759	0.068968	83.2804	199.765	4.38976e-09	0.273605	932	0.199127	3553	ZNRD1ASP	transcribed_unitary_pseudogene	non-coding intronic	None	None	None	None	None	None
6	30031403	G	T	rs9261183	0.404759	0.068968	83.2804	199.765	4.38976e-09	0.273605	932	0.199127	3553	ZNRD1ASP	transcribed_unitary_pseudogene	non-coding intronic	None	None	None	None	None	None
6	30031474	A	G	rs9261185	0.404759	0.068968	83.2804	199.765	4.38976e-09	0.273605	932	0.199127	3553	ZNRD1ASP	transcribed_unitary_pseudogene	non-coding intronic	None	None	None	None	None	None
6	30031549	C	G	rs9261187	0.404759	0.068968	83.2804	199.765	4.38976e-09	0.273605	932	0.199127	3553	ZNRD1ASP	transcribed_unitary_pseudogene	non-coding intronic	None	None	None	None	None	None
6	30034644	A	T	rs9261195	0.404759	0.068968	83.2804	199.765	4.38976e-09	0.273605	932	0.199127	3553	ZNRD1ASP	transcribed_unitary_pseudogene	3downstream,non-coding intronic	None	None	None	None	None	None
6	30035333	A	G	rs9261199	0.404759	0.068968	83.2804	199.765	4.38976e-09	0.273605	932	0.199127	3553	ZNRD1ASP	transcribed_unitary_pseudogene	3downstream,5upstream,non-coding intronic	None	None	None	None	None	None
6	30035528	G	A	rs9261200	0.404759	0.068968	83.2804	199.765	4.38976e-09	0.273605	932	0.199127	3553	ZNRD1ASP	transcribed_unitary_pseudogene	non-coding,5upstream,non-coding intronic	None	None	None	None	None	None
6	30037466	A	G	rs9261204	0.404759	0.068968	83.2804	199.765	4.38976e-09	0.273605	932	0.199127	3553	ZNRD1ASP	transcribed_unitary_pseudogene	non-coding intronic	None	None	None	None	None	None
6	30037534	T	C	rs9261205	0.404759	0.068968	83.2804	199.765	4.38976e-09	0.273605	932	0.199127	3553	ZNRD1ASP	transcribed_unitary_pseudogene	non-coding intronic	None	None	None	None	None	None
6	30045434	C	T	rs9261221	0.404759	0.068968	83.2804	199.765	4.38976e-09	0.273605	932	0.199127	3553	ZNRD1ASP	transcribed_unitary_pseudogene	non-coding intronic	None	None	None	None	None	None
6	30064718	A	G	rs1048412	0.404759	0.068968	83.2804	199.765	4.38976e-09	0.273605	932	0.199127	3553	ZNRD1	protein_coding	3utr,non-coding	None	None	None	None	None	None
6	30070465	CGTGA	C	NA	0.404759	0.068968	83.2804	199.765	4.38976e-09	0.273605	932	0.199127	3553	NA	NA	NA	NA	NA	NA	NA	NA	NA
6	30071885	G	T	rs9261295	0.404759	0.068968	83.2804	199.765	4.38976e-09	0.273605	932	0.199127	3553	RNF39	protein_coding	intronic	None	None	None	None	None	None
6	30072068	G	A	rs9261297	0.404759	0.068968	83.2804	199.765	4.38976e-09	0.273605	932	0.199127	3553	RNF39	protein_coding	intronic	None	None	None	None	None	None
6	30052027	G	A	rs9261252	0.419897	0.0715536	80.2654	185.541	4.40321e-09	0.255901	932	0.179707	3553	ZNRD1ASP	transcribed_unitary_pseudogene	non-coding intronic	None	None	None	None	None	None
6	30051855	G	A	rs9767139	0.483383	0.0823822	69.8524	140.346	4.42253e-09	0.195279	932	0.121728	3553	ZNRD1ASP	transcribed_unitary_pseudogene	non-coding intronic	None	None	None	None	None	None
6	30051878	C	A	rs9767125	0.483383	0.0823822	69.8524	140.346	4.42253e-09	0.195279	932	0.121728	3553	ZNRD1ASP	transcribed_unitary_pseudogene	non-coding intronic	None	None	None	None	None	None
6	30075709	T	C	rs11758516	0.448718	0.0764951	75.11	162.455	4.46509e-09	0.220494	932	0.146777	3553	RNF39	protein_coding	coding syn	None	None	None	None	None	None
6	30072664	C	CCA	NA	0.442094	0.0753688	76.4614	168.287	4.47125e-09	0.228004	932	0.158598	3553	NA	NA	NA	NA	NA	NA	NA	NA	NA
6	29985941	G	A	rs73725912	0.441152	0.075225	76.5923	168.932	4.50692e-09	0.228541	932	0.160287	3553	None	None	None	HCG9	lincRNA	7531	DDX39BP2	unprocessed_pseudogene	7268
6	32451662	C	T	rs28895101	-0.564243	0.0962206	-67.0435	128.058	4.51709e-09	0.0879828	932	0.126231	3553	None	None	None	HLA-DRA	protein_coding	6616	HLA-DRB9	unprocessed_pseudogene	8159
6	32449488	G	A	rs28895058	-0.564411	0.0962601	-67.0464	128.098	4.53512e-09	0.0879828	932	0.126372	3553	None	None	None	HLA-DRA	protein_coding	4442	HLA-DRB9	unprocessed_pseudogene	10333
6	30001188	G	A	rs59854844	0.442397	0.0754555	76.4219	168.261	4.54533e-09	0.228004	932	0.15888	3553	ZNRD1ASP	transcribed_unitary_pseudogene	non-coding	None	None	None	None	None	None
6	30001413	C	T	rs72502509	0.442397	0.0754555	76.4219	168.261	4.54533e-09	0.228004	932	0.15888	3553	ZNRD1ASP	transcribed_unitary_pseudogene	non-coding	None	None	None	None	None	None
6	30001656	G	C	rs12665444	0.442397	0.0754555	76.4219	168.261	4.54533e-09	0.228004	932	0.15888	3553	ZNRD1ASP	transcribed_unitary_pseudogene	non-coding	None	None	None	None	None	None
6	30002475	T	C	rs10947043	0.442397	0.0754555	76.4219	168.261	4.54533e-09	0.228004	932	0.15888	3553	ZNRD1ASP	transcribed_unitary_pseudogene	non-coding	None	None	None	None	None	None
6	30003151	G	A	rs7742799	0.442397	0.0754555	76.4219	168.261	4.54533e-09	0.228004	932	0.15888	3553	ZNRD1ASP	transcribed_unitary_pseudogene	non-coding intronic	None	None	None	None	None	None
6	30003257	T	G	rs7762851	0.442397	0.0754555	76.4219	168.261	4.54533e-09	0.228004	932	0.15888	3553	ZNRD1ASP	transcribed_unitary_pseudogene	non-coding,non-coding intronic	None	None	None	None	None	None
6	30004196	T	C	rs11754605	0.442397	0.0754555	76.4219	168.261	4.54533e-09	0.228004	932	0.15888	3553	ZNRD1ASP	transcribed_unitary_pseudogene	non-coding intronic	None	None	None	None	None	None
6	30004615	T	A	rs6933897	0.442397	0.0754555	76.4219	168.261	4.54533e-09	0.228004	932	0.15888	3553	ZNRD1ASP	transcribed_unitary_pseudogene	non-coding intronic	None	None	None	None	None	None
6	30004997	G	C	rs6912001	0.442397	0.0754555	76.4219	168.261	4.54533e-09	0.228004	932	0.15888	3553	ZNRD1ASP	transcribed_unitary_pseudogene	non-coding intronic	None	None	None	None	None	None
6	30005181	CTT	C	NA	0.442397	0.0754555	76.4219	168.261	4.54533e-09	0.228004	932	0.15888	3553	NA	NA	NA	NA	NA	NA	NA	NA	NA
6	30005193	T	C	rs11965458	0.442397	0.0754555	76.4219	168.261	4.54533e-09	0.228004	932	0.15888	3553	ZNRD1ASP	transcribed_unitary_pseudogene	non-coding intronic	None	None	None	None	None	None
6	30005410	T	A	rs11965524	0.442397	0.0754555	76.4219	168.261	4.54533e-09	0.228004	932	0.15888	3553	ZNRD1ASP	transcribed_unitary_pseudogene	non-coding intronic	None	None	None	None	None	None
6	30006306	CG	C	NA	0.442397	0.0754555	76.4219	168.261	4.54533e-09	0.228004	932	0.15888	3553	NA	NA	NA	NA	NA	NA	NA	NA	NA
6	30006569	G	C	rs73414461	0.442397	0.0754555	76.4219	168.261	4.54533e-09	0.228004	932	0.15888	3553	AL671277.2	unprocessed_pseudogene	non-coding	None	None	None	None	None	None
6	30006569	G	C	rs73414461	0.442397	0.0754555	76.4219	168.261	4.54533e-09	0.228004	932	0.15888	3553	ZNRD1ASP	transcribed_unitary_pseudogene	non-coding intronic	None	None	None	None	None	None
6	30006569	G	C	rs73414461	0.442397	0.0754555	76.4219	168.261	4.54533e-09	0.228004	932	0.15888	3553	HLA-J	transcribed_unprocessed_pseudogene	5upstream,non-coding	None	None	None	None	None	None
6	30007942	T	C	rs73414465	0.442397	0.0754555	76.4219	168.261	4.54533e-09	0.228004	932	0.15888	3553	ZNRD1ASP	transcribed_unitary_pseudogene	non-coding intronic	None	None	None	None	None	None
6	30007942	T	C	rs73414465	0.442397	0.0754555	76.4219	168.261	4.54533e-09	0.228004	932	0.15888	3553	HLA-J	transcribed_unprocessed_pseudogene	non-coding intronic	None	None	None	None	None	None
6	30007989	G	C	rs3765608	0.442397	0.0754555	76.4219	168.261	4.54533e-09	0.228004	932	0.15888	3553	ZNRD1ASP	transcribed_unitary_pseudogene	non-coding intronic	None	None	None	None	None	None
6	30007989	G	C	rs3765608	0.442397	0.0754555	76.4219	168.261	4.54533e-09	0.228004	932	0.15888	3553	HLA-J	transcribed_unprocessed_pseudogene	non-coding intronic	None	None	None	None	None	None
6	30009573	T	G	None	0.442397	0.0754555	76.4219	168.261	4.54533e-09	0.228004	932	0.15888	3553	HLA-J	transcribed_unprocessed_pseudogene	non-coding,3downstream	None	None	None	None	None	None
6	30009573	T	G	None	0.442397	0.0754555	76.4219	168.261	4.54533e-09	0.228004	932	0.15888	3553	ZNRD1ASP	transcribed_unitary_pseudogene	non-coding intronic	None	None	None	None	None	None
6	30009580	A	C	None	0.442397	0.0754555	76.4219	168.261	4.54533e-09	0.228004	932	0.15888	3553	HLA-J	transcribed_unprocessed_pseudogene	non-coding,3downstream	None	None	None	None	None	None
6	30009580	A	C	None	0.442397	0.0754555	76.4219	168.261	4.54533e-09	0.228004	932	0.15888	3553	ZNRD1ASP	transcribed_unitary_pseudogene	non-coding intronic	None	None	None	None	None	None
6	30009582	G	GC	NA	0.442397	0.0754555	76.4219	168.261	4.54533e-09	0.228004	932	0.15888	3553	NA	NA	NA	NA	NA	NA	NA	NA	NA
6	30010250	C	T	rs12661053	0.442397	0.0754555	76.4219	168.261	4.54533e-09	0.228004	932	0.15888	3553	ZNRD1ASP	transcribed_unitary_pseudogene	3downstream,non-coding intronic	None	None	None	None	None	None
6	30011866	G	A	rs11753431	0.442397	0.0754555	76.4219	168.261	4.54533e-09	0.228004	932	0.15888	3553	ZNRD1ASP	transcribed_unitary_pseudogene	3downstream,non-coding intronic	None	None	None	None	None	None
6	30012381	C	T	rs78453967	0.442397	0.0754555	76.4219	168.261	4.54533e-09	0.228004	932	0.15888	3553	ZNRD1ASP	transcribed_unitary_pseudogene	non-coding,non-coding intronic	None	None	None	None	None	None
6	30012413	C	T	rs11753957	0.442397	0.0754555	76.4219	168.261	4.54533e-09	0.228004	932	0.15888	3553	ZNRD1ASP	transcribed_unitary_pseudogene	non-coding,non-coding intronic	None	None	None	None	None	None
6	30013956	A	G	rs11759388	0.442397	0.0754555	76.4219	168.261	4.54533e-09	0.228004	932	0.15888	3553	ZNRD1ASP	transcribed_unitary_pseudogene	non-coding,non-coding intronic	None	None	None	None	None	None
6	30014652	G	A	rs11965585	0.442397	0.0754555	76.4219	168.261	4.54533e-09	0.228004	932	0.15888	3553	ZNRD1ASP	transcribed_unitary_pseudogene	non-coding,non-coding intronic	None	None	None	None	None	None
6	30014986	G	C	rs11965659	0.442397	0.0754555	76.4219	168.261	4.54533e-09	0.228004	932	0.15888	3553	ZNRD1ASP	transcribed_unitary_pseudogene	non-coding,non-coding intronic	None	None	None	None	None	None
6	30015638	C	T	rs6902901	0.442397	0.0754555	76.4219	168.261	4.54533e-09	0.228004	932	0.15888	3553	ZNRD1ASP	transcribed_unitary_pseudogene	non-coding,non-coding intronic	None	None	None	None	None	None
6	30018365	G	A	rs6931672	0.442397	0.0754555	76.4219	168.261	4.54533e-09	0.228004	932	0.15888	3553	ZNRD1ASP	transcribed_unitary_pseudogene	3downstream,non-coding,non-coding intronic	None	None	None	None	None	None
6	30019414	G	A	rs17187488	0.442397	0.0754555	76.4219	168.261	4.54533e-09	0.228004	932	0.15888	3553	ZNRD1ASP	transcribed_unitary_pseudogene	3downstream,non-coding,non-coding intronic	None	None	None	None	None	None
6	30021187	T	C	rs6928966	0.442397	0.0754555	76.4219	168.261	4.54533e-09	0.228004	932	0.15888	3553	ZNRD1ASP	transcribed_unitary_pseudogene	non-coding,non-coding intronic	None	None	None	None	None	None
6	30021411	T	C	rs17193851	0.442397	0.0754555	76.4219	168.261	4.54533e-09	0.228004	932	0.15888	3553	ZNRD1ASP	transcribed_unitary_pseudogene	non-coding,non-coding intronic	None	None	None	None	None	None
6	30021912	C	T	rs10947045	0.442397	0.0754555	76.4219	168.261	4.54533e-09	0.228004	932	0.15888	3553	ZNRD1ASP	transcribed_unitary_pseudogene	non-coding intronic	None	None	None	None	None	None
6	30023157	G	A	rs10807060	0.442397	0.0754555	76.4219	168.261	4.54533e-09	0.228004	932	0.15888	3553	ZNRD1ASP	transcribed_unitary_pseudogene	non-coding intronic	None	None	None	None	None	None
6	30023760	C	T	rs73725970	0.442397	0.0754555	76.4219	168.261	4.54533e-09	0.228004	932	0.15888	3553	ZNRD1ASP	transcribed_unitary_pseudogene	non-coding intronic	None	None	None	None	None	None
6	30023796	G	A	rs73416498	0.442397	0.0754555	76.4219	168.261	4.54533e-09	0.228004	932	0.15888	3553	ZNRD1ASP	transcribed_unitary_pseudogene	non-coding intronic	None	None	None	None	None	None
6	30024837	G	A	rs73416501	0.442397	0.0754555	76.4219	168.261	4.54533e-09	0.228004	932	0.15888	3553	ZNRD1ASP	transcribed_unitary_pseudogene	non-coding intronic	None	None	None	None	None	None
6	30025737	ACACAC	A	NA	0.442397	0.0754555	76.4219	168.261	4.54533e-09	0.228004	932	0.15888	3553	NA	NA	NA	NA	NA	NA	NA	NA	NA
6	30026394	A	G	rs35763150	0.442397	0.0754555	76.4219	168.261	4.54533e-09	0.228004	932	0.15888	3553	ZNRD1ASP	transcribed_unitary_pseudogene	non-coding intronic	None	None	None	None	None	None
6	30027247	T	C	rs76290849	0.442397	0.0754555	76.4219	168.261	4.54533e-09	0.228004	932	0.15888	3553	ZNRD1ASP	transcribed_unitary_pseudogene	non-coding intronic	None	None	None	None	None	None
6	30027961	G	T	rs11967317	0.442397	0.0754555	76.4219	168.261	4.54533e-09	0.228004	932	0.15888	3553	ZNRD1ASP	transcribed_unitary_pseudogene	non-coding intronic	None	None	None	None	None	None
6	30028050	G	T	rs11967331	0.442397	0.0754555	76.4219	168.261	4.54533e-09	0.228004	932	0.15888	3553	ZNRD1ASP	transcribed_unitary_pseudogene	non-coding intronic	None	None	None	None	None	None
6	30030209	A	G	rs7764237	0.442397	0.0754555	76.4219	168.261	4.54533e-09	0.228004	932	0.15888	3553	ZNRD1ASP	transcribed_unitary_pseudogene	non-coding intronic	None	None	None	None	None	None
6	30030247	T	C	rs7746555	0.442397	0.0754555	76.4219	168.261	4.54533e-09	0.228004	932	0.15888	3553	ZNRD1ASP	transcribed_unitary_pseudogene	non-coding intronic	None	None	None	None	None	None
6	30031232	C	T	rs61230487	0.442397	0.0754555	76.4219	168.261	4.54533e-09	0.228004	932	0.15888	3553	ZNRD1ASP	transcribed_unitary_pseudogene	non-coding intronic	None	None	None	None	None	None
6	30031451	A	G	rs58555592	0.442397	0.0754555	76.4219	168.261	4.54533e-09	0.228004	932	0.15888	3553	ZNRD1ASP	transcribed_unitary_pseudogene	non-coding intronic	None	None	None	None	None	None
6	30032420	A	T	rs113739823	0.442397	0.0754555	76.4219	168.261	4.54533e-09	0.228004	932	0.15888	3553	ETF1P1	processed_pseudogene	non-coding intronic	None	None	None	None	None	None
6	30032420	A	T	rs113739823	0.442397	0.0754555	76.4219	168.261	4.54533e-09	0.228004	932	0.15888	3553	ZNRD1ASP	transcribed_unitary_pseudogene	non-coding intronic	None	None	None	None	None	None
6	30032946	C	T	rs17187523	0.442397	0.0754555	76.4219	168.261	4.54533e-09	0.228004	932	0.15888	3553	ZNRD1ASP	transcribed_unitary_pseudogene	3downstream,non-coding intronic	None	None	None	None	None	None
6	30032946	C	T	rs17187523	0.442397	0.0754555	76.4219	168.261	4.54533e-09	0.228004	932	0.15888	3553	ETF1P1	processed_pseudogene	non-coding	None	None	None	None	None	None
6	30033196	T	G	rs10947046	0.442397	0.0754555	76.4219	168.261	4.54533e-09	0.228004	932	0.15888	3553	ZNRD1ASP	transcribed_unitary_pseudogene	3downstream,non-coding intronic	None	None	None	None	None	None
6	30034446	GT	G	NA	0.442397	0.0754555	76.4219	168.261	4.54533e-09	0.228004	932	0.15888	3553	NA	NA	NA	NA	NA	NA	NA	NA	NA
6	30035041	T	C	rs73420421	0.442397	0.0754555	76.4219	168.261	4.54533e-09	0.228004	932	0.15888	3553	ZNRD1ASP	transcribed_unitary_pseudogene	3downstream,5upstream,non-coding,non-coding intronic	None	None	None	None	None	None
6	30036751	C	T	rs58980848	0.442397	0.0754555	76.4219	168.261	4.54533e-09	0.228004	932	0.15888	3553	ZNRD1ASP	transcribed_unitary_pseudogene	non-coding intronic,5upstream	None	None	None	None	None	None
6	30036771	C	T	rs60252474	0.442397	0.0754555	76.4219	168.261	4.54533e-09	0.228004	932	0.15888	3553	ZNRD1ASP	transcribed_unitary_pseudogene	non-coding intronic,5upstream	None	None	None	None	None	None
6	30036837	A	T	rs60265332	0.442397	0.0754555	76.4219	168.261	4.54533e-09	0.228004	932	0.15888	3553	ZNRD1ASP	transcribed_unitary_pseudogene	non-coding intronic,5upstream	None	None	None	None	None	None
6	30036921	A	G	rs58314476	0.442397	0.0754555	76.4219	168.261	4.54533e-09	0.228004	932	0.15888	3553	ZNRD1ASP	transcribed_unitary_pseudogene	5upstream,non-coding intronic	None	None	None	None	None	None
6	30038011	A	T	rs73420434	0.442397	0.0754555	76.4219	168.261	4.54533e-09	0.228004	932	0.15888	3553	ZNRD1ASP	transcribed_unitary_pseudogene	non-coding intronic	None	None	None	None	None	None
6	30038735	T	G	rs73725984	0.442397	0.0754555	76.4219	168.261	4.54533e-09	0.228004	932	0.15888	3553	ZNRD1ASP	transcribed_unitary_pseudogene	non-coding intronic	None	None	None	None	None	None
6	30039339	T	C	rs73420439	0.442397	0.0754555	76.4219	168.261	4.54533e-09	0.228004	932	0.15888	3553	ZNRD1ASP	transcribed_unitary_pseudogene	non-coding intronic	None	None	None	None	None	None
6	30039934	G	A	rs10947047	0.442397	0.0754555	76.4219	168.261	4.54533e-09	0.228004	932	0.15888	3553	ZNRD1ASP	transcribed_unitary_pseudogene	non-coding intronic	None	None	None	None	None	None
6	30040207	G	A	rs11962771	0.442397	0.0754555	76.4219	168.261	4.54533e-09	0.228004	932	0.15888	3553	ZNRD1ASP	transcribed_unitary_pseudogene	non-coding intronic	None	None	None	None	None	None
6	30041484	G	A	rs12661609	0.442397	0.0754555	76.4219	168.261	4.54533e-09	0.228004	932	0.15888	3553	ZNRD1ASP	transcribed_unitary_pseudogene	non-coding intronic	None	None	None	None	None	None
6	30041887	A	G	rs12664794	0.442397	0.0754555	76.4219	168.261	4.54533e-09	0.228004	932	0.15888	3553	ZNRD1ASP	transcribed_unitary_pseudogene	non-coding intronic	None	None	None	None	None	None
6	30043113	T	C	rs60477028	0.442397	0.0754555	76.4219	168.261	4.54533e-09	0.228004	932	0.15888	3553	ZNRD1ASP	transcribed_unitary_pseudogene	non-coding intronic	None	None	None	None	None	None
6	30044563	G	A	rs6940552	0.442397	0.0754555	76.4219	168.261	4.54533e-09	0.228004	932	0.15888	3553	ZNRD1ASP	transcribed_unitary_pseudogene	non-coding intronic	None	None	None	None	None	None
6	30048520	A	C	rs6457138	0.442397	0.0754555	76.4219	168.261	4.54533e-09	0.228004	932	0.15888	3553	ZNRD1ASP	transcribed_unitary_pseudogene	non-coding intronic	None	None	None	None	None	None
6	30071046	A	G	rs73728107	0.442397	0.0754555	76.4219	168.261	4.54533e-09	0.228004	932	0.15888	3553	RNF39	protein_coding	3utr	None	None	None	None	None	None
6	30071587	C	A	rs11753382	0.442397	0.0754555	76.4219	168.261	4.54533e-09	0.228004	932	0.15888	3553	RNF39	protein_coding	coding nonsyn	None	None	None	None	None	None
6	30071789	CTG	C	NA	0.442397	0.0754555	76.4219	168.261	4.54533e-09	0.228004	932	0.15888	3553	NA	NA	NA	NA	NA	NA	NA	NA	NA
6	30071990	G	C	rs11753939	0.442397	0.0754555	76.4219	168.261	4.54533e-09	0.228004	932	0.15888	3553	RNF39	protein_coding	intronic	None	None	None	None	None	None
6	30074280	G	A	rs11965540	0.441418	0.0752978	76.5148	168.715	4.56491e-09	0.228004	932	0.159302	3553	RNF39	protein_coding	intronic	None	None	None	None	None	None
6	30049033	A	T	rs6457140	0.422367	0.0720686	79.4799	182.396	4.61132e-09	0.253219	932	0.1783	3553	ZNRD1ASP	transcribed_unitary_pseudogene	non-coding intronic	None	None	None	None	None	None
6	32751954	T	A	rs9276503	0.538671	0.0919145	62.0057	109.988	4.61303e-09	0.161481	932	0.121869	3553	None	None	None	MIR3135B	miRNA	1975	HLA-DQB2	protein_coding	4144
6	32751968	T	C	rs9276504	0.538671	0.0919145	62.0057	109.988	4.61303e-09	0.161481	932	0.121869	3553	None	None	None	MIR3135B	miRNA	1989	HLA-DQB2	protein_coding	4130
6	31353652	T	A	rs2596499	0.380949	0.0650232	87.2547	220.315	4.66616e-09	0.308476	932	0.214748	3553	HLA-B	protein_coding	3downstream,intronic	None	None	None	None	None	None
6	32422926	G	C	rs34330585	-0.748717	0.127813	-54.7396	83.9467	4.68774e-09	0.0434549	932	0.0903462	3553	None	None	None	TSBP1-AS1	antisense	15163	HLA-DRA	protein_coding	16916
6	32423995	G	A	None	-0.748717	0.127813	-54.7396	83.9467	4.68774e-09	0.0434549	932	0.0903462	3553	None	None	None	TSBP1-AS1	antisense	16232	HLA-DRA	protein_coding	15847
6	30046110	C	T	rs9261224	0.422113	0.072071	79.4275	182.394	4.71558e-09	0.253219	932	0.178441	3553	ZNRD1ASP	transcribed_unitary_pseudogene	non-coding intronic	None	None	None	None	None	None
6	30046890	T	C	rs9261227	0.422113	0.072071	79.4275	182.394	4.71558e-09	0.253219	932	0.178441	3553	ZNRD1ASP	transcribed_unitary_pseudogene	non-coding intronic	None	None	None	None	None	None
6	30047291	T	C	rs6905501	0.422113	0.072071	79.4275	182.394	4.71558e-09	0.253219	932	0.178441	3553	ZNRD1ASP	transcribed_unitary_pseudogene	non-coding intronic	None	None	None	None	None	None
6	30048604	T	G	rs6457139	0.422113	0.072071	79.4275	182.394	4.71558e-09	0.253219	932	0.178441	3553	ZNRD1ASP	transcribed_unitary_pseudogene	non-coding intronic	None	None	None	None	None	None
6	30049982	T	C	rs9261243	0.422113	0.072071	79.4275	182.394	4.71558e-09	0.253219	932	0.178441	3553	ZNRD1ASP	transcribed_unitary_pseudogene	non-coding intronic	None	None	None	None	None	None
6	30054376	C	T	rs7761314	0.422113	0.072071	79.4275	182.394	4.71558e-09	0.253219	932	0.178441	3553	ZNRD1ASP	transcribed_unitary_pseudogene	3downstream,non-coding intronic	None	None	None	None	None	None
6	30055031	G	A	rs9261258	0.422113	0.072071	79.4275	182.394	4.71558e-09	0.253219	932	0.178441	3553	ZNRD1ASP	transcribed_unitary_pseudogene	3downstream,non-coding,non-coding intronic	None	None	None	None	None	None
6	30056588	A	G	rs9261261	0.422113	0.072071	79.4275	182.394	4.71558e-09	0.253219	932	0.178441	3553	ZNRD1ASP	transcribed_unitary_pseudogene	3downstream,non-coding,non-coding intronic	None	None	None	None	None	None
6	30056617	C	T	rs9261262	0.422113	0.072071	79.4275	182.394	4.71558e-09	0.253219	932	0.178441	3553	ZNRD1ASP	transcribed_unitary_pseudogene	non-coding,non-coding intronic,3downstream	None	None	None	None	None	None
6	30057402	G	A	rs6911724	0.422113	0.072071	79.4275	182.394	4.71558e-09	0.253219	932	0.178441	3553	ZNRD1ASP	transcribed_unitary_pseudogene	non-coding,non-coding intronic	None	None	None	None	None	None
6	30057508	C	T	rs6911634	0.422113	0.072071	79.4275	182.394	4.71558e-09	0.253219	932	0.178441	3553	ZNRD1ASP	transcribed_unitary_pseudogene	non-coding,non-coding intronic	None	None	None	None	None	None
6	30058645	G	GTTC	NA	0.422113	0.072071	79.4275	182.394	4.71558e-09	0.253219	932	0.178441	3553	NA	NA	NA	NA	NA	NA	NA	NA	NA
6	30063151	C	T	rs9261275	0.422113	0.072071	79.4275	182.394	4.71558e-09	0.253219	932	0.178441	3553	ZNRD1	protein_coding	intronic,non-coding intronic	None	None	None	None	None	None
6	30063314	T	C	rs9261277	0.422113	0.072071	79.4275	182.394	4.71558e-09	0.253219	932	0.178441	3553	ZNRD1	protein_coding	intronic,non-coding intronic	None	None	None	None	None	None
6	30063585	C	T	rs9261278	0.422113	0.072071	79.4275	182.394	4.71558e-09	0.253219	932	0.178441	3553	ZNRD1	protein_coding	intronic,non-coding intronic	None	None	None	None	None	None
6	32449616	C	T	rs28895061	-0.488417	0.0833987	-75.4404	163.457	4.7298e-09	0.127682	932	0.177878	3553	None	None	None	HLA-DRA	protein_coding	4570	HLA-DRB9	unprocessed_pseudogene	10205
6	32424214	T	C	None	-0.748512	0.127814	-54.722	83.9407	4.73378e-09	0.0434549	932	0.0902055	3553	None	None	None	TSBP1-AS1	antisense	16451	HLA-DRA	protein_coding	15628
6	30002561	A	G	rs11755549	0.441904	0.0754632	76.3257	168.258	4.74472e-09	0.228004	932	0.159021	3553	ZNRD1ASP	transcribed_unitary_pseudogene	non-coding	None	None	None	None	None	None
6	29993841	A	G	rs9260974	0.403405	0.0688971	83.1959	200.296	4.76514e-09	0.273605	932	0.199409	3553	None	None	None	DDX39BP2	unprocessed_pseudogene	236	MCCD1P2	unprocessed_pseudogene	596
6	30044025	C	A	rs11965452	0.470474	0.0803534	71.7328	148.654	4.76837e-09	0.207082	932	0.13763	3553	ZNRD1ASP	transcribed_unitary_pseudogene	non-coding intronic	None	None	None	None	None	None
6	30046800	T	C	rs11966447	0.470474	0.0803534	71.7328	148.654	4.76837e-09	0.207082	932	0.13763	3553	ZNRD1ASP	transcribed_unitary_pseudogene	non-coding intronic	None	None	None	None	None	None
6	30046815	T	C	rs11966449	0.470474	0.0803534	71.7328	148.654	4.76837e-09	0.207082	932	0.13763	3553	ZNRD1ASP	transcribed_unitary_pseudogene	non-coding intronic	None	None	None	None	None	None
6	30046874	C	A	rs11963840	0.470474	0.0803534	71.7328	148.654	4.76837e-09	0.207082	932	0.13763	3553	ZNRD1ASP	transcribed_unitary_pseudogene	non-coding intronic	None	None	None	None	None	None
6	30048230	G	T	rs6457137	0.470474	0.0803534	71.7328	148.654	4.76837e-09	0.207082	932	0.13763	3553	ZNRD1ASP	transcribed_unitary_pseudogene	non-coding intronic	None	None	None	None	None	None
6	30049551	C	T	rs112965058	0.470474	0.0803534	71.7328	148.654	4.76837e-09	0.207082	932	0.13763	3553	ZNRD1ASP	transcribed_unitary_pseudogene	non-coding intronic	None	None	None	None	None	None
6	30049855	AAT	A	NA	0.470474	0.0803534	71.7328	148.654	4.76837e-09	0.207082	932	0.13763	3553	NA	NA	NA	NA	NA	NA	NA	NA	NA
6	30050882	T	A	rs73420484	0.470474	0.0803534	71.7328	148.654	4.76837e-09	0.207082	932	0.13763	3553	ZNRD1ASP	transcribed_unitary_pseudogene	non-coding intronic	None	None	None	None	None	None
6	30051652	T	C	rs56216735	0.470474	0.0803534	71.7328	148.654	4.76837e-09	0.207082	932	0.13763	3553	ZNRD1ASP	transcribed_unitary_pseudogene	non-coding intronic	None	None	None	None	None	None
6	30053963	T	C	rs28570682	0.470474	0.0803534	71.7328	148.654	4.76837e-09	0.207082	932	0.13763	3553	ZNRD1ASP	transcribed_unitary_pseudogene	3downstream,non-coding intronic	None	None	None	None	None	None
6	30054538	A	G	rs57799064	0.470474	0.0803534	71.7328	148.654	4.76837e-09	0.207082	932	0.13763	3553	ZNRD1ASP	transcribed_unitary_pseudogene	3downstream,non-coding intronic	None	None	None	None	None	None
6	30063012	C	T	rs9261274	0.421791	0.072074	79.3608	182.389	4.8514e-09	0.253219	932	0.178581	3553	ZNRD1	protein_coding	intronic,non-coding intronic	None	None	None	None	None	None
6	32598519	T	C	rs62405651	-1.37259	0.234565	-36.2352	35.8598	4.86781e-09	0.00965665	932	0.0313819	3553	None	None	None	HLA-DRB1	protein_coding	8671	HLA-DQA1	protein_coding	29660
6	29998136	C	T	rs9261024	0.403178	0.0689229	83.0657	200.057	4.92472e-09	0.273605	932	0.199409	3553	None	None	None	MCCD1P2	unprocessed_pseudogene	2822	ZNRD1ASP	transcribed_unitary_pseudogene	2875
6	32426345	G	T	rs35817460	-0.747589	0.127806	-54.6416	83.9005	4.93322e-09	0.0434549	932	0.0900647	3553	None	None	None	TSBP1-AS1	antisense	18582	HLA-DRA	protein_coding	13497
6	32430086	G	T	None	-0.747589	0.127806	-54.6416	83.9005	4.93322e-09	0.0434549	932	0.0900647	3553	None	None	None	TSBP1-AS1	antisense	22323	HLA-DRA	protein_coding	9756
6	32433259	A	T	rs17496307	-0.747589	0.127806	-54.6416	83.9005	4.93322e-09	0.0434549	932	0.0900647	3553	None	None	None	TSBP1-AS1	antisense	25496	HLA-DRA	protein_coding	6583
6	32441931	C	T	rs17496549	-0.747589	0.127806	-54.6416	83.9005	4.93322e-09	0.0434549	932	0.0900647	3553	HLA-DRA	protein_coding	intronic	None	None	None	None	None	None
6	32442306	C	A	rs16822616	-0.747589	0.127806	-54.6416	83.9005	4.93322e-09	0.0434549	932	0.0900647	3553	HLA-DRA	protein_coding	intronic	None	None	None	None	None	None
6	32442382	AG	A	NA	-0.747589	0.127806	-54.6416	83.9005	4.93322e-09	0.0434549	932	0.0900647	3553	NA	NA	NA	NA	NA	NA	NA	NA	NA
6	32447434	G	A	rs28895028	-0.562782	0.0962573	-66.9136	128.348	5.01588e-09	0.0879828	932	0.126231	3553	None	None	None	HLA-DRA	protein_coding	2388	HLA-DRB9	unprocessed_pseudogene	12387
6	31746115	A	T	rs61036903	0.407527	0.0697142	81.338	192.025	5.04476e-09	0.26073	932	0.167886	3553	MSH5	protein_coding	intronic,non-coding intronic,3downstream	None	None	None	None	None	None
6	31746115	A	T	rs61036903	0.407527	0.0697142	81.338	192.025	5.04476e-09	0.26073	932	0.167886	3553	MSH5-SAPCD1	protein_coding	intronic	None	None	None	None	None	None
6	29742867	A	G	rs111675052	0.785803	0.134426	41.3337	49.4056	5.04657e-09	0.0745708	932	0.0260343	3553	HLA-F-AS1	processed_transcript	non-coding intronic	None	None	None	None	None	None
6	29742867	A	G	rs111675052	0.785803	0.134426	41.3337	49.4056	5.04657e-09	0.0745708	932	0.0260343	3553	MICE	transcribed_unprocessed_pseudogene	non-coding intronic	None	None	None	None	None	None
6	29744905	C	T	rs112126000	0.785803	0.134426	41.3337	49.4056	5.04657e-09	0.0745708	932	0.0260343	3553	HLA-F-AS1	processed_transcript	non-coding intronic	None	None	None	None	None	None
6	29744905	C	T	rs112126000	0.785803	0.134426	41.3337	49.4056	5.04657e-09	0.0745708	932	0.0260343	3553	MICE	transcribed_unprocessed_pseudogene	non-coding intronic	None	None	None	None	None	None
6	29750504	C	T	rs112473393	0.785803	0.134426	41.3337	49.4056	5.04657e-09	0.0745708	932	0.0260343	3553	None	None	None	RF00019	misc_RNA	32	IFITM4P	processed_pseudogene	225
6	29751255	C	T	rs111324950	0.785803	0.134426	41.3337	49.4056	5.04657e-09	0.0745708	932	0.0260343	3553	None	None	None	IFITM4P	processed_pseudogene	107	AL645939.4	lincRNA	710
6	29752003	C	T	rs111906770	0.785803	0.134426	41.3337	49.4056	5.04657e-09	0.0745708	932	0.0260343	3553	AL645939.4	lincRNA	non-coding	None	None	None	None	None	None
6	31494202	C	T	rs2395044	0.349647	0.0598246	96.8431	274.701	5.07958e-09	0.613734	932	0.55812	3553	None	None	None	HCP5	sense_overlapping	16696	MICB	protein_coding	679
6	30012463	C	T	rs11753960	0.440821	0.0754437	76.1841	168.387	5.12552e-09	0.228004	932	0.159021	3553	ZNRD1ASP	transcribed_unitary_pseudogene	non-coding,non-coding intronic	None	None	None	None	None	None
16	11075826	T	G	rs725613	-0.360929	0.0617946	-95.1603	265.526	5.19554e-09	0.378219	932	0.426259	3553	CLEC16A	protein_coding	non-coding intronic,intronic	None	None	None	None	None	None
6	29995402	T	C	rs6910898	0.401927	0.0688219	82.9313	200.078	5.21694e-09	0.273605	932	0.200113	3553	None	None	None	MCCD1P2	unprocessed_pseudogene	88	ZNRD1ASP	transcribed_unitary_pseudogene	5609
6	30018724	C	T	rs6932091	0.440392	0.0754295	76.0956	168.266	5.26857e-09	0.228004	932	0.159021	3553	ZNRD1ASP	transcribed_unitary_pseudogene	3downstream,non-coding,non-coding intronic	None	None	None	None	None	None
6	29921009	A	G	rs3957004	0.462652	0.0792619	71.6968	149.291	5.31484e-09	0.196888	932	0.128061	3553	None	None	None	MCCD1P1	unprocessed_pseudogene	12364	HCG4B	unprocessed_pseudogene	4974
6	29993662	C	A	rs9260968	0.401841	0.068868	82.901	200.287	5.3811e-09	0.273605	932	0.19955	3553	None	None	None	DDX39BP2	unprocessed_pseudogene	57	MCCD1P2	unprocessed_pseudogene	775
6	29993736	G	T	rs9260971	0.401841	0.068868	82.901	200.287	5.3811e-09	0.273605	932	0.19955	3553	None	None	None	DDX39BP2	unprocessed_pseudogene	131	MCCD1P2	unprocessed_pseudogene	701
6	29993945	C	T	rs9260975	0.401841	0.068868	82.901	200.287	5.3811e-09	0.273605	932	0.19955	3553	None	None	None	DDX39BP2	unprocessed_pseudogene	340	MCCD1P2	unprocessed_pseudogene	492
6	29994007	C	T	rs9260977	0.401841	0.068868	82.901	200.287	5.3811e-09	0.273605	932	0.19955	3553	None	None	None	DDX39BP2	unprocessed_pseudogene	402	MCCD1P2	unprocessed_pseudogene	430
6	29994807	T	C	rs9260990	0.401841	0.068868	82.901	200.287	5.3811e-09	0.273605	932	0.19955	3553	MCCD1P2	unprocessed_pseudogene	non-coding intronic	None	None	None	None	None	None
6	29994814	G	C	rs9260991	0.401841	0.068868	82.901	200.287	5.3811e-09	0.273605	932	0.19955	3553	MCCD1P2	unprocessed_pseudogene	non-coding intronic	None	None	None	None	None	None
6	29994815	G	A	rs9260992	0.401841	0.068868	82.901	200.287	5.3811e-09	0.273605	932	0.19955	3553	MCCD1P2	unprocessed_pseudogene	non-coding intronic	None	None	None	None	None	None
6	29995019	C	G	rs9260994	0.401841	0.068868	82.901	200.287	5.3811e-09	0.273605	932	0.19955	3553	MCCD1P2	unprocessed_pseudogene	non-coding intronic	None	None	None	None	None	None
6	29995149	T	G	None	0.401841	0.068868	82.901	200.287	5.3811e-09	0.273605	932	0.19955	3553	MCCD1P2	unprocessed_pseudogene	non-coding	None	None	None	None	None	None
6	29995173	T	C	rs6910517	0.401841	0.068868	82.901	200.287	5.3811e-09	0.273605	932	0.19955	3553	MCCD1P2	unprocessed_pseudogene	non-coding	None	None	None	None	None	None
6	29996038	C	T	rs9260999	0.401841	0.068868	82.901	200.287	5.3811e-09	0.273605	932	0.19955	3553	None	None	None	MCCD1P2	unprocessed_pseudogene	724	ZNRD1ASP	transcribed_unitary_pseudogene	4973
6	29996052	G	A	rs9261000	0.401841	0.068868	82.901	200.287	5.3811e-09	0.273605	932	0.19955	3553	None	None	None	MCCD1P2	unprocessed_pseudogene	738	ZNRD1ASP	transcribed_unitary_pseudogene	4959
6	29996293	C	CT	NA	0.401841	0.068868	82.901	200.287	5.3811e-09	0.273605	932	0.19955	3553	NA	NA	NA	NA	NA	NA	NA	NA	NA
6	29996325	G	A	rs9261001	0.401841	0.068868	82.901	200.287	5.3811e-09	0.273605	932	0.19955	3553	None	None	None	MCCD1P2	unprocessed_pseudogene	1011	ZNRD1ASP	transcribed_unitary_pseudogene	4686
6	29996373	T	G	rs9261002	0.401841	0.068868	82.901	200.287	5.3811e-09	0.273605	932	0.19955	3553	None	None	None	MCCD1P2	unprocessed_pseudogene	1059	ZNRD1ASP	transcribed_unitary_pseudogene	4638
6	29996375	G	C	rs9261003	0.401841	0.068868	82.901	200.287	5.3811e-09	0.273605	932	0.19955	3553	None	None	None	MCCD1P2	unprocessed_pseudogene	1061	ZNRD1ASP	transcribed_unitary_pseudogene	4636
6	29996690	T	C	rs9261008	0.401841	0.068868	82.901	200.287	5.3811e-09	0.273605	932	0.19955	3553	None	None	None	MCCD1P2	unprocessed_pseudogene	1376	ZNRD1ASP	transcribed_unitary_pseudogene	4321
6	29997224	G	A	rs9261015	0.401841	0.068868	82.901	200.287	5.3811e-09	0.273605	932	0.19955	3553	None	None	None	MCCD1P2	unprocessed_pseudogene	1910	ZNRD1ASP	transcribed_unitary_pseudogene	3787
6	29997529	C	T	rs9261016	0.401841	0.068868	82.901	200.287	5.3811e-09	0.273605	932	0.19955	3553	None	None	None	MCCD1P2	unprocessed_pseudogene	2215	ZNRD1ASP	transcribed_unitary_pseudogene	3482
6	29997567	A	G	rs6911279	0.401841	0.068868	82.901	200.287	5.3811e-09	0.273605	932	0.19955	3553	None	None	None	MCCD1P2	unprocessed_pseudogene	2253	ZNRD1ASP	transcribed_unitary_pseudogene	3444
6	29997894	C	T	rs9261020	0.401841	0.068868	82.901	200.287	5.3811e-09	0.273605	932	0.19955	3553	None	None	None	MCCD1P2	unprocessed_pseudogene	2580	ZNRD1ASP	transcribed_unitary_pseudogene	3117
6	29998045	C	T	rs9261022	0.401841	0.068868	82.901	200.287	5.3811e-09	0.273605	932	0.19955	3553	None	None	None	MCCD1P2	unprocessed_pseudogene	2731	ZNRD1ASP	transcribed_unitary_pseudogene	2966
6	29999073	T	C	rs6941318	0.401841	0.068868	82.901	200.287	5.3811e-09	0.273605	932	0.19955	3553	None	None	None	MCCD1P2	unprocessed_pseudogene	3759	ZNRD1ASP	transcribed_unitary_pseudogene	1938
6	29999192	A	G	rs6922640	0.401841	0.068868	82.901	200.287	5.3811e-09	0.273605	932	0.19955	3553	None	None	None	MCCD1P2	unprocessed_pseudogene	3878	ZNRD1ASP	transcribed_unitary_pseudogene	1819
6	30061030	A	C	rs7769930	0.420506	0.0720767	79.185	182.737	5.4064e-09	0.253219	932	0.177878	3553	ZNRD1	protein_coding	5upstream,non-coding	None	None	None	None	None	None
6	30061030	A	C	rs7769930	0.420506	0.0720767	79.185	182.737	5.4064e-09	0.253219	932	0.177878	3553	ZNRD1ASP	transcribed_unitary_pseudogene	5upstream,non-coding,non-coding intronic	None	None	None	None	None	None
6	30061094	C	T	rs7770092	0.420506	0.0720767	79.185	182.737	5.4064e-09	0.253219	932	0.177878	3553	RF02220	misc_RNA	non-coding	None	None	None	None	None	None
6	30061094	C	T	rs7770092	0.420506	0.0720767	79.185	182.737	5.4064e-09	0.253219	932	0.177878	3553	ZNRD1ASP	transcribed_unitary_pseudogene	5upstream,non-coding	None	None	None	None	None	None
6	30061094	C	T	rs7770092	0.420506	0.0720767	79.185	182.737	5.4064e-09	0.253219	932	0.177878	3553	ZNRD1	protein_coding	5upstream,non-coding	None	None	None	None	None	None
6	30061332	C	G	rs7770557	0.420506	0.0720767	79.185	182.737	5.4064e-09	0.253219	932	0.177878	3553	ZNRD1ASP	transcribed_unitary_pseudogene	non-coding,5upstream	None	None	None	None	None	None
6	30061332	C	G	rs7770557	0.420506	0.0720767	79.185	182.737	5.4064e-09	0.253219	932	0.177878	3553	ZNRD1	protein_coding	non-coding,5utr	None	None	None	None	None	None
6	32440750	C	G	rs9268645	0.350193	0.0600289	97.6557	280.378	5.41996e-09	0.482296	932	0.411624	3553	HLA-DRA	protein_coding	intronic	None	None	None	None	None	None
6	32238688	G	A	rs9267922	0.356093	0.0610507	90.6413	239.849	5.45247e-09	0.340665	932	0.244441	3553	None	None	None	NOTCH4	protein_coding	14621	TSBP1-AS1	antisense	15952
6	31358074	T	G	rs28694041	-0.356281	0.061096	-93.5279	257.087	5.49338e-09	0.620708	932	0.699409	3553	None	None	None	AL671883.2	unprocessed_pseudogene	437	DHFRP2	processed_pseudogene	8278
6	32201155	C	T	rs204987	1.15721	0.19848	26.806	18.9285	5.53074e-09	0.0311159	932	0.0119617	3553	NOTCH4	protein_coding	coding syn,non-coding	None	None	None	None	None	None
6	29998004	C	T	rs6912154	0.401497	0.0688744	82.8198	200.283	5.56223e-09	0.273605	932	0.19969	3553	None	None	None	MCCD1P2	unprocessed_pseudogene	2690	ZNRD1ASP	transcribed_unitary_pseudogene	3007
6	32428500	A	G	rs3129845	-0.453192	0.0777459	-80.5259	188.058	5.57145e-09	0.146459	932	0.23065	3553	None	None	None	TSBP1-AS1	antisense	20737	HLA-DRA	protein_coding	11342
6	32428536	C	T	rs3135343	-0.453192	0.0777459	-80.5259	188.058	5.57145e-09	0.146459	932	0.23065	3553	None	None	None	TSBP1-AS1	antisense	20773	HLA-DRA	protein_coding	11306
6	32428698	A	G	rs3129846	-0.453192	0.0777459	-80.5259	188.058	5.57145e-09	0.146459	932	0.23065	3553	None	None	None	TSBP1-AS1	antisense	20935	HLA-DRA	protein_coding	11144
6	32439525	A	G	rs2395179	-0.453192	0.0777459	-80.5259	188.058	5.57145e-09	0.146459	932	0.23065	3553	None	None	None	TSBP1-AS1	antisense	31762	HLA-DRA	protein_coding	317
6	32439533	T	G	rs2395180	-0.453192	0.0777459	-80.5259	188.058	5.57145e-09	0.146459	932	0.23065	3553	None	None	None	TSBP1-AS1	antisense	31770	HLA-DRA	protein_coding	309
6	32439627	G	C	None	-0.453192	0.0777459	-80.5259	188.058	5.57145e-09	0.146459	932	0.23065	3553	None	None	None	TSBP1-AS1	antisense	31864	HLA-DRA	protein_coding	215
6	32439691	T	C	rs3129875	-0.453192	0.0777459	-80.5259	188.058	5.57145e-09	0.146459	932	0.23065	3553	None	None	None	TSBP1-AS1	antisense	31928	HLA-DRA	protein_coding	151
6	29987649	A	T	rs17180759	0.439682	0.0754326	76.0321	168.554	5.58246e-09	0.228004	932	0.159443	3553	None	None	None	HCG9	lincRNA	9239	DDX39BP2	unprocessed_pseudogene	5560
6	29745130	T	C	rs148043172	0.786694	0.13497	41.0273	48.9897	5.58759e-09	0.0740343	932	0.0253307	3553	MICE	transcribed_unprocessed_pseudogene	non-coding	None	None	None	None	None	None
6	29745130	T	C	rs148043172	0.786694	0.13497	41.0273	48.9897	5.58759e-09	0.0740343	932	0.0253307	3553	HLA-F-AS1	processed_transcript	non-coding intronic	None	None	None	None	None	None
6	29996953	T	G	rs9261010	0.401453	0.0688763	82.8058	200.271	5.589e-09	0.273605	932	0.19969	3553	None	None	None	MCCD1P2	unprocessed_pseudogene	1639	ZNRD1ASP	transcribed_unitary_pseudogene	4058
6	32680723	G	T	rs3129781	0.749338	0.128579	54.8902	85.0534	5.61465e-09	0.955472	932	0.90698	3553	None	None	None	HLA-DQB1	protein_coding	12340	MTCO3P1	unprocessed_pseudogene	25401
6	32459657	G	A	rs28732230	-0.563821	0.0967498	-66.2784	126.792	5.62257e-09	0.0869099	932	0.123417	3553	None	None	None	HLA-DRA	protein_coding	14611	HLA-DRB9	unprocessed_pseudogene	164
6	30200058	C	T	rs2428503	0.405785	0.0696349	81.8581	195.614	5.63239e-09	0.272532	932	0.20729	3553	TRIM26	protein_coding	intronic,non-coding intronic	None	None	None	None	None	None
6	29980813	GA	G	NA	0.439576	0.0754357	76.0094	168.552	5.63774e-09	0.228004	932	0.159583	3553	NA	NA	NA	NA	NA	NA	NA	NA	NA
6	29983062	G	C	rs73725904	0.439576	0.0754357	76.0094	168.552	5.63774e-09	0.228004	932	0.159583	3553	None	None	None	HCG9	lincRNA	4652	DDX39BP2	unprocessed_pseudogene	10147
6	29983517	G	T	rs57680173	0.439576	0.0754357	76.0094	168.552	5.63774e-09	0.228004	932	0.159583	3553	None	None	None	HCG9	lincRNA	5107	DDX39BP2	unprocessed_pseudogene	9692
6	29983834	A	T	rs55760574	0.439576	0.0754357	76.0094	168.552	5.63774e-09	0.228004	932	0.159583	3553	None	None	None	HCG9	lincRNA	5424	DDX39BP2	unprocessed_pseudogene	9375
6	29984028	GGAA	G	NA	0.439576	0.0754357	76.0094	168.552	5.63774e-09	0.228004	932	0.159583	3553	NA	NA	NA	NA	NA	NA	NA	NA	NA
6	29984287	CT	C	NA	0.439576	0.0754357	76.0094	168.552	5.63774e-09	0.228004	932	0.159583	3553	NA	NA	NA	NA	NA	NA	NA	NA	NA
6	29984329	C	T	rs114426132	0.439576	0.0754357	76.0094	168.552	5.63774e-09	0.228004	932	0.159583	3553	None	None	None	HCG9	lincRNA	5919	DDX39BP2	unprocessed_pseudogene	8880
6	29984330	C	G	rs115313680	0.439576	0.0754357	76.0094	168.552	5.63774e-09	0.228004	932	0.159583	3553	None	None	None	HCG9	lincRNA	5920	DDX39BP2	unprocessed_pseudogene	8879
6	29984385	T	C	rs11757750	0.439576	0.0754357	76.0094	168.552	5.63774e-09	0.228004	932	0.159583	3553	None	None	None	HCG9	lincRNA	5975	DDX39BP2	unprocessed_pseudogene	8824
6	29984582	G	A	rs11755374	0.439576	0.0754357	76.0094	168.552	5.63774e-09	0.228004	932	0.159583	3553	None	None	None	HCG9	lincRNA	6172	DDX39BP2	unprocessed_pseudogene	8627
6	29984642	C	T	rs61704409	0.439576	0.0754357	76.0094	168.552	5.63774e-09	0.228004	932	0.159583	3553	None	None	None	HCG9	lincRNA	6232	DDX39BP2	unprocessed_pseudogene	8567
6	29984927	C	T	rs17186930	0.439576	0.0754357	76.0094	168.552	5.63774e-09	0.228004	932	0.159583	3553	None	None	None	HCG9	lincRNA	6517	DDX39BP2	unprocessed_pseudogene	8282
6	29985037	T	C	rs17186937	0.439576	0.0754357	76.0094	168.552	5.63774e-09	0.228004	932	0.159583	3553	None	None	None	HCG9	lincRNA	6627	DDX39BP2	unprocessed_pseudogene	8172
6	29985258	G	A	rs11755984	0.439576	0.0754357	76.0094	168.552	5.63774e-09	0.228004	932	0.159583	3553	None	None	None	HCG9	lincRNA	6848	DDX39BP2	unprocessed_pseudogene	7951
6	29985493	C	G	rs11755992	0.439576	0.0754357	76.0094	168.552	5.63774e-09	0.228004	932	0.159583	3553	None	None	None	HCG9	lincRNA	7083	DDX39BP2	unprocessed_pseudogene	7716
6	29986026	C	A	rs73428152	0.439576	0.0754357	76.0094	168.552	5.63774e-09	0.228004	932	0.159583	3553	None	None	None	HCG9	lincRNA	7616	DDX39BP2	unprocessed_pseudogene	7183
6	31225070	T	C	rs6927444	0.38412	0.0659244	86.4682	218.526	5.65416e-09	0.332082	932	0.283141	3553	None	None	None	AL662844.2	unprocessed_pseudogene	12	HLA-C	protein_coding	43679
6	29994016	C	T	rs17180864	0.438926	0.0753394	76.0425	168.757	5.67787e-09	0.228004	932	0.159302	3553	None	None	None	DDX39BP2	unprocessed_pseudogene	411	MCCD1P2	unprocessed_pseudogene	421
6	29994066	G	A	rs17187252	0.438926	0.0753394	76.0425	168.757	5.67787e-09	0.228004	932	0.159302	3553	None	None	None	DDX39BP2	unprocessed_pseudogene	461	MCCD1P2	unprocessed_pseudogene	371
6	29995744	T	C	rs6911583	0.438926	0.0753394	76.0425	168.757	5.67787e-09	0.228004	932	0.159302	3553	None	None	None	MCCD1P2	unprocessed_pseudogene	430	ZNRD1ASP	transcribed_unitary_pseudogene	5267
6	29995947	C	A	rs58858573	0.438926	0.0753394	76.0425	168.757	5.67787e-09	0.228004	932	0.159302	3553	None	None	None	MCCD1P2	unprocessed_pseudogene	633	ZNRD1ASP	transcribed_unitary_pseudogene	5064
6	29996620	G	A	rs10947040	0.438926	0.0753394	76.0425	168.757	5.67787e-09	0.228004	932	0.159302	3553	None	None	None	MCCD1P2	unprocessed_pseudogene	1306	ZNRD1ASP	transcribed_unitary_pseudogene	4391
6	29997052	A	T	rs12110437	0.438926	0.0753394	76.0425	168.757	5.67787e-09	0.228004	932	0.159302	3553	None	None	None	MCCD1P2	unprocessed_pseudogene	1738	ZNRD1ASP	transcribed_unitary_pseudogene	3959
6	29998038	A	C	rs72502507	0.438926	0.0753394	76.0425	168.757	5.67787e-09	0.228004	932	0.159302	3553	None	None	None	MCCD1P2	unprocessed_pseudogene	2724	ZNRD1ASP	transcribed_unitary_pseudogene	2973
6	29998893	A	G	rs6917877	0.438926	0.0753394	76.0425	168.757	5.67787e-09	0.228004	932	0.159302	3553	None	None	None	MCCD1P2	unprocessed_pseudogene	3579	ZNRD1ASP	transcribed_unitary_pseudogene	2118
6	29998897	T	A	rs6940956	0.438926	0.0753394	76.0425	168.757	5.67787e-09	0.228004	932	0.159302	3553	None	None	None	MCCD1P2	unprocessed_pseudogene	3583	ZNRD1ASP	transcribed_unitary_pseudogene	2114
6	30000678	C	T	rs10947042	0.438926	0.0753394	76.0425	168.757	5.67787e-09	0.228004	932	0.159302	3553	None	None	None	MCCD1P2	unprocessed_pseudogene	5364	ZNRD1ASP	transcribed_unitary_pseudogene	333
6	29972595	G	A	rs2256902	0.405278	0.0695705	81.7648	195.383	5.69645e-09	0.261266	932	0.178019	3553	None	None	None	MICD	unprocessed_pseudogene	131	HCG9	lincRNA	2517
6	32690482	G	A	rs12528622	-0.543458	0.093293	-68.9771	137.198	5.70162e-09	0.0906652	932	0.154236	3553	None	None	None	HLA-DQB1	protein_coding	22099	MTCO3P1	unprocessed_pseudogene	15642
6	32695482	C	T	rs112927854	-0.543458	0.093293	-68.9771	137.198	5.70162e-09	0.0906652	932	0.154236	3553	None	None	None	HLA-DQB1	protein_coding	27099	MTCO3P1	unprocessed_pseudogene	10642
6	32695563	G	A	rs68067315	-0.543458	0.093293	-68.9771	137.198	5.70162e-09	0.0906652	932	0.154236	3553	None	None	None	HLA-DQB1	protein_coding	27180	MTCO3P1	unprocessed_pseudogene	10561
6	32695626	T	A	None	-0.543458	0.093293	-68.9771	137.198	5.70162e-09	0.0906652	932	0.154236	3553	None	None	None	HLA-DQB1	protein_coding	27243	MTCO3P1	unprocessed_pseudogene	10498
6	32695665	C	G	rs13206007	-0.543458	0.093293	-68.9771	137.198	5.70162e-09	0.0906652	932	0.154236	3553	None	None	None	HLA-DQB1	protein_coding	27282	MTCO3P1	unprocessed_pseudogene	10459
6	32695720	C	T	rs13206018	-0.543458	0.093293	-68.9771	137.198	5.70162e-09	0.0906652	932	0.154236	3553	None	None	None	HLA-DQB1	protein_coding	27337	MTCO3P1	unprocessed_pseudogene	10404
6	32695867	G	A	rs17427431	-0.543458	0.093293	-68.9771	137.198	5.70162e-09	0.0906652	932	0.154236	3553	None	None	None	HLA-DQB1	protein_coding	27484	MTCO3P1	unprocessed_pseudogene	10257
6	32695900	C	T	rs35122881	-0.543458	0.093293	-68.9771	137.198	5.70162e-09	0.0906652	932	0.154236	3553	None	None	None	HLA-DQB1	protein_coding	27517	MTCO3P1	unprocessed_pseudogene	10224
6	32699635	G	A	rs141890570	-0.543458	0.093293	-68.9771	137.198	5.70162e-09	0.0906652	932	0.154236	3553	None	None	None	HLA-DQB1	protein_coding	31252	MTCO3P1	unprocessed_pseudogene	6489
6	32574513	A	G	rs9269467	0.4821	0.0827702	75.8629	167.437	5.7263e-09	0.866953	932	0.820293	3553	None	None	None	HLA-DRB6	transcribed_unprocessed_pseudogene	14491	HLA-DRB1	protein_coding	4256
6	29976881	T	G	rs2735074	0.405139	0.0695599	82.5345	199.139	5.73486e-09	0.267704	932	0.200675	3553	HCG9	lincRNA	non-coding intronic,5upstream	None	None	None	None	None	None
6	32752260	T	G	rs9276511	0.534474	0.0917668	61.6984	110.315	5.73635e-09	0.161481	932	0.12201	3553	None	None	None	MIR3135B	miRNA	2281	HLA-DQB2	protein_coding	3838
6	31225221	G	A	rs9468900	0.383884	0.0659122	86.4402	218.584	5.73985e-09	0.332618	932	0.283985	3553	None	None	None	AL662844.2	unprocessed_pseudogene	163	HLA-C	protein_coding	43528
6	29984705	C	T	rs35144883	0.439137	0.0754259	75.966	168.657	5.81132e-09	0.228004	932	0.159583	3553	None	None	None	HCG9	lincRNA	6295	DDX39BP2	unprocessed_pseudogene	8504
6	30067564	G	T	rs9261281	0.467157	0.0802725	71.3321	148.839	5.89751e-09	0.207082	932	0.138052	3553	PPP1R11	protein_coding	5upstream,5utr,intronic	None	None	None	None	None	None
6	32574104	C	T	rs9269438	0.481645	0.0827726	75.7817	167.412	5.92387e-09	0.866953	932	0.820433	3553	None	None	None	HLA-DRB6	transcribed_unprocessed_pseudogene	14082	HLA-DRB1	protein_coding	4665
6	32574197	C	T	rs9269444	0.481645	0.0827726	75.7817	167.412	5.92387e-09	0.866953	932	0.820433	3553	None	None	None	HLA-DRB6	transcribed_unprocessed_pseudogene	14175	HLA-DRB1	protein_coding	4572
6	32574234	C	T	rs9269448	0.481645	0.0827726	75.7817	167.412	5.92387e-09	0.866953	932	0.820433	3553	None	None	None	HLA-DRB6	transcribed_unprocessed_pseudogene	14212	HLA-DRB1	protein_coding	4535
6	32591398	C	T	rs9270502	0.481645	0.0827726	75.7817	167.412	5.92387e-09	0.866953	932	0.820433	3553	None	None	None	HLA-DRB1	protein_coding	1550	HLA-DQA1	protein_coding	36781
6	32594017	C	G	rs9270602	0.481645	0.0827726	75.7817	167.412	5.92387e-09	0.866953	932	0.820433	3553	None	None	None	HLA-DRB1	protein_coding	4169	HLA-DQA1	protein_coding	34162
6	32598234	C	A	rs9270656	0.481645	0.0827726	75.7817	167.412	5.92387e-09	0.866953	932	0.820433	3553	None	None	None	HLA-DRB1	protein_coding	8386	HLA-DQA1	protein_coding	29945
6	32598800	C	T	rs4329147	0.481645	0.0827726	75.7817	167.412	5.92387e-09	0.866953	932	0.820433	3553	None	None	None	HLA-DRB1	protein_coding	8952	HLA-DQA1	protein_coding	29379
6	32599714	G	T	rs9270715	0.481645	0.0827726	75.7817	167.412	5.92387e-09	0.866953	932	0.820433	3553	None	None	None	HLA-DRB1	protein_coding	9866	HLA-DQA1	protein_coding	28465
6	32599729	C	G	rs9270717	0.481645	0.0827726	75.7817	167.412	5.92387e-09	0.866953	932	0.820433	3553	None	None	None	HLA-DRB1	protein_coding	9881	HLA-DQA1	protein_coding	28450
6	32602082	A	G	rs9270815	0.481645	0.0827726	75.7817	167.412	5.92387e-09	0.866953	932	0.820433	3553	None	None	None	HLA-DRB1	protein_coding	12234	HLA-DQA1	protein_coding	26097
6	29995088	T	C	rs9260995	0.400674	0.0688627	82.6553	200.254	5.93959e-09	0.273605	932	0.19969	3553	MCCD1P2	unprocessed_pseudogene	non-coding intronic	None	None	None	None	None	None
6	29995097	T	G	rs9260996	0.400674	0.0688627	82.6553	200.254	5.93959e-09	0.273605	932	0.19969	3553	MCCD1P2	unprocessed_pseudogene	non-coding intronic	None	None	None	None	None	None
6	29995113	G	A	rs6930993	0.400674	0.0688627	82.6553	200.254	5.93959e-09	0.273605	932	0.19969	3553	MCCD1P2	unprocessed_pseudogene	non-coding intronic	None	None	None	None	None	None
6	32754378	G	A	rs9276547	0.534712	0.0919078	61.5288	109.944	5.95865e-09	0.160944	932	0.121728	3553	None	None	None	MIR3135B	miRNA	4399	HLA-DQB2	protein_coding	1720
6	31358103	G	A	rs9266255	-0.355298	0.0610992	-93.2729	257.129	6.05951e-09	0.621245	932	0.699972	3553	None	None	None	AL671883.2	unprocessed_pseudogene	466	DHFRP2	processed_pseudogene	8249
6	31358104	A	G	rs9266256	-0.355298	0.0610992	-93.2729	257.129	6.05951e-09	0.621245	932	0.699972	3553	None	None	None	AL671883.2	unprocessed_pseudogene	467	DHFRP2	processed_pseudogene	8248
6	31306223	C	T	rs7762513	0.362199	0.0622909	91.7477	247.671	6.0767e-09	0.358369	932	0.268787	3553	HLA-B	protein_coding	intronic	None	None	None	None	None	None
6	29983272	T	G	rs73428122	0.431314	0.0741801	77.2615	175.124	6.08468e-09	0.240343	932	0.169997	3553	None	None	None	HCG9	lincRNA	4862	DDX39BP2	unprocessed_pseudogene	9937
6	32578656	C	T	rs9269672	0.481288	0.0828009	75.6801	167.323	6.15136e-09	0.866953	932	0.820293	3553	None	None	None	HLA-DRB6	transcribed_unprocessed_pseudogene	18634	HLA-DRB1	protein_coding	113
6	32578085	C	T	rs9269640	0.480964	0.0827712	75.6656	167.378	6.21878e-09	0.866953	932	0.820574	3553	None	None	None	HLA-DRB6	transcribed_unprocessed_pseudogene	18063	HLA-DRB1	protein_coding	684
6	32186508	A	G	rs204995	0.344223	0.059242	92.9975	256.001	6.23002e-09	0.382511	932	0.302843	3553	PBX2	protein_coding	3downstream,non-coding,intronic	None	None	None	None	None	None
6	32423080	G	A	rs6923872	-0.472438	0.0813219	-75.6931	167.517	6.2668e-09	0.134657	932	0.183085	3553	None	None	None	TSBP1-AS1	antisense	15317	HLA-DRA	protein_coding	16762
6	29722938	T	A	rs114795943	0.784024	0.134969	40.9122	49.0535	6.28687e-09	0.0740343	932	0.0254714	3553	HLA-F	protein_coding	5utr,5upstream	None	None	None	None	None	None
6	32582954	G	T	rs9269870	0.478219	0.0823301	75.9595	168.871	6.3015e-09	0.864807	932	0.817197	3553	HLA-DRB1	protein_coding	intronic	None	None	None	None	None	None
6	29983902	G	A	rs56385845	0.438318	0.0754643	75.7607	168.567	6.31155e-09	0.228004	932	0.159724	3553	None	None	None	HCG9	lincRNA	5492	DDX39BP2	unprocessed_pseudogene	9307
6	29993802	C	T	rs17187224	0.437577	0.0753488	75.8101	168.834	6.34704e-09	0.228004	932	0.159583	3553	None	None	None	DDX39BP2	unprocessed_pseudogene	197	MCCD1P2	unprocessed_pseudogene	635
6	32528403	G	C	rs67456882	0.485465	0.0835972	75.3226	166.055	6.3528e-09	0.868026	932	0.819308	3553	HLA-DRB5	protein_coding	intronic	None	None	None	None	None	None
6	30003300	C	G	rs7742712	0.43966	0.0757342	75.2864	166.618	6.42495e-09	0.225858	932	0.157754	3553	ZNRD1ASP	transcribed_unitary_pseudogene	non-coding,non-coding intronic	None	None	None	None	None	None
6	32577784	T	C	rs9269626	0.480591	0.0827874	75.5823	167.342	6.43166e-09	0.866953	932	0.820574	3553	None	None	None	HLA-DRB6	transcribed_unprocessed_pseudogene	17762	HLA-DRB1	protein_coding	985
6	31448135	C	G	rs3093957	0.334146	0.0575675	99.2424	292.527	6.45859e-09	0.585837	932	0.487475	3553	HCP5	sense_overlapping	non-coding intronic	None	None	None	None	None	None
16	11072145	G	A	rs9934969	-0.36362	0.062652	-93.3101	258.514	6.48278e-09	0.362661	932	0.409513	3553	CLEC16A	protein_coding	intronic,non-coding intronic	None	None	None	None	None	None
6	32653666	A	G	rs28590669	-0.718624	0.123826	-55.4802	88.3526	6.49483e-09	0.0461373	932	0.0896426	3553	None	None	None	HLA-DQA1	protein_coding	6604	HLA-DQB1	protein_coding	5801
6	30056820	A	AT	NA	0.418427	0.0721221	78.6486	182.322	6.56668e-09	0.252682	932	0.178441	3553	NA	NA	NA	NA	NA	NA	NA	NA	NA
6	32698138	T	C	rs17206252	-0.540691	0.0931962	-68.6725	137.144	6.56694e-09	0.0906652	932	0.154095	3553	None	None	None	HLA-DQB1	protein_coding	29755	MTCO3P1	unprocessed_pseudogene	7986
6	33102036	G	A	rs3117244	0.48024	0.0827978	65.0144	123.314	6.6253e-09	0.155579	932	0.10653	3553	None	None	None	HLA-DPA2	unprocessed_pseudogene	4741	COL11A2P1	unprocessed_pseudogene	1758
6	31610995	T	C	rs2844477	-0.39903	0.0687968	-84.9878	214.792	6.62656e-09	0.291845	932	0.349704	3553	None	None	None	NCR3	protein_coding	18010	UQCRHP1	processed_pseudogene	88
6	31446803	T	C	rs2596462	0.333783	0.0575631	99.1517	292.583	6.6885e-09	0.585837	932	0.487616	3553	LINC01149	lincRNA	non-coding	None	None	None	None	None	None
6	31446803	T	C	rs2596462	0.333783	0.0575631	99.1517	292.583	6.6885e-09	0.585837	932	0.487616	3553	HCP5	sense_overlapping	non-coding intronic	None	None	None	None	None	None
6	30049054	C	G	rs6457141	0.418448	0.0721731	78.5913	182.303	6.71717e-09	0.252682	932	0.177878	3553	ZNRD1ASP	transcribed_unitary_pseudogene	non-coding intronic	None	None	None	None	None	None
6	30051992	T	A	rs9261251	0.418448	0.0721731	78.5913	182.303	6.71717e-09	0.252682	932	0.177878	3553	ZNRD1ASP	transcribed_unitary_pseudogene	non-coding intronic	None	None	None	None	None	None
6	30053636	G	A	rs9261255	0.418448	0.0721731	78.5913	182.303	6.71717e-09	0.252682	932	0.177878	3553	ZNRD1ASP	transcribed_unitary_pseudogene	3downstream,non-coding intronic	None	None	None	None	None	None
6	30058207	G	C	rs6917477	0.418448	0.0721731	78.5913	182.303	6.71717e-09	0.252682	932	0.177878	3553	ZNRD1ASP	transcribed_unitary_pseudogene	non-coding intronic	None	None	None	None	None	None
6	30067680	T	G	rs9261282	0.418448	0.0721731	78.5913	182.303	6.71717e-09	0.252682	932	0.177878	3553	PPP1R11	protein_coding	intronic,5upstream	None	None	None	None	None	None
6	31448862	A	G	rs2516462	0.333806	0.0575786	99.1078	292.442	6.73502e-09	0.585837	932	0.487898	3553	HCP5	sense_overlapping	non-coding intronic	None	None	None	None	None	None
6	32837157	G	A	rs241424	0.343663	0.059282	98.9801	291.652	6.74747e-09	0.620172	932	0.544329	3553	AL669918.1	protein_coding	intronic	None	None	None	None	None	None
6	32837157	G	A	rs241424	0.343663	0.059282	98.9801	291.652	6.74747e-09	0.620172	932	0.544329	3553	TAP2	protein_coding	intronic	None	None	None	None	None	None
6	31494258	G	A	rs2894222	0.346869	0.0598362	96.0241	274.523	6.75179e-09	0.613197	932	0.558261	3553	None	None	None	HCP5	sense_overlapping	16752	MICB	protein_coding	623
6	31452023	A	G	rs2516457	0.333539	0.057547	99.1266	292.699	6.79385e-09	0.585837	932	0.487898	3553	HCP5	sense_overlapping	non-coding intronic	None	None	None	None	None	None
6	32752227	T	C	None	0.532258	0.0918815	61.2778	110.031	6.91936e-09	0.160944	932	0.121869	3553	None	None	None	MIR3135B	miRNA	2248	HLA-DQB2	protein_coding	3871
6	32752228	G	A	None	0.532258	0.0918815	61.2778	110.031	6.91936e-09	0.160944	932	0.121869	3553	None	None	None	MIR3135B	miRNA	2249	HLA-DQB2	protein_coding	3870
6	32752367	C	G	rs9276513	0.532258	0.0918815	61.2778	110.031	6.91936e-09	0.160944	932	0.121869	3553	None	None	None	MIR3135B	miRNA	2388	HLA-DQB2	protein_coding	3731
6	32752525	T	C	rs9276516	0.532258	0.0918815	61.2778	110.031	6.91936e-09	0.160944	932	0.121869	3553	None	None	None	MIR3135B	miRNA	2546	HLA-DQB2	protein_coding	3573
6	32752589	T	C	rs9276517	0.532258	0.0918815	61.2778	110.031	6.91936e-09	0.160944	932	0.121869	3553	None	None	None	MIR3135B	miRNA	2610	HLA-DQB2	protein_coding	3509
6	32752608	A	G	rs9276518	0.532258	0.0918815	61.2778	110.031	6.91936e-09	0.160944	932	0.121869	3553	None	None	None	MIR3135B	miRNA	2629	HLA-DQB2	protein_coding	3490
6	32752638	C	T	rs9276520	0.532258	0.0918815	61.2778	110.031	6.91936e-09	0.160944	932	0.121869	3553	None	None	None	MIR3135B	miRNA	2659	HLA-DQB2	protein_coding	3460
6	32752860	G	A	rs9276527	0.532258	0.0918815	61.2778	110.031	6.91936e-09	0.160944	932	0.121869	3553	None	None	None	MIR3135B	miRNA	2881	HLA-DQB2	protein_coding	3238
6	32753157	G	T	rs9276528	0.532258	0.0918815	61.2778	110.031	6.91936e-09	0.160944	932	0.121869	3553	None	None	None	MIR3135B	miRNA	3178	HLA-DQB2	protein_coding	2941
6	32753194	C	T	rs9276529	0.532258	0.0918815	61.2778	110.031	6.91936e-09	0.160944	932	0.121869	3553	None	None	None	MIR3135B	miRNA	3215	HLA-DQB2	protein_coding	2904
6	32753209	G	T	rs4498415	0.532258	0.0918815	61.2778	110.031	6.91936e-09	0.160944	932	0.121869	3553	None	None	None	MIR3135B	miRNA	3230	HLA-DQB2	protein_coding	2889
6	32753243	C	T	rs4470886	0.532258	0.0918815	61.2778	110.031	6.91936e-09	0.160944	932	0.121869	3553	None	None	None	MIR3135B	miRNA	3264	HLA-DQB2	protein_coding	2855
6	32753879	G	A	rs2894292	0.532258	0.0918815	61.2778	110.031	6.91936e-09	0.160944	932	0.121869	3553	None	None	None	MIR3135B	miRNA	3900	HLA-DQB2	protein_coding	2219
6	32753907	C	CAT	NA	0.532258	0.0918815	61.2778	110.031	6.91936e-09	0.160944	932	0.121869	3553	NA	NA	NA	NA	NA	NA	NA	NA	NA
6	32754352	C	T	rs9276546	0.532258	0.0918815	61.2778	110.031	6.91936e-09	0.160944	932	0.121869	3553	None	None	None	MIR3135B	miRNA	4373	HLA-DQB2	protein_coding	1746
6	32754443	T	C	rs9276548	0.532258	0.0918815	61.2778	110.031	6.91936e-09	0.160944	932	0.121869	3553	None	None	None	MIR3135B	miRNA	4464	HLA-DQB2	protein_coding	1655
6	32756298	A	G	rs7774644	0.532258	0.0918815	61.2778	110.031	6.91936e-09	0.160944	932	0.121869	3553	HLA-DQB2	protein_coding	3downstream,3utr	None	None	None	None	None	None
6	31457140	A	T	rs2516453	0.333008	0.0574896	99.172	293.315	6.93466e-09	0.586373	932	0.48846	3553	HCP5	sense_overlapping	non-coding intronic	None	None	None	None	None	None
6	29947251	T	C	rs9260233	0.424069	0.0732286	76.3226	172.171	6.99579e-09	0.233369	932	0.153392	3553	None	None	None	HLA-A	protein_coding	1367	HLA-W	unprocessed_pseudogene	9345
6	31614119	G	A	rs2844476	-0.39856	0.0688287	-84.8153	214.626	7.0131e-09	0.291845	932	0.349423	3553	None	None	None	UQCRHP1	processed_pseudogene	2763	AIF1	protein_coding	1065
6	31450923	T	G	rs2516460	0.333177	0.0575426	99.0359	292.755	7.03518e-09	0.585837	932	0.488038	3553	HCP5	sense_overlapping	non-coding intronic	None	None	None	None	None	None
6	31451265	A	G	rs2516459	0.333177	0.0575426	99.0359	292.755	7.03518e-09	0.585837	932	0.488038	3553	HCP5	sense_overlapping	non-coding intronic	None	None	None	None	None	None
6	32577827	C	T	rs9269627	0.479324	0.0827853	75.2953	166.974	7.04004e-09	0.866953	932	0.820715	3553	None	None	None	HLA-DRB6	transcribed_unprocessed_pseudogene	17805	HLA-DRB1	protein_coding	942
6	32653706	G	A	rs28704178	-0.716937	0.123827	-55.3177	88.2707	7.04599e-09	0.0461373	932	0.0895018	3553	None	None	None	HLA-DQA1	protein_coding	6644	HLA-DQB1	protein_coding	5761
6	32459604	G	T	rs28732229	-0.560673	0.0968398	-65.6838	126.244	7.05162e-09	0.0869099	932	0.122572	3553	None	None	None	HLA-DRA	protein_coding	14558	HLA-DRB9	unprocessed_pseudogene	217
6	30070606	G	C	rs2021163	0.481374	0.0831792	67.9854	136.562	7.15715e-09	0.182403	932	0.111596	3553	RNF39	protein_coding	3utr	None	None	None	None	None	None
6	30053424	A	T	rs9261254	0.417634	0.0721678	78.4388	182.29	7.16627e-09	0.252146	932	0.177596	3553	ZNRD1ASP	transcribed_unitary_pseudogene	3downstream,non-coding intronic	None	None	None	None	None	None
6	32752812	G	T	rs9276526	0.531395	0.0918347	61.2315	110.11	7.19005e-09	0.160944	932	0.12201	3553	None	None	None	MIR3135B	miRNA	2833	HLA-DQB2	protein_coding	3286
6	31450347	C	T	rs2523693	0.333085	0.0575657	98.9334	292.544	7.2007e-09	0.585837	932	0.488038	3553	HCP5	sense_overlapping	non-coding intronic	None	None	None	None	None	None
6	29983295	T	C	rs6912877	0.393577	0.0680676	82.9439	204.25	7.37498e-09	0.280043	932	0.205179	3553	None	None	None	HCG9	lincRNA	4885	DDX39BP2	unprocessed_pseudogene	9914
6	32654373	G	A	rs35932914	-0.71601	0.123841	-55.2208	88.2216	7.39619e-09	0.0461373	932	0.0893611	3553	None	None	None	HLA-DQA1	protein_coding	7311	HLA-DQB1	protein_coding	5094
6	32658230	C	T	rs28442287	-0.71601	0.123841	-55.2208	88.2216	7.39619e-09	0.0461373	932	0.0893611	3553	None	None	None	HLA-DQA1	protein_coding	11168	HLA-DQB1	protein_coding	1237
6	32658342	C	T	rs28584179	-0.71601	0.123841	-55.2208	88.2216	7.39619e-09	0.0461373	932	0.0893611	3553	None	None	None	HLA-DQA1	protein_coding	11280	HLA-DQB1	protein_coding	1125
6	31447398	T	C	rs3131625	0.332927	0.0575839	98.8538	292.537	7.39932e-09	0.5853	932	0.487194	3553	HCP5	sense_overlapping	non-coding intronic	None	None	None	None	None	None
6	31623121	C	T	rs2736172	-0.397568	0.0687767	-84.7161	214.867	7.44485e-09	0.291845	932	0.349423	3553	PRRC2A	protein_coding	5upstream,non-coding intronic,intronic	None	None	None	None	None	None
6	31623121	C	T	rs2736172	-0.397568	0.0687767	-84.7161	214.867	7.44485e-09	0.291845	932	0.349423	3553	SNORA38	snoRNA	non-coding	None	None	None	None	None	None
6	30009065	T	G	rs9261113	0.385386	0.0667462	84.4185	212.307	7.74589e-09	0.290773	932	0.212356	3553	HLA-J	transcribed_unprocessed_pseudogene	non-coding,non-coding intronic	None	None	None	None	None	None
6	30009065	T	G	rs9261113	0.385386	0.0667462	84.4185	212.307	7.74589e-09	0.290773	932	0.212356	3553	ZNRD1ASP	transcribed_unitary_pseudogene	non-coding,non-coding intronic	None	None	None	None	None	None
6	31621899	A	G	rs2844472	-0.397107	0.0688102	-84.5441	214.702	7.87767e-09	0.291845	932	0.349282	3553	PRRC2A	protein_coding	non-coding intronic,intronic	None	None	None	None	None	None
6	31625699	A	G	rs2260000	-0.397107	0.0688102	-84.5441	214.702	7.87767e-09	0.291845	932	0.349282	3553	PRRC2A	protein_coding	5upstream,intronic,non-coding intronic,3downstream	None	None	None	None	None	None
6	30964067	T	C	rs3131934	0.441134	0.0764421	71.332	151.031	7.88823e-09	0.197961	932	0.123135	3553	None	None	None	NAPGP2	processed_pseudogene	1671	MUC21	protein_coding	19651
6	30002650	C	T	rs11760176	0.445524	0.0772043	73.2604	159.734	7.89385e-09	0.215129	932	0.142978	3553	ZNRD1ASP	transcribed_unitary_pseudogene	non-coding	None	None	None	None	None	None
6	31214606	A	G	rs9468898	0.541572	0.0938893	57.9032	99.2984	8.01237e-09	0.134657	932	0.0728961	3553	None	None	None	HCG27	lincRNA	10638	AL662844.1	unprocessed_pseudogene	8307
6	32574091	C	A	rs9269437	0.476623	0.0826323	75.1231	167.52	8.02224e-09	0.866416	932	0.820152	3553	None	None	None	HLA-DRB6	transcribed_unprocessed_pseudogene	14069	HLA-DRB1	protein_coding	4678
6	32423918	T	C	rs28895026	-0.457545	0.0793456	-76.7981	175.227	8.09415e-09	0.14485	932	0.196313	3553	None	None	None	TSBP1-AS1	antisense	16155	HLA-DRA	protein_coding	15924
6	29984289	G	A	rs115247103	0.43519	0.07547	75.198	168.54	8.09821e-09	0.227468	932	0.159583	3553	None	None	None	HCG9	lincRNA	5879	DDX39BP2	unprocessed_pseudogene	8920
6	29984292	G	A	rs35361490	0.43519	0.07547	75.198	168.54	8.09821e-09	0.227468	932	0.159583	3553	None	None	None	HCG9	lincRNA	5882	DDX39BP2	unprocessed_pseudogene	8917
6	32441465	C	A	rs3135392	-0.36776	0.063795	-92.2358	255.646	8.17926e-09	0.274142	932	0.3604	3553	HLA-DRA	protein_coding	intronic	None	None	None	None	None	None
6	31899162	G	GT	NA	0.475145	0.0824253	67.1481	134.487	8.18716e-09	0.177039	932	0.101745	3553	NA	NA	NA	NA	NA	NA	NA	NA	NA
6	32459402	A	T	rs1548306	0.439393	0.0762232	81.0444	195.534	8.18727e-09	0.833691	932	0.760906	3553	None	None	None	HLA-DRA	protein_coding	14356	HLA-DRB9	unprocessed_pseudogene	419
6	32400018	G	T	rs2294878	0.346439	0.0601569	95.3651	274.419	8.46511e-09	0.450107	932	0.377428	3553	BTNL2	protein_coding	intronic	None	None	None	None	None	None
6	32400018	G	T	rs2294878	0.346439	0.0601569	95.3651	274.419	8.46511e-09	0.450107	932	0.377428	3553	TSBP1-AS1	antisense	non-coding intronic	None	None	None	None	None	None
16	11072831	C	A	rs11865121	-0.359869	0.0625321	-92.6283	259.101	8.66709e-09	0.364807	932	0.41078	3553	CLEC16A	protein_coding	intronic,non-coding intronic	None	None	None	None	None	None
16	11095073	A	C	rs12919083	-0.35709	0.0620666	-93.6064	264.502	8.74967e-09	0.303112	932	0.363073	3553	CLEC16A	protein_coding	non-coding intronic,intronic	None	None	None	None	None	None
6	32575521	C	A	rs9269511	0.473689	0.0823675	74.9588	167.83	8.8759e-09	0.865343	932	0.819589	3553	None	None	None	HLA-DRB6	transcribed_unprocessed_pseudogene	15499	HLA-DRB1	protein_coding	3248
6	31527731	AAG	A	NA	0.424796	0.0738669	81.3202	197.982	8.88052e-09	0.829936	932	0.768224	3553	NA	NA	NA	NA	NA	NA	NA	NA	NA
6	31364274	A	G	rs2523551	0.436733	0.0759455	72.7182	158.285	8.89203e-09	0.206545	932	0.137771	3553	None	None	None	AL671883.2	unprocessed_pseudogene	6637	DHFRP2	processed_pseudogene	2078
6	31364462	A	C	rs2596551	0.436733	0.0759455	72.7182	158.285	8.89203e-09	0.206545	932	0.137771	3553	None	None	None	AL671883.2	unprocessed_pseudogene	6825	DHFRP2	processed_pseudogene	1890
6	32229096	A	G	rs374205	0.608181	0.105771	50.4247	74.2858	8.92522e-09	0.0944206	932	0.0719111	3553	None	None	None	NOTCH4	protein_coding	5029	TSBP1-AS1	antisense	25544
6	32450578	A	AC	NA	0.422747	0.073526	83.5979	209.321	8.94357e-09	0.813841	932	0.737264	3553	NA	NA	NA	NA	NA	NA	NA	NA	NA
6	31612468	G	A	rs2507957	-0.395335	0.0688145	-84.1379	214.586	9.19586e-09	0.292382	932	0.349423	3553	None	None	None	UQCRHP1	processed_pseudogene	1112	AIF1	protein_coding	2716
6	32452735	C	T	None	0.422437	0.0735423	83.5163	209.321	9.23901e-09	0.813841	932	0.737264	3553	None	None	None	HLA-DRA	protein_coding	7689	HLA-DRB9	unprocessed_pseudogene	7086
6	31457256	T	C	rs2254386	0.330173	0.0574876	98.3569	293.466	9.28005e-09	0.585837	932	0.48846	3553	HCP5	sense_overlapping	non-coding intronic	None	None	None	None	None	None
6	32754465	C	T	rs9276549	0.523258	0.0911328	61.1667	111.658	9.37251e-09	0.162017	932	0.122854	3553	None	None	None	MIR3135B	miRNA	4486	HLA-DQB2	protein_coding	1633
16	11083537	G	C	rs9931397	-0.360673	0.0628193	-92.4969	259.534	9.38777e-09	0.351931	932	0.396144	3553	CLEC16A	protein_coding	non-coding intronic,intronic	None	None	None	None	None	None
6	30021767	GA	G	NA	0.434161	0.0756192	74.7035	167.802	9.38928e-09	0.226395	932	0.15888	3553	NA	NA	NA	NA	NA	NA	NA	NA	NA
16	11070710	G	C	rs7200940	0.357246	0.0622442	93.3829	264.475	9.50017e-09	0.699034	932	0.655362	3553	CLEC16A	protein_coding	non-coding intronic,intronic	None	None	None	None	None	None
16	11070710	G	C	rs7200940	0.357246	0.0622442	93.3829	264.475	9.50017e-09	0.699034	932	0.655362	3553	AC007014.1	antisense	non-coding intronic	None	None	None	None	None	None
6	31900298	G	C	rs9267664	0.4729	0.0824209	66.8497	134.582	9.60126e-09	0.177039	932	0.102167	3553	C2	protein_coding	5upstream,intronic	None	None	None	None	None	None
6	31900298	G	C	rs9267664	0.4729	0.0824209	66.8497	134.582	9.60126e-09	0.177039	932	0.102167	3553	ZBTB12	protein_coding	coding syn	None	None	None	None	None	None
6	32400659	A	T	rs28366192	0.344925	0.0601217	95.0583	274.731	9.63082e-09	0.450107	932	0.377709	3553	BTNL2	protein_coding	intronic	None	None	None	None	None	None
6	32400659	A	T	rs28366192	0.344925	0.0601217	95.0583	274.731	9.63082e-09	0.450107	932	0.377709	3553	TSBP1-AS1	antisense	non-coding intronic	None	None	None	None	None	None
6	32450241	C	T	None	0.42177	0.0735316	83.3984	209.342	9.70006e-09	0.813841	932	0.737405	3553	None	None	None	HLA-DRA	protein_coding	5195	HLA-DRB9	unprocessed_pseudogene	9580
6	32450254	A	C	rs6937545	0.42177	0.0735316	83.3984	209.342	9.70006e-09	0.813841	932	0.737405	3553	None	None	None	HLA-DRA	protein_coding	5208	HLA-DRB9	unprocessed_pseudogene	9567
6	32450933	C	A	None	0.42177	0.0735316	83.3984	209.342	9.70006e-09	0.813841	932	0.737405	3553	None	None	None	HLA-DRA	protein_coding	5887	HLA-DRB9	unprocessed_pseudogene	8888
6	32451499	T	TCTAA	NA	0.42177	0.0735316	83.3984	209.342	9.70006e-09	0.813841	932	0.737405	3553	NA	NA	NA	NA	NA	NA	NA	NA	NA
6	32452720	T	C	rs9268781	0.42177	0.0735316	83.3984	209.342	9.70006e-09	0.813841	932	0.737405	3553	None	None	None	HLA-DRA	protein_coding	7674	HLA-DRB9	unprocessed_pseudogene	7101
6	32456791	A	G	rs9268812	0.42177	0.0735316	83.3984	209.342	9.70006e-09	0.813841	932	0.737405	3553	None	None	None	HLA-DRA	protein_coding	11745	HLA-DRB9	unprocessed_pseudogene	3030
6	32457105	T	C	rs7763262	0.42177	0.0735316	83.3984	209.342	9.70006e-09	0.813841	932	0.737405	3553	None	None	None	HLA-DRA	protein_coding	12059	HLA-DRB9	unprocessed_pseudogene	2716
6	32457710	G	T	rs7744304	0.42177	0.0735316	83.3984	209.342	9.70006e-09	0.813841	932	0.737405	3553	None	None	None	HLA-DRA	protein_coding	12664	HLA-DRB9	unprocessed_pseudogene	2111
6	31274397	G	A	rs2524079	-0.340201	0.0593143	-97.4887	288.985	9.71936e-09	0.387876	932	0.430903	3553	HLA-B	protein_coding	intronic	None	None	None	None	None	None
6	31899476	C	T	rs9267663	0.471926	0.0822821	66.9393	135.053	9.72451e-09	0.177575	932	0.10273	3553	C2	protein_coding	5upstream,intronic	None	None	None	None	None	None
6	30196178	G	A	rs2517614	0.399507	0.0696669	80.5272	195.608	9.77777e-09	0.273605	932	0.210104	3553	TRIM26	protein_coding	3downstream,intronic	None	None	None	None	None	None
6	30197496	C	T	rs2523722	0.399507	0.0696669	80.5272	195.608	9.77777e-09	0.273605	932	0.210104	3553	TRIM26	protein_coding	3downstream,intronic	None	None	None	None	None	None
6	31364301	C	T	rs2596550	0.434623	0.0757908	72.6683	158.98	9.77994e-09	0.207618	932	0.13946	3553	None	None	None	AL671883.2	unprocessed_pseudogene	6664	DHFRP2	processed_pseudogene	2051
6	31364314	T	G	rs2523550	0.434623	0.0757908	72.6683	158.98	9.77994e-09	0.207618	932	0.13946	3553	None	None	None	AL671883.2	unprocessed_pseudogene	6677	DHFRP2	processed_pseudogene	2038
6	31364749	C	T	rs2844582	0.434623	0.0757908	72.6683	158.98	9.77994e-09	0.207618	932	0.13946	3553	None	None	None	AL671883.2	unprocessed_pseudogene	7112	DHFRP2	processed_pseudogene	1603
6	32152938	T	C	rs1053924	0.39017	0.0680424	86.6934	226.762	9.79584e-09	0.783262	932	0.697861	3553	AL662884.3	bidirectional_promoter_lncRNA	3downstream,non-coding	None	None	None	None	None	None
6	32152938	T	C	rs1053924	0.39017	0.0680424	86.6934	226.762	9.79584e-09	0.783262	932	0.697861	3553	PRRT1	protein_coding	5upstream,intronic	None	None	None	None	None	None
6	32152938	T	C	rs1053924	0.39017	0.0680424	86.6934	226.762	9.79584e-09	0.783262	932	0.697861	3553	AL662884.4	protein_coding	non-coding intronic,intronic	None	None	None	None	None	None
6	29977202	G	C	rs2735071	0.369462	0.0644332	87.4427	231.114	9.80756e-09	0.322425	932	0.247537	3553	HCG9	lincRNA	5upstream,non-coding intronic	None	None	None	None	None	None
6	32452182	A	G	rs3135384	0.562266	0.0980794	65.5407	128.215	9.88097e-09	0.914163	932	0.867577	3553	None	None	None	HLA-DRA	protein_coding	7136	HLA-DRB9	unprocessed_pseudogene	7639
6	31365939	G	A	rs2844579	0.436416	0.0761431	72.3513	157.76	9.95333e-09	0.206009	932	0.13763	3553	None	None	None	AL671883.2	unprocessed_pseudogene	8302	DHFRP2	processed_pseudogene	413
6	31366137	A	G	rs2523543	0.436416	0.0761431	72.3513	157.76	9.95333e-09	0.206009	932	0.13763	3553	None	None	None	AL671883.2	unprocessed_pseudogene	8500	DHFRP2	processed_pseudogene	215
6	32618955	G	C	rs9271363	0.430844	0.0752033	80.682	196.458	1.00985e-08	0.82618	932	0.775964	3553	None	None	None	HLA-DRB1	protein_coding	29107	HLA-DQA1	protein_coding	9224
6	32714266	A	T	rs67373575	-0.667047	0.11645	-56.9237	95.7213	1.01513e-08	0.0541845	932	0.114692	3553	None	None	None	MTCO3P1	unprocessed_pseudogene	7311	AL662789.1	processed_transcript	3739
6	32609608	T	C	rs9271147	0.538727	0.0940695	66.9844	134.38	1.02279e-08	0.907725	932	0.857585	3553	None	None	None	HLA-DRB1	protein_coding	19760	HLA-DQA1	protein_coding	18571
6	31504346	G	A	rs2534660	0.345096	0.0602643	90.8945	251.767	1.026e-08	0.373391	932	0.30425	3553	MICB	protein_coding	5upstream,intronic	None	None	None	None	None	None
6	32752240	T	C	rs578222092	0.525856	0.0918349	60.5657	110.092	1.02768e-08	0.160408	932	0.121869	3553	None	None	None	MIR3135B	miRNA	2261	HLA-DQB2	protein_coding	3858
16	11083967	C	T	rs12708715	-0.357886	0.0625044	-92.6022	261.55	1.0297e-08	0.347639	932	0.390797	3553	CLEC16A	protein_coding	intronic,non-coding intronic	None	None	None	None	None	None
6	32327967	T	A	rs9268249	0.340275	0.0594374	95.8034	280.083	1.03478e-08	0.646459	932	0.564453	3553	TSBP1-AS1	antisense	non-coding intronic	None	None	None	None	None	None
6	32327967	T	A	rs9268249	0.340275	0.0594374	95.8034	280.083	1.03478e-08	0.646459	932	0.564453	3553	TSBP1	protein_coding	intronic	None	None	None	None	None	None
6	32389562	C	T	rs17208622	-0.598463	0.104554	-62.0368	114.549	1.04075e-08	0.0718884	932	0.122854	3553	TSBP1-AS1	antisense	5upstream,non-coding intronic	None	None	None	None	None	None
6	32749645	T	A	rs866803798	0.526385	0.0919768	60.3283	109.273	1.04646e-08	0.158798	932	0.119617	3553	None	None	None	HLA-DQA2	protein_coding	2430	MIR3135B	miRNA	267
6	32749994	C	T	rs4394272	0.526946	0.0920912	60.2514	109.053	1.05275e-08	0.158798	932	0.119617	3553	None	None	None	MIR3135B	miRNA	15	HLA-DQB2	protein_coding	6104
6	32750825	T	G	rs9276488	0.526363	0.0919913	60.295	109.197	1.05353e-08	0.158798	932	0.119617	3553	None	None	None	MIR3135B	miRNA	846	HLA-DQB2	protein_coding	5273
6	32750864	G	GGCCT	NA	0.526363	0.0919913	60.295	109.197	1.05353e-08	0.158798	932	0.119617	3553	NA	NA	NA	NA	NA	NA	NA	NA	NA
6	32746739	G	A	rs9276438	0.525844	0.0919803	60.2501	109.231	1.0847e-08	0.158798	932	0.119617	3553	HLA-DQA2	protein_coding	3utr	None	None	None	None	None	None
6	32594034	T	TA	NA	-0.353061	0.0617618	-92.3843	261.353	1.08738e-08	0.453863	932	0.551928	3553	NA	NA	NA	NA	NA	NA	NA	NA	NA
6	32746306	T	C	rs9276436	0.525471	0.0920072	60.1827	109.217	1.12187e-08	0.158798	932	0.119476	3553	HLA-DQA2	protein_coding	coding nonsyn	None	None	None	None	None	None
6	32615807	A	G	rs115625939	-0.623646	0.109227	-59.524	105.96	1.1322e-08	0.0616953	932	0.122995	3553	None	None	None	HLA-DRB1	protein_coding	25959	HLA-DQA1	protein_coding	12372
6	30750403	A	G	rs2535323	-0.443069	0.0776065	-77.5515	183.119	1.13521e-08	0.198498	932	0.245708	3553	None	None	None	IER3	protein_coding	5849	RN7SL353P	misc_RNA	635
6	32662585	C	G	rs9274172	0.357704	0.0626565	93.6337	268.856	1.13671e-08	0.70279	932	0.605685	3553	HLA-DQB1	protein_coding	non-coding,5upstream,intronic	None	None	None	None	None	None
6	32662585	C	G	rs281863918	0.357704	0.0626565	93.6337	268.856	1.13671e-08	0.70279	932	0.605685	3553	HLA-DQB1	protein_coding	non-coding,5upstream,intronic	None	None	None	None	None	None
6	32749447	A	G	rs9276472	0.52512	0.0919962	60.1571	109.246	1.14272e-08	0.158798	932	0.119617	3553	None	None	None	HLA-DQA2	protein_coding	2232	MIR3135B	miRNA	465
6	32747124	C	T	rs9276442	0.526173	0.0921838	59.9682	108.543	1.144e-08	0.158262	932	0.119476	3553	HLA-DQA2	protein_coding	3utr	None	None	None	None	None	None
6	32391165	T	A	rs9268476	0.342938	0.0600882	93.7683	270.111	1.14814e-08	0.457082	932	0.366029	3553	TSBP1-AS1	antisense	3downstream,non-coding,non-coding intronic	None	None	None	None	None	None
6	32747671	A	G	rs9276446	0.52501	0.0919997	60.1404	109.243	1.15225e-08	0.158798	932	0.119758	3553	None	None	None	HLA-DQA2	protein_coding	456	MIR3135B	miRNA	2241
6	32747852	A	G	rs9276448	0.52501	0.0919997	60.1404	109.243	1.15225e-08	0.158798	932	0.119758	3553	None	None	None	HLA-DQA2	protein_coding	637	MIR3135B	miRNA	2060
6	32747905	C	A	rs9276450	0.52501	0.0919997	60.1404	109.243	1.15225e-08	0.158798	932	0.119758	3553	None	None	None	HLA-DQA2	protein_coding	690	MIR3135B	miRNA	2007
6	32747908	C	T	rs9276451	0.52501	0.0919997	60.1404	109.243	1.15225e-08	0.158798	932	0.119758	3553	None	None	None	HLA-DQA2	protein_coding	693	MIR3135B	miRNA	2004
6	32747945	A	G	rs9276452	0.52501	0.0919997	60.1404	109.243	1.15225e-08	0.158798	932	0.119758	3553	None	None	None	HLA-DQA2	protein_coding	730	MIR3135B	miRNA	1967
6	32748156	G	A	rs9276455	0.52501	0.0919997	60.1404	109.243	1.15225e-08	0.158798	932	0.119758	3553	None	None	None	HLA-DQA2	protein_coding	941	MIR3135B	miRNA	1756
6	32748216	C	T	rs9276457	0.52501	0.0919997	60.1404	109.243	1.15225e-08	0.158798	932	0.119758	3553	None	None	None	HLA-DQA2	protein_coding	1001	MIR3135B	miRNA	1696
6	32748223	T	A	rs9276458	0.52501	0.0919997	60.1404	109.243	1.15225e-08	0.158798	932	0.119758	3553	None	None	None	HLA-DQA2	protein_coding	1008	MIR3135B	miRNA	1689
6	32748257	T	C	rs9276459	0.52501	0.0919997	60.1404	109.243	1.15225e-08	0.158798	932	0.119758	3553	None	None	None	HLA-DQA2	protein_coding	1042	MIR3135B	miRNA	1655
6	32748350	A	G	rs9276460	0.52501	0.0919997	60.1404	109.243	1.15225e-08	0.158798	932	0.119758	3553	None	None	None	HLA-DQA2	protein_coding	1135	MIR3135B	miRNA	1562
6	32748390	G	A	rs9276461	0.52501	0.0919997	60.1404	109.243	1.15225e-08	0.158798	932	0.119758	3553	None	None	None	HLA-DQA2	protein_coding	1175	MIR3135B	miRNA	1522
6	32748393	G	C	rs9276462	0.52501	0.0919997	60.1404	109.243	1.15225e-08	0.158798	932	0.119758	3553	None	None	None	HLA-DQA2	protein_coding	1178	MIR3135B	miRNA	1519
6	32748404	T	C	rs9276463	0.52501	0.0919997	60.1404	109.243	1.15225e-08	0.158798	932	0.119758	3553	None	None	None	HLA-DQA2	protein_coding	1189	MIR3135B	miRNA	1508
6	32748517	C	T	rs9276464	0.52501	0.0919997	60.1404	109.243	1.15225e-08	0.158798	932	0.119758	3553	None	None	None	HLA-DQA2	protein_coding	1302	MIR3135B	miRNA	1395
6	32748632	A	G	rs9276465	0.52501	0.0919997	60.1404	109.243	1.15225e-08	0.158798	932	0.119758	3553	None	None	None	HLA-DQA2	protein_coding	1417	MIR3135B	miRNA	1280
6	32749050	T	C	rs2894291	0.52501	0.0919997	60.1404	109.243	1.15225e-08	0.158798	932	0.119758	3553	None	None	None	HLA-DQA2	protein_coding	1835	MIR3135B	miRNA	862
6	32749562	T	A	rs5017093	0.52501	0.0919997	60.1404	109.243	1.15225e-08	0.158798	932	0.119758	3553	None	None	None	HLA-DQA2	protein_coding	2347	MIR3135B	miRNA	350
6	32749738	G	A	rs4370403	0.52501	0.0919997	60.1404	109.243	1.15225e-08	0.158798	932	0.119758	3553	None	None	None	HLA-DQA2	protein_coding	2523	MIR3135B	miRNA	174
6	32749827	G	A	rs4548006	0.52501	0.0919997	60.1404	109.243	1.15225e-08	0.158798	932	0.119758	3553	None	None	None	HLA-DQA2	protein_coding	2612	MIR3135B	miRNA	85
6	32749945	C	T	rs4351242	0.52501	0.0919997	60.1404	109.243	1.15225e-08	0.158798	932	0.119758	3553	MIR3135B	miRNA	non-coding	None	None	None	None	None	None
6	32750552	T	C	rs9276483	0.52501	0.0919997	60.1404	109.243	1.15225e-08	0.158798	932	0.119758	3553	None	None	None	MIR3135B	miRNA	573	HLA-DQB2	protein_coding	5546
6	32750675	A	G	rs9276484	0.52501	0.0919997	60.1404	109.243	1.15225e-08	0.158798	932	0.119758	3553	None	None	None	MIR3135B	miRNA	696	HLA-DQB2	protein_coding	5423
6	32750702	C	T	rs9276485	0.52501	0.0919997	60.1404	109.243	1.15225e-08	0.158798	932	0.119758	3553	None	None	None	MIR3135B	miRNA	723	HLA-DQB2	protein_coding	5396
6	32750704	G	C	rs9276486	0.52501	0.0919997	60.1404	109.243	1.15225e-08	0.158798	932	0.119758	3553	None	None	None	MIR3135B	miRNA	725	HLA-DQB2	protein_coding	5394
6	32750817	T	A	rs9276487	0.52501	0.0919997	60.1404	109.243	1.15225e-08	0.158798	932	0.119758	3553	None	None	None	MIR3135B	miRNA	838	HLA-DQB2	protein_coding	5281
6	32750843	C	T	rs9276489	0.52501	0.0919997	60.1404	109.243	1.15225e-08	0.158798	932	0.119758	3553	None	None	None	MIR3135B	miRNA	864	HLA-DQB2	protein_coding	5255
6	32751050	A	G	rs9276491	0.52501	0.0919997	60.1404	109.243	1.15225e-08	0.158798	932	0.119758	3553	None	None	None	MIR3135B	miRNA	1071	HLA-DQB2	protein_coding	5048
6	32751051	C	T	rs9276492	0.52501	0.0919997	60.1404	109.243	1.15225e-08	0.158798	932	0.119758	3553	None	None	None	MIR3135B	miRNA	1072	HLA-DQB2	protein_coding	5047
6	32751092	T	G	rs9276493	0.52501	0.0919997	60.1404	109.243	1.15225e-08	0.158798	932	0.119758	3553	None	None	None	MIR3135B	miRNA	1113	HLA-DQB2	protein_coding	5006
6	32751130	C	T	rs9276494	0.52501	0.0919997	60.1404	109.243	1.15225e-08	0.158798	932	0.119758	3553	None	None	None	MIR3135B	miRNA	1151	HLA-DQB2	protein_coding	4968
6	32751131	T	C	None	0.52501	0.0919997	60.1404	109.243	1.15225e-08	0.158798	932	0.119758	3553	None	None	None	MIR3135B	miRNA	1152	HLA-DQB2	protein_coding	4967
6	32751585	A	G	rs113536666	0.52501	0.0919997	60.1404	109.243	1.15225e-08	0.158798	932	0.119758	3553	None	None	None	MIR3135B	miRNA	1606	HLA-DQB2	protein_coding	4513
6	32751604	A	C	rs5014418	0.52501	0.0919997	60.1404	109.243	1.15225e-08	0.158798	932	0.119758	3553	None	None	None	MIR3135B	miRNA	1625	HLA-DQB2	protein_coding	4494
6	32751634	A	C	None	0.52501	0.0919997	60.1404	109.243	1.15225e-08	0.158798	932	0.119758	3553	None	None	None	MIR3135B	miRNA	1655	HLA-DQB2	protein_coding	4464
6	32751637	C	A	None	0.52501	0.0919997	60.1404	109.243	1.15225e-08	0.158798	932	0.119758	3553	None	None	None	MIR3135B	miRNA	1658	HLA-DQB2	protein_coding	4461
6	32751662	C	T	rs5014415	0.52501	0.0919997	60.1404	109.243	1.15225e-08	0.158798	932	0.119758	3553	None	None	None	MIR3135B	miRNA	1683	HLA-DQB2	protein_coding	4436
6	32751663	A	G	rs5014414	0.52501	0.0919997	60.1404	109.243	1.15225e-08	0.158798	932	0.119758	3553	None	None	None	MIR3135B	miRNA	1684	HLA-DQB2	protein_coding	4435
6	32751796	T	A	rs5014412	0.52501	0.0919997	60.1404	109.243	1.15225e-08	0.158798	932	0.119758	3553	None	None	None	MIR3135B	miRNA	1817	HLA-DQB2	protein_coding	4302
6	32751827	TTA	T	NA	0.52501	0.0919997	60.1404	109.243	1.15225e-08	0.158798	932	0.119758	3553	NA	NA	NA	NA	NA	NA	NA	NA	NA
6	32751857	C	G	rs5014411	0.52501	0.0919997	60.1404	109.243	1.15225e-08	0.158798	932	0.119758	3553	None	None	None	MIR3135B	miRNA	1878	HLA-DQB2	protein_coding	4241
6	32751889	A	C	rs9276502	0.52501	0.0919997	60.1404	109.243	1.15225e-08	0.158798	932	0.119758	3553	None	None	None	MIR3135B	miRNA	1910	HLA-DQB2	protein_coding	4209
6	32458545	A	C	rs28895215	-0.553708	0.0970412	-64.631	125.852	1.15727e-08	0.0858369	932	0.123698	3553	None	None	None	HLA-DRA	protein_coding	13499	HLA-DRB9	unprocessed_pseudogene	1276
6	31306672	C	A	rs35647108	0.466002	0.081701	66.6955	134.779	1.17199e-08	0.172747	932	0.109766	3553	HLA-B	protein_coding	intronic	None	None	None	None	None	None
6	31365142	C	T	rs9266361	-0.348009	0.0610163	-92.2263	261.612	1.17347e-08	0.570279	932	0.639178	3553	None	None	None	AL671883.2	unprocessed_pseudogene	7505	DHFRP2	processed_pseudogene	1210
6	31383753	T	C	rs2905715	0.381313	0.066896	82.8115	209.729	1.19749e-08	0.294528	932	0.233465	3553	None	None	None	HLA-S	unprocessed_pseudogene	1465	AL645933.2	lincRNA	10536
6	31362474	T	G	rs2250287	0.433044	0.0759928	72.0336	158.237	1.20876e-08	0.206009	932	0.137771	3553	None	None	None	AL671883.2	unprocessed_pseudogene	4837	DHFRP2	processed_pseudogene	3878
6	32439932	C	A	None	0.345726	0.0606717	94.9205	277.627	1.21007e-08	0.479077	932	0.397692	3553	HLA-DRA	protein_coding	5utr	None	None	None	None	None	None
6	31723880	G	A	rs453098	0.431853	0.0758043	72.3632	159.907	1.21972e-08	0.222103	932	0.148044	3553	MPIG6B	protein_coding	coding syn,intronic,non-coding	None	None	None	None	None	None
6	31894722	C	G	rs9267662	0.469199	0.0823709	66.3509	134.559	1.2253e-08	0.176502	932	0.102167	3553	EHMT2	protein_coding	3downstream,5upstream,non-coding intronic,intronic	None	None	None	None	None	None
6	30083779	G	C	rs184648988	0.427156	0.0750166	74.7359	171.023	1.23985e-08	0.23015	932	0.154517	3553	None	None	None	RNF39	protein_coding	7892	TRIM31	protein_coding	19118
6	31484275	A	G	rs28698549	0.335595	0.0589636	95.3103	280.548	1.25875e-08	0.605687	932	0.536448	3553	None	None	None	HCP5	sense_overlapping	6769	MICB	protein_coding	10606
6	31767854	C	T	rs707934	0.411209	0.0722589	76.329	178.756	1.2647e-08	0.253755	932	0.175204	3553	VWA7	protein_coding	5upstream,non-coding intronic,intronic	None	None	None	None	None	None
6	33179950	G	A	rs16868943	0.761667	0.133889	39.8088	47.0705	1.27947e-08	0.0654506	932	0.0325077	3553	COL11A2	protein_coding	5upstream,intronic	None	None	None	None	None	None
6	32316331	T	G	rs9268219	0.881383	0.15501	33.6489	33.037	1.30057e-08	0.0488197	932	0.0218126	3553	TSBP1	protein_coding	intronic	None	None	None	None	None	None
6	32316331	T	G	rs9268219	0.881383	0.15501	33.6489	33.037	1.30057e-08	0.0488197	932	0.0218126	3553	TSBP1-AS1	antisense	non-coding intronic	None	None	None	None	None	None
6	31365138	C	T	rs2853996	0.430948	0.0758382	71.9838	158.932	1.32764e-08	0.207082	932	0.13946	3553	None	None	None	AL671883.2	unprocessed_pseudogene	7501	DHFRP2	processed_pseudogene	1214
6	31365286	C	T	rs2853994	0.430948	0.0758382	71.9838	158.932	1.32764e-08	0.207082	932	0.13946	3553	None	None	None	AL671883.2	unprocessed_pseudogene	7649	DHFRP2	processed_pseudogene	1066
6	32746887	T	TTA	NA	0.523027	0.0921084	59.6868	108.701	1.35973e-08	0.158262	932	0.119617	3553	NA	NA	NA	NA	NA	NA	NA	NA	NA
6	31462150	T	C	rs3094228	0.377464	0.066476	82.1305	207.975	1.36121e-08	0.281652	932	0.196594	3553	HCP5	sense_overlapping	5upstream,non-coding intronic	None	None	None	None	None	None
6	31462944	A	G	rs3099840	0.377464	0.066476	82.1305	207.975	1.36121e-08	0.281652	932	0.196594	3553	AL645933.1	unprocessed_pseudogene	non-coding	None	None	None	None	None	None
6	31462944	A	G	rs3099840	0.377464	0.066476	82.1305	207.975	1.36121e-08	0.281652	932	0.196594	3553	HCP5	sense_overlapping	5upstream,non-coding intronic	None	None	None	None	None	None
6	32695987	G	A	rs17427445	-0.588792	0.103785	-61.5096	114.649	1.40147e-08	0.0708155	932	0.122995	3553	None	None	None	HLA-DQB1	protein_coding	27604	MTCO3P1	unprocessed_pseudogene	10137
6	31618044	A	C	rs2736178	-0.390712	0.0688786	-82.9977	214.171	1.4075e-08	0.291309	932	0.348579	3553	None	None	None	AIF1	protein_coding	1023	PRRC2A	protein_coding	2676
6	30932405	C	T	rs6923002	0.588371	0.103739	51.8377	82.2257	1.4145e-08	0.111052	932	0.0624824	3553	SFTA2	protein_coding	5upstream,intronic	None	None	None	None	None	None
6	30085143	C	T	rs199609343	0.373488	0.0658615	85.9564	228.755	1.42124e-08	0.346567	932	0.275964	3553	None	None	None	RNF39	protein_coding	9256	TRIM31	protein_coding	17754
6	32393917	G	A	None	-0.613084	0.108114	-59.7836	108.38	1.42209e-08	0.0670601	932	0.114551	3553	TSBP1-AS1	antisense	3downstream,non-coding intronic	None	None	None	None	None	None
6	32393631	C	T	rs17208727	-0.612957	0.108121	-59.7674	108.381	1.43478e-08	0.0670601	932	0.114551	3553	TSBP1-AS1	antisense	3downstream,non-coding,non-coding intronic	None	None	None	None	None	None
6	30016939	GA	G	NA	0.534533	0.0942912	58.4256	105.258	1.43666e-08	0.14485	932	0.0816212	3553	NA	NA	NA	NA	NA	NA	NA	NA	NA
6	29508605	C	T	rs75068079	0.552105	0.0973946	56.599	98.8966	1.43855e-08	0.135193	932	0.0705038	3553	AL662860.1	lincRNA	non-coding intronic	None	None	None	None	None	None
6	32393193	C	T	rs3817980	-0.612749	0.108129	-59.7425	108.382	1.45452e-08	0.0670601	932	0.114973	3553	TSBP1-AS1	antisense	3downstream,non-coding intronic	None	None	None	None	None	None
6	31117923	C	T	rs3130988	0.385783	0.068084	80.1764	198.974	1.45935e-08	0.262339	932	0.162398	3553	PSORS1C1	protein_coding	non-coding intronic,3downstream,non-coding,intronic	None	None	None	None	None	None
6	31117923	C	T	rs3130988	0.385783	0.068084	80.1764	198.974	1.45935e-08	0.262339	932	0.162398	3553	CDSN	protein_coding	intronic	None	None	None	None	None	None
6	31118271	G	A	rs3132550	0.385783	0.068084	80.1764	198.974	1.45935e-08	0.262339	932	0.162398	3553	CDSN	protein_coding	intronic	None	None	None	None	None	None
6	31118271	G	A	rs3132550	0.385783	0.068084	80.1764	198.974	1.45935e-08	0.262339	932	0.162398	3553	PSORS1C1	protein_coding	non-coding intronic,3downstream,non-coding,intronic	None	None	None	None	None	None
6	32753397	T	C	rs763029	0.521589	0.0920545	59.6545	109.081	1.46096e-08	0.158262	932	0.119195	3553	None	None	None	MIR3135B	miRNA	3418	HLA-DQB2	protein_coding	2701
6	31362593	G	A	rs2523564	0.430028	0.0758974	71.7287	158.746	1.4624e-08	0.206545	932	0.138897	3553	None	None	None	AL671883.2	unprocessed_pseudogene	4956	DHFRP2	processed_pseudogene	3759
6	32388579	C	T	None	-0.612542	0.108112	-59.7578	108.468	1.46325e-08	0.0670601	932	0.114551	3553	TSBP1-AS1	antisense	5upstream,non-coding intronic	None	None	None	None	None	None
6	32386172	G	C	rs6901009	-0.612362	0.108139	-59.685	108.339	1.48981e-08	0.0670601	932	0.11441	3553	TSBP1-AS1	antisense	non-coding intronic,5upstream	None	None	None	None	None	None
6	32386743	C	G	rs1555115	-0.612362	0.108139	-59.685	108.339	1.48981e-08	0.0670601	932	0.11441	3553	TSBP1-AS1	antisense	5upstream,non-coding intronic	None	None	None	None	None	None
6	32387111	A	G	rs17202211	-0.612362	0.108139	-59.685	108.339	1.48981e-08	0.0670601	932	0.11441	3553	TSBP1-AS1	antisense	5upstream,non-coding intronic	None	None	None	None	None	None
6	32387332	A	G	rs17202225	-0.612362	0.108139	-59.685	108.339	1.48981e-08	0.0670601	932	0.11441	3553	TSBP1-AS1	antisense	non-coding,non-coding intronic	None	None	None	None	None	None
6	32387854	T	A	rs17202232	-0.612362	0.108139	-59.685	108.339	1.48981e-08	0.0670601	932	0.11441	3553	TSBP1-AS1	antisense	non-coding intronic	None	None	None	None	None	None
6	32387947	T	G	None	-0.612362	0.108139	-59.685	108.339	1.48981e-08	0.0670601	932	0.11441	3553	TSBP1-AS1	antisense	non-coding intronic	None	None	None	None	None	None
6	32388204	T	C	None	-0.612362	0.108139	-59.685	108.339	1.48981e-08	0.0670601	932	0.11441	3553	TSBP1-AS1	antisense	non-coding intronic	None	None	None	None	None	None
6	32388320	A	G	rs62402732	-0.612362	0.108139	-59.685	108.339	1.48981e-08	0.0670601	932	0.11441	3553	TSBP1-AS1	antisense	non-coding intronic	None	None	None	None	None	None
6	32388495	T	C	rs72843281	-0.612362	0.108139	-59.685	108.339	1.48981e-08	0.0670601	932	0.11441	3553	TSBP1-AS1	antisense	5upstream,non-coding intronic	None	None	None	None	None	None
6	32388796	C	T	rs62402735	-0.612362	0.108139	-59.685	108.339	1.48981e-08	0.0670601	932	0.11441	3553	TSBP1-AS1	antisense	5upstream,non-coding intronic	None	None	None	None	None	None
6	32388890	C	T	rs62402736	-0.612362	0.108139	-59.685	108.339	1.48981e-08	0.0670601	932	0.11441	3553	TSBP1-AS1	antisense	5upstream,non-coding intronic	None	None	None	None	None	None
6	32389052	G	A	rs72843285	-0.612362	0.108139	-59.685	108.339	1.48981e-08	0.0670601	932	0.11441	3553	TSBP1-AS1	antisense	5upstream,non-coding intronic	None	None	None	None	None	None
6	32389099	C	T	rs66812458	-0.612362	0.108139	-59.685	108.339	1.48981e-08	0.0670601	932	0.11441	3553	TSBP1-AS1	antisense	5upstream,non-coding intronic	None	None	None	None	None	None
6	32389246	G	A	rs62402739	-0.612362	0.108139	-59.685	108.339	1.48981e-08	0.0670601	932	0.11441	3553	TSBP1-AS1	antisense	5upstream,non-coding intronic	None	None	None	None	None	None
6	32389356	C	T	rs17423649	-0.612362	0.108139	-59.685	108.339	1.48981e-08	0.0670601	932	0.11441	3553	TSBP1-AS1	antisense	5upstream,non-coding,non-coding intronic	None	None	None	None	None	None
6	32389556	A	G	rs17208615	-0.612362	0.108139	-59.685	108.339	1.48981e-08	0.0670601	932	0.11441	3553	TSBP1-AS1	antisense	5upstream,non-coding intronic	None	None	None	None	None	None
6	32389712	T	G	rs17202259	-0.612362	0.108139	-59.685	108.339	1.48981e-08	0.0670601	932	0.11441	3553	TSBP1-AS1	antisense	5upstream,non-coding intronic	None	None	None	None	None	None
6	32390681	T	G	None	-0.612362	0.108139	-59.685	108.339	1.48981e-08	0.0670601	932	0.11441	3553	TSBP1-AS1	antisense	non-coding,non-coding intronic	None	None	None	None	None	None
6	32392095	AT	A	NA	-0.612362	0.108139	-59.685	108.339	1.48981e-08	0.0670601	932	0.11441	3553	NA	NA	NA	NA	NA	NA	NA	NA	NA
6	32392700	T	A	rs113485731	-0.612362	0.108139	-59.685	108.339	1.48981e-08	0.0670601	932	0.11441	3553	TSBP1-AS1	antisense	3downstream,non-coding intronic	None	None	None	None	None	None
6	32392937	C	T	rs62402755	-0.612362	0.108139	-59.685	108.339	1.48981e-08	0.0670601	932	0.11441	3553	TSBP1-AS1	antisense	3downstream,non-coding intronic	None	None	None	None	None	None
6	32393178	G	A	None	-0.612362	0.108139	-59.685	108.339	1.48981e-08	0.0670601	932	0.11441	3553	TSBP1-AS1	antisense	3downstream,non-coding intronic	None	None	None	None	None	None
6	32393226	C	T	None	-0.612362	0.108139	-59.685	108.339	1.48981e-08	0.0670601	932	0.11441	3553	TSBP1-AS1	antisense	3downstream,non-coding intronic	None	None	None	None	None	None
6	32393303	T	G	rs17208699	-0.612362	0.108139	-59.685	108.339	1.48981e-08	0.0670601	932	0.11441	3553	TSBP1-AS1	antisense	3downstream,non-coding intronic	None	None	None	None	None	None
6	32393446	C	T	rs17202358	-0.612362	0.108139	-59.685	108.339	1.48981e-08	0.0670601	932	0.11441	3553	TSBP1-AS1	antisense	3downstream,non-coding intronic	None	None	None	None	None	None
6	32393647	T	C	rs17208734	-0.612362	0.108139	-59.685	108.339	1.48981e-08	0.0670601	932	0.11441	3553	TSBP1-AS1	antisense	3downstream,non-coding,non-coding intronic	None	None	None	None	None	None
6	32393668	T	C	rs17208741	-0.612362	0.108139	-59.685	108.339	1.48981e-08	0.0670601	932	0.11441	3553	TSBP1-AS1	antisense	3downstream,non-coding,non-coding intronic	None	None	None	None	None	None
6	32393672	C	A	None	-0.612362	0.108139	-59.685	108.339	1.48981e-08	0.0670601	932	0.11441	3553	TSBP1-AS1	antisense	3downstream,non-coding,non-coding intronic	None	None	None	None	None	None
6	32393678	TTTC	T	NA	-0.612362	0.108139	-59.685	108.339	1.48981e-08	0.0670601	932	0.11441	3553	NA	NA	NA	NA	NA	NA	NA	NA	NA
6	32393708	G	A	rs17202393	-0.612362	0.108139	-59.685	108.339	1.48981e-08	0.0670601	932	0.11441	3553	TSBP1-AS1	antisense	3downstream,non-coding intronic	None	None	None	None	None	None
6	32393748	T	C	rs17202400	-0.612362	0.108139	-59.685	108.339	1.48981e-08	0.0670601	932	0.11441	3553	TSBP1-AS1	antisense	3downstream,non-coding intronic	None	None	None	None	None	None
6	32393789	A	G	rs17208748	-0.612362	0.108139	-59.685	108.339	1.48981e-08	0.0670601	932	0.11441	3553	TSBP1-AS1	antisense	3downstream,non-coding intronic	None	None	None	None	None	None
6	32393806	T	A	rs17208755	-0.612362	0.108139	-59.685	108.339	1.48981e-08	0.0670601	932	0.11441	3553	TSBP1-AS1	antisense	3downstream,non-coding intronic	None	None	None	None	None	None
6	32393900	G	A	None	-0.612362	0.108139	-59.685	108.339	1.48981e-08	0.0670601	932	0.11441	3553	TSBP1-AS1	antisense	3downstream,non-coding intronic	None	None	None	None	None	None
6	32393972	G	C	None	-0.612362	0.108139	-59.685	108.339	1.48981e-08	0.0670601	932	0.11441	3553	TSBP1-AS1	antisense	3downstream,non-coding intronic	None	None	None	None	None	None
6	32393972	G	C	None	-0.612362	0.108139	-59.685	108.339	1.48981e-08	0.0670601	932	0.11441	3553	BTNL2	protein_coding	coding nonsyn,3downstream	None	None	None	None	None	None
6	32393975	C	T	None	-0.612362	0.108139	-59.685	108.339	1.48981e-08	0.0670601	932	0.11441	3553	BTNL2	protein_coding	coding syn,3downstream	None	None	None	None	None	None
6	32393975	C	T	None	-0.612362	0.108139	-59.685	108.339	1.48981e-08	0.0670601	932	0.11441	3553	TSBP1-AS1	antisense	3downstream,non-coding intronic	None	None	None	None	None	None
6	32394032	T	C	None	-0.612362	0.108139	-59.685	108.339	1.48981e-08	0.0670601	932	0.11441	3553	BTNL2	protein_coding	coding syn,3downstream	None	None	None	None	None	None
6	32394032	T	C	None	-0.612362	0.108139	-59.685	108.339	1.48981e-08	0.0670601	932	0.11441	3553	TSBP1-AS1	antisense	3downstream,non-coding intronic	None	None	None	None	None	None
6	32394064	T	C	rs41423345	-0.612362	0.108139	-59.685	108.339	1.48981e-08	0.0670601	932	0.11441	3553	BTNL2	protein_coding	3downstream,intronic	None	None	None	None	None	None
6	32394064	T	C	rs41423345	-0.612362	0.108139	-59.685	108.339	1.48981e-08	0.0670601	932	0.11441	3553	TSBP1-AS1	antisense	3downstream,non-coding intronic	None	None	None	None	None	None
6	32394065	G	A	None	-0.612362	0.108139	-59.685	108.339	1.48981e-08	0.0670601	932	0.11441	3553	TSBP1-AS1	antisense	3downstream,non-coding intronic	None	None	None	None	None	None
6	32394065	G	A	None	-0.612362	0.108139	-59.685	108.339	1.48981e-08	0.0670601	932	0.11441	3553	BTNL2	protein_coding	3downstream,intronic	None	None	None	None	None	None
6	32394081	C	T	None	-0.612362	0.108139	-59.685	108.339	1.48981e-08	0.0670601	932	0.11441	3553	TSBP1-AS1	antisense	3downstream,non-coding intronic	None	None	None	None	None	None
6	32394081	C	T	None	-0.612362	0.108139	-59.685	108.339	1.48981e-08	0.0670601	932	0.11441	3553	BTNL2	protein_coding	3downstream,intronic	None	None	None	None	None	None
6	32394082	T	G	rs114484311	-0.612362	0.108139	-59.685	108.339	1.48981e-08	0.0670601	932	0.11441	3553	TSBP1-AS1	antisense	3downstream,non-coding intronic	None	None	None	None	None	None
6	32394082	T	G	rs114484311	-0.612362	0.108139	-59.685	108.339	1.48981e-08	0.0670601	932	0.11441	3553	BTNL2	protein_coding	3downstream,intronic	None	None	None	None	None	None
6	32394117	A	G	None	-0.612362	0.108139	-59.685	108.339	1.48981e-08	0.0670601	932	0.11441	3553	TSBP1-AS1	antisense	3downstream,non-coding intronic	None	None	None	None	None	None
6	32394117	A	G	None	-0.612362	0.108139	-59.685	108.339	1.48981e-08	0.0670601	932	0.11441	3553	BTNL2	protein_coding	3downstream,intronic	None	None	None	None	None	None
6	32394495	A	T	rs67808421	-0.612362	0.108139	-59.685	108.339	1.48981e-08	0.0670601	932	0.11441	3553	BTNL2	protein_coding	3downstream,intronic	None	None	None	None	None	None
6	32394495	A	T	rs67808421	-0.612362	0.108139	-59.685	108.339	1.48981e-08	0.0670601	932	0.11441	3553	TSBP1-AS1	antisense	3downstream,non-coding intronic	None	None	None	None	None	None
6	32395153	C	T	rs12528939	-0.612362	0.108139	-59.685	108.339	1.48981e-08	0.0670601	932	0.11441	3553	BTNL2	protein_coding	intronic	None	None	None	None	None	None
6	32395153	C	T	rs12528939	-0.612362	0.108139	-59.685	108.339	1.48981e-08	0.0670601	932	0.11441	3553	TSBP1-AS1	antisense	3downstream,non-coding intronic	None	None	None	None	None	None
6	32395997	G	A	rs17202456	-0.612362	0.108139	-59.685	108.339	1.48981e-08	0.0670601	932	0.11441	3553	BTNL2	protein_coding	intronic	None	None	None	None	None	None
6	32395997	G	A	rs17202456	-0.612362	0.108139	-59.685	108.339	1.48981e-08	0.0670601	932	0.11441	3553	TSBP1-AS1	antisense	non-coding intronic	None	None	None	None	None	None
6	32393833	C	T	rs17208762	-0.612348	0.108141	-59.6702	108.303	1.49209e-08	0.0670601	932	0.11427	3553	TSBP1-AS1	antisense	3downstream,non-coding intronic	None	None	None	None	None	None
6	29702829	A	G	rs184282189	0.758801	0.134064	40.0716	49.5216	1.51368e-08	0.0740343	932	0.0273009	3553	None	None	None	ZFP57	protein_coding	21719	ZDHHC20P1	processed_pseudogene	5296
16	11080795	G	A	rs2041670	-0.352574	0.0623239	-91.7987	263.316	1.53932e-08	0.350322	932	0.393611	3553	CLEC16A	protein_coding	non-coding intronic,intronic	None	None	None	None	None	None
6	32749060	T	C	rs2395254	0.520004	0.0919737	59.5681	109.242	1.56907e-08	0.158262	932	0.119336	3553	None	None	None	HLA-DQA2	protein_coding	1845	MIR3135B	miRNA	852
6	32439030	G	A	None	0.343137	0.0607338	94.0589	277.304	1.60578e-08	0.478541	932	0.397974	3553	None	None	None	TSBP1-AS1	antisense	31267	HLA-DRA	protein_coding	812
6	32388465	G	C	None	-0.595751	0.105474	-60.6219	112.458	1.62018e-08	0.0708155	932	0.120602	3553	TSBP1-AS1	antisense	5upstream,non-coding intronic	None	None	None	None	None	None
6	32388663	C	G	None	-0.595751	0.105474	-60.6219	112.458	1.62018e-08	0.0708155	932	0.120602	3553	TSBP1-AS1	antisense	5upstream,non-coding intronic	None	None	None	None	None	None
6	32388712	C	T	rs62402734	-0.595751	0.105474	-60.6219	112.458	1.62018e-08	0.0708155	932	0.120602	3553	TSBP1-AS1	antisense	5upstream,non-coding intronic	None	None	None	None	None	None
6	32389140	G	A	rs67927165	-0.595751	0.105474	-60.6219	112.458	1.62018e-08	0.0708155	932	0.120602	3553	TSBP1-AS1	antisense	5upstream,non-coding intronic	None	None	None	None	None	None
6	32389260	G	C	rs62402740	-0.595751	0.105474	-60.6219	112.458	1.62018e-08	0.0708155	932	0.120602	3553	TSBP1-AS1	antisense	5upstream,non-coding intronic	None	None	None	None	None	None
6	32389620	G	T	None	-0.595751	0.105474	-60.6219	112.458	1.62018e-08	0.0708155	932	0.120602	3553	TSBP1-AS1	antisense	5upstream,non-coding intronic	None	None	None	None	None	None
6	32389748	G	C	None	-0.595751	0.105474	-60.6219	112.458	1.62018e-08	0.0708155	932	0.120602	3553	TSBP1-AS1	antisense	5upstream,non-coding intronic	None	None	None	None	None	None
6	32389752	T	C	rs17202274	-0.595751	0.105474	-60.6219	112.458	1.62018e-08	0.0708155	932	0.120602	3553	TSBP1-AS1	antisense	5upstream,non-coding intronic	None	None	None	None	None	None
6	32389938	C	T	rs12529049	-0.595751	0.105474	-60.6219	112.458	1.62018e-08	0.0708155	932	0.120602	3553	TSBP1-AS1	antisense	5upstream,non-coding intronic	None	None	None	None	None	None
6	32390336	C	T	rs17208650	-0.595751	0.105474	-60.6219	112.458	1.62018e-08	0.0708155	932	0.120602	3553	TSBP1-AS1	antisense	5upstream,non-coding,non-coding intronic	None	None	None	None	None	None
6	32390506	CA	C	NA	-0.595751	0.105474	-60.6219	112.458	1.62018e-08	0.0708155	932	0.120602	3553	NA	NA	NA	NA	NA	NA	NA	NA	NA
6	32390568	C	A	rs17423691	-0.595751	0.105474	-60.6219	112.458	1.62018e-08	0.0708155	932	0.120602	3553	TSBP1-AS1	antisense	non-coding,non-coding intronic	None	None	None	None	None	None
6	32390591	T	C	rs17423698	-0.595751	0.105474	-60.6219	112.458	1.62018e-08	0.0708155	932	0.120602	3553	TSBP1-AS1	antisense	non-coding,non-coding intronic	None	None	None	None	None	None
6	32391057	A	G	None	-0.595751	0.105474	-60.6219	112.458	1.62018e-08	0.0708155	932	0.120602	3553	TSBP1-AS1	antisense	non-coding,non-coding intronic,3downstream	None	None	None	None	None	None
6	32391106	T	C	None	-0.595751	0.105474	-60.6219	112.458	1.62018e-08	0.0708155	932	0.120602	3553	TSBP1-AS1	antisense	non-coding,non-coding intronic,3downstream	None	None	None	None	None	None
6	32391394	C	T	rs62402743	-0.595751	0.105474	-60.6219	112.458	1.62018e-08	0.0708155	932	0.120602	3553	TSBP1-AS1	antisense	3downstream,non-coding,non-coding intronic	None	None	None	None	None	None
6	32391450	A	G	None	-0.595751	0.105474	-60.6219	112.458	1.62018e-08	0.0708155	932	0.120602	3553	TSBP1-AS1	antisense	non-coding,non-coding intronic,3downstream	None	None	None	None	None	None
6	32391464	A	G	rs113373443	-0.595751	0.105474	-60.6219	112.458	1.62018e-08	0.0708155	932	0.120602	3553	TSBP1-AS1	antisense	3downstream,non-coding,non-coding intronic	None	None	None	None	None	None
6	32391612	G	A	None	-0.595751	0.105474	-60.6219	112.458	1.62018e-08	0.0708155	932	0.120602	3553	TSBP1-AS1	antisense	non-coding,non-coding intronic (splice_site),non-coding intronic,3downstream	None	None	None	None	None	None
6	32391737	G	A	rs201057798	-0.595751	0.105474	-60.6219	112.458	1.62018e-08	0.0708155	932	0.120602	3553	TSBP1-AS1	antisense	3downstream,non-coding,non-coding intronic	None	None	None	None	None	None
6	32391840	A	C	rs17423732	-0.595751	0.105474	-60.6219	112.458	1.62018e-08	0.0708155	932	0.120602	3553	TSBP1-AS1	antisense	3downstream,non-coding,non-coding intronic	None	None	None	None	None	None
6	32391866	C	G	rs17495626	-0.595751	0.105474	-60.6219	112.458	1.62018e-08	0.0708155	932	0.120602	3553	TSBP1-AS1	antisense	3downstream,non-coding,non-coding intronic	None	None	None	None	None	None
6	32392023	T	A	None	-0.595751	0.105474	-60.6219	112.458	1.62018e-08	0.0708155	932	0.120602	3553	TSBP1-AS1	antisense	3downstream,non-coding intronic	None	None	None	None	None	None
6	32392273	G	A	None	-0.595751	0.105474	-60.6219	112.458	1.62018e-08	0.0708155	932	0.120602	3553	TSBP1-AS1	antisense	3downstream,non-coding intronic	None	None	None	None	None	None
6	32392292	A	G	None	-0.595751	0.105474	-60.6219	112.458	1.62018e-08	0.0708155	932	0.120602	3553	TSBP1-AS1	antisense	3downstream,non-coding intronic	None	None	None	None	None	None
6	32392359	G	A	rs77958806	-0.595751	0.105474	-60.6219	112.458	1.62018e-08	0.0708155	932	0.120602	3553	TSBP1-AS1	antisense	3downstream,non-coding intronic	None	None	None	None	None	None
6	32392431	G	T	rs77072408	-0.595751	0.105474	-60.6219	112.458	1.62018e-08	0.0708155	932	0.120602	3553	TSBP1-AS1	antisense	3downstream,non-coding intronic	None	None	None	None	None	None
6	32392446	C	T	None	-0.595751	0.105474	-60.6219	112.458	1.62018e-08	0.0708155	932	0.120602	3553	TSBP1-AS1	antisense	3downstream,non-coding intronic	None	None	None	None	None	None
6	32392864	A	G	rs72847912	-0.595751	0.105474	-60.6219	112.458	1.62018e-08	0.0708155	932	0.120602	3553	TSBP1-AS1	antisense	3downstream,non-coding intronic	None	None	None	None	None	None
6	32392867	C	T	rs72847914	-0.595751	0.105474	-60.6219	112.458	1.62018e-08	0.0708155	932	0.120602	3553	TSBP1-AS1	antisense	3downstream,non-coding intronic	None	None	None	None	None	None
6	32393168	T	C	rs3817981	-0.595751	0.105474	-60.6219	112.458	1.62018e-08	0.0708155	932	0.120602	3553	TSBP1-AS1	antisense	3downstream,non-coding intronic	None	None	None	None	None	None
6	32393209	C	T	rs3817978	-0.595751	0.105474	-60.6219	112.458	1.62018e-08	0.0708155	932	0.120602	3553	TSBP1-AS1	antisense	3downstream,non-coding intronic	None	None	None	None	None	None
6	32393210	T	G	None	-0.595751	0.105474	-60.6219	112.458	1.62018e-08	0.0708155	932	0.120602	3553	TSBP1-AS1	antisense	3downstream,non-coding intronic	None	None	None	None	None	None
6	32393353	C	T	rs3817972	-0.595751	0.105474	-60.6219	112.458	1.62018e-08	0.0708155	932	0.120602	3553	TSBP1-AS1	antisense	3downstream,non-coding intronic	None	None	None	None	None	None
6	32393474	G	A	rs17202365	-0.595751	0.105474	-60.6219	112.458	1.62018e-08	0.0708155	932	0.120602	3553	TSBP1-AS1	antisense	3downstream,non-coding,non-coding intronic	None	None	None	None	None	None
6	32393478	A	G	None	-0.595751	0.105474	-60.6219	112.458	1.62018e-08	0.0708155	932	0.120602	3553	TSBP1-AS1	antisense	3downstream,non-coding,non-coding intronic	None	None	None	None	None	None
6	30083577	G	A	rs143335515	0.370863	0.0656701	85.7587	229.612	1.62917e-08	0.347639	932	0.277231	3553	None	None	None	RNF39	protein_coding	7690	TRIM31	protein_coding	19320
6	31358389	C	T	rs4947311	-0.355723	0.0629913	-88.3706	243.616	1.63098e-08	0.655043	932	0.738953	3553	None	None	None	AL671883.2	unprocessed_pseudogene	752	DHFRP2	processed_pseudogene	7963
6	32614736	C	G	rs9271325	0.32926	0.0583483	96.826	294.565	1.67093e-08	0.605687	932	0.509006	3553	None	None	None	HLA-DRB1	protein_coding	24888	HLA-DQA1	protein_coding	13443
6	32836293	T	G	rs241428	0.656327	0.116316	45.2354	62.342	1.6746e-08	0.0804721	932	0.0450324	3553	AL669918.1	protein_coding	intronic	None	None	None	None	None	None
6	32836293	T	G	rs241428	0.656327	0.116316	45.2354	62.342	1.6746e-08	0.0804721	932	0.0450324	3553	TAP2	protein_coding	intronic	None	None	None	None	None	None
6	32747876	C	T	rs9276449	0.518714	0.0919691	59.4277	109.28	1.69964e-08	0.158262	932	0.119476	3553	None	None	None	HLA-DQA2	protein_coding	661	MIR3135B	miRNA	2036
6	32747998	G	C	rs9276453	0.518714	0.0919691	59.4277	109.28	1.69964e-08	0.158262	932	0.119476	3553	None	None	None	HLA-DQA2	protein_coding	783	MIR3135B	miRNA	1914
6	32751725	A	G	rs5014413	0.518714	0.0919691	59.4277	109.28	1.69964e-08	0.158262	932	0.119476	3553	None	None	None	MIR3135B	miRNA	1746	HLA-DQB2	protein_coding	4373
6	32753707	G	A	rs763028	0.518714	0.0919691	59.4277	109.28	1.69964e-08	0.158262	932	0.119476	3553	None	None	None	MIR3135B	miRNA	3728	HLA-DQB2	protein_coding	2391
6	32753862	T	C	rs2395255	0.518714	0.0919691	59.4277	109.28	1.69964e-08	0.158262	932	0.119476	3553	None	None	None	MIR3135B	miRNA	3883	HLA-DQB2	protein_coding	2236
6	32754006	C	T	rs4642463	0.518714	0.0919691	59.4277	109.28	1.69964e-08	0.158262	932	0.119476	3553	None	None	None	MIR3135B	miRNA	4027	HLA-DQB2	protein_coding	2092
6	32754243	C	T	None	0.518714	0.0919691	59.4277	109.28	1.69964e-08	0.158262	932	0.119476	3553	None	None	None	MIR3135B	miRNA	4264	HLA-DQB2	protein_coding	1855
6	32754925	C	T	rs9276554	0.518714	0.0919691	59.4277	109.28	1.69964e-08	0.158262	932	0.119476	3553	None	None	None	MIR3135B	miRNA	4946	HLA-DQB2	protein_coding	1173
6	32756412	C	A	rs7774954	0.518714	0.0919691	59.4277	109.28	1.69964e-08	0.158262	932	0.119476	3553	HLA-DQB2	protein_coding	3utr	None	None	None	None	None	None
6	32756722	T	C	rs7757475	0.518714	0.0919691	59.4277	109.28	1.69964e-08	0.158262	932	0.119476	3553	HLA-DQB2	protein_coding	intronic,3utr	None	None	None	None	None	None
6	32392160	T	A	rs75342713	-0.594698	0.105471	-60.5021	112.42	1.71564e-08	0.0708155	932	0.120462	3553	TSBP1-AS1	antisense	3downstream,non-coding intronic	None	None	None	None	None	None
6	32812517	T	A	rs2857112	0.790844	0.140272	37.7801	42.8333	1.72111e-08	0.0600858	932	0.0318041	3553	None	None	None	HLA-DQB2	protein_coding	48983	HLA-DOB	protein_coding	246
6	32813747	C	T	rs2621330	0.790844	0.140272	37.7801	42.8333	1.72111e-08	0.0600858	932	0.0318041	3553	HLA-DOB	protein_coding	coding nonsyn,3downstream,3utr,non-coding	None	None	None	None	None	None
6	32168770	T	G	rs1061808	0.354575	0.0628962	91.3338	262.092	1.72581e-08	0.73015	932	0.646074	3553	PPT2-EGFL8	protein_coding	3downstream,intronic	None	None	None	None	None	None
6	32168770	T	G	rs1061808	0.354575	0.0628962	91.3338	262.092	1.72581e-08	0.73015	932	0.646074	3553	AGPAT1	protein_coding	3utr,3downstream,non-coding	None	None	None	None	None	None
6	32390428	G	A	None	-0.594307	0.105479	-60.4509	112.4	1.7571e-08	0.0708155	932	0.120462	3553	TSBP1-AS1	antisense	non-coding,5upstream,non-coding intronic	None	None	None	None	None	None
6	30076215	T	C	rs3807034	0.371429	0.0659244	84.9263	226.178	1.7591e-08	0.339056	932	0.272587	3553	None	None	None	RNF39	protein_coding	328	TRIM31	protein_coding	26682
6	32391491	G	A	rs201577992	-0.594177	0.105471	-60.4356	112.379	1.76534e-08	0.0708155	932	0.120462	3553	TSBP1-AS1	antisense	3downstream,non-coding,non-coding intronic	None	None	None	None	None	None
6	32392812	A	G	None	-0.594242	0.105493	-60.4344	112.395	1.77099e-08	0.0708155	932	0.120462	3553	TSBP1-AS1	antisense	3downstream,non-coding intronic	None	None	None	None	None	None
6	31115778	T	C	rs117103599	0.604506	0.107319	50.2851	79.3404	1.77309e-08	0.115343	932	0.0465804	3553	CDSN	protein_coding	3utr	None	None	None	None	None	None
6	31115778	T	C	rs117103599	0.604506	0.107319	50.2851	79.3404	1.77309e-08	0.115343	932	0.0465804	3553	PSORS1C1	protein_coding	non-coding intronic,non-coding,intronic	None	None	None	None	None	None
6	31118325	C	T	rs117198148	0.604506	0.107319	50.2851	79.3404	1.77309e-08	0.115343	932	0.0465804	3553	CDSN	protein_coding	intronic	None	None	None	None	None	None
6	31118325	C	T	rs117198148	0.604506	0.107319	50.2851	79.3404	1.77309e-08	0.115343	932	0.0465804	3553	PSORS1C1	protein_coding	non-coding intronic,3downstream,non-coding,intronic	None	None	None	None	None	None
6	31120283	C	T	rs118016086	0.604506	0.107319	50.2851	79.3404	1.77309e-08	0.115343	932	0.0465804	3553	PSORS1C1	protein_coding	non-coding intronic,3downstream,intronic	None	None	None	None	None	None
6	31120283	C	T	rs118016086	0.604506	0.107319	50.2851	79.3404	1.77309e-08	0.115343	932	0.0465804	3553	CDSN	protein_coding	intronic	None	None	None	None	None	None
6	31121931	A	G	rs4410768	0.604506	0.107319	50.2851	79.3404	1.77309e-08	0.115343	932	0.0465804	3553	PSORS1C1	protein_coding	non-coding intronic,intronic	None	None	None	None	None	None
6	31123542	C	T	rs117550151	0.604506	0.107319	50.2851	79.3404	1.77309e-08	0.115343	932	0.0465804	3553	PSORS1C1	protein_coding	non-coding intronic,intronic	None	None	None	None	None	None
6	32393334	C	T	rs3817973	0.338638	0.0601251	92.6807	270.956	1.77905e-08	0.46191	932	0.372643	3553	TSBP1-AS1	antisense	3downstream,non-coding intronic	None	None	None	None	None	None
6	30008189	AC	A	NA	0.428942	0.0761681	71.2751	158.885	1.78635e-08	0.2103	932	0.140726	3553	NA	NA	NA	NA	NA	NA	NA	NA	NA
6	30939624	C	T	rs75205812	0.593138	0.105328	50.5088	79.2053	1.78833e-08	0.10676	932	0.0586828	3553	MUCL3	protein_coding	5upstream,intronic	None	None	None	None	None	None
6	30939624	C	T	rs75205812	0.593138	0.105328	50.5088	79.2053	1.78833e-08	0.10676	932	0.0586828	3553	SFTA2	protein_coding	intronic	None	None	None	None	None	None
6	32395750	C	T	rs2076533	0.338523	0.0601263	92.6481	270.96	1.79999e-08	0.46191	932	0.372784	3553	TSBP1-AS1	antisense	3downstream,non-coding intronic	None	None	None	None	None	None
6	32395750	C	T	rs2076533	0.338523	0.0601263	92.6481	270.96	1.79999e-08	0.46191	932	0.372784	3553	BTNL2	protein_coding	intronic	None	None	None	None	None	None
6	32396178	T	C	rs2076529	0.338523	0.0601263	92.6481	270.96	1.79999e-08	0.46191	932	0.372784	3553	TSBP1-AS1	antisense	non-coding intronic	None	None	None	None	None	None
6	32396178	T	C	rs2076529	0.338523	0.0601263	92.6481	270.96	1.79999e-08	0.46191	932	0.372784	3553	BTNL2	protein_coding	3utr,coding syn	None	None	None	None	None	None
6	32459533	T	C	rs28732225	-0.562012	0.099833	-61.7942	118.355	1.80713e-08	0.0820815	932	0.116521	3553	None	None	None	HLA-DRA	protein_coding	14487	HLA-DRB9	unprocessed_pseudogene	288
6	32459534	T	C	rs28732226	-0.562012	0.099833	-61.7942	118.355	1.80713e-08	0.0820815	932	0.116521	3553	None	None	None	HLA-DRA	protein_coding	14488	HLA-DRB9	unprocessed_pseudogene	287
16	11087899	T	C	rs7204099	-0.349534	0.0620993	-91.1866	262.565	1.81646e-08	0.38412	932	0.432029	3553	CLEC16A	protein_coding	non-coding intronic,intronic	None	None	None	None	None	None
16	11083196	T	C	rs12923098	-0.35119	0.0624085	-91.396	263.577	1.83079e-08	0.297747	932	0.341261	3553	CLEC16A	protein_coding	intronic,non-coding intronic	None	None	None	None	None	None
6	32382814	T	C	rs12527478	-0.602308	0.107043	-59.6528	109.72	1.83581e-08	0.0686695	932	0.116521	3553	TSBP1-AS1	antisense	non-coding intronic	None	None	None	None	None	None
6	32756490	A	G	rs7774973	0.517553	0.0919846	59.2744	109.263	1.83877e-08	0.158262	932	0.119617	3553	HLA-DQB2	protein_coding	intronic,3utr	None	None	None	None	None	None
6	32807143	G	T	rs28744289	-0.70959	0.126122	-50.615	79.0089	1.84196e-08	0.0488197	932	0.0806361	3553	None	None	None	HLA-DQB2	protein_coding	43609	HLA-DOB	protein_coding	5620
6	30938026	G	A	rs11753943	0.592427	0.105316	50.4625	79.237	1.85253e-08	0.10676	932	0.0589643	3553	MUCL3	protein_coding	intronic	None	None	None	None	None	None
6	30938026	G	A	rs11753943	0.592427	0.105316	50.4625	79.237	1.85253e-08	0.10676	932	0.0589643	3553	SFTA2	protein_coding	intronic	None	None	None	None	None	None
6	31529622	C	T	rs3130055	0.422378	0.0750885	78.4703	192.808	1.8544e-08	0.8353	932	0.775683	3553	MCCD1	protein_coding	intronic	None	None	None	None	None	None
6	31529929	C	T	rs2075582	0.422378	0.0750885	78.4703	192.808	1.8544e-08	0.8353	932	0.775683	3553	MCCD1	protein_coding	coding syn	None	None	None	None	None	None
6	31533960	C	T	rs1055388	0.422378	0.0750885	78.4703	192.808	1.8544e-08	0.8353	932	0.775683	3553	DDX39B	protein_coding	non-coding,non-coding intronic,3downstream,intronic	None	None	None	None	None	None
6	31533960	C	T	rs1055388	0.422378	0.0750885	78.4703	192.808	1.8544e-08	0.8353	932	0.775683	3553	ATP6V1G2-DDX39B	protein_coding	intronic	None	None	None	None	None	None
6	31536198	G	C	rs2075580	0.422378	0.0750885	78.4703	192.808	1.8544e-08	0.8353	932	0.775683	3553	ATP6V1G2-DDX39B	protein_coding	intronic	None	None	None	None	None	None
6	31536198	G	C	rs2075580	0.422378	0.0750885	78.4703	192.808	1.8544e-08	0.8353	932	0.775683	3553	DDX39B	protein_coding	3downstream,5upstream,non-coding intronic,intronic	None	None	None	None	None	None
6	31538871	G	T	rs933208	0.422378	0.0750885	78.4703	192.808	1.8544e-08	0.8353	932	0.775683	3553	DDX39B	protein_coding	coding *syn,non-coding intronic,3downstream,intronic	None	None	None	None	None	None
6	31538871	G	T	rs933208	0.422378	0.0750885	78.4703	192.808	1.8544e-08	0.8353	932	0.775683	3553	ATP6V1G2-DDX39B	protein_coding	intronic,3downstream	None	None	None	None	None	None
6	32384517	A	T	rs7767173	-0.601994	0.107043	-59.6171	109.706	1.86731e-08	0.0686695	932	0.116381	3553	TSBP1-AS1	antisense	non-coding intronic	None	None	None	None	None	None
6	31178945	T	C	rs62401299	0.51949	0.0924557	57.0817	101.883	1.92286e-08	0.137339	932	0.0775401	3553	POU5F1	protein_coding	intronic	None	None	None	None	None	None
6	32455622	A	G	rs9268805	-0.343518	0.061144	-93.3024	275.683	1.92976e-08	0.325644	932	0.392907	3553	None	None	None	HLA-DRA	protein_coding	10576	HLA-DRB9	unprocessed_pseudogene	4199
6	31774465	T	C	rs6914412	0.548806	0.0977143	54.4562	92.0343	1.94941e-08	0.120172	932	0.084295	3553	VWA7	protein_coding	intronic,3downstream,5upstream,non-coding intronic	None	None	None	None	None	None
6	30830391	A	G	rs73727477	0.619856	0.110396	48.2035	72.449	1.96746e-08	0.098176	932	0.0471433	3553	LINC00243	lincRNA	non-coding intronic	None	None	None	None	None	None
6	30032384	G	A	rs112400819	0.422433	0.0752352	73.2958	169.076	1.96755e-08	0.228004	932	0.161131	3553	ETF1P1	processed_pseudogene	non-coding intronic	None	None	None	None	None	None
6	30032384	G	A	rs112400819	0.422433	0.0752352	73.2958	169.076	1.96755e-08	0.228004	932	0.161131	3553	ZNRD1ASP	transcribed_unitary_pseudogene	non-coding intronic	None	None	None	None	None	None
6	31492741	C	T	rs2395039	0.338887	0.0603734	89.1875	252.361	1.98649e-08	0.377682	932	0.330566	3553	None	None	None	HCP5	sense_overlapping	15235	MICB	protein_coding	2140
6	30255651	C	T	rs2189373	0.407463	0.0726049	75.407	179.184	1.99934e-08	0.241953	932	0.170842	3553	HCG17	lincRNA	non-coding intronic	None	None	None	None	None	None
6	32386651	A	G	rs4424066	0.337061	0.0600645	92.4054	271.327	2.00416e-08	0.46191	932	0.372784	3553	TSBP1-AS1	antisense	5upstream,non-coding intronic	None	None	None	None	None	None
6	32387906	A	G	rs9268473	0.337061	0.0600645	92.4054	271.327	2.00416e-08	0.46191	932	0.372784	3553	TSBP1-AS1	antisense	non-coding intronic	None	None	None	None	None	None
6	30090778	G	A	rs9261368	0.369219	0.0657988	85.0893	228.997	2.00773e-08	0.346567	932	0.276527	3553	None	None	None	RNF39	protein_coding	14891	TRIM31	protein_coding	12119
6	30085384	T	C	rs139551013	0.369177	0.0657979	85.082	229.004	2.01432e-08	0.346567	932	0.276668	3553	None	None	None	RNF39	protein_coding	9497	TRIM31	protein_coding	17513
6	30086154	T	C	rs111984701	0.369177	0.0657979	85.082	229.004	2.01432e-08	0.346567	932	0.276668	3553	None	None	None	RNF39	protein_coding	10267	TRIM31	protein_coding	16743
6	30084229	A	G	rs188821094	0.369109	0.0658013	85.0292	228.828	2.02976e-08	0.346567	932	0.276527	3553	None	None	None	RNF39	protein_coding	8342	TRIM31	protein_coding	18668
6	32383091	A	C	rs4373382	0.336659	0.0600562	92.3331	271.475	2.07371e-08	0.463519	932	0.374894	3553	TSBP1-AS1	antisense	non-coding intronic	None	None	None	None	None	None
6	33124996	G	A	rs17221373	0.712007	0.127027	41.5005	53.0801	2.08081e-08	0.0724249	932	0.0357444	3553	HLA-DPB2	transcribed_unprocessed_pseudogene	non-coding intronic	None	None	None	None	None	None
6	33135385	T	C	rs115720121	0.712007	0.127027	41.5005	53.0801	2.08081e-08	0.0724249	932	0.0357444	3553	HLA-DPA3	unprocessed_pseudogene	non-coding intronic	None	None	None	None	None	None
6	32756370	C	A	rs7774929	0.514316	0.091774	59.1226	109.601	2.09268e-08	0.158262	932	0.119617	3553	HLA-DQB2	protein_coding	3downstream,3utr	None	None	None	None	None	None
6	30091179	A	G	rs9261370	0.368764	0.0658122	84.9473	228.897	2.10331e-08	0.346567	932	0.276668	3553	None	None	None	RNF39	protein_coding	15292	TRIM31	protein_coding	11718
6	30091211	C	T	rs9261371	0.368764	0.0658122	84.9473	228.897	2.10331e-08	0.346567	932	0.276668	3553	None	None	None	RNF39	protein_coding	15324	TRIM31	protein_coding	11686
6	32230697	T	C	rs7739432	0.358069	0.0639081	88.7572	250.552	2.10823e-08	0.746245	932	0.672249	3553	None	None	None	NOTCH4	protein_coding	6630	TSBP1-AS1	antisense	23943
6	30089060	A	G	rs7770520	0.368722	0.0658114	84.94	228.904	2.1102e-08	0.346567	932	0.276808	3553	None	None	None	RNF39	protein_coding	13173	TRIM31	protein_coding	13837
6	30089113	A	G	rs7770546	0.368722	0.0658114	84.94	228.904	2.1102e-08	0.346567	932	0.276808	3553	None	None	None	RNF39	protein_coding	13226	TRIM31	protein_coding	13784
6	30090306	C	T	rs9261366	0.368722	0.0658114	84.94	228.904	2.1102e-08	0.346567	932	0.276808	3553	None	None	None	RNF39	protein_coding	14419	TRIM31	protein_coding	12591
6	29957002	T	C	rs12665039	0.502925	0.0897666	60.9091	117.266	2.11176e-08	0.159871	932	0.0885167	3553	HLA-W	unprocessed_pseudogene	non-coding intronic	None	None	None	None	None	None
6	31796165	G	C	rs534892	0.433595	0.0774182	70.1272	155.751	2.13513e-08	0.212446	932	0.132845	3553	None	None	None	VARS	protein_coding	212	LSM2	protein_coding	1231
6	32748959	A	G	rs4585553	0.515496	0.0920621	58.9358	109.089	2.15053e-08	0.157725	932	0.119336	3553	None	None	None	HLA-DQA2	protein_coding	1744	MIR3135B	miRNA	953
6	32435878	T	G	None	-0.463011	0.0827473	-72.9867	167.719	2.20018e-08	0.125	932	0.19195	3553	None	None	None	TSBP1-AS1	antisense	28115	HLA-DRA	protein_coding	3964
6	31200252	G	A	rs6903896	0.51647	0.092305	56.9418	102.306	2.20297e-08	0.137876	932	0.0776808	3553	HCG27	lincRNA	5upstream,non-coding intronic,non-coding	None	None	None	None	None	None
6	31200252	G	A	rs6903896	0.51647	0.092305	56.9418	102.306	2.20297e-08	0.137876	932	0.0776808	3553	AL662844.3	lincRNA	non-coding	None	None	None	None	None	None
6	30077050	C	T	rs3807035	0.368743	0.0659146	84.3099	226.134	2.21571e-08	0.338519	932	0.272446	3553	None	None	None	RNF39	protein_coding	1163	TRIM31	protein_coding	25847
6	30069909	T	C	rs8347	0.369455	0.0660449	84.1968	225.542	2.21888e-08	0.338519	932	0.272727	3553	PPP1R11	protein_coding	3utr	None	None	None	None	None	None
16	11082127	A	G	rs11648679	-0.345488	0.061761	-91.8912	269.747	2.21957e-08	0.318133	932	0.361103	3553	CLEC16A	protein_coding	non-coding intronic,intronic	None	None	None	None	None	None
6	32620208	A	G	None	0.405695	0.0725356	80.7378	206.69	2.23127e-08	0.813305	932	0.756825	3553	None	None	None	HLA-DRB1	protein_coding	30360	HLA-DQA1	protein_coding	7971
6	32621746	C	G	rs9271513	0.405695	0.0725356	80.7378	206.69	2.23127e-08	0.813305	932	0.756825	3553	None	None	None	HLA-DRB1	protein_coding	31898	HLA-DQA1	protein_coding	6433
6	32622201	A	T	rs9271536	0.405695	0.0725356	80.7378	206.69	2.23127e-08	0.813305	932	0.756825	3553	None	None	None	HLA-DRB1	protein_coding	32353	HLA-DQA1	protein_coding	5978
6	32622696	T	C	None	0.405695	0.0725356	80.7378	206.69	2.23127e-08	0.813305	932	0.756825	3553	None	None	None	HLA-DRB1	protein_coding	32848	HLA-DQA1	protein_coding	5483
6	32622721	T	G	rs2105898	0.405695	0.0725356	80.7378	206.69	2.23127e-08	0.813305	932	0.756825	3553	None	None	None	HLA-DRB1	protein_coding	32873	HLA-DQA1	protein_coding	5458
6	32699661	C	A	rs71205203	-0.58524	0.104679	-59.965	112.311	2.2601e-08	0.0697425	932	0.120884	3553	None	None	None	HLA-DQB1	protein_coding	31278	MTCO3P1	unprocessed_pseudogene	6463
6	32415331	A	G	rs9268528	0.338461	0.0605485	91.314	266.921	2.27168e-08	0.440987	932	0.355193	3553	None	None	None	TSBP1-AS1	antisense	7568	HLA-DRA	protein_coding	24511
6	30749214	A	G	rs17195733	0.608918	0.108963	48.8187	75.6859	2.29321e-08	0.10676	932	0.0481283	3553	None	None	None	IER3	protein_coding	4660	RN7SL353P	misc_RNA	1824
6	30935735	G	T	rs6457288	0.588369	0.105308	50.1323	79.3163	2.30859e-08	0.10676	932	0.0589643	3553	SFTA2	protein_coding	intronic	None	None	None	None	None	None
6	30935735	G	T	rs6457288	0.588369	0.105308	50.1323	79.3163	2.30859e-08	0.10676	932	0.0589643	3553	MUCL3	protein_coding	intronic	None	None	None	None	None	None
6	32378675	A	T	rs9268434	0.334708	0.0599189	92.2002	272.603	2.32332e-08	0.462983	932	0.373487	3553	TSBP1-AS1	antisense	non-coding intronic	None	None	None	None	None	None
6	30016992	C	T	rs9261144	0.451558	0.0808761	66.5346	140.917	2.35952e-08	0.189378	932	0.119617	3553	ZNRD1ASP	transcribed_unitary_pseudogene	non-coding,non-coding intronic	None	None	None	None	None	None
6	32697838	C	T	rs17212546	-0.583701	0.104565	-59.871	112.322	2.37523e-08	0.0697425	932	0.120884	3553	None	None	None	HLA-DQB1	protein_coding	29455	MTCO3P1	unprocessed_pseudogene	8286
6	30884611	G	A	rs147143466	0.580668	0.104035	50.8948	81.9224	2.38477e-08	0.109979	932	0.0624824	3553	DDR1	protein_coding	5utr,intronic,non-coding,5upstream,3downstream	None	None	None	None	None	None
6	30923671	TG	T	NA	0.580668	0.104035	50.8948	81.9224	2.38477e-08	0.109979	932	0.0624824	3553	NA	NA	NA	NA	NA	NA	NA	NA	NA
6	30923673	G	C	rs535228401	0.580668	0.104035	50.8948	81.9224	2.38477e-08	0.109979	932	0.0624824	3553	VARS2	protein_coding	non-coding,non-coding intronic,3downstream,intronic	None	None	None	None	None	None
6	30931847	C	T	rs17196081	0.580668	0.104035	50.8948	81.9224	2.38477e-08	0.109979	932	0.0624824	3553	SFTA2	protein_coding	intronic,non-coding	None	None	None	None	None	None
6	32392426	C	T	rs74612883	-0.586451	0.105143	-59.8432	112.521	2.4379e-08	0.0713519	932	0.120602	3553	TSBP1-AS1	antisense	3downstream,non-coding intronic	None	None	None	None	None	None
16	11080707	G	A	rs9652582	-0.348959	0.0625656	-89.9842	260.31	2.44019e-08	0.358369	932	0.402477	3553	CLEC16A	protein_coding	intronic,non-coding intronic	None	None	None	None	None	None
6	31272944	C	T	rs2249742	-0.324054	0.0581093	-95.3405	292.476	2.45226e-08	0.451717	932	0.522798	3553	HLA-B	protein_coding	intronic	None	None	None	None	None	None
6	32625019	C	T	rs28383322	0.365754	0.0655961	83.0664	220.773	2.46323e-08	0.330472	932	0.227836	3553	None	None	None	HLA-DRB1	protein_coding	35171	HLA-DQA1	protein_coding	3160
6	32592964	T	C	rs9270560	0.352375	0.0632099	89.163	255.576	2.47985e-08	0.718884	932	0.660991	3553	None	None	None	HLA-DRB1	protein_coding	3116	HLA-DQA1	protein_coding	35215
6	29821799	C	A	rs112932095	0.68697	0.123287	43.0216	59.1071	2.51655e-08	0.0847639	932	0.0313819	3553	None	None	None	MICG	unprocessed_pseudogene	9103	HLA-G	protein_coding	5168
6	29415386	G	A	rs139290628	0.685419	0.123036	42.9679	58.6232	2.53477e-08	0.082618	932	0.0344779	3553	OR12D1	polymorphic_pseudogene	intronic	None	None	None	None	None	None
6	29415386	G	A	rs139290628	0.685419	0.123036	42.9679	58.6232	2.53477e-08	0.082618	932	0.0344779	3553	OR5V1	protein_coding	intronic	None	None	None	None	None	None
6	32616804	C	T	rs73730372	-0.60941	0.109414	-57.6358	104.668	2.55122e-08	0.0616953	932	0.121165	3553	None	None	None	HLA-DRB1	protein_coding	26956	HLA-DQA1	protein_coding	11375
6	32617103	A	G	rs73730377	-0.60941	0.109414	-57.6358	104.668	2.55122e-08	0.0616953	932	0.121165	3553	None	None	None	HLA-DRB1	protein_coding	27255	HLA-DQA1	protein_coding	11076
6	32617200	T	G	rs113016235	-0.60941	0.109414	-57.6358	104.668	2.55122e-08	0.0616953	932	0.121165	3553	None	None	None	HLA-DRB1	protein_coding	27352	HLA-DQA1	protein_coding	10979
6	32617294	G	C	rs113243185	-0.60941	0.109414	-57.6358	104.668	2.55122e-08	0.0616953	932	0.121165	3553	None	None	None	HLA-DRB1	protein_coding	27446	HLA-DQA1	protein_coding	10885
6	32431198	C	T	rs4988822	-0.461035	0.0827755	-72.5143	167.137	2.55178e-08	0.125	932	0.19181	3553	None	None	None	TSBP1-AS1	antisense	23435	HLA-DRA	protein_coding	8644
6	32715188	C	T	rs3997855	-0.377304	0.0677702	-85.0136	231.726	2.58581e-08	0.237661	932	0.319589	3553	None	None	None	MTCO3P1	unprocessed_pseudogene	8233	AL662789.1	processed_transcript	2817
6	29662291	C	A	rs144803868	0.74306	0.133481	39.5155	49.8369	2.59509e-08	0.0740343	932	0.0275823	3553	MOG	protein_coding	non-coding intronic,intronic	None	None	None	None	None	None
6	29662609	C	A	rs116616797	0.74306	0.133481	39.5155	49.8369	2.59509e-08	0.0740343	932	0.0275823	3553	MOG	protein_coding	intronic,non-coding intronic	None	None	None	None	None	None
6	32685866	T	C	rs12528368	-0.581992	0.104572	-59.6622	112.237	2.6143e-08	0.0697425	932	0.120884	3553	None	None	None	HLA-DQB1	protein_coding	17483	MTCO3P1	unprocessed_pseudogene	20258
6	32686495	C	A	rs13217350	-0.581992	0.104572	-59.6622	112.237	2.6143e-08	0.0697425	932	0.120884	3553	None	None	None	HLA-DQB1	protein_coding	18112	MTCO3P1	unprocessed_pseudogene	19629
6	32687771	G	A	rs13194877	-0.581992	0.104572	-59.6622	112.237	2.6143e-08	0.0697425	932	0.120884	3553	None	None	None	HLA-DQB1	protein_coding	19388	MTCO3P1	unprocessed_pseudogene	18353
6	32668486	T	A	rs35476892	-0.581877	0.104573	-59.6474	112.231	2.63201e-08	0.0697425	932	0.120743	3553	None	None	None	HLA-DQB1	protein_coding	103	MTCO3P1	unprocessed_pseudogene	37638
6	32668615	T	A	rs34984116	-0.581877	0.104573	-59.6474	112.231	2.63201e-08	0.0697425	932	0.120743	3553	None	None	None	HLA-DQB1	protein_coding	232	MTCO3P1	unprocessed_pseudogene	37509
6	32670288	G	C	rs13194117	-0.581877	0.104573	-59.6474	112.231	2.63201e-08	0.0697425	932	0.120743	3553	None	None	None	HLA-DQB1	protein_coding	1905	MTCO3P1	unprocessed_pseudogene	35836
6	32674624	T	C	rs111671807	-0.581877	0.104573	-59.6474	112.231	2.63201e-08	0.0697425	932	0.120743	3553	None	None	None	HLA-DQB1	protein_coding	6241	MTCO3P1	unprocessed_pseudogene	31500
6	32680858	T	C	rs13203456	-0.581877	0.104573	-59.6474	112.231	2.63201e-08	0.0697425	932	0.120743	3553	None	None	None	HLA-DQB1	protein_coding	12475	MTCO3P1	unprocessed_pseudogene	25266
6	32683120	C	A	rs3998180	-0.581877	0.104573	-59.6474	112.231	2.63201e-08	0.0697425	932	0.120743	3553	None	None	None	HLA-DQB1	protein_coding	14737	MTCO3P1	unprocessed_pseudogene	23004
6	32684123	T	G	rs6457614	-0.581877	0.104573	-59.6474	112.231	2.63201e-08	0.0697425	932	0.120743	3553	None	None	None	HLA-DQB1	protein_coding	15740	MTCO3P1	unprocessed_pseudogene	22001
6	32684187	T	C	rs6457615	-0.581877	0.104573	-59.6474	112.231	2.63201e-08	0.0697425	932	0.120743	3553	None	None	None	HLA-DQB1	protein_coding	15804	MTCO3P1	unprocessed_pseudogene	21937
6	32689424	T	A	rs35282906	-0.581877	0.104573	-59.6474	112.231	2.63201e-08	0.0697425	932	0.120743	3553	None	None	None	HLA-DQB1	protein_coding	21041	MTCO3P1	unprocessed_pseudogene	16700
6	32691335	C	T	rs35725597	-0.581877	0.104573	-59.6474	112.231	2.63201e-08	0.0697425	932	0.120743	3553	None	None	None	HLA-DQB1	protein_coding	22952	MTCO3P1	unprocessed_pseudogene	14789
6	32691759	C	T	rs72844311	-0.581877	0.104573	-59.6474	112.231	2.63201e-08	0.0697425	932	0.120743	3553	None	None	None	HLA-DQB1	protein_coding	23376	MTCO3P1	unprocessed_pseudogene	14365
6	32692120	T	C	rs35472814	-0.581877	0.104573	-59.6474	112.231	2.63201e-08	0.0697425	932	0.120743	3553	None	None	None	HLA-DQB1	protein_coding	23737	MTCO3P1	unprocessed_pseudogene	14004
6	32693216	A	T	rs72844343	-0.581877	0.104573	-59.6474	112.231	2.63201e-08	0.0697425	932	0.120743	3553	None	None	None	HLA-DQB1	protein_coding	24833	MTCO3P1	unprocessed_pseudogene	12908
6	32694218	T	C	rs79870097	-0.581877	0.104573	-59.6474	112.231	2.63201e-08	0.0697425	932	0.120743	3553	None	None	None	HLA-DQB1	protein_coding	25835	MTCO3P1	unprocessed_pseudogene	11906
6	32695046	C	T	rs147804272	-0.581877	0.104573	-59.6474	112.231	2.63201e-08	0.0697425	932	0.120743	3553	None	None	None	HLA-DQB1	protein_coding	26663	MTCO3P1	unprocessed_pseudogene	11078
6	32695144	C	A	rs114169440	-0.581877	0.104573	-59.6474	112.231	2.63201e-08	0.0697425	932	0.120743	3553	None	None	None	HLA-DQB1	protein_coding	26761	MTCO3P1	unprocessed_pseudogene	10980
6	32695216	TA	T	NA	-0.581877	0.104573	-59.6474	112.231	2.63201e-08	0.0697425	932	0.120743	3553	NA	NA	NA	NA	NA	NA	NA	NA	NA
6	32695380	G	A	rs146323696	-0.581877	0.104573	-59.6474	112.231	2.63201e-08	0.0697425	932	0.120743	3553	None	None	None	HLA-DQB1	protein_coding	26997	MTCO3P1	unprocessed_pseudogene	10744
6	32695620	A	G	None	-0.581877	0.104573	-59.6474	112.231	2.63201e-08	0.0697425	932	0.120743	3553	None	None	None	HLA-DQB1	protein_coding	27237	MTCO3P1	unprocessed_pseudogene	10504
6	32695936	A	G	rs35473146	-0.581877	0.104573	-59.6474	112.231	2.63201e-08	0.0697425	932	0.120743	3553	None	None	None	HLA-DQB1	protein_coding	27553	MTCO3P1	unprocessed_pseudogene	10188
6	32696014	A	G	rs35169534	-0.581877	0.104573	-59.6474	112.231	2.63201e-08	0.0697425	932	0.120743	3553	None	None	None	HLA-DQB1	protein_coding	27631	MTCO3P1	unprocessed_pseudogene	10110
6	32696159	A	C	rs34677551	-0.581877	0.104573	-59.6474	112.231	2.63201e-08	0.0697425	932	0.120743	3553	None	None	None	HLA-DQB1	protein_coding	27776	MTCO3P1	unprocessed_pseudogene	9965
6	32696183	G	A	rs35239297	-0.581877	0.104573	-59.6474	112.231	2.63201e-08	0.0697425	932	0.120743	3553	None	None	None	HLA-DQB1	protein_coding	27800	MTCO3P1	unprocessed_pseudogene	9941
6	32696201	C	T	rs34531599	-0.581877	0.104573	-59.6474	112.231	2.63201e-08	0.0697425	932	0.120743	3553	None	None	None	HLA-DQB1	protein_coding	27818	MTCO3P1	unprocessed_pseudogene	9923
6	32696261	A	G	rs35900855	-0.581877	0.104573	-59.6474	112.231	2.63201e-08	0.0697425	932	0.120743	3553	None	None	None	HLA-DQB1	protein_coding	27878	MTCO3P1	unprocessed_pseudogene	9863
6	32696512	G	T	rs6923022	-0.581877	0.104573	-59.6474	112.231	2.63201e-08	0.0697425	932	0.120743	3553	None	None	None	HLA-DQB1	protein_coding	28129	MTCO3P1	unprocessed_pseudogene	9612
6	32696622	G	A	rs67887332	-0.581877	0.104573	-59.6474	112.231	2.63201e-08	0.0697425	932	0.120743	3553	None	None	None	HLA-DQB1	protein_coding	28239	MTCO3P1	unprocessed_pseudogene	9502
6	32696851	A	G	rs115255544	-0.581877	0.104573	-59.6474	112.231	2.63201e-08	0.0697425	932	0.120743	3553	None	None	None	HLA-DQB1	protein_coding	28468	MTCO3P1	unprocessed_pseudogene	9273
6	32696858	G	C	rs114361720	-0.581877	0.104573	-59.6474	112.231	2.63201e-08	0.0697425	932	0.120743	3553	None	None	None	HLA-DQB1	protein_coding	28475	MTCO3P1	unprocessed_pseudogene	9266
6	32696931	T	C	rs72847158	-0.581877	0.104573	-59.6474	112.231	2.63201e-08	0.0697425	932	0.120743	3553	None	None	None	HLA-DQB1	protein_coding	28548	MTCO3P1	unprocessed_pseudogene	9193
6	32696994	G	A	rs115594945	-0.581877	0.104573	-59.6474	112.231	2.63201e-08	0.0697425	932	0.120743	3553	None	None	None	HLA-DQB1	protein_coding	28611	MTCO3P1	unprocessed_pseudogene	9130
6	32696998	G	C	rs115785636	-0.581877	0.104573	-59.6474	112.231	2.63201e-08	0.0697425	932	0.120743	3553	None	None	None	HLA-DQB1	protein_coding	28615	MTCO3P1	unprocessed_pseudogene	9126
6	32697014	C	T	rs116303320	-0.581877	0.104573	-59.6474	112.231	2.63201e-08	0.0697425	932	0.120743	3553	None	None	None	HLA-DQB1	protein_coding	28631	MTCO3P1	unprocessed_pseudogene	9110
6	32697018	C	T	rs115074443	-0.581877	0.104573	-59.6474	112.231	2.63201e-08	0.0697425	932	0.120743	3553	None	None	None	HLA-DQB1	protein_coding	28635	MTCO3P1	unprocessed_pseudogene	9106
6	32697020	A	G	rs114948848	-0.581877	0.104573	-59.6474	112.231	2.63201e-08	0.0697425	932	0.120743	3553	None	None	None	HLA-DQB1	protein_coding	28637	MTCO3P1	unprocessed_pseudogene	9104
6	32697225	C	G	rs17499411	-0.581877	0.104573	-59.6474	112.231	2.63201e-08	0.0697425	932	0.120743	3553	None	None	None	HLA-DQB1	protein_coding	28842	MTCO3P1	unprocessed_pseudogene	8899
6	32697327	T	A	rs17206119	-0.581877	0.104573	-59.6474	112.231	2.63201e-08	0.0697425	932	0.120743	3553	None	None	None	HLA-DQB1	protein_coding	28944	MTCO3P1	unprocessed_pseudogene	8797
6	32697348	C	T	rs17212462	-0.581877	0.104573	-59.6474	112.231	2.63201e-08	0.0697425	932	0.120743	3553	None	None	None	HLA-DQB1	protein_coding	28965	MTCO3P1	unprocessed_pseudogene	8776
6	32697376	G	T	rs17212469	-0.581877	0.104573	-59.6474	112.231	2.63201e-08	0.0697425	932	0.120743	3553	None	None	None	HLA-DQB1	protein_coding	28993	MTCO3P1	unprocessed_pseudogene	8748
6	32697592	A	G	rs17212504	-0.581877	0.104573	-59.6474	112.231	2.63201e-08	0.0697425	932	0.120743	3553	None	None	None	HLA-DQB1	protein_coding	29209	MTCO3P1	unprocessed_pseudogene	8532
6	32697643	T	G	rs10484561	-0.581877	0.104573	-59.6474	112.231	2.63201e-08	0.0697425	932	0.120743	3553	None	None	None	HLA-DQB1	protein_coding	29260	MTCO3P1	unprocessed_pseudogene	8481
6	32697698	A	C	rs17212518	-0.581877	0.104573	-59.6474	112.231	2.63201e-08	0.0697425	932	0.120743	3553	None	None	None	HLA-DQB1	protein_coding	29315	MTCO3P1	unprocessed_pseudogene	8426
6	32697762	T	C	rs17212525	-0.581877	0.104573	-59.6474	112.231	2.63201e-08	0.0697425	932	0.120743	3553	None	None	None	HLA-DQB1	protein_coding	29379	MTCO3P1	unprocessed_pseudogene	8362
6	32697773	A	C	rs17212532	-0.581877	0.104573	-59.6474	112.231	2.63201e-08	0.0697425	932	0.120743	3553	None	None	None	HLA-DQB1	protein_coding	29390	MTCO3P1	unprocessed_pseudogene	8351
6	32697852	G	T	rs17206196	-0.581877	0.104573	-59.6474	112.231	2.63201e-08	0.0697425	932	0.120743	3553	None	None	None	HLA-DQB1	protein_coding	29469	MTCO3P1	unprocessed_pseudogene	8272
6	32697856	A	G	rs17206203	-0.581877	0.104573	-59.6474	112.231	2.63201e-08	0.0697425	932	0.120743	3553	None	None	None	HLA-DQB1	protein_coding	29473	MTCO3P1	unprocessed_pseudogene	8268
6	32697859	C	T	rs17206210	-0.581877	0.104573	-59.6474	112.231	2.63201e-08	0.0697425	932	0.120743	3553	None	None	None	HLA-DQB1	protein_coding	29476	MTCO3P1	unprocessed_pseudogene	8265
6	32697910	G	T	rs17212553	-0.581877	0.104573	-59.6474	112.231	2.63201e-08	0.0697425	932	0.120743	3553	None	None	None	HLA-DQB1	protein_coding	29527	MTCO3P1	unprocessed_pseudogene	8214
6	32697973	C	T	rs17212574	-0.581877	0.104573	-59.6474	112.231	2.63201e-08	0.0697425	932	0.120743	3553	None	None	None	HLA-DQB1	protein_coding	29590	MTCO3P1	unprocessed_pseudogene	8151
6	32697976	C	T	rs17206224	-0.581877	0.104573	-59.6474	112.231	2.63201e-08	0.0697425	932	0.120743	3553	None	None	None	HLA-DQB1	protein_coding	29593	MTCO3P1	unprocessed_pseudogene	8148
6	32698043	G	A	rs17212588	-0.581877	0.104573	-59.6474	112.231	2.63201e-08	0.0697425	932	0.120743	3553	None	None	None	HLA-DQB1	protein_coding	29660	MTCO3P1	unprocessed_pseudogene	8081
6	32698231	CCTT	C	NA	-0.581877	0.104573	-59.6474	112.231	2.63201e-08	0.0697425	932	0.120743	3553	NA	NA	NA	NA	NA	NA	NA	NA	NA
6	32698274	C	T	rs36062941	-0.581877	0.104573	-59.6474	112.231	2.63201e-08	0.0697425	932	0.120743	3553	None	None	None	HLA-DQB1	protein_coding	29891	MTCO3P1	unprocessed_pseudogene	7850
6	32698304	C	A	rs34214702	-0.581877	0.104573	-59.6474	112.231	2.63201e-08	0.0697425	932	0.120743	3553	None	None	None	HLA-DQB1	protein_coding	29921	MTCO3P1	unprocessed_pseudogene	7820
6	32698355	C	T	rs35740559	-0.581877	0.104573	-59.6474	112.231	2.63201e-08	0.0697425	932	0.120743	3553	None	None	None	HLA-DQB1	protein_coding	29972	MTCO3P1	unprocessed_pseudogene	7769
6	32698358	T	C	rs34605008	-0.581877	0.104573	-59.6474	112.231	2.63201e-08	0.0697425	932	0.120743	3553	None	None	None	HLA-DQB1	protein_coding	29975	MTCO3P1	unprocessed_pseudogene	7766
6	32698494	T	C	rs34593937	-0.581877	0.104573	-59.6474	112.231	2.63201e-08	0.0697425	932	0.120743	3553	None	None	None	HLA-DQB1	protein_coding	30111	MTCO3P1	unprocessed_pseudogene	7630
6	32698519	G	A	rs35836258	-0.581877	0.104573	-59.6474	112.231	2.63201e-08	0.0697425	932	0.120743	3553	None	None	None	HLA-DQB1	protein_coding	30136	MTCO3P1	unprocessed_pseudogene	7605
6	32698571	T	C	rs34389498	-0.581877	0.104573	-59.6474	112.231	2.63201e-08	0.0697425	932	0.120743	3553	None	None	None	HLA-DQB1	protein_coding	30188	MTCO3P1	unprocessed_pseudogene	7553
6	32698654	C	T	rs36186647	-0.581877	0.104573	-59.6474	112.231	2.63201e-08	0.0697425	932	0.120743	3553	None	None	None	HLA-DQB1	protein_coding	30271	MTCO3P1	unprocessed_pseudogene	7470
6	32698694	A	G	rs36188641	-0.581877	0.104573	-59.6474	112.231	2.63201e-08	0.0697425	932	0.120743	3553	None	None	None	HLA-DQB1	protein_coding	30311	MTCO3P1	unprocessed_pseudogene	7430
6	32698706	C	T	rs36160077	-0.581877	0.104573	-59.6474	112.231	2.63201e-08	0.0697425	932	0.120743	3553	None	None	None	HLA-DQB1	protein_coding	30323	MTCO3P1	unprocessed_pseudogene	7418
6	32698750	GTATTA	G	NA	-0.581877	0.104573	-59.6474	112.231	2.63201e-08	0.0697425	932	0.120743	3553	NA	NA	NA	NA	NA	NA	NA	NA	NA
6	32698786	T	A	rs34475663	-0.581877	0.104573	-59.6474	112.231	2.63201e-08	0.0697425	932	0.120743	3553	None	None	None	HLA-DQB1	protein_coding	30403	MTCO3P1	unprocessed_pseudogene	7338
6	32698853	A	T	rs111848638	-0.581877	0.104573	-59.6474	112.231	2.63201e-08	0.0697425	932	0.120743	3553	None	None	None	HLA-DQB1	protein_coding	30470	MTCO3P1	unprocessed_pseudogene	7271
6	32698859	G	A	rs113984677	-0.581877	0.104573	-59.6474	112.231	2.63201e-08	0.0697425	932	0.120743	3553	None	None	None	HLA-DQB1	protein_coding	30476	MTCO3P1	unprocessed_pseudogene	7265
6	32699086	G	T	rs35678932	-0.581877	0.104573	-59.6474	112.231	2.63201e-08	0.0697425	932	0.120743	3553	None	None	None	HLA-DQB1	protein_coding	30703	MTCO3P1	unprocessed_pseudogene	7038
6	32699220	G	A	rs35998847	-0.581877	0.104573	-59.6474	112.231	2.63201e-08	0.0697425	932	0.120743	3553	None	None	None	HLA-DQB1	protein_coding	30837	MTCO3P1	unprocessed_pseudogene	6904
6	32699290	T	C	rs17427564	-0.581877	0.104573	-59.6474	112.231	2.63201e-08	0.0697425	932	0.120743	3553	None	None	None	HLA-DQB1	protein_coding	30907	MTCO3P1	unprocessed_pseudogene	6834
6	32699604	G	C	rs66795753	-0.581877	0.104573	-59.6474	112.231	2.63201e-08	0.0697425	932	0.120743	3553	None	None	None	HLA-DQB1	protein_coding	31221	MTCO3P1	unprocessed_pseudogene	6520
6	32653661	A	G	rs28685766	-0.608986	0.109453	-57.2809	103.34	2.63812e-08	0.0616953	932	0.107656	3553	None	None	None	HLA-DQA1	protein_coding	6599	HLA-DQB1	protein_coding	5806
6	31588879	A	T	rs3087617	-0.59875	0.107624	-56.6982	102.059	2.64677e-08	0.0734979	932	0.104419	3553	LST1	protein_coding	3utr,non-coding,3downstream	None	None	None	None	None	None
6	32432743	G	A	rs3129858	-0.46051	0.0827795	-72.4166	167.094	2.65043e-08	0.125	932	0.19195	3553	None	None	None	TSBP1-AS1	antisense	24980	HLA-DRA	protein_coding	7099
6	32622160	G	A	rs9271529	0.403673	0.0725643	80.2193	206.291	2.65224e-08	0.813305	932	0.757107	3553	None	None	None	HLA-DRB1	protein_coding	32312	HLA-DQA1	protein_coding	6019
6	32383506	T	C	rs9268460	0.334069	0.0600543	91.6498	271.616	2.65502e-08	0.462983	932	0.374894	3553	TSBP1-AS1	antisense	non-coding intronic	None	None	None	None	None	None
6	32697713	T	C	rs17206161	-0.581737	0.104595	-59.5889	112.124	2.66965e-08	0.0697425	932	0.120602	3553	None	None	None	HLA-DQB1	protein_coding	29330	MTCO3P1	unprocessed_pseudogene	8411
6	32697714	T	C	rs17206168	-0.581737	0.104595	-59.5889	112.124	2.66965e-08	0.0697425	932	0.120602	3553	None	None	None	HLA-DQB1	protein_coding	29331	MTCO3P1	unprocessed_pseudogene	8410
6	32697718	C	A	rs17206175	-0.581737	0.104595	-59.5889	112.124	2.66965e-08	0.0697425	932	0.120602	3553	None	None	None	HLA-DQB1	protein_coding	29335	MTCO3P1	unprocessed_pseudogene	8406
6	32697727	C	T	rs17206182	-0.581737	0.104595	-59.5889	112.124	2.66965e-08	0.0697425	932	0.120602	3553	None	None	None	HLA-DQB1	protein_coding	29344	MTCO3P1	unprocessed_pseudogene	8397
6	32428058	A	G	rs3129844	-0.460379	0.0827784	-72.3979	167.1	2.67336e-08	0.125	932	0.191669	3553	None	None	None	TSBP1-AS1	antisense	20295	HLA-DRA	protein_coding	11784
6	32428729	A	G	None	-0.460379	0.0827784	-72.3979	167.1	2.67336e-08	0.125	932	0.191669	3553	None	None	None	TSBP1-AS1	antisense	20966	HLA-DRA	protein_coding	11113
6	32429272	G	A	None	-0.460379	0.0827784	-72.3979	167.1	2.67336e-08	0.125	932	0.191669	3553	None	None	None	TSBP1-AS1	antisense	21509	HLA-DRA	protein_coding	10570
6	32429935	A	C	None	-0.460379	0.0827784	-72.3979	167.1	2.67336e-08	0.125	932	0.191669	3553	None	None	None	TSBP1-AS1	antisense	22172	HLA-DRA	protein_coding	9907
6	32430871	G	A	rs3129853	-0.460379	0.0827784	-72.3979	167.1	2.67336e-08	0.125	932	0.191669	3553	None	None	None	TSBP1-AS1	antisense	23108	HLA-DRA	protein_coding	8971
6	32431095	T	G	rs3135340	-0.460379	0.0827784	-72.3979	167.1	2.67336e-08	0.125	932	0.191669	3553	None	None	None	TSBP1-AS1	antisense	23332	HLA-DRA	protein_coding	8747
6	32431484	C	G	None	-0.460379	0.0827784	-72.3979	167.1	2.67336e-08	0.125	932	0.191669	3553	None	None	None	TSBP1-AS1	antisense	23721	HLA-DRA	protein_coding	8358
6	32432008	A	G	None	-0.460379	0.0827784	-72.3979	167.1	2.67336e-08	0.125	932	0.191669	3553	None	None	None	TSBP1-AS1	antisense	24245	HLA-DRA	protein_coding	7834
6	32432065	T	C	rs2395172	-0.460379	0.0827784	-72.3979	167.1	2.67336e-08	0.125	932	0.191669	3553	None	None	None	TSBP1-AS1	antisense	24302	HLA-DRA	protein_coding	7777
6	32433757	C	T	rs3135337	-0.460379	0.0827784	-72.3979	167.1	2.67336e-08	0.125	932	0.191669	3553	None	None	None	TSBP1-AS1	antisense	25994	HLA-DRA	protein_coding	6085
6	32436157	C	T	None	-0.460379	0.0827784	-72.3979	167.1	2.67336e-08	0.125	932	0.191669	3553	None	None	None	TSBP1-AS1	antisense	28394	HLA-DRA	protein_coding	3685
6	32436266	A	G	None	-0.460379	0.0827784	-72.3979	167.1	2.67336e-08	0.125	932	0.191669	3553	None	None	None	TSBP1-AS1	antisense	28503	HLA-DRA	protein_coding	3576
6	32436358	A	G	rs5000563	-0.460379	0.0827784	-72.3979	167.1	2.67336e-08	0.125	932	0.191669	3553	None	None	None	TSBP1-AS1	antisense	28595	HLA-DRA	protein_coding	3484
6	32436436	C	T	None	-0.460379	0.0827784	-72.3979	167.1	2.67336e-08	0.125	932	0.191669	3553	None	None	None	TSBP1-AS1	antisense	28673	HLA-DRA	protein_coding	3406
6	32437101	T	G	rs2395174	-0.460379	0.0827784	-72.3979	167.1	2.67336e-08	0.125	932	0.191669	3553	None	None	None	TSBP1-AS1	antisense	29338	HLA-DRA	protein_coding	2741
6	32437285	G	T	None	-0.460379	0.0827784	-72.3979	167.1	2.67336e-08	0.125	932	0.191669	3553	None	None	None	TSBP1-AS1	antisense	29522	HLA-DRA	protein_coding	2557
6	32437299	G	C	None	-0.460379	0.0827784	-72.3979	167.1	2.67336e-08	0.125	932	0.191669	3553	None	None	None	TSBP1-AS1	antisense	29536	HLA-DRA	protein_coding	2543
6	32438635	C	G	rs9268632	-0.460379	0.0827784	-72.3979	167.1	2.67336e-08	0.125	932	0.191669	3553	None	None	None	TSBP1-AS1	antisense	30872	HLA-DRA	protein_coding	1207
6	32439110	C	T	None	-0.460379	0.0827784	-72.3979	167.1	2.67336e-08	0.125	932	0.191669	3553	None	None	None	TSBP1-AS1	antisense	31347	HLA-DRA	protein_coding	732
6	32439376	A	T	rs3129872	-0.460379	0.0827784	-72.3979	167.1	2.67336e-08	0.125	932	0.191669	3553	None	None	None	TSBP1-AS1	antisense	31613	HLA-DRA	protein_coding	466
6	32439656	G	C	rs3129873	-0.460379	0.0827784	-72.3979	167.1	2.67336e-08	0.125	932	0.191669	3553	None	None	None	TSBP1-AS1	antisense	31893	HLA-DRA	protein_coding	186
6	32439663	T	C	None	-0.460379	0.0827784	-72.3979	167.1	2.67336e-08	0.125	932	0.191669	3553	None	None	None	TSBP1-AS1	antisense	31900	HLA-DRA	protein_coding	179
6	32431381	C	T	rs4988820	-0.460337	0.0827855	-72.3718	167.046	2.68855e-08	0.125	932	0.191528	3553	None	None	None	TSBP1-AS1	antisense	23618	HLA-DRA	protein_coding	8461
6	33117848	G	A	rs115131791	0.708943	0.127495	40.952	52.504	2.68929e-08	0.0718884	932	0.0357444	3553	HLA-DPB2	transcribed_unprocessed_pseudogene	non-coding intronic	None	None	None	None	None	None
6	31777687	G	A	rs3130491	0.84262	0.15154	33.7184	34.9222	2.69194e-08	0.0509657	932	0.0235013	3553	VARS	protein_coding	intronic,3downstream,non-coding intronic	None	None	None	None	None	None
6	29823993	C	T	rs111370787	0.683982	0.12303	42.974	59.2182	2.70552e-08	0.0847639	932	0.0315227	3553	None	None	None	MICG	unprocessed_pseudogene	11297	HLA-G	protein_coding	2974
6	30083309	G	A	rs202179225	0.365538	0.0657535	84.3492	229.308	2.70983e-08	0.346567	932	0.27709	3553	None	None	None	RNF39	protein_coding	7422	TRIM31	protein_coding	19588
6	32431245	A	G	None	-0.460155	0.0827809	-72.3576	167.09	2.71776e-08	0.125	932	0.191388	3553	None	None	None	TSBP1-AS1	antisense	23482	HLA-DRA	protein_coding	8597
6	32578708	A	G	rs9269674	0.453833	0.0816495	72.6927	169.297	2.72407e-08	0.862124	932	0.817197	3553	None	None	None	HLA-DRB6	transcribed_unprocessed_pseudogene	18686	HLA-DRB1	protein_coding	61
6	31633235	T	C	rs2844466	0.326987	0.0588363	92.5968	277.733	2.73541e-08	0.465129	932	0.398959	3553	PRRC2A	protein_coding	5upstream,intronic	None	None	None	None	None	None
6	30087636	TTCAA	T	NA	0.366073	0.0658759	84.2458	228.937	2.7444e-08	0.34603	932	0.276105	3553	NA	NA	NA	NA	NA	NA	NA	NA	NA
6	32699396	C	T	rs75778474	-0.580781	0.104562	-59.5276	112.193	2.78525e-08	0.0697425	932	0.120602	3553	None	None	None	HLA-DQB1	protein_coding	31013	MTCO3P1	unprocessed_pseudogene	6728
6	32699398	C	T	rs71202902	-0.580781	0.104562	-59.5276	112.193	2.78525e-08	0.0697425	932	0.120602	3553	None	None	None	HLA-DQB1	protein_coding	31015	MTCO3P1	unprocessed_pseudogene	6726
6	32699404	T	G	rs78825896	-0.580781	0.104562	-59.5276	112.193	2.78525e-08	0.0697425	932	0.120602	3553	None	None	None	HLA-DQB1	protein_coding	31021	MTCO3P1	unprocessed_pseudogene	6720
6	31620909	T	C	rs6926082	0.596433	0.107385	49.0906	75.9043	2.78958e-08	0.098176	932	0.0675486	3553	PRRC2A	protein_coding	non-coding intronic,intronic	None	None	None	None	None	None
6	32438323	C	T	None	-0.460032	0.0828315	-72.2339	166.831	2.79483e-08	0.125	932	0.191528	3553	None	None	None	TSBP1-AS1	antisense	30560	HLA-DRA	protein_coding	1519
6	30091360	T	G	rs9261373	0.364663	0.0656702	84.3866	230.054	2.80907e-08	0.348176	932	0.278216	3553	None	None	None	RNF39	protein_coding	15473	TRIM31	protein_coding	11537
6	31491859	C	G	rs2516417	0.33418	0.0601867	88.4092	253.432	2.81784e-08	0.377682	932	0.331269	3553	None	None	None	HCP5	sense_overlapping	14353	MICB	protein_coding	3022
6	31491965	G	A	rs2516415	0.33418	0.0601867	88.4092	253.432	2.81784e-08	0.377682	932	0.331269	3553	None	None	None	HCP5	sense_overlapping	14459	MICB	protein_coding	2916
6	31635190	G	A	rs1046089	0.326433	0.0587916	92.535	277.882	2.81819e-08	0.464592	932	0.398677	3553	PRRC2A	protein_coding	5upstream,non-coding,coding nonsyn,3downstream	None	None	None	None	None	None
6	32387828	G	A	rs9268472	0.333303	0.0600411	91.4376	271.482	2.83634e-08	0.461373	932	0.372924	3553	TSBP1-AS1	antisense	non-coding intronic	None	None	None	None	None	None
6	31809300	C	T	rs552412	0.429965	0.0774591	69.4793	155.691	2.84268e-08	0.21191	932	0.132845	3553	None	None	None	LSM2	protein_coding	2316	HSPA1L	protein_coding	319
6	32616103	A	G	rs112430285	-0.844455	0.152162	-43.8729	60.1556	2.86156e-08	0.0284335	932	0.0624824	3553	None	None	None	HLA-DRB1	protein_coding	26255	HLA-DQA1	protein_coding	12076
6	32700249	C	T	rs72847174	-0.580354	0.104579	-59.4626	112.158	2.86583e-08	0.0697425	932	0.120602	3553	None	None	None	HLA-DQB1	protein_coding	31866	MTCO3P1	unprocessed_pseudogene	5875
6	32700328	G	A	rs66490218	-0.580354	0.104579	-59.4626	112.158	2.86583e-08	0.0697425	932	0.120602	3553	None	None	None	HLA-DQB1	protein_coding	31945	MTCO3P1	unprocessed_pseudogene	5796
6	32701336	T	C	rs72847183	-0.580354	0.104579	-59.4626	112.158	2.86583e-08	0.0697425	932	0.120602	3553	None	None	None	HLA-DQB1	protein_coding	32953	MTCO3P1	unprocessed_pseudogene	4788
6	32702056	G	A	rs115675626	-0.580354	0.104579	-59.4626	112.158	2.86583e-08	0.0697425	932	0.120602	3553	None	None	None	HLA-DQB1	protein_coding	33673	MTCO3P1	unprocessed_pseudogene	4068
6	32703056	G	A	rs34492195	-0.580354	0.104579	-59.4626	112.158	2.86583e-08	0.0697425	932	0.120602	3553	None	None	None	HLA-DQB1	protein_coding	34673	MTCO3P1	unprocessed_pseudogene	3068
6	32705500	C	G	rs77801483	-0.580354	0.104579	-59.4626	112.158	2.86583e-08	0.0697425	932	0.120602	3553	None	None	None	HLA-DQB1	protein_coding	37117	MTCO3P1	unprocessed_pseudogene	624
6	31361957	C	T	rs2523570	0.39916	0.0719411	74.2861	177.94	2.88241e-08	0.23176	932	0.164931	3553	None	None	None	AL671883.2	unprocessed_pseudogene	4320	DHFRP2	processed_pseudogene	4395
6	32159700	C	A	rs3134950	0.347643	0.0626862	90.0902	263.535	2.92667e-08	0.729077	932	0.646496	3553	PPT2-EGFL8	protein_coding	intronic,non-coding intronic	None	None	None	None	None	None
6	32159700	C	A	rs3134950	0.347643	0.0626862	90.0902	263.535	2.92667e-08	0.729077	932	0.646496	3553	PPT2	protein_coding	3downstream,intronic,non-coding intronic	None	None	None	None	None	None
6	32698365	A	G	rs34918548	-0.579971	0.10458	-59.4145	112.133	2.92743e-08	0.0697425	932	0.120602	3553	None	None	None	HLA-DQB1	protein_coding	29982	MTCO3P1	unprocessed_pseudogene	7759
16	11088277	C	G	rs7203793	-0.342518	0.0617853	-90.5274	266.731	2.96173e-08	0.366416	932	0.408247	3553	CLEC16A	protein_coding	non-coding intronic,intronic	None	None	None	None	None	None
6	30013222	G	A	rs11754620	0.413376	0.074593	72.724	171.05	2.99465e-08	0.230687	932	0.160428	3553	ZNRD1ASP	transcribed_unitary_pseudogene	non-coding,non-coding intronic	None	None	None	None	None	None
6	33225861	C	T	rs116156214	0.741168	0.133786	38.7237	47.1214	3.02554e-08	0.0649142	932	0.0327892	3553	None	None	None	ZNF70P1	processed_pseudogene	9533	HTATSF1P1	processed_pseudogene	11938
6	32802356	T	G	rs2227020	0.766649	0.13839	37.5319	43.9563	3.0289e-08	0.0611588	932	0.0330706	3553	None	None	None	HLA-DQB2	protein_coding	38822	HLA-DOB	protein_coding	10407
6	32765942	G	A	rs5019292	0.548659	0.0990488	52.6097	88.3127	3.0371e-08	0.116953	932	0.0837321	3553	None	None	None	HLA-DQB2	protein_coding	2408	HLA-DOB	protein_coding	46821
6	30082098	C	T	rs9261322	0.364357	0.0658311	83.9427	229.136	3.11706e-08	0.34603	932	0.276245	3553	None	None	None	RNF39	protein_coding	6211	TRIM31	protein_coding	20799
6	31276118	C	T	rs3094680	-0.326617	0.059019	-91.0368	270.591	3.12841e-08	0.589592	932	0.648466	3553	HLA-B	protein_coding	intronic	None	None	None	None	None	None
6	31276118	C	T	rs3094680	-0.326617	0.059019	-91.0368	270.591	3.12841e-08	0.589592	932	0.648466	3553	USP8P1	processed_pseudogene	non-coding	None	None	None	None	None	None
6	29860493	T	C	rs9258741	0.553334	0.100006	51.6468	86.0779	3.1482e-08	0.116953	932	0.0578384	3553	AL645929.2	transcribed_unprocessed_pseudogene	non-coding intronic	None	None	None	None	None	None
6	29868747	C	A	rs9258866	0.553334	0.100006	51.6468	86.0779	3.1482e-08	0.116953	932	0.0578384	3553	AL645929.2	transcribed_unprocessed_pseudogene	non-coding intronic	None	None	None	None	None	None
6	29868955	G	A	rs9258869	0.553334	0.100006	51.6468	86.0779	3.1482e-08	0.116953	932	0.0578384	3553	AL645929.2	transcribed_unprocessed_pseudogene	non-coding intronic	None	None	None	None	None	None
6	29869191	A	G	rs9258874	0.553334	0.100006	51.6468	86.0779	3.1482e-08	0.116953	932	0.0578384	3553	AL645929.2	transcribed_unprocessed_pseudogene	non-coding intronic	None	None	None	None	None	None
6	29869295	G	A	rs9258876	0.553334	0.100006	51.6468	86.0779	3.1482e-08	0.116953	932	0.0578384	3553	AL645929.2	transcribed_unprocessed_pseudogene	non-coding intronic	None	None	None	None	None	None
6	32698049	T	G	rs78043146	-0.576626	0.104302	-59.3113	112.498	3.23073e-08	0.070279	932	0.121024	3553	None	None	None	HLA-DQB1	protein_coding	29666	MTCO3P1	unprocessed_pseudogene	8075
5	152964673	A	T	rs567166387	1.51517	0.274083	17.8188	8.55239	3.23668e-08	0.0160944	932	0.00605122	3553	LINC01470	lincRNA	non-coding intronic	None	None	None	None	None	None
6	31812817	C	A	rs481825	0.428218	0.0774907	69.1785	155.76	3.27512e-08	0.21191	932	0.133127	3553	HSPA1L	protein_coding	intronic	None	None	None	None	None	None
6	32433056	AT	A	NA	0.333237	0.0603334	92.259	279.162	3.32754e-08	0.482833	932	0.414298	3553	NA	NA	NA	NA	NA	NA	NA	NA	NA
6	31903079	C	T	rs9267665	0.455578	0.0824892	64.0525	133.557	3.33488e-08	0.174356	932	0.101323	3553	C2	protein_coding	intronic	None	None	None	None	None	None
6	32430017	C	G	None	0.333197	0.0603366	92.24	279.145	3.34591e-08	0.482833	932	0.414439	3553	None	None	None	TSBP1-AS1	antisense	22254	HLA-DRA	protein_coding	9825
6	32430425	G	A	rs9268589	0.333197	0.0603366	92.24	279.145	3.34591e-08	0.482833	932	0.414439	3553	None	None	None	TSBP1-AS1	antisense	22662	HLA-DRA	protein_coding	9417
6	32430786	C	A	None	0.333197	0.0603366	92.24	279.145	3.34591e-08	0.482833	932	0.414439	3553	None	None	None	TSBP1-AS1	antisense	23023	HLA-DRA	protein_coding	9056
6	32430898	T	A	rs7756262	0.333197	0.0603366	92.24	279.145	3.34591e-08	0.482833	932	0.414439	3553	None	None	None	TSBP1-AS1	antisense	23135	HLA-DRA	protein_coding	8944
6	32431013	GAGTTA	G	NA	0.333197	0.0603366	92.24	279.145	3.34591e-08	0.482833	932	0.414439	3553	NA	NA	NA	NA	NA	NA	NA	NA	NA
6	32431315	G	A	rs4348358	0.333197	0.0603366	92.24	279.145	3.34591e-08	0.482833	932	0.414439	3553	None	None	None	TSBP1-AS1	antisense	23552	HLA-DRA	protein_coding	8527
6	32432056	G	A	None	0.333197	0.0603366	92.24	279.145	3.34591e-08	0.482833	932	0.414439	3553	None	None	None	TSBP1-AS1	antisense	24293	HLA-DRA	protein_coding	7786
6	32432293	G	A	rs9268606	0.333197	0.0603366	92.24	279.145	3.34591e-08	0.482833	932	0.414439	3553	None	None	None	TSBP1-AS1	antisense	24530	HLA-DRA	protein_coding	7549
6	32432761	A	G	None	0.333197	0.0603366	92.24	279.145	3.34591e-08	0.482833	932	0.414439	3553	None	None	None	TSBP1-AS1	antisense	24998	HLA-DRA	protein_coding	7081
6	32433088	C	T	None	0.333197	0.0603366	92.24	279.145	3.34591e-08	0.482833	932	0.414439	3553	None	None	None	TSBP1-AS1	antisense	25325	HLA-DRA	protein_coding	6754
6	32433484	G	A	rs9268609	0.333197	0.0603366	92.24	279.145	3.34591e-08	0.482833	932	0.414439	3553	None	None	None	TSBP1-AS1	antisense	25721	HLA-DRA	protein_coding	6358
6	32433486	T	C	None	0.333197	0.0603366	92.24	279.145	3.34591e-08	0.482833	932	0.414439	3553	None	None	None	TSBP1-AS1	antisense	25723	HLA-DRA	protein_coding	6356
6	32434219	G	T	rs1987305	0.333197	0.0603366	92.24	279.145	3.34591e-08	0.482833	932	0.414439	3553	None	None	None	TSBP1-AS1	antisense	26456	HLA-DRA	protein_coding	5623
6	32434448	T	C	None	0.333197	0.0603366	92.24	279.145	3.34591e-08	0.482833	932	0.414439	3553	None	None	None	TSBP1-AS1	antisense	26685	HLA-DRA	protein_coding	5394
6	32434663	A	G	rs7753264	0.333197	0.0603366	92.24	279.145	3.34591e-08	0.482833	932	0.414439	3553	None	None	None	TSBP1-AS1	antisense	26900	HLA-DRA	protein_coding	5179
6	32434687	T	C	rs7773756	0.333197	0.0603366	92.24	279.145	3.34591e-08	0.482833	932	0.414439	3553	None	None	None	TSBP1-AS1	antisense	26924	HLA-DRA	protein_coding	5155
6	32434915	C	T	rs9268613	0.333197	0.0603366	92.24	279.145	3.34591e-08	0.482833	932	0.414439	3553	None	None	None	TSBP1-AS1	antisense	27152	HLA-DRA	protein_coding	4927
6	32436316	C	T	None	0.333197	0.0603366	92.24	279.145	3.34591e-08	0.482833	932	0.414439	3553	None	None	None	TSBP1-AS1	antisense	28553	HLA-DRA	protein_coding	3526
6	32437915	GA	G	NA	0.333197	0.0603366	92.24	279.145	3.34591e-08	0.482833	932	0.414439	3553	NA	NA	NA	NA	NA	NA	NA	NA	NA
6	32438753	G	A	rs9268634	0.333197	0.0603366	92.24	279.145	3.34591e-08	0.482833	932	0.414439	3553	None	None	None	TSBP1-AS1	antisense	30990	HLA-DRA	protein_coding	1089
6	32250343	G	A	rs9267986	0.809541	0.146609	34.5749	37.2878	3.35621e-08	0.0531116	932	0.0253307	3553	None	None	None	NOTCH4	protein_coding	26276	TSBP1-AS1	antisense	4297
6	31639334	A	G	rs743400	0.592199	0.107264	48.8617	76.2261	3.37192e-08	0.098176	932	0.0672671	3553	BAG6	protein_coding	intronic,3downstream,non-coding intronic	None	None	None	None	None	None
6	30201550	A	G	rs2517611	0.378734	0.0686313	78.5855	201.504	3.42127e-08	0.277897	932	0.213763	3553	TRIM26	protein_coding	intronic,non-coding intronic	None	None	None	None	None	None
6	33152459	C	T	rs147908143	0.702004	0.127337	40.7001	52.9242	3.52847e-08	0.0718884	932	0.0358852	3553	None	None	None	HCG24	antisense	4692	COL11A2	protein_coding	10222
6	32706188	G	A	rs71565344	-0.57299	0.103947	-59.2952	113.112	3.54078e-08	0.0708155	932	0.134112	3553	MTCO3P1	unprocessed_pseudogene	non-coding	None	None	None	None	None	None
6	32706448	T	C	rs35332745	-0.57299	0.103947	-59.2952	113.112	3.54078e-08	0.0708155	932	0.134112	3553	MTCO3P1	unprocessed_pseudogene	non-coding	None	None	None	None	None	None
6	32706475	G	A	rs145281025	-0.57299	0.103947	-59.2952	113.112	3.54078e-08	0.0708155	932	0.134112	3553	MTCO3P1	unprocessed_pseudogene	non-coding	None	None	None	None	None	None
6	32706752	G	C	rs35472821	-0.57299	0.103947	-59.2952	113.112	3.54078e-08	0.0708155	932	0.134112	3553	MTCO3P1	unprocessed_pseudogene	non-coding	None	None	None	None	None	None
6	32707384	G	T	rs17206378	-0.57299	0.103947	-59.2952	113.112	3.54078e-08	0.0708155	932	0.134112	3553	None	None	None	MTCO3P1	unprocessed_pseudogene	429	AL662789.1	processed_transcript	10621
6	32708174	A	T	rs34388057	-0.57299	0.103947	-59.2952	113.112	3.54078e-08	0.0708155	932	0.134112	3553	None	None	None	MTCO3P1	unprocessed_pseudogene	1219	AL662789.1	processed_transcript	9831
6	32708667	C	T	rs115602986	-0.57299	0.103947	-59.2952	113.112	3.54078e-08	0.0708155	932	0.134112	3553	None	None	None	MTCO3P1	unprocessed_pseudogene	1712	AL662789.1	processed_transcript	9338
6	32708709	A	C	rs34709043	-0.57299	0.103947	-59.2952	113.112	3.54078e-08	0.0708155	932	0.134112	3553	None	None	None	MTCO3P1	unprocessed_pseudogene	1754	AL662789.1	processed_transcript	9296
6	32709663	G	A	rs10947332	-0.57299	0.103947	-59.2952	113.112	3.54078e-08	0.0708155	932	0.134112	3553	None	None	None	MTCO3P1	unprocessed_pseudogene	2708	AL662789.1	processed_transcript	8342
6	32710041	T	A	rs111944102	-0.57299	0.103947	-59.2952	113.112	3.54078e-08	0.0708155	932	0.134112	3553	None	None	None	MTCO3P1	unprocessed_pseudogene	3086	AL662789.1	processed_transcript	7964
6	32711276	T	A	rs28715209	-0.57299	0.103947	-59.2952	113.112	3.54078e-08	0.0708155	932	0.134112	3553	None	None	None	MTCO3P1	unprocessed_pseudogene	4321	AL662789.1	processed_transcript	6729
6	32658274	G	C	rs28545281	-0.592369	0.107479	-57.5699	106.558	3.5584e-08	0.0649142	932	0.113285	3553	None	None	None	HLA-DQA1	protein_coding	11212	HLA-DQB1	protein_coding	1193
6	32658276	A	T	rs28633132	-0.592369	0.107479	-57.5699	106.558	3.5584e-08	0.0649142	932	0.113285	3553	None	None	None	HLA-DQA1	protein_coding	11214	HLA-DQB1	protein_coding	1191
6	31614795	T	C	rs73396284	0.595592	0.108068	48.3735	74.9131	3.56247e-08	0.0965665	932	0.0668449	3553	None	None	None	UQCRHP1	processed_pseudogene	3439	AIF1	protein_coding	389
6	31276269	G	GC	NA	-0.358725	0.0650901	-80.8753	214.053	3.56376e-08	0.708155	932	0.786659	3553	NA	NA	NA	NA	NA	NA	NA	NA	NA
6	30343875	C	CA	NA	0.470891	0.0855253	61.6717	124.081	3.67359e-08	0.159871	932	0.105685	3553	NA	NA	NA	NA	NA	NA	NA	NA	NA
6	31781365	G	A	rs915652	0.820426	0.149107	33.864	36.0528	3.74928e-08	0.0520386	932	0.0243456	3553	VARS	protein_coding	3downstream,non-coding intronic,5upstream,intronic,non-coding	None	None	None	None	None	None
6	31839763	A	G	rs3130679	0.820426	0.149107	33.864	36.0528	3.74928e-08	0.0520386	932	0.0243456	3553	C6orf48	protein_coding	non-coding,3utr,3downstream	None	None	None	None	None	None
6	31850331	C	T	rs9267578	0.820426	0.149107	33.864	36.0528	3.74928e-08	0.0520386	932	0.0243456	3553	None	None	None	C6orf48	protein_coding	10565	NEU1	protein_coding	7328
6	33227908	G	A	rs148902934	0.736426	0.133858	38.3082	46.7866	3.7645e-08	0.0643777	932	0.0327892	3553	None	None	None	ZNF70P1	processed_pseudogene	11580	HTATSF1P1	processed_pseudogene	9891
6	29534129	C	T	rs114706548	0.684779	0.124485	41.821	56.9329	3.77881e-08	0.0799356	932	0.0318041	3553	None	None	None	LINC01015	processed_transcript	464	GPR53P	unprocessed_pseudogene	3575
6	32697473	C	T	rs17212483	-0.573504	0.104285	-58.9472	112.345	3.81144e-08	0.070279	932	0.120743	3553	None	None	None	HLA-DQB1	protein_coding	29090	MTCO3P1	unprocessed_pseudogene	8651
6	32696177	G	A	rs34392107	-0.573147	0.104313	-58.8824	112.305	3.91821e-08	0.070279	932	0.120743	3553	None	None	None	HLA-DQB1	protein_coding	27794	MTCO3P1	unprocessed_pseudogene	9947
6	31700272	C	T	rs9267542	0.361187	0.0657927	81.9007	221.396	4.02455e-08	0.303648	932	0.224458	3553	ABHD16A	protein_coding	intronic	None	None	None	None	None	None
6	31700272	C	T	rs9267542	0.361187	0.0657927	81.9007	221.396	4.02455e-08	0.303648	932	0.224458	3553	AL662899.1	protein_coding	intronic	None	None	None	None	None	None
6	32389567	T	G	None	-0.490639	0.0894303	-66.8865	146.686	4.10505e-08	0.110515	932	0.164509	3553	TSBP1-AS1	antisense	5upstream,non-coding intronic	None	None	None	None	None	None
6	30076002	C	G	rs3807032	0.389259	0.0709771	77.5286	198.929	4.15121e-08	0.292382	932	0.230932	3553	None	None	None	RNF39	protein_coding	115	TRIM31	protein_coding	26895
6	32388031	G	A	None	-0.611598	0.111522	-56.129	102.231	4.15557e-08	0.0622318	932	0.110048	3553	TSBP1-AS1	antisense	non-coding intronic	None	None	None	None	None	None
6	33096821	G	A	rs3130200	0.406992	0.0742401	68.4176	154.061	4.20295e-08	0.192597	932	0.141571	3553	HLA-DPA2	unprocessed_pseudogene	non-coding intronic	None	None	None	None	None	None
6	33099090	A	G	rs2179912	0.406992	0.0742401	68.4176	154.061	4.20295e-08	0.192597	932	0.141571	3553	None	None	None	HLA-DPA2	unprocessed_pseudogene	1795	COL11A2P1	unprocessed_pseudogene	4704
6	32067917	C	T	rs1150756	0.817644	0.149217	33.6307	35.815	4.26414e-08	0.0515021	932	0.0244863	3553	TNXB	protein_coding	coding syn,3utr	None	None	None	None	None	None
6	30089918	T	C	rs11968367	0.385451	0.0703547	78.4397	204.156	4.28504e-08	0.301502	932	0.237124	3553	None	None	None	RNF39	protein_coding	14031	TRIM31	protein_coding	12979
6	32822282	T	C	rs2857105	0.766866	0.139981	36.6811	42.9462	4.29245e-08	0.0595494	932	0.0322263	3553	TAP2	protein_coding	3utr	None	None	None	None	None	None
6	32822282	T	C	rs2857105	0.766866	0.139981	36.6811	42.9462	4.29245e-08	0.0595494	932	0.0322263	3553	AL669918.1	protein_coding	intronic	None	None	None	None	None	None
6	29994621	G	A	rs9260987	0.382905	0.069929	76.4819	193.996	4.3597e-08	0.262876	932	0.190262	3553	MCCD1P2	unprocessed_pseudogene	non-coding intronic	None	None	None	None	None	None
6	32476716	C	T	rs34468823	-0.728257	0.133068	-48.116	74.8587	4.42892e-08	0.0402361	932	0.076555	3553	None	None	None	HLA-DRB9	unprocessed_pseudogene	3216	HLA-DRB5	protein_coding	40627
6	32416944	A	G	rs9268542	0.331473	0.0605872	89.3783	266.968	4.47496e-08	0.440451	932	0.355756	3553	None	None	None	TSBP1-AS1	antisense	9181	HLA-DRA	protein_coding	22898
6	32417676	G	A	rs9268544	0.331473	0.0605872	89.3783	266.968	4.47496e-08	0.440451	932	0.355756	3553	None	None	None	TSBP1-AS1	antisense	9913	HLA-DRA	protein_coding	22166
6	31838136	C	T	rs3130478	0.815223	0.149015	33.6875	36.1279	4.48134e-08	0.0520386	932	0.0244863	3553	C6orf48	protein_coding	non-coding intronic,intronic	None	None	None	None	None	None
6	31838136	C	T	rs3130478	0.815223	0.149015	33.6875	36.1279	4.48134e-08	0.0520386	932	0.0244863	3553	AL671762.1	processed_transcript	non-coding intronic	None	None	None	None	None	None
6	32441411	GA	G	NA	-0.451212	0.0824886	-71.3057	167.725	4.5006e-08	0.126073	932	0.191669	3553	NA	NA	NA	NA	NA	NA	NA	NA	NA
6	30088246	A	G	rs188602176	0.384296	0.0702576	78.3364	204.281	4.50508e-08	0.300966	932	0.236279	3553	None	None	None	RNF39	protein_coding	12359	TRIM31	protein_coding	14651
6	32666628	C	T	rs1049053	-0.326698	0.0597279	-89.9843	270.792	4.5062e-08	0.537554	932	0.636082	3553	HLA-DQB1	protein_coding	non-coding,5utr	None	None	None	None	None	None
6	30088245	G	A	rs184237811	0.384209	0.0702522	78.3288	204.301	4.52584e-08	0.300966	932	0.23642	3553	None	None	None	RNF39	protein_coding	12358	TRIM31	protein_coding	14652
6	33091892	G	T	rs2281390	0.405446	0.0741981	68.1756	154.002	4.64552e-08	0.192597	932	0.141571	3553	HLA-DPA2	unprocessed_pseudogene	non-coding	None	None	None	None	None	None
6	32417973	T	C	rs9268545	0.330998	0.0605921	89.2482	266.999	4.68873e-08	0.440451	932	0.355896	3553	None	None	None	TSBP1-AS1	antisense	10210	HLA-DRA	protein_coding	21869
6	30090275	T	A	rs57195817	0.383787	0.0702748	78.1943	204.189	4.72868e-08	0.300966	932	0.23642	3553	None	None	None	RNF39	protein_coding	14388	TRIM31	protein_coding	12622
6	32468144	C	G	rs28831180	-0.727064	0.133137	-47.9701	74.7469	4.73453e-08	0.0402361	932	0.0762736	3553	HLA-DRB9	unprocessed_pseudogene	non-coding intronic	None	None	None	None	None	None
6	32419187	T	C	rs9268556	0.330195	0.0604795	89.3431	267.875	4.77163e-08	0.440987	932	0.356037	3553	None	None	None	TSBP1-AS1	antisense	11424	HLA-DRA	protein_coding	20655
6	32461917	C	A	rs12527323	-0.726626	0.133142	-47.9405	74.754	4.82777e-08	0.0402361	932	0.0761328	3553	HLA-DRB9	unprocessed_pseudogene	non-coding intronic	None	None	None	None	None	None
6	32462560	C	A	rs13193827	-0.726626	0.133142	-47.9405	74.754	4.82777e-08	0.0402361	932	0.0761328	3553	HLA-DRB9	unprocessed_pseudogene	non-coding intronic	None	None	None	None	None	None
16	11084388	A	G	rs9929994	-0.338435	0.0620127	-88.5512	263.362	4.82857e-08	0.378755	932	0.422741	3553	CLEC16A	protein_coding	intronic,non-coding intronic	None	None	None	None	None	None
6	32446201	C	A	rs28732216	-0.47193	0.086475	-67.188	149.722	4.83115e-08	0.113734	932	0.14917	3553	None	None	None	HLA-DRA	protein_coding	1155	HLA-DRB9	unprocessed_pseudogene	13620
6	32691134	C	T	rs2858328	0.348598	0.0639026	87.5146	257.103	4.89332e-08	0.729614	932	0.667886	3553	None	None	None	HLA-DQB1	protein_coding	22751	MTCO3P1	unprocessed_pseudogene	14990
6	32435112	G	A	rs9268615	0.328934	0.0603061	91.2141	279.804	4.91365e-08	0.482833	932	0.415283	3553	None	None	None	TSBP1-AS1	antisense	27349	HLA-DRA	protein_coding	4730
16	11087387	C	A	rs9888908	-0.339863	0.0623135	-88.5746	263.534	4.92241e-08	0.296137	932	0.336898	3553	CLEC16A	protein_coding	non-coding intronic,intronic	None	None	None	None	None	None
6	31690857	A	G	rs28366155	0.584606	0.107256	48.186	76.1515	5.02104e-08	0.0976395	932	0.0672671	3553	ABHD16A	protein_coding	intronic,3downstream,5upstream,non-coding intronic	None	None	None	None	None	None
6	31690857	A	G	rs28366155	0.584606	0.107256	48.186	76.1515	5.02104e-08	0.0976395	932	0.0672671	3553	AL662899.1	protein_coding	intronic	None	None	None	None	None	None
6	32472005	T	C	rs67209722	-0.724947	0.133118	-47.8078	74.6743	5.15492e-08	0.0402361	932	0.0766958	3553	HLA-DRB9	unprocessed_pseudogene	non-coding intronic	None	None	None	None	None	None
6	32466939	C	A	rs28377109	-0.724946	0.133137	-47.8021	74.6783	5.17748e-08	0.0402361	932	0.0762736	3553	HLA-DRB9	unprocessed_pseudogene	non-coding intronic	None	None	None	None	None	None
16	11093926	G	A	rs12924729	-0.338308	0.0621556	-88.4009	263.606	5.24132e-08	0.29882	932	0.33915	3553	CLEC16A	protein_coding	intronic,non-coding intronic	None	None	None	None	None	None
16	11086680	A	T	rs7192287	-0.339034	0.0622906	-88.3299	263.181	5.24551e-08	0.296674	932	0.336898	3553	CLEC16A	protein_coding	intronic,non-coding intronic	None	None	None	None	None	None
6	32463462	A	G	rs35458464	-0.724359	0.133128	-47.7523	74.6406	5.29595e-08	0.0402361	932	0.0761328	3553	HLA-DRB9	unprocessed_pseudogene	non-coding intronic	None	None	None	None	None	None
6	32464873	C	T	rs28377518	-0.724359	0.133128	-47.7523	74.6406	5.29595e-08	0.0402361	932	0.0761328	3553	HLA-DRB9	unprocessed_pseudogene	non-coding intronic	None	None	None	None	None	None
6	32465731	T	C	rs34014061	-0.724359	0.133128	-47.7523	74.6406	5.29595e-08	0.0402361	932	0.0761328	3553	HLA-DRB9	unprocessed_pseudogene	non-coding intronic	None	None	None	None	None	None
6	32466702	C	A	rs17202892	-0.724359	0.133128	-47.7523	74.6406	5.29595e-08	0.0402361	932	0.0761328	3553	HLA-DRB9	unprocessed_pseudogene	non-coding intronic	None	None	None	None	None	None
6	32467419	C	T	rs35421268	-0.724359	0.133128	-47.7523	74.6406	5.29595e-08	0.0402361	932	0.0761328	3553	HLA-DRB9	unprocessed_pseudogene	non-coding intronic	None	None	None	None	None	None
6	32468115	T	TA	NA	-0.724359	0.133128	-47.7523	74.6406	5.29595e-08	0.0402361	932	0.0761328	3553	NA	NA	NA	NA	NA	NA	NA	NA	NA
6	32470736	G	C	rs12524496	-0.724359	0.133128	-47.7523	74.6406	5.29595e-08	0.0402361	932	0.0761328	3553	HLA-DRB9	unprocessed_pseudogene	non-coding intronic	None	None	None	None	None	None
6	32470769	A	T	rs12525692	-0.724359	0.133128	-47.7523	74.6406	5.29595e-08	0.0402361	932	0.0761328	3553	HLA-DRB9	unprocessed_pseudogene	non-coding intronic	None	None	None	None	None	None
6	32470914	G	A	rs34200087	-0.724359	0.133128	-47.7523	74.6406	5.29595e-08	0.0402361	932	0.0761328	3553	HLA-DRB9	unprocessed_pseudogene	non-coding intronic	None	None	None	None	None	None
6	32472272	C	T	rs35954087	-0.724359	0.133128	-47.7523	74.6406	5.29595e-08	0.0402361	932	0.0761328	3553	HLA-DRB9	unprocessed_pseudogene	non-coding intronic	None	None	None	None	None	None
6	32473103	G	A	rs67970757	-0.724359	0.133128	-47.7523	74.6406	5.29595e-08	0.0402361	932	0.0761328	3553	HLA-DRB9	unprocessed_pseudogene	non-coding intronic	None	None	None	None	None	None
6	32473349	C	T	rs13217979	-0.724359	0.133128	-47.7523	74.6406	5.29595e-08	0.0402361	932	0.0761328	3553	HLA-DRB9	unprocessed_pseudogene	non-coding intronic	None	None	None	None	None	None
6	32474631	G	A	rs35168843	-0.724359	0.133128	-47.7523	74.6406	5.29595e-08	0.0402361	932	0.0761328	3553	None	None	None	HLA-DRB9	unprocessed_pseudogene	1131	HLA-DRB5	protein_coding	42712
6	32233610	G	A	rs10456062	0.488497	0.089781	57.4356	110.451	5.29871e-08	0.146996	932	0.0782437	3553	None	None	None	NOTCH4	protein_coding	9543	TSBP1-AS1	antisense	21030
6	32461217	G	C	rs9791280	-0.733554	0.134827	-47.2831	73.146	5.30726e-08	0.0391631	932	0.0743034	3553	HLA-DRB9	unprocessed_pseudogene	non-coding intronic	None	None	None	None	None	None
6	32623361	G	A	rs9271590	0.329941	0.0606499	90.1443	274.752	5.32553e-08	0.525215	932	0.443287	3553	None	None	None	HLA-DRB1	protein_coding	33513	HLA-DQA1	protein_coding	4818
6	29986241	C	A	rs427290	0.363374	0.0668121	80.0596	215.515	5.36558e-08	0.28809	932	0.213482	3553	None	None	None	HCG9	lincRNA	7831	DDX39BP2	unprocessed_pseudogene	6968
6	32307105	C	A	rs9268177	0.809863	0.149017	33.3929	35.9848	5.48873e-08	0.0515021	932	0.0243456	3553	TSBP1	protein_coding	intronic	None	None	None	None	None	None
6	32307105	C	A	rs9268177	0.809863	0.149017	33.3929	35.9848	5.48873e-08	0.0515021	932	0.0243456	3553	TSBP1-AS1	antisense	non-coding intronic	None	None	None	None	None	None
6	32698042	T	C	rs17212581	-0.565702	0.104119	-58.3291	112.785	5.53377e-08	0.0708155	932	0.124965	3553	None	None	None	HLA-DQB1	protein_coding	29659	MTCO3P1	unprocessed_pseudogene	8082
6	32714675	G	A	rs3104407	0.30882	0.0568519	94.4679	302.63	5.57248e-08	0.564378	932	0.511821	3553	None	None	None	MTCO3P1	unprocessed_pseudogene	7720	AL662789.1	processed_transcript	3330
6	32391683	G	A	rs16870123	-0.489512	0.0901439	-65.6808	144.455	5.62457e-08	0.108906	932	0.162117	3553	TSBP1-AS1	antisense	3downstream,non-coding,non-coding intronic	None	None	None	None	None	None
6	33093321	T	C	rs3128918	0.401462	0.0739654	67.8071	154.469	5.70857e-08	0.193133	932	0.142696	3553	HLA-DPA2	unprocessed_pseudogene	non-coding intronic	None	None	None	None	None	None
6	32373431	T	C	rs9378202	-0.454001	0.0836952	-69.022	160.295	5.81301e-08	0.125536	932	0.168449	3553	TSBP1-AS1	antisense	non-coding intronic	None	None	None	None	None	None
6	32372459	G	A	rs9268399	0.319129	0.0588333	89.7872	274.122	5.81838e-08	0.496245	932	0.390937	3553	TSBP1-AS1	antisense	non-coding intronic	None	None	None	None	None	None
6	29748265	C	CCGG	NA	0.710295	0.131073	39.3865	52.4985	5.99071e-08	0.0767167	932	0.0280045	3553	NA	NA	NA	NA	NA	NA	NA	NA	NA
6	30076472	G	T	rs11969687	0.383411	0.0707536	76.7281	199.629	5.99496e-08	0.292382	932	0.231495	3553	None	None	None	RNF39	protein_coding	585	TRIM31	protein_coding	26425
6	30078228	G	A	rs10947051	0.383411	0.0707536	76.7281	199.629	5.99496e-08	0.292382	932	0.231495	3553	None	None	None	RNF39	protein_coding	2341	TRIM31	protein_coding	24669
6	30078599	A	G	rs2394735	0.383411	0.0707536	76.7281	199.629	5.99496e-08	0.292382	932	0.231495	3553	None	None	None	RNF39	protein_coding	2712	TRIM31	protein_coding	24298
6	30078652	G	T	rs57518619	0.383411	0.0707536	76.7281	199.629	5.99496e-08	0.292382	932	0.231495	3553	None	None	None	RNF39	protein_coding	2765	TRIM31	protein_coding	24245
6	30078905	C	T	rs58099508	0.383411	0.0707536	76.7281	199.629	5.99496e-08	0.292382	932	0.231495	3553	None	None	None	RNF39	protein_coding	3018	TRIM31	protein_coding	23992
6	31704465	A	G	rs28366157	0.610762	0.112709	45.8117	69.5319	5.99578e-08	0.0890558	932	0.0595272	3553	AL662899.1	protein_coding	intronic	None	None	None	None	None	None
6	30078234	C	T	rs10947052	0.383371	0.070753	76.7219	199.634	6.01191e-08	0.292382	932	0.231635	3553	None	None	None	RNF39	protein_coding	2347	TRIM31	protein_coding	24663
6	32113419	C	A	rs28732174	0.397755	0.0734226	71.5658	173.639	6.04927e-08	0.233906	932	0.136645	3553	AL662884.2	processed_transcript	non-coding intronic	None	None	None	None	None	None
6	32113419	C	A	rs28732174	0.397755	0.0734226	71.5658	173.639	6.04927e-08	0.233906	932	0.136645	3553	TNXB	protein_coding	intronic	None	None	None	None	None	None
5	152970789	T	C	rs141567064	1.50415	0.277681	17.2065	8.31071	6.06654e-08	0.0155579	932	0.00576977	3553	LINC01470	lincRNA	non-coding intronic	None	None	None	None	None	None
5	152906174	G	A	rs144254058	1.42708	0.26352	18.2656	9.68866	6.11311e-08	0.0166309	932	0.0064734	3553	LINC01470	lincRNA	non-coding intronic	None	None	None	None	None	None
5	152952898	A	T	rs150361291	1.44935	0.267679	17.8534	9.10066	6.14535e-08	0.0166309	932	0.00633268	3553	LINC01470	lincRNA	non-coding intronic	None	None	None	None	None	None
6	32394405	T	C	rs72847934	-0.487278	0.0900178	-65.5042	144.628	6.19323e-08	0.109442	932	0.162398	3553	TSBP1-AS1	antisense	3downstream,non-coding intronic	None	None	None	None	None	None
6	32394405	T	C	rs72847934	-0.487278	0.0900178	-65.5042	144.628	6.19323e-08	0.109442	932	0.162398	3553	BTNL2	protein_coding	3downstream,intronic	None	None	None	None	None	None
6	32394676	A	G	rs41499544	-0.487278	0.0900178	-65.5042	144.628	6.19323e-08	0.109442	932	0.162398	3553	BTNL2	protein_coding	3downstream,intronic	None	None	None	None	None	None
6	32394676	A	G	rs41499544	-0.487278	0.0900178	-65.5042	144.628	6.19323e-08	0.109442	932	0.162398	3553	TSBP1-AS1	antisense	3downstream,non-coding intronic	None	None	None	None	None	None
6	30090480	C	T	rs60418878	0.380811	0.0703503	77.5075	204.239	6.19525e-08	0.300429	932	0.235576	3553	None	None	None	RNF39	protein_coding	14593	TRIM31	protein_coding	12417
6	30085484	G	A	rs8011765	0.380766	0.0703496	77.5002	204.245	6.21563e-08	0.300429	932	0.235716	3553	None	None	None	RNF39	protein_coding	9597	TRIM31	protein_coding	17413
6	30085957	C	T	rs201921523	0.380766	0.0703496	77.5002	204.245	6.21563e-08	0.300429	932	0.235716	3553	None	None	None	RNF39	protein_coding	10070	TRIM31	protein_coding	16940
6	30087048	A	G	rs73424274	0.380766	0.0703496	77.5002	204.245	6.21563e-08	0.300429	932	0.235716	3553	None	None	None	RNF39	protein_coding	11161	TRIM31	protein_coding	15849
6	30089132	G	T	rs7771071	0.380766	0.0703496	77.5002	204.245	6.21563e-08	0.300429	932	0.235716	3553	None	None	None	RNF39	protein_coding	13245	TRIM31	protein_coding	13765
6	32386852	A	G	rs1555114	-0.4871	0.0900223	-65.4715	144.607	6.27148e-08	0.109442	932	0.162257	3553	TSBP1-AS1	antisense	5upstream,non-coding intronic	None	None	None	None	None	None
6	32387057	G	A	None	-0.4871	0.0900223	-65.4715	144.607	6.27148e-08	0.109442	932	0.162257	3553	TSBP1-AS1	antisense	5upstream,non-coding intronic	None	None	None	None	None	None
6	32387508	A	G	None	-0.4871	0.0900223	-65.4715	144.607	6.27148e-08	0.109442	932	0.162257	3553	TSBP1-AS1	antisense	non-coding,non-coding intronic	None	None	None	None	None	None
6	32387526	A	T	rs17208580	-0.4871	0.0900223	-65.4715	144.607	6.27148e-08	0.109442	932	0.162257	3553	TSBP1-AS1	antisense	non-coding,non-coding intronic	None	None	None	None	None	None
6	32387900	T	G	None	-0.4871	0.0900223	-65.4715	144.607	6.27148e-08	0.109442	932	0.162257	3553	TSBP1-AS1	antisense	non-coding intronic	None	None	None	None	None	None
6	32388081	T	C	None	-0.4871	0.0900223	-65.4715	144.607	6.27148e-08	0.109442	932	0.162257	3553	TSBP1-AS1	antisense	non-coding intronic	None	None	None	None	None	None
6	32388530	C	T	None	-0.4871	0.0900223	-65.4715	144.607	6.27148e-08	0.109442	932	0.162257	3553	TSBP1-AS1	antisense	5upstream,non-coding intronic	None	None	None	None	None	None
6	32388978	A	G	rs62402738	-0.4871	0.0900223	-65.4715	144.607	6.27148e-08	0.109442	932	0.162257	3553	TSBP1-AS1	antisense	5upstream,non-coding intronic	None	None	None	None	None	None
6	32389062	A	G	None	-0.4871	0.0900223	-65.4715	144.607	6.27148e-08	0.109442	932	0.162257	3553	TSBP1-AS1	antisense	5upstream,non-coding intronic	None	None	None	None	None	None
6	32390231	G	A	rs12529106	-0.4871	0.0900223	-65.4715	144.607	6.27148e-08	0.109442	932	0.162257	3553	TSBP1-AS1	antisense	5upstream,non-coding,non-coding intronic	None	None	None	None	None	None
6	32390367	T	C	rs17208657	-0.4871	0.0900223	-65.4715	144.607	6.27148e-08	0.109442	932	0.162257	3553	TSBP1-AS1	antisense	5upstream,non-coding,non-coding intronic	None	None	None	None	None	None
6	32390682	G	T	rs115303880	-0.4871	0.0900223	-65.4715	144.607	6.27148e-08	0.109442	932	0.162257	3553	TSBP1-AS1	antisense	non-coding,non-coding intronic	None	None	None	None	None	None
6	32390756	A	G	rs17495592	-0.4871	0.0900223	-65.4715	144.607	6.27148e-08	0.109442	932	0.162257	3553	TSBP1-AS1	antisense	non-coding,non-coding intronic	None	None	None	None	None	None
6	32390951	G	A	rs62402741	-0.4871	0.0900223	-65.4715	144.607	6.27148e-08	0.109442	932	0.162257	3553	TSBP1-AS1	antisense	3downstream,non-coding,non-coding intronic	None	None	None	None	None	None
6	32391356	G	A	None	-0.4871	0.0900223	-65.4715	144.607	6.27148e-08	0.109442	932	0.162257	3553	TSBP1-AS1	antisense	non-coding,non-coding intronic,3downstream	None	None	None	None	None	None
6	32391379	A	G	None	-0.4871	0.0900223	-65.4715	144.607	6.27148e-08	0.109442	932	0.162257	3553	TSBP1-AS1	antisense	non-coding,non-coding intronic,3downstream	None	None	None	None	None	None
6	32391386	G	A	rs62402742	-0.4871	0.0900223	-65.4715	144.607	6.27148e-08	0.109442	932	0.162257	3553	TSBP1-AS1	antisense	3downstream,non-coding,non-coding intronic	None	None	None	None	None	None
6	32391431	G	A	None	-0.4871	0.0900223	-65.4715	144.607	6.27148e-08	0.109442	932	0.162257	3553	TSBP1-AS1	antisense	non-coding,non-coding intronic,3downstream	None	None	None	None	None	None
6	32391453	T	C	rs1143261	-0.4871	0.0900223	-65.4715	144.607	6.27148e-08	0.109442	932	0.162257	3553	TSBP1-AS1	antisense	3downstream,non-coding,non-coding intronic	None	None	None	None	None	None
6	32391654	T	C	rs17495612	-0.4871	0.0900223	-65.4715	144.607	6.27148e-08	0.109442	932	0.162257	3553	TSBP1-AS1	antisense	3downstream,non-coding,non-coding intronic	None	None	None	None	None	None
6	32391736	A	G	None	-0.4871	0.0900223	-65.4715	144.607	6.27148e-08	0.109442	932	0.162257	3553	TSBP1-AS1	antisense	non-coding,non-coding intronic,3downstream	None	None	None	None	None	None
6	32391744	C	T	rs115690055	-0.4871	0.0900223	-65.4715	144.607	6.27148e-08	0.109442	932	0.162257	3553	TSBP1-AS1	antisense	non-coding,non-coding intronic,3downstream	None	None	None	None	None	None
6	32392127	T	C	None	-0.4871	0.0900223	-65.4715	144.607	6.27148e-08	0.109442	932	0.162257	3553	TSBP1-AS1	antisense	3downstream,non-coding intronic	None	None	None	None	None	None
6	32392283	T	C	None	-0.4871	0.0900223	-65.4715	144.607	6.27148e-08	0.109442	932	0.162257	3553	TSBP1-AS1	antisense	3downstream,non-coding intronic	None	None	None	None	None	None
6	32392358	T	C	rs79061952	-0.4871	0.0900223	-65.4715	144.607	6.27148e-08	0.109442	932	0.162257	3553	TSBP1-AS1	antisense	3downstream,non-coding intronic	None	None	None	None	None	None
6	32392564	C	A	rs17423753	-0.4871	0.0900223	-65.4715	144.607	6.27148e-08	0.109442	932	0.162257	3553	TSBP1-AS1	antisense	3downstream,non-coding intronic	None	None	None	None	None	None
6	32392666	C	T	rs111682962	-0.4871	0.0900223	-65.4715	144.607	6.27148e-08	0.109442	932	0.162257	3553	TSBP1-AS1	antisense	3downstream,non-coding intronic	None	None	None	None	None	None
6	32392755	A	G	None	-0.4871	0.0900223	-65.4715	144.607	6.27148e-08	0.109442	932	0.162257	3553	TSBP1-AS1	antisense	3downstream,non-coding intronic	None	None	None	None	None	None
6	32393258	T	C	rs3817974	-0.4871	0.0900223	-65.4715	144.607	6.27148e-08	0.109442	932	0.162257	3553	TSBP1-AS1	antisense	3downstream,non-coding intronic	None	None	None	None	None	None
6	32393611	C	T	rs3817969	-0.4871	0.0900223	-65.4715	144.607	6.27148e-08	0.109442	932	0.162257	3553	TSBP1-AS1	antisense	3downstream,non-coding,non-coding intronic	None	None	None	None	None	None
6	32393692	C	T	rs3817967	-0.4871	0.0900223	-65.4715	144.607	6.27148e-08	0.109442	932	0.162257	3553	TSBP1-AS1	antisense	3downstream,non-coding intronic	None	None	None	None	None	None
6	32394166	C	T	None	-0.495647	0.0916026	-64.5673	140.602	6.2731e-08	0.105687	932	0.156206	3553	BTNL2	protein_coding	3downstream,intronic	None	None	None	None	None	None
6	32394166	C	T	None	-0.495647	0.0916026	-64.5673	140.602	6.2731e-08	0.105687	932	0.156206	3553	TSBP1-AS1	antisense	3downstream,non-coding intronic	None	None	None	None	None	None
6	32394176	A	G	None	-0.495647	0.0916026	-64.5673	140.602	6.2731e-08	0.105687	932	0.156206	3553	TSBP1-AS1	antisense	3downstream,non-coding intronic	None	None	None	None	None	None
6	32394176	A	G	None	-0.495647	0.0916026	-64.5673	140.602	6.2731e-08	0.105687	932	0.156206	3553	BTNL2	protein_coding	3downstream,intronic	None	None	None	None	None	None
6	32394243	C	T	None	-0.495647	0.0916026	-64.5673	140.602	6.2731e-08	0.105687	932	0.156206	3553	TSBP1-AS1	antisense	3downstream,non-coding intronic	None	None	None	None	None	None
6	32394243	C	T	None	-0.495647	0.0916026	-64.5673	140.602	6.2731e-08	0.105687	932	0.156206	3553	BTNL2	protein_coding	3downstream,intronic	None	None	None	None	None	None
6	32394272	A	AGTT	NA	-0.495647	0.0916026	-64.5673	140.602	6.2731e-08	0.105687	932	0.156206	3553	NA	NA	NA	NA	NA	NA	NA	NA	NA
6	32394298	A	G	rs68190545	-0.495647	0.0916026	-64.5673	140.602	6.2731e-08	0.105687	932	0.156206	3553	BTNL2	protein_coding	3downstream,intronic	None	None	None	None	None	None
6	32394298	A	G	rs68190545	-0.495647	0.0916026	-64.5673	140.602	6.2731e-08	0.105687	932	0.156206	3553	TSBP1-AS1	antisense	3downstream,non-coding intronic	None	None	None	None	None	None
6	32394351	G	A	None	-0.495647	0.0916026	-64.5673	140.602	6.2731e-08	0.105687	932	0.156206	3553	TSBP1-AS1	antisense	3downstream,non-coding intronic	None	None	None	None	None	None
6	32394351	G	A	None	-0.495647	0.0916026	-64.5673	140.602	6.2731e-08	0.105687	932	0.156206	3553	BTNL2	protein_coding	3downstream,intronic	None	None	None	None	None	None
6	32394440	A	G	None	-0.495647	0.0916026	-64.5673	140.602	6.2731e-08	0.105687	932	0.156206	3553	TSBP1-AS1	antisense	3downstream,non-coding intronic	None	None	None	None	None	None
6	32394440	A	G	None	-0.495647	0.0916026	-64.5673	140.602	6.2731e-08	0.105687	932	0.156206	3553	BTNL2	protein_coding	3downstream,intronic	None	None	None	None	None	None
6	32394485	A	G	None	-0.495647	0.0916026	-64.5673	140.602	6.2731e-08	0.105687	932	0.156206	3553	BTNL2	protein_coding	3downstream,intronic	None	None	None	None	None	None
6	32394485	A	G	None	-0.495647	0.0916026	-64.5673	140.602	6.2731e-08	0.105687	932	0.156206	3553	TSBP1-AS1	antisense	3downstream,non-coding intronic	None	None	None	None	None	None
6	32394612	G	A	rs72847940	-0.495647	0.0916026	-64.5673	140.602	6.2731e-08	0.105687	932	0.156206	3553	BTNL2	protein_coding	3downstream,intronic	None	None	None	None	None	None
6	32394612	G	A	rs72847940	-0.495647	0.0916026	-64.5673	140.602	6.2731e-08	0.105687	932	0.156206	3553	TSBP1-AS1	antisense	3downstream,non-coding intronic	None	None	None	None	None	None
6	32394631	G	A	rs41407045	-0.495647	0.0916026	-64.5673	140.602	6.2731e-08	0.105687	932	0.156206	3553	TSBP1-AS1	antisense	3downstream,non-coding intronic	None	None	None	None	None	None
6	32394631	G	A	rs41407045	-0.495647	0.0916026	-64.5673	140.602	6.2731e-08	0.105687	932	0.156206	3553	BTNL2	protein_coding	3downstream,intronic	None	None	None	None	None	None
6	32394862	G	A	None	-0.495647	0.0916026	-64.5673	140.602	6.2731e-08	0.105687	932	0.156206	3553	BTNL2	protein_coding	coding syn,3utr	None	None	None	None	None	None
6	32394862	G	A	None	-0.495647	0.0916026	-64.5673	140.602	6.2731e-08	0.105687	932	0.156206	3553	TSBP1-AS1	antisense	3downstream,non-coding intronic	None	None	None	None	None	None
6	32394892	T	G	rs41449245	-0.495647	0.0916026	-64.5673	140.602	6.2731e-08	0.105687	932	0.156206	3553	TSBP1-AS1	antisense	3downstream,non-coding intronic	None	None	None	None	None	None
6	32394892	T	G	rs41449245	-0.495647	0.0916026	-64.5673	140.602	6.2731e-08	0.105687	932	0.156206	3553	BTNL2	protein_coding	coding syn,3utr	None	None	None	None	None	None
6	32394925	T	C	rs41342846	-0.495647	0.0916026	-64.5673	140.602	6.2731e-08	0.105687	932	0.156206	3553	BTNL2	protein_coding	3utr,coding syn	None	None	None	None	None	None
6	32394925	T	C	rs41342846	-0.495647	0.0916026	-64.5673	140.602	6.2731e-08	0.105687	932	0.156206	3553	TSBP1-AS1	antisense	3downstream,non-coding intronic	None	None	None	None	None	None
6	32394926	G	T	None	-0.495647	0.0916026	-64.5673	140.602	6.2731e-08	0.105687	932	0.156206	3553	TSBP1-AS1	antisense	3downstream,non-coding intronic	None	None	None	None	None	None
6	32394926	G	T	None	-0.495647	0.0916026	-64.5673	140.602	6.2731e-08	0.105687	932	0.156206	3553	BTNL2	protein_coding	coding nonsyn,3utr	None	None	None	None	None	None
6	32394964	C	T	rs28362677	-0.495647	0.0916026	-64.5673	140.602	6.2731e-08	0.105687	932	0.156206	3553	BTNL2	protein_coding	3utr,coding nonsyn	None	None	None	None	None	None
6	32394964	C	T	rs28362677	-0.495647	0.0916026	-64.5673	140.602	6.2731e-08	0.105687	932	0.156206	3553	TSBP1-AS1	antisense	3downstream,non-coding intronic	None	None	None	None	None	None
6	32394968	G	A	rs28362678	-0.495647	0.0916026	-64.5673	140.602	6.2731e-08	0.105687	932	0.156206	3553	TSBP1-AS1	antisense	3downstream,non-coding intronic	None	None	None	None	None	None
6	32394968	G	A	rs28362678	-0.495647	0.0916026	-64.5673	140.602	6.2731e-08	0.105687	932	0.156206	3553	BTNL2	protein_coding	coding nonsyn,3utr	None	None	None	None	None	None
6	32395055	G	A	rs17202435	-0.495647	0.0916026	-64.5673	140.602	6.2731e-08	0.105687	932	0.156206	3553	BTNL2	protein_coding	intronic	None	None	None	None	None	None
6	32395055	G	A	rs17202435	-0.495647	0.0916026	-64.5673	140.602	6.2731e-08	0.105687	932	0.156206	3553	TSBP1-AS1	antisense	3downstream,non-coding intronic	None	None	None	None	None	None
6	32393835	T	C	rs17208769	-0.487076	0.0900274	-65.4568	144.577	6.29178e-08	0.109442	932	0.162117	3553	TSBP1-AS1	antisense	3downstream,non-coding intronic	None	None	None	None	None	None
6	32391834	A	G	None	-0.486979	0.0900242	-65.4531	144.605	6.3228e-08	0.109442	932	0.161976	3553	TSBP1-AS1	antisense	non-coding,non-coding intronic,3downstream	None	None	None	None	None	None
6	32387226	C	T	rs17202218	-0.495464	0.0916073	-64.5346	140.581	6.3531e-08	0.105687	932	0.156065	3553	TSBP1-AS1	antisense	non-coding,non-coding intronic	None	None	None	None	None	None
6	32390386	A	G	rs12525722	-0.495464	0.0916073	-64.5346	140.581	6.3531e-08	0.105687	932	0.156065	3553	TSBP1-AS1	antisense	5upstream,non-coding,non-coding intronic	None	None	None	None	None	None
6	32393836	G	A	rs17202407	-0.495464	0.0916073	-64.5346	140.581	6.3531e-08	0.105687	932	0.156065	3553	TSBP1-AS1	antisense	3downstream,non-coding intronic	None	None	None	None	None	None
6	32393965	CT	C	NA	-0.495464	0.0916073	-64.5346	140.581	6.3531e-08	0.105687	932	0.156065	3553	NA	NA	NA	NA	NA	NA	NA	NA	NA
6	32393985	G	A	None	-0.495464	0.0916073	-64.5346	140.581	6.3531e-08	0.105687	932	0.156065	3553	TSBP1-AS1	antisense	3downstream,non-coding intronic	None	None	None	None	None	None
6	32393985	G	A	None	-0.495464	0.0916073	-64.5346	140.581	6.3531e-08	0.105687	932	0.156065	3553	BTNL2	protein_coding	coding nonsyn,3downstream	None	None	None	None	None	None
6	28837298	A	G	rs367756493	1.03288	0.191021	27.0501	25.0846	6.40333e-08	0.0396996	932	0.00844357	3553	None	None	None	NOP56P1	processed_pseudogene	53294	AL662890.1	lincRNA	571
6	30087498	G	A	rs56066609	0.380322	0.0703405	77.4321	204.312	6.41362e-08	0.300429	932	0.236983	3553	None	None	None	RNF39	protein_coding	11611	TRIM31	protein_coding	15399
6	30085621	C	T	rs28771211	0.380227	0.070354	77.3483	204.052	6.49957e-08	0.300429	932	0.235716	3553	None	None	None	RNF39	protein_coding	9734	TRIM31	protein_coding	17276
6	30091000	A	G	rs11751554	0.380299	0.0703677	77.3654	204.147	6.50034e-08	0.300429	932	0.235716	3553	None	None	None	RNF39	protein_coding	15113	TRIM31	protein_coding	11897
6	30090204	T	C	rs61666432	0.380254	0.070367	77.3581	204.153	6.52169e-08	0.300429	932	0.235857	3553	None	None	None	RNF39	protein_coding	14317	TRIM31	protein_coding	12693
6	30090223	T	A	rs11968434	0.380254	0.070367	77.3581	204.153	6.52169e-08	0.300429	932	0.235857	3553	None	None	None	RNF39	protein_coding	14336	TRIM31	protein_coding	12674
6	30088177	G	A	rs112368405	0.379908	0.070314	77.3396	204.129	6.55281e-08	0.300966	932	0.238249	3553	None	None	None	RNF39	protein_coding	12290	TRIM31	protein_coding	14720
6	29563197	A	G	rs115070292	0.487285	0.090203	58.6145	117.026	6.58677e-08	0.156116	932	0.0944272	3553	GABBR1	protein_coding	intronic	None	None	None	None	None	None
6	32390436	T	C	None	-0.485988	0.0900302	-65.3006	144.553	6.73671e-08	0.109442	932	0.162117	3553	TSBP1-AS1	antisense	non-coding,5upstream,non-coding intronic	None	None	None	None	None	None
6	32691658	G	A	rs4713589	0.345377	0.0639863	86.4225	256.102	6.75134e-08	0.730687	932	0.669716	3553	None	None	None	HLA-DQB1	protein_coding	23275	MTCO3P1	unprocessed_pseudogene	14466
6	32392774	C	G	None	-0.485939	0.0900424	-65.284	144.55	6.78462e-08	0.109442	932	0.162117	3553	TSBP1-AS1	antisense	3downstream,non-coding intronic	None	None	None	None	None	None
6	30076178	G	A	rs3807033	0.382186	0.0708184	76.3476	199.298	6.78769e-08	0.291845	932	0.231495	3553	None	None	None	RNF39	protein_coding	291	TRIM31	protein_coding	26719
6	30085296	G	T	rs11755853	0.379588	0.0703579	77.2233	204.11	6.84848e-08	0.300429	932	0.235857	3553	None	None	None	RNF39	protein_coding	9409	TRIM31	protein_coding	17601
6	30800255	A	G	rs62408709	0.46202	0.0856559	60.7762	125.733	6.89393e-08	0.159335	932	0.102449	3553	LINC00243	lincRNA	non-coding intronic	None	None	None	None	None	None
6	31759073	G	T	rs17207524	0.613511	0.113751	45.3461	68.8978	6.91151e-08	0.0885193	932	0.0593864	3553	MSH5	protein_coding	intronic,5upstream,non-coding intronic	None	None	None	None	None	None
6	31759073	G	T	rs17207524	0.613511	0.113751	45.3461	68.8978	6.91151e-08	0.0885193	932	0.0593864	3553	MSH5-SAPCD1	protein_coding	intronic,5upstream	None	None	None	None	None	None
6	31276053	G	A	rs2524076	-0.318374	0.0590364	-88.741	270.776	6.93504e-08	0.589592	932	0.64734	3553	HLA-B	protein_coding	intronic	None	None	None	None	None	None
6	31276053	G	A	rs2524076	-0.318374	0.0590364	-88.741	270.776	6.93504e-08	0.589592	932	0.64734	3553	USP8P1	processed_pseudogene	non-coding	None	None	None	None	None	None
6	30086330	G	A	rs138538392	0.379339	0.0703691	77.181	204.22	7.01804e-08	0.299893	932	0.235294	3553	None	None	None	RNF39	protein_coding	10443	TRIM31	protein_coding	16567
6	32047051	G	A	rs433061	0.806515	0.149625	32.9743	35.6641	7.03602e-08	0.0509657	932	0.0242049	3553	TNXB	protein_coding	intronic,5upstream	None	None	None	None	None	None
6	32061428	G	A	rs1150757	0.806515	0.149625	32.9743	35.6641	7.03602e-08	0.0509657	932	0.0242049	3553	TNXB	protein_coding	coding syn	None	None	None	None	None	None
6	32092090	A	G	rs1150753	0.806515	0.149625	32.9743	35.6641	7.03602e-08	0.0509657	932	0.0242049	3553	TNXB	protein_coding	3downstream,intronic	None	None	None	None	None	None
6	32096949	T	C	rs1150752	0.806515	0.149625	32.9743	35.6641	7.03602e-08	0.0509657	932	0.0242049	3553	TNXB	protein_coding	coding nonsyn,non-coding,coding *nonsyn,3downstream	None	None	None	None	None	None
6	32394234	A	G	rs114516436	-0.485179	0.0900214	-65.1978	144.564	7.06179e-08	0.109442	932	0.162117	3553	TSBP1-AS1	antisense	3downstream,non-coding intronic	None	None	None	None	None	None
6	32394234	A	G	rs114516436	-0.485179	0.0900214	-65.1978	144.564	7.06179e-08	0.109442	932	0.162117	3553	BTNL2	protein_coding	3downstream,intronic	None	None	None	None	None	None
6	30081743	T	A	rs11756215	0.378711	0.0702867	77.197	204.499	7.12119e-08	0.300429	932	0.235857	3553	None	None	None	RNF39	protein_coding	5856	TRIM31	protein_coding	21154
6	31710997	G	A	rs6916278	0.578793	0.107432	47.557	75.9987	7.14438e-08	0.0965665	932	0.0671264	3553	AL662899.1	protein_coding	intronic	None	None	None	None	None	None
6	31710997	G	A	rs6916278	0.578793	0.107432	47.557	75.9987	7.14438e-08	0.0965665	932	0.0671264	3553	LY6G6F-LY6G6D	protein_coding	intronic	None	None	None	None	None	None
6	32394233	C	T	None	-0.493487	0.091607	-64.2609	140.537	7.16406e-08	0.105687	932	0.155925	3553	TSBP1-AS1	antisense	3downstream,non-coding intronic	None	None	None	None	None	None
6	32394233	C	T	None	-0.493487	0.091607	-64.2609	140.537	7.16406e-08	0.105687	932	0.155925	3553	BTNL2	protein_coding	3downstream,intronic	None	None	None	None	None	None
6	31225019	A	G	rs6904669	0.325487	0.060424	89.3047	275.031	7.17579e-08	0.499464	932	0.429637	3553	AL662844.2	unprocessed_pseudogene	non-coding	None	None	None	None	None	None
6	31225020	A	G	rs6904670	0.325487	0.060424	89.3047	275.031	7.17579e-08	0.499464	932	0.429637	3553	AL662844.2	unprocessed_pseudogene	non-coding	None	None	None	None	None	None
6	31202237	T	C	rs9263869	0.348085	0.0646287	82.2942	233.306	7.20712e-08	0.335837	932	0.293977	3553	HCG27	lincRNA	non-coding intronic,3downstream	None	None	None	None	None	None
6	31513328	G	A	rs2516400	0.325427	0.060436	85.2821	250.742	7.2582e-08	0.369099	932	0.297636	3553	None	None	None	MICB	protein_coding	2204	AL663061.1	unprocessed_pseudogene	2651
6	30082844	G	A	rs201786311	0.378414	0.0702784	77.1464	204.502	7.26496e-08	0.299893	932	0.234731	3553	None	None	None	RNF39	protein_coding	6957	TRIM31	protein_coding	20053
6	29971439	C	A	rs17180241	0.373515	0.0693721	75.9929	198.07	7.27603e-08	0.26073	932	0.184211	3553	MICD	unprocessed_pseudogene	non-coding intronic	None	None	None	None	None	None
6	29971803	G	A	rs2523961	0.373515	0.0693721	75.9929	198.07	7.27603e-08	0.26073	932	0.184211	3553	MICD	unprocessed_pseudogene	non-coding	None	None	None	None	None	None
6	32453296	T	C	rs9268791	0.366936	0.0681506	82.2399	233.018	7.27717e-08	0.743026	932	0.660428	3553	None	None	None	HLA-DRA	protein_coding	8250	HLA-DRB9	unprocessed_pseudogene	6525
6	32622858	A	T	None	0.326514	0.0606885	89.1673	274.85	7.44189e-08	0.524142	932	0.43611	3553	None	None	None	HLA-DRB1	protein_coding	33010	HLA-DQA1	protein_coding	5321
6	32623122	G	T	rs9271586	0.326514	0.0606885	89.1673	274.85	7.44189e-08	0.524142	932	0.43611	3553	None	None	None	HLA-DRB1	protein_coding	33274	HLA-DQA1	protein_coding	5057
6	32623139	A	G	rs9271587	0.326514	0.0606885	89.1673	274.85	7.44189e-08	0.524142	932	0.43611	3553	None	None	None	HLA-DRB1	protein_coding	33291	HLA-DQA1	protein_coding	5040
6	32623176	T	C	rs9271588	0.326514	0.0606885	89.1673	274.85	7.44189e-08	0.524142	932	0.43611	3553	None	None	None	HLA-DRB1	protein_coding	33328	HLA-DQA1	protein_coding	5003
6	32623364	G	A	rs9271591	0.326514	0.0606885	89.1673	274.85	7.44189e-08	0.524142	932	0.43611	3553	None	None	None	HLA-DRB1	protein_coding	33516	HLA-DQA1	protein_coding	4815
6	32624000	G	T	rs9271620	0.326514	0.0606885	89.1673	274.85	7.44189e-08	0.524142	932	0.43611	3553	None	None	None	HLA-DRB1	protein_coding	34152	HLA-DQA1	protein_coding	4179
6	32626284	A	G	rs9271763	0.326514	0.0606885	89.1673	274.85	7.44189e-08	0.524142	932	0.43611	3553	None	None	None	HLA-DRB1	protein_coding	36436	HLA-DQA1	protein_coding	1895
6	32129513	C	T	rs28732176	0.395232	0.0734906	71.0117	173.507	7.53217e-08	0.233906	932	0.136927	3553	FKBPL	protein_coding	coding nonsyn	None	None	None	None	None	None
6	32130206	G	A	rs9391734	0.395232	0.0734906	71.0117	173.507	7.53217e-08	0.233906	932	0.136927	3553	FKBPL	protein_coding	5utr	None	None	None	None	None	None
6	32384606	C	T	rs7767483	-0.489295	0.090982	-64.4668	141.953	7.53481e-08	0.107296	932	0.158035	3553	TSBP1-AS1	antisense	non-coding intronic	None	None	None	None	None	None
6	29981720	G	A	rs2246638	0.337022	0.0626807	84.0155	243.131	7.58188e-08	0.337983	932	0.257951	3553	None	None	None	HCG9	lincRNA	3310	DDX39BP2	unprocessed_pseudogene	11489
6	31276194	A	G	rs2844612	-0.349808	0.065063	-78.9324	214.384	7.59716e-08	0.709764	932	0.787504	3553	USP8P1	processed_pseudogene	non-coding	None	None	None	None	None	None
6	31276194	A	G	rs2844612	-0.349808	0.065063	-78.9324	214.384	7.59716e-08	0.709764	932	0.787504	3553	HLA-B	protein_coding	intronic	None	None	None	None	None	None
6	32383958	T	TG	NA	-0.488922	0.0909948	-64.4016	141.927	7.7402e-08	0.107296	932	0.157895	3553	NA	NA	NA	NA	NA	NA	NA	NA	NA
6	30085055	A	G	rs141534320	0.378058	0.0703855	76.8971	204.211	7.81969e-08	0.299893	932	0.235576	3553	None	None	None	RNF39	protein_coding	9168	TRIM31	protein_coding	17842
6	32258704	A	G	rs9268026	0.79694	0.148379	33.0687	36.1998	7.83185e-08	0.0515021	932	0.0246271	3553	TSBP1-AS1	antisense	non-coding intronic	None	None	None	None	None	None
6	32262212	TG	T	NA	0.79694	0.148379	33.0687	36.1998	7.83185e-08	0.0515021	932	0.0246271	3553	NA	NA	NA	NA	NA	NA	NA	NA	NA
6	32262479	T	G	rs3132971	0.79694	0.148379	33.0687	36.1998	7.83185e-08	0.0515021	932	0.0246271	3553	TSBP1-AS1	antisense	non-coding intronic,5upstream	None	None	None	None	None	None
6	32265323	G	T	rs9268075	0.79694	0.148379	33.0687	36.1998	7.83185e-08	0.0515021	932	0.0246271	3553	TSBP1-AS1	antisense	non-coding,non-coding intronic	None	None	None	None	None	None
6	32272295	T	A	rs3115556	0.79694	0.148379	33.0687	36.1998	7.83185e-08	0.0515021	932	0.0246271	3553	TSBP1-AS1	antisense	non-coding intronic	None	None	None	None	None	None
6	32284355	A	G	rs9268123	0.79694	0.148379	33.0687	36.1998	7.83185e-08	0.0515021	932	0.0246271	3553	TSBP1-AS1	antisense	non-coding intronic	None	None	None	None	None	None
6	32289422	T	C	rs9268144	0.79694	0.148379	33.0687	36.1998	7.83185e-08	0.0515021	932	0.0246271	3553	TSBP1	protein_coding	intronic	None	None	None	None	None	None
6	32289422	T	C	rs9268144	0.79694	0.148379	33.0687	36.1998	7.83185e-08	0.0515021	932	0.0246271	3553	TSBP1-AS1	antisense	non-coding intronic	None	None	None	None	None	None
6	32290353	GCAAA	G	NA	0.79694	0.148379	33.0687	36.1998	7.83185e-08	0.0515021	932	0.0246271	3553	NA	NA	NA	NA	NA	NA	NA	NA	NA
6	32293475	T	G	rs7775397	0.79694	0.148379	33.0687	36.1998	7.83185e-08	0.0515021	932	0.0246271	3553	TSBP1-AS1	antisense	non-coding intronic	None	None	None	None	None	None
6	32293475	T	G	rs7775397	0.79694	0.148379	33.0687	36.1998	7.83185e-08	0.0515021	932	0.0246271	3553	TSBP1	protein_coding	coding nonsyn	None	None	None	None	None	None
6	32295886	C	T	rs9268152	0.79694	0.148379	33.0687	36.1998	7.83185e-08	0.0515021	932	0.0246271	3553	TSBP1	protein_coding	intronic	None	None	None	None	None	None
6	32295886	C	T	rs9268152	0.79694	0.148379	33.0687	36.1998	7.83185e-08	0.0515021	932	0.0246271	3553	TSBP1-AS1	antisense	non-coding intronic	None	None	None	None	None	None
6	32301680	C	T	rs9268158	0.79694	0.148379	33.0687	36.1998	7.83185e-08	0.0515021	932	0.0246271	3553	TSBP1	protein_coding	intronic	None	None	None	None	None	None
6	32301680	C	T	rs9268158	0.79694	0.148379	33.0687	36.1998	7.83185e-08	0.0515021	932	0.0246271	3553	TSBP1-AS1	antisense	non-coding intronic	None	None	None	None	None	None
6	32307844	C	T	rs9268178	0.79694	0.148379	33.0687	36.1998	7.83185e-08	0.0515021	932	0.0246271	3553	TSBP1	protein_coding	intronic	None	None	None	None	None	None
6	32307844	C	T	rs9268178	0.79694	0.148379	33.0687	36.1998	7.83185e-08	0.0515021	932	0.0246271	3553	TSBP1-AS1	antisense	non-coding intronic	None	None	None	None	None	None
6	32309594	A	C	rs9268193	0.79694	0.148379	33.0687	36.1998	7.83185e-08	0.0515021	932	0.0246271	3553	TSBP1	protein_coding	intronic	None	None	None	None	None	None
6	32309594	A	C	rs9268193	0.79694	0.148379	33.0687	36.1998	7.83185e-08	0.0515021	932	0.0246271	3553	TSBP1-AS1	antisense	non-coding intronic	None	None	None	None	None	None
6	32317585	C	T	rs116667074	0.79694	0.148379	33.0687	36.1998	7.83185e-08	0.0515021	932	0.0246271	3553	TSBP1	protein_coding	intronic	None	None	None	None	None	None
6	32317585	C	T	rs116667074	0.79694	0.148379	33.0687	36.1998	7.83185e-08	0.0515021	932	0.0246271	3553	TSBP1-AS1	antisense	non-coding intronic	None	None	None	None	None	None
6	32321175	G	A	rs7751715	0.79694	0.148379	33.0687	36.1998	7.83185e-08	0.0515021	932	0.0246271	3553	TSBP1-AS1	antisense	non-coding intronic	None	None	None	None	None	None
6	32321175	G	A	rs7751715	0.79694	0.148379	33.0687	36.1998	7.83185e-08	0.0515021	932	0.0246271	3553	TSBP1	protein_coding	intronic	None	None	None	None	None	None
6	32322431	C	T	rs9268235	0.79694	0.148379	33.0687	36.1998	7.83185e-08	0.0515021	932	0.0246271	3553	TSBP1	protein_coding	intronic	None	None	None	None	None	None
6	32322431	C	T	rs9268235	0.79694	0.148379	33.0687	36.1998	7.83185e-08	0.0515021	932	0.0246271	3553	TSBP1-AS1	antisense	non-coding intronic	None	None	None	None	None	None
6	32327875	T	C	rs4392743	0.79694	0.148379	33.0687	36.1998	7.83185e-08	0.0515021	932	0.0246271	3553	TSBP1	protein_coding	intronic	None	None	None	None	None	None
6	32327875	T	C	rs4392743	0.79694	0.148379	33.0687	36.1998	7.83185e-08	0.0515021	932	0.0246271	3553	TSBP1-AS1	antisense	non-coding intronic	None	None	None	None	None	None
6	32334326	TTG	T	NA	0.79694	0.148379	33.0687	36.1998	7.83185e-08	0.0515021	932	0.0246271	3553	NA	NA	NA	NA	NA	NA	NA	NA	NA
6	32334605	C	T	rs1265757	0.79694	0.148379	33.0687	36.1998	7.83185e-08	0.0515021	932	0.0246271	3553	TSBP1	protein_coding	intronic,3downstream	None	None	None	None	None	None
6	32334605	C	T	rs1265757	0.79694	0.148379	33.0687	36.1998	7.83185e-08	0.0515021	932	0.0246271	3553	TSBP1-AS1	antisense	non-coding intronic	None	None	None	None	None	None
6	32335915	T	A	rs1265754	0.79694	0.148379	33.0687	36.1998	7.83185e-08	0.0515021	932	0.0246271	3553	TSBP1-AS1	antisense	non-coding intronic	None	None	None	None	None	None
6	32335915	T	A	rs1265754	0.79694	0.148379	33.0687	36.1998	7.83185e-08	0.0515021	932	0.0246271	3553	TSBP1	protein_coding	coding syn,coding nonsyn,3downstream	None	None	None	None	None	None
6	32337767	A	G	rs926593	0.79694	0.148379	33.0687	36.1998	7.83185e-08	0.0515021	932	0.0246271	3553	TSBP1-AS1	antisense	non-coding intronic	None	None	None	None	None	None
6	32337767	A	G	rs926593	0.79694	0.148379	33.0687	36.1998	7.83185e-08	0.0515021	932	0.0246271	3553	TSBP1	protein_coding	intronic	None	None	None	None	None	None
6	32347734	T	G	rs910051	0.79694	0.148379	33.0687	36.1998	7.83185e-08	0.0515021	932	0.0246271	3553	TSBP1-AS1	antisense	non-coding intronic	None	None	None	None	None	None
6	32347734	T	G	rs910051	0.79694	0.148379	33.0687	36.1998	7.83185e-08	0.0515021	932	0.0246271	3553	TSBP1	protein_coding	intronic	None	None	None	None	None	None
6	32357785	G	A	rs2395149	0.79694	0.148379	33.0687	36.1998	7.83185e-08	0.0515021	932	0.0246271	3553	TSBP1-AS1	antisense	non-coding intronic	None	None	None	None	None	None
6	32357785	G	A	rs2395149	0.79694	0.148379	33.0687	36.1998	7.83185e-08	0.0515021	932	0.0246271	3553	TSBP1	protein_coding	intronic	None	None	None	None	None	None
6	32366050	A	C	rs3129927	0.79694	0.148379	33.0687	36.1998	7.83185e-08	0.0515021	932	0.0246271	3553	TSBP1-AS1	antisense	non-coding intronic	None	None	None	None	None	None
6	32366050	A	C	rs3129927	0.79694	0.148379	33.0687	36.1998	7.83185e-08	0.0515021	932	0.0246271	3553	TSBP1	protein_coding	intronic	None	None	None	None	None	None
6	32394308	C	T	None	-0.490684	0.091388	-64.1636	141.065	7.90689e-08	0.106223	932	0.156487	3553	TSBP1-AS1	antisense	3downstream,non-coding intronic	None	None	None	None	None	None
6	32394308	C	T	None	-0.490684	0.091388	-64.1636	141.065	7.90689e-08	0.106223	932	0.156487	3553	BTNL2	protein_coding	3downstream,intronic	None	None	None	None	None	None
6	30241505	G	A	rs2517590	0.428199	0.0797714	65.133	146.05	7.96916e-08	0.195815	932	0.141289	3553	HCG17	lincRNA	non-coding intronic	None	None	None	None	None	None
6	30241505	G	A	rs2517590	0.428199	0.0797714	65.133	146.05	7.96916e-08	0.195815	932	0.141289	3553	TRIM26BP	unprocessed_pseudogene	non-coding intronic	None	None	None	None	None	None
6	30242176	G	A	rs1318489	0.428199	0.0797714	65.133	146.05	7.96916e-08	0.195815	932	0.141289	3553	HCG17	lincRNA	non-coding	None	None	None	None	None	None
6	30242176	G	A	rs1318489	0.428199	0.0797714	65.133	146.05	7.96916e-08	0.195815	932	0.141289	3553	TRIM26BP	unprocessed_pseudogene	non-coding	None	None	None	None	None	None
6	30244126	C	G	rs2523741	0.428199	0.0797714	65.133	146.05	7.96916e-08	0.195815	932	0.141289	3553	HCG17	lincRNA	non-coding intronic	None	None	None	None	None	None
6	30245216	T	C	rs2023475	0.428199	0.0797714	65.133	146.05	7.96916e-08	0.195815	932	0.141289	3553	HCG17	lincRNA	non-coding intronic	None	None	None	None	None	None
6	31637991	A	C	rs28366152	0.572417	0.10666	47.6965	77.0651	8.01618e-08	0.098176	932	0.0695187	3553	None	None	None	PRRC2A	protein_coding	220	BAG6	protein_coding	1037
6	32138237	C	A	rs6904786	0.385883	0.0719053	72.5219	181.704	8.02607e-08	0.248391	932	0.149592	3553	None	None	None	FKBPL	protein_coding	7946	PRRT1	protein_coding	10122
6	31607088	A	C	rs28752480	0.574464	0.107082	47.4636	76.3449	8.10762e-08	0.0976395	932	0.0690965	3553	None	None	None	NCR3	protein_coding	14103	UQCRHP1	processed_pseudogene	3995
6	32134903	A	C	rs13211318	0.394207	0.073496	70.8336	173.576	8.15571e-08	0.233906	932	0.137067	3553	None	None	None	FKBPL	protein_coding	4612	PRRT1	protein_coding	13456
6	31382011	C	T	rs9266718	-0.33755	0.0629343	-83.198	239.779	8.16084e-08	0.659871	932	0.734028	3553	None	None	None	ZDHHC20P2	processed_pseudogene	1172	HLA-S	unprocessed_pseudogene	63
6	32553285	T	C	rs3828833	-0.605104	0.112841	-53.5458	97.3633	8.21062e-08	0.056867	932	0.098649	3553	HLA-DRB6	transcribed_unprocessed_pseudogene	non-coding intronic	None	None	None	None	None	None
6	32465788	C	T	rs35385757	-0.710178	0.132464	-47.0411	74.746	8.26369e-08	0.0407725	932	0.0761328	3553	HLA-DRB9	unprocessed_pseudogene	non-coding intronic	None	None	None	None	None	None
6	32390234	G	A	None	-0.483022	0.0901334	-64.6402	143.798	8.36979e-08	0.109442	932	0.161413	3553	TSBP1-AS1	antisense	non-coding,5upstream,non-coding intronic	None	None	None	None	None	None
6	32273098	A	G	rs4713515	0.338306	0.0631315	85.241	253.255	8.37946e-08	0.493026	932	0.426822	3553	TSBP1-AS1	antisense	non-coding intronic	None	None	None	None	None	None
6	29981741	G	A	rs2246642	0.358456	0.066893	78.8182	215.254	8.38459e-08	0.287017	932	0.2132	3553	None	None	None	HCG9	lincRNA	3331	DDX39BP2	unprocessed_pseudogene	11468
6	32124066	G	A	rs12215107	0.393647	0.0734738	70.7447	173.533	8.43105e-08	0.233906	932	0.137208	3553	ATF6B	protein_coding	non-coding intronic,intronic,3downstream	None	None	None	None	None	None
6	31508136	A	T	rs2844499	0.323888	0.0604634	84.9003	251.108	8.47324e-08	0.369635	932	0.301717	3553	MICB	protein_coding	intronic,3downstream	None	None	None	None	None	None
6	32107027	T	C	rs12153855	0.392993	0.0733745	70.8259	174.032	8.50901e-08	0.233369	932	0.136786	3553	TNXB	protein_coding	intronic,non-coding intronic	None	None	None	None	None	None
6	32107027	T	C	rs12153855	0.392993	0.0733745	70.8259	174.032	8.50901e-08	0.233369	932	0.136786	3553	AL662884.2	processed_transcript	non-coding intronic	None	None	None	None	None	None
5	152980166	A	G	rs143069836	1.48464	0.277207	17.0279	8.36797	8.52154e-08	0.0155579	932	0.00605122	3553	LINC01470	lincRNA	non-coding intronic	None	None	None	None	None	None
6	31611743	T	C	rs73396280	0.573388	0.10707	47.3836	76.3741	8.54285e-08	0.0976395	932	0.069378	3553	None	None	None	UQCRHP1	processed_pseudogene	387	AIF1	protein_coding	3441
6	32394656	C	A	None	-0.49015	0.0915282	-63.8519	140.451	8.54736e-08	0.105687	932	0.155784	3553	TSBP1-AS1	antisense	3downstream,non-coding intronic	None	None	None	None	None	None
6	32394656	C	A	None	-0.49015	0.0915282	-63.8519	140.451	8.54736e-08	0.105687	932	0.155784	3553	BTNL2	protein_coding	3downstream,intronic	None	None	None	None	None	None
6	29978820	C	T	rs201732084	0.358185	0.0668993	78.7534	215.273	8.59882e-08	0.287017	932	0.213482	3553	None	None	None	HCG9	lincRNA	410	DDX39BP2	unprocessed_pseudogene	14389
6	29978821	A	C	rs199920502	0.358185	0.0668993	78.7534	215.273	8.59882e-08	0.287017	932	0.213482	3553	None	None	None	HCG9	lincRNA	411	DDX39BP2	unprocessed_pseudogene	14388
6	29981530	A	G	None	0.358185	0.0668993	78.7534	215.273	8.59882e-08	0.287017	932	0.213482	3553	None	None	None	HCG9	lincRNA	3120	DDX39BP2	unprocessed_pseudogene	11679
6	29946838	A	C	rs2248153	0.348126	0.065021	79.8168	221.239	8.60066e-08	0.303648	932	0.221644	3553	None	None	None	HLA-A	protein_coding	954	HLA-W	unprocessed_pseudogene	9758
6	31494001	G	T	rs2253040	0.316686	0.0591869	87.5502	267.794	8.76599e-08	0.421137	932	0.378553	3553	None	None	None	HCP5	sense_overlapping	16495	MICB	protein_coding	880
6	31724609	C	G	rs11575845	0.605528	0.113184	45.135	69.3951	8.79775e-08	0.0885193	932	0.0592457	3553	MPIG6B	protein_coding	coding nonsyn,3downstream,non-coding,intronic	None	None	None	None	None	None
6	31463946	G	A	rs2255223	0.748709	0.139957	35.5412	41.8324	8.81745e-08	0.0552575	932	0.0294118	3553	HCP5	sense_overlapping	3downstream,non-coding intronic,non-coding	None	None	None	None	None	None
6	30174476	T	C	rs757258	0.42656	0.0797375	64.8031	145.535	8.8175e-08	0.193133	932	0.139178	3553	None	None	None	TRIM15	protein_coding	1780	TRIM26	protein_coding	9979
6	30183593	T	C	rs2428504	0.42656	0.0797375	64.8031	145.535	8.8175e-08	0.193133	932	0.139178	3553	None	None	None	TRIM15	protein_coding	10897	TRIM26	protein_coding	862
6	32343086	T	C	rs2849018	0.787375	0.14722	33.2051	36.832	8.87895e-08	0.0520386	932	0.02519	3553	TSBP1	protein_coding	intronic	None	None	None	None	None	None
6	32343086	T	C	rs2849018	0.787375	0.14722	33.2051	36.832	8.87895e-08	0.0520386	932	0.02519	3553	TSBP1-AS1	antisense	non-coding intronic	None	None	None	None	None	None
6	32401578	C	T	rs3763304	-0.49334	0.0922826	-63.1617	137.675	8.99327e-08	0.0976395	932	0.167464	3553	TSBP1-AS1	antisense	non-coding intronic	None	None	None	None	None	None
6	32401578	C	T	rs3763304	-0.49334	0.0922826	-63.1617	137.675	8.99327e-08	0.0976395	932	0.167464	3553	BTNL2	protein_coding	intronic	None	None	None	None	None	None
6	32401866	A	G	None	-0.49334	0.0922826	-63.1617	137.675	8.99327e-08	0.0976395	932	0.167464	3553	TSBP1-AS1	antisense	non-coding intronic	None	None	None	None	None	None
6	32401866	A	G	None	-0.49334	0.0922826	-63.1617	137.675	8.99327e-08	0.0976395	932	0.167464	3553	BTNL2	protein_coding	intronic	None	None	None	None	None	None
6	32401925	AT	A	NA	-0.49334	0.0922826	-63.1617	137.675	8.99327e-08	0.0976395	932	0.167464	3553	NA	NA	NA	NA	NA	NA	NA	NA	NA
6	32402109	A	G	rs4935352	-0.49334	0.0922826	-63.1617	137.675	8.99327e-08	0.0976395	932	0.167464	3553	BTNL2	protein_coding	intronic	None	None	None	None	None	None
6	32402109	A	G	rs4935352	-0.49334	0.0922826	-63.1617	137.675	8.99327e-08	0.0976395	932	0.167464	3553	TSBP1-AS1	antisense	non-coding intronic	None	None	None	None	None	None
6	32402409	AT	A	NA	-0.49334	0.0922826	-63.1617	137.675	8.99327e-08	0.0976395	932	0.167464	3553	NA	NA	NA	NA	NA	NA	NA	NA	NA
6	32398151	G	A	rs113669229	-0.484507	0.0906535	-64.0044	141.51	9.06136e-08	0.101395	932	0.173375	3553	BTNL2	protein_coding	intronic	None	None	None	None	None	None
6	32398151	G	A	rs113669229	-0.484507	0.0906535	-64.0044	141.51	9.06136e-08	0.101395	932	0.173375	3553	TSBP1-AS1	antisense	non-coding intronic	None	None	None	None	None	None
6	32397207	A	G	None	-0.492977	0.0923025	-63.0675	137.541	9.24926e-08	0.0976395	932	0.167183	3553	BTNL2	protein_coding	intronic	None	None	None	None	None	None
6	32397207	A	G	None	-0.492977	0.0923025	-63.0675	137.541	9.24926e-08	0.0976395	932	0.167183	3553	TSBP1-AS1	antisense	non-coding intronic	None	None	None	None	None	None
6	32397507	A	T	rs62402758	-0.492977	0.0923025	-63.0675	137.541	9.24926e-08	0.0976395	932	0.167183	3553	BTNL2	protein_coding	intronic	None	None	None	None	None	None
6	32397507	A	T	rs62402758	-0.492977	0.0923025	-63.0675	137.541	9.24926e-08	0.0976395	932	0.167183	3553	TSBP1-AS1	antisense	non-coding intronic	None	None	None	None	None	None
6	32397737	G	GTC	NA	-0.492977	0.0923025	-63.0675	137.541	9.24926e-08	0.0976395	932	0.167183	3553	NA	NA	NA	NA	NA	NA	NA	NA	NA
6	32398155	C	T	rs199719181	-0.492977	0.0923025	-63.0675	137.541	9.24926e-08	0.0976395	932	0.167183	3553	TSBP1-AS1	antisense	non-coding intronic	None	None	None	None	None	None
6	32398155	C	T	rs199719181	-0.492977	0.0923025	-63.0675	137.541	9.24926e-08	0.0976395	932	0.167183	3553	BTNL2	protein_coding	intronic	None	None	None	None	None	None
6	32399482	T	G	rs2294884	-0.492977	0.0923025	-63.0675	137.541	9.24926e-08	0.0976395	932	0.167183	3553	BTNL2	protein_coding	intronic	None	None	None	None	None	None
6	32399482	T	G	rs2294884	-0.492977	0.0923025	-63.0675	137.541	9.24926e-08	0.0976395	932	0.167183	3553	TSBP1-AS1	antisense	non-coding intronic	None	None	None	None	None	None
6	32715335	G	A	rs3104408	0.31448	0.05889	92.1699	298.094	9.288e-08	0.537017	932	0.45342	3553	None	None	None	MTCO3P1	unprocessed_pseudogene	8380	AL662789.1	processed_transcript	2670
6	30200124	T	A	rs28360012	0.425892	0.079754	64.6849	145.533	9.29085e-08	0.193133	932	0.139319	3553	TRIM26	protein_coding	intronic,non-coding intronic	None	None	None	None	None	None
6	30200425	T	C	rs28360013	0.425892	0.079754	64.6849	145.533	9.29085e-08	0.193133	932	0.139319	3553	TRIM26	protein_coding	intronic,non-coding intronic	None	None	None	None	None	None
6	30200719	C	T	rs17188226	0.425892	0.079754	64.6849	145.533	9.29085e-08	0.193133	932	0.139319	3553	TRIM26	protein_coding	non-coding intronic,intronic	None	None	None	None	None	None
6	30203523	C	G	rs28360014	0.425892	0.079754	64.6849	145.533	9.29085e-08	0.193133	932	0.139319	3553	TRIM26	protein_coding	non-coding intronic,intronic	None	None	None	None	None	None
6	30204456	G	A	rs2284168	0.425892	0.079754	64.6849	145.533	9.29085e-08	0.193133	932	0.139319	3553	TRIM26	protein_coding	intronic,non-coding intronic	None	None	None	None	None	None
6	30207541	C	T	rs55957413	0.425892	0.079754	64.6849	145.533	9.29085e-08	0.193133	932	0.139319	3553	TRIM26	protein_coding	intronic,non-coding intronic	None	None	None	None	None	None
6	31366162	A	G	rs7761068	-0.322678	0.060464	-87.3091	267.789	9.46606e-08	0.563841	932	0.625387	3553	None	None	None	AL671883.2	unprocessed_pseudogene	8525	DHFRP2	processed_pseudogene	190
6	31276202	T	A	rs2844611	-0.347442	0.0651299	-78.2479	214.042	9.57526e-08	0.7103	932	0.787504	3553	HLA-B	protein_coding	intronic	None	None	None	None	None	None
6	31276202	T	A	rs2844611	-0.347442	0.0651299	-78.2479	214.042	9.57526e-08	0.7103	932	0.787504	3553	USP8P1	processed_pseudogene	non-coding	None	None	None	None	None	None
6	31276244	G	A	rs2524074	-0.347442	0.0651299	-78.2479	214.042	9.57526e-08	0.7103	932	0.787504	3553	USP8P1	processed_pseudogene	non-coding	None	None	None	None	None	None
6	31276244	G	A	rs2524074	-0.347442	0.0651299	-78.2479	214.042	9.57526e-08	0.7103	932	0.787504	3553	HLA-B	protein_coding	intronic	None	None	None	None	None	None
6	32177930	A	C	rs2269423	0.340937	0.0639115	84.7258	251.892	9.57992e-08	0.750536	932	0.674078	3553	AGPAT1	protein_coding	intronic,5upstream	None	None	None	None	None	None
6	31381966	A	G	rs9266717	-0.335639	0.0629251	-82.6749	239.425	9.60969e-08	0.660408	932	0.734028	3553	None	None	None	ZDHHC20P2	processed_pseudogene	1127	HLA-S	unprocessed_pseudogene	108
6	32372063	T	A	rs6913309	0.328008	0.0615479	84.9777	253.514	9.85794e-08	0.368562	932	0.271601	3553	TSBP1-AS1	antisense	non-coding intronic	None	None	None	None	None	None
6	32375966	A	C	rs17208517	-0.47621	0.0894912	-64.6066	145.736	1.03027e-07	0.111052	932	0.162679	3553	TSBP1-AS1	antisense	non-coding intronic	None	None	None	None	None	None
6	32377354	G	T	rs7758215	-0.47621	0.0894912	-64.6066	145.736	1.03027e-07	0.111052	932	0.162679	3553	TSBP1-AS1	antisense	non-coding intronic	None	None	None	None	None	None
6	31281440	G	A	rs2253491	0.383659	0.0721253	68.9828	167.106	1.04142e-07	0.219421	932	0.135379	3553	RPL3P2	processed_pseudogene	non-coding	None	None	None	None	None	None
6	31281440	G	A	rs2253491	0.383659	0.0721253	68.9828	167.106	1.04142e-07	0.219421	932	0.135379	3553	HLA-B	protein_coding	intronic	None	None	None	None	None	None
6	30213861	C	T	rs17194627	0.424061	0.0797737	64.3998	145.605	1.0619e-07	0.193133	932	0.139741	3553	None	None	None	TRIM26	protein_coding	434	HCG17	lincRNA	20178
6	32699818	G	T	rs1794279	0.773239	0.145521	33.3245	37.7376	1.07488e-07	0.0531116	932	0.0256122	3553	None	None	None	HLA-DQB1	protein_coding	31435	MTCO3P1	unprocessed_pseudogene	6306
6	29946771	C	T	rs2248151	0.345222	0.0649738	79.2609	221.573	1.07687e-07	0.303648	932	0.222066	3553	None	None	None	HLA-A	protein_coding	887	HLA-W	unprocessed_pseudogene	9825
6	30106295	G	C	rs2517601	0.447854	0.0843153	59.4201	123.987	1.08632e-07	0.159335	932	0.0907684	3553	TRIM31-AS1	antisense	non-coding intronic	None	None	None	None	None	None
6	30106295	G	C	rs2517601	0.447854	0.0843153	59.4201	123.987	1.08632e-07	0.159335	932	0.0907684	3553	TRIM31	protein_coding	intronic,non-coding intronic,5upstream	None	None	None	None	None	None
6	31245847	G	C	rs9264132	0.415352	0.0782229	64.5714	147.006	1.09717e-07	0.190451	932	0.113003	3553	None	None	None	AL662844.2	unprocessed_pseudogene	20789	HLA-C	protein_coding	22902
6	31249054	T	TA	NA	0.415352	0.0782229	64.5714	147.006	1.09717e-07	0.190451	932	0.113003	3553	NA	NA	NA	NA	NA	NA	NA	NA	NA
6	31251058	A	G	rs4084090	0.415352	0.0782229	64.5714	147.006	1.09717e-07	0.190451	932	0.113003	3553	None	None	None	AL662844.2	unprocessed_pseudogene	26000	HLA-C	protein_coding	17691
6	32139384	T	C	rs12213851	0.390531	0.0735622	70.0838	173.492	1.10318e-07	0.233369	932	0.137067	3553	None	None	None	FKBPL	protein_coding	9093	PRRT1	protein_coding	8975
6	30018907	T	C	rs165256	0.352686	0.0664574	78.4552	217.521	1.11473e-07	0.292382	932	0.217281	3553	ZNRD1ASP	transcribed_unitary_pseudogene	3downstream,non-coding,non-coding intronic	None	None	None	None	None	None
6	31363723	C	G	rs4959062	-0.32072	0.0604442	-86.8251	267.894	1.12021e-07	0.563841	932	0.625246	3553	None	None	None	AL671883.2	unprocessed_pseudogene	6086	DHFRP2	processed_pseudogene	2629
6	31363739	T	C	rs9266344	-0.32072	0.0604442	-86.8251	267.894	1.12021e-07	0.563841	932	0.625246	3553	None	None	None	AL671883.2	unprocessed_pseudogene	6102	DHFRP2	processed_pseudogene	2613
6	31363740	G	A	rs9266345	-0.32072	0.0604442	-86.8251	267.894	1.12021e-07	0.563841	932	0.625246	3553	None	None	None	AL671883.2	unprocessed_pseudogene	6103	DHFRP2	processed_pseudogene	2612
6	31470591	G	A	rs2244839	0.313096	0.0590126	85.2777	258.243	1.1231e-07	0.386266	932	0.325218	3553	HCP5	sense_overlapping	non-coding intronic	None	None	None	None	None	None
6	31232864	T	C	rs7739334	0.414838	0.0782103	64.5079	147.039	1.13209e-07	0.190451	932	0.113144	3553	None	None	None	AL662844.2	unprocessed_pseudogene	7806	HLA-C	protein_coding	35885
6	30217311	G	T	rs61154150	0.422755	0.0797177	64.2839	145.782	1.13819e-07	0.193133	932	0.139882	3553	None	None	None	TRIM26	protein_coding	3884	HCG17	lincRNA	16728
6	30218846	G	A	rs11969573	0.422755	0.0797177	64.2839	145.782	1.13819e-07	0.193133	932	0.139882	3553	None	None	None	TRIM26	protein_coding	5419	HCG17	lincRNA	15193
6	30222351	C	A	rs59975149	0.422755	0.0797177	64.2839	145.782	1.13819e-07	0.193133	932	0.139882	3553	None	None	None	TRIM26	protein_coding	8924	HCG17	lincRNA	11688
6	30226097	C	T	rs1264691	0.422755	0.0797177	64.2839	145.782	1.13819e-07	0.193133	932	0.139882	3553	None	None	None	TRIM26	protein_coding	12670	HCG17	lincRNA	7942
6	31347513	G	A	rs9265952	0.306936	0.0578809	88.5013	278.592	1.13979e-07	0.43133	932	0.342527	3553	HLA-B	protein_coding	intronic	None	None	None	None	None	None
6	31466844	A	G	rs3131618	0.758975	0.143125	34.0681	39.4848	1.13987e-07	0.0552575	932	0.0274416	3553	HCP5	sense_overlapping	3downstream,non-coding intronic	None	None	None	None	None	None
6	33224487	AT	A	NA	0.620039	0.116929	43.1809	64.7476	1.1409e-07	0.0853004	932	0.0547425	3553	NA	NA	NA	NA	NA	NA	NA	NA	NA
6	29978938	T	C	rs1974574	0.354931	0.0669873	77.9172	215.226	1.1677e-07	0.286481	932	0.212919	3553	None	None	None	HCG9	lincRNA	528	DDX39BP2	unprocessed_pseudogene	14271
6	29980588	G	T	rs2108691	0.354931	0.0669873	77.9172	215.226	1.1677e-07	0.286481	932	0.212919	3553	None	None	None	HCG9	lincRNA	2178	DDX39BP2	unprocessed_pseudogene	12621
6	29981391	G	T	None	0.354931	0.0669873	77.9172	215.226	1.1677e-07	0.286481	932	0.212919	3553	None	None	None	HCG9	lincRNA	2981	DDX39BP2	unprocessed_pseudogene	11818
6	29981516	G	A	rs2517809	0.354931	0.0669873	77.9172	215.226	1.1677e-07	0.286481	932	0.212919	3553	None	None	None	HCG9	lincRNA	3106	DDX39BP2	unprocessed_pseudogene	11693
6	32446862	G	A	None	0.35836	0.0676638	81.9123	238.002	1.18245e-07	0.755365	932	0.692232	3553	None	None	None	HLA-DRA	protein_coding	1816	HLA-DRB9	unprocessed_pseudogene	12959
6	32448589	A	G	rs3135385	0.35836	0.0676638	81.9123	238.002	1.18245e-07	0.755365	932	0.692232	3553	None	None	None	HLA-DRA	protein_coding	3543	HLA-DRB9	unprocessed_pseudogene	11232
6	30237374	C	T	rs2517587	0.42209	0.0797274	64.1708	145.777	1.19559e-07	0.193133	932	0.140445	3553	HCG17	lincRNA	non-coding intronic	None	None	None	None	None	None
6	32618944	T	G	rs28383305	0.33746	0.0637602	81.2865	235.038	1.20568e-07	0.372854	932	0.273572	3553	None	None	None	HLA-DRB1	protein_coding	29096	HLA-DQA1	protein_coding	9235
6	29975150	T	G	None	0.361476	0.0683077	76.1665	206.223	1.21067e-07	0.277897	932	0.209119	3553	HCG9	lincRNA	non-coding	None	None	None	None	None	None
6	29431318	A	G	rs115238650	0.655985	0.123987	40.2813	57.2667	1.21805e-07	0.0799356	932	0.0353223	3553	OR5V1	protein_coding	intronic	None	None	None	None	None	None
6	29431318	A	G	rs115238650	0.655985	0.123987	40.2813	57.2667	1.21805e-07	0.0799356	932	0.0353223	3553	OR11A1	protein_coding	intronic	None	None	None	None	None	None
6	32377912	T	G	rs2894254	0.787976	0.148996	32.4185	36.0304	1.2327e-07	0.0509657	932	0.0243456	3553	TSBP1-AS1	antisense	non-coding intronic	None	None	None	None	None	None
6	32379293	AAT	A	NA	0.787976	0.148996	32.4185	36.0304	1.2327e-07	0.0509657	932	0.0243456	3553	NA	NA	NA	NA	NA	NA	NA	NA	NA
6	32390424	G	C	rs3129950	0.787976	0.148996	32.4185	36.0304	1.2327e-07	0.0509657	932	0.0243456	3553	TSBP1-AS1	antisense	non-coding,5upstream,non-coding intronic	None	None	None	None	None	None
6	32400685	G	A	rs3129956	0.787976	0.148996	32.4185	36.0304	1.2327e-07	0.0509657	932	0.0243456	3553	TSBP1-AS1	antisense	non-coding intronic	None	None	None	None	None	None
6	32400685	G	A	rs3129956	0.787976	0.148996	32.4185	36.0304	1.2327e-07	0.0509657	932	0.0243456	3553	BTNL2	protein_coding	intronic	None	None	None	None	None	None
6	32410047	C	G	None	0.787976	0.148996	32.4185	36.0304	1.2327e-07	0.0509657	932	0.0243456	3553	None	None	None	TSBP1-AS1	antisense	2284	HLA-DRA	protein_coding	29795
6	32413503	G	C	rs3129966	0.787976	0.148996	32.4185	36.0304	1.2327e-07	0.0509657	932	0.0243456	3553	None	None	None	TSBP1-AS1	antisense	5740	HLA-DRA	protein_coding	26339
6	31542328	A	G	rs2239528	0.398511	0.0754113	73.0531	189.797	1.26051e-07	0.834764	932	0.783845	3553	DDX39B-AS1	antisense	non-coding,5upstream	None	None	None	None	None	None
6	31542328	A	G	rs2239528	0.398511	0.0754113	73.0531	189.797	1.26051e-07	0.834764	932	0.783845	3553	ATP6V1G2-DDX39B	protein_coding	non-coding,intronic	None	None	None	None	None	None
6	31542328	A	G	rs2239528	0.398511	0.0754113	73.0531	189.797	1.26051e-07	0.834764	932	0.783845	3553	DDX39B	protein_coding	non-coding,5upstream,5utr	None	None	None	None	None	None
6	32712664	T	G	rs9275589	0.325907	0.0616728	87.2619	272.725	1.26082e-07	0.658798	932	0.58331	3553	None	None	None	MTCO3P1	unprocessed_pseudogene	5709	AL662789.1	processed_transcript	5341
6	32712646	G	A	rs9275588	0.325797	0.0616736	87.2298	272.716	1.27366e-07	0.658798	932	0.583591	3553	None	None	None	MTCO3P1	unprocessed_pseudogene	5691	AL662789.1	processed_transcript	5359
6	32231204	C	T	rs3130297	0.772151	0.146195	32.8859	37.1101	1.28028e-07	0.0520386	932	0.0256122	3553	None	None	None	NOTCH4	protein_coding	7137	TSBP1-AS1	antisense	23436
6	32446643	G	A	rs7382085	0.357397	0.0676719	81.675	237.974	1.28254e-07	0.755365	932	0.692373	3553	None	None	None	HLA-DRA	protein_coding	1597	HLA-DRB9	unprocessed_pseudogene	13178
6	32593523	C	T	rs9270585	0.333318	0.0631426	84.445	255.777	1.30022e-07	0.7103	932	0.647903	3553	None	None	None	HLA-DRB1	protein_coding	3675	HLA-DQA1	protein_coding	34656
6	32593550	C	T	rs9270588	0.333318	0.0631426	84.445	255.777	1.30022e-07	0.7103	932	0.647903	3553	None	None	None	HLA-DRB1	protein_coding	3702	HLA-DQA1	protein_coding	34629
6	32593647	C	T	rs9270591	0.333318	0.0631426	84.445	255.777	1.30022e-07	0.7103	932	0.647903	3553	None	None	None	HLA-DRB1	protein_coding	3799	HLA-DQA1	protein_coding	34532
6	32391874	ATTTG	A	NA	-0.477289	0.0904264	-63.2162	141.648	1.30456e-07	0.101931	932	0.173656	3553	NA	NA	NA	NA	NA	NA	NA	NA	NA
6	31468862	G	C	rs2244579	0.310912	0.05891	84.9401	258.917	1.30782e-07	0.386803	932	0.326062	3553	HCP5	sense_overlapping	non-coding intronic	None	None	None	None	None	None
6	32112414	G	C	rs1269852	0.788395	0.14942	32.1811	35.5601	1.31773e-07	0.0504292	932	0.0242049	3553	AL662884.2	processed_transcript	non-coding intronic	None	None	None	None	None	None
6	32112414	G	C	rs1269852	0.788395	0.14942	32.1811	35.5601	1.31773e-07	0.0504292	932	0.0242049	3553	TNXB	protein_coding	intronic	None	None	None	None	None	None
6	31279981	T	C	rs2853944	-0.340846	0.0646219	-77.8076	216.567	1.33146e-07	0.707082	932	0.783	3553	HLA-B	protein_coding	intronic	None	None	None	None	None	None
4	167203980	T	C	rs184934338	2.04643	0.388032	12.0799	4.37493	1.33585e-07	0.0101931	932	0.00140726	3553	SPOCK3	protein_coding	intronic	None	None	None	None	None	None
6	31204374	T	C	rs3132510	0.787493	0.149321	32.5876	36.7038	1.33619e-07	0.0525751	932	0.0254714	3553	None	None	None	HCG27	lincRNA	406	AL662844.1	unprocessed_pseudogene	18539
6	32252121	G	A	rs3132953	0.783807	0.148625	32.3842	36.0961	1.33693e-07	0.0509657	932	0.0246271	3553	None	None	None	NOTCH4	protein_coding	28054	TSBP1-AS1	antisense	2519
6	31373214	C	A	rs7770587	-0.354285	0.0671916	-79.4095	225.671	1.34383e-07	0.242489	932	0.304813	3553	AL671883.3	lincRNA	non-coding intronic	None	None	None	None	None	None
6	32428838	G	T	rs3135342	-0.438131	0.0830933	-68.0179	164.597	1.3439e-07	0.125	932	0.184351	3553	None	None	None	TSBP1-AS1	antisense	21075	HLA-DRA	protein_coding	11004
6	32399738	T	C	rs2294882	-0.430479	0.0816551	-68.9132	169.423	1.35007e-07	0.140021	932	0.215311	3553	BTNL2	protein_coding	intronic	None	None	None	None	None	None
6	32399738	T	C	rs2294882	-0.430479	0.0816551	-68.9132	169.423	1.35007e-07	0.140021	932	0.215311	3553	TSBP1-AS1	antisense	non-coding intronic	None	None	None	None	None	None
6	32399827	T	C	rs2294881	-0.430479	0.0816551	-68.9132	169.423	1.35007e-07	0.140021	932	0.215311	3553	TSBP1-AS1	antisense	non-coding intronic	None	None	None	None	None	None
6	32399827	T	C	rs2294881	-0.430479	0.0816551	-68.9132	169.423	1.35007e-07	0.140021	932	0.215311	3553	BTNL2	protein_coding	intronic	None	None	None	None	None	None
6	32400150	A	G	None	-0.430479	0.0816551	-68.9132	169.423	1.35007e-07	0.140021	932	0.215311	3553	TSBP1-AS1	antisense	non-coding intronic	None	None	None	None	None	None
6	32400150	A	G	None	-0.430479	0.0816551	-68.9132	169.423	1.35007e-07	0.140021	932	0.215311	3553	BTNL2	protein_coding	intronic	None	None	None	None	None	None
6	32398119	A	G	rs62404560	-0.430347	0.0816575	-68.8867	169.408	1.3631e-07	0.140021	932	0.21517	3553	BTNL2	protein_coding	intronic	None	None	None	None	None	None
6	32398119	A	G	rs62404560	-0.430347	0.0816575	-68.8867	169.408	1.3631e-07	0.140021	932	0.21517	3553	TSBP1-AS1	antisense	non-coding intronic	None	None	None	None	None	None
6	32398554	G	C	None	-0.430347	0.0816575	-68.8867	169.408	1.3631e-07	0.140021	932	0.21517	3553	BTNL2	protein_coding	intronic	None	None	None	None	None	None
6	32398554	G	C	None	-0.430347	0.0816575	-68.8867	169.408	1.3631e-07	0.140021	932	0.21517	3553	TSBP1-AS1	antisense	non-coding intronic	None	None	None	None	None	None
6	32398848	T	C	None	-0.430347	0.0816575	-68.8867	169.408	1.3631e-07	0.140021	932	0.21517	3553	TSBP1-AS1	antisense	non-coding intronic	None	None	None	None	None	None
6	32398848	T	C	None	-0.430347	0.0816575	-68.8867	169.408	1.3631e-07	0.140021	932	0.21517	3553	BTNL2	protein_coding	intronic	None	None	None	None	None	None
6	32399674	T	A	rs2294883	-0.430347	0.0816575	-68.8867	169.408	1.3631e-07	0.140021	932	0.21517	3553	TSBP1-AS1	antisense	non-coding intronic	None	None	None	None	None	None
6	32399674	T	A	rs2294883	-0.430347	0.0816575	-68.8867	169.408	1.3631e-07	0.140021	932	0.21517	3553	BTNL2	protein_coding	intronic	None	None	None	None	None	None
6	33168284	C	T	rs73741509	0.656591	0.124611	39.6291	55.0309	1.37074e-07	0.0724249	932	0.0409513	3553	COL11A2	protein_coding	intronic,non-coding intronic	None	None	None	None	None	None
6	31541578	G	A	rs2523507	0.397011	0.0753973	72.7844	189.779	1.39736e-07	0.834764	932	0.783985	3553	DDX39B	protein_coding	non-coding,5upstream,non-coding intronic,intronic	None	None	None	None	None	None
6	31541578	G	A	rs2523507	0.397011	0.0753973	72.7844	189.779	1.39736e-07	0.834764	932	0.783985	3553	ATP6V1G2-DDX39B	protein_coding	3downstream,intronic	None	None	None	None	None	None
6	31541595	G	A	rs2239525	0.397011	0.0753973	72.7844	189.779	1.39736e-07	0.834764	932	0.783985	3553	ATP6V1G2-DDX39B	protein_coding	3downstream,intronic	None	None	None	None	None	None
6	31541595	G	A	rs2239525	0.397011	0.0753973	72.7844	189.779	1.39736e-07	0.834764	932	0.783985	3553	DDX39B	protein_coding	non-coding,5upstream,non-coding intronic,intronic	None	None	None	None	None	None
6	31494137	C	T	rs2253042	0.311799	0.0592493	86.0194	267.246	1.42119e-07	0.420601	932	0.378835	3553	None	None	None	HCP5	sense_overlapping	16631	MICB	protein_coding	744
6	30180657	C	T	rs2844784	0.419422	0.0797246	63.7243	145.61	1.43365e-07	0.192597	932	0.140163	3553	None	None	None	TRIM15	protein_coding	7961	TRIM26	protein_coding	3798
6	31347580	A	C	rs9265955	0.30449	0.0578844	87.8047	278.682	1.43806e-07	0.430794	932	0.342527	3553	HLA-B	protein_coding	intronic	None	None	None	None	None	None
6	32396039	T	C	rs2076530	0.316946	0.0602572	86.4859	270.521	1.4414e-07	0.465129	932	0.381509	3553	BTNL2	protein_coding	coding nonsyn,intronic	None	None	None	None	None	None
6	32396039	T	C	rs2076530	0.316946	0.0602572	86.4859	270.521	1.4414e-07	0.465129	932	0.381509	3553	TSBP1-AS1	antisense	non-coding intronic	None	None	None	None	None	None
6	31541655	G	A	rs2239526	0.396528	0.0754019	72.6872	189.764	1.4495e-07	0.834764	932	0.784126	3553	ATP6V1G2-DDX39B	protein_coding	intronic,3downstream	None	None	None	None	None	None
6	31541655	G	A	rs2239526	0.396528	0.0754019	72.6872	189.764	1.4495e-07	0.834764	932	0.784126	3553	DDX39B	protein_coding	coding *nonsyn,non-coding intronic,non-coding,5upstream,intronic	None	None	None	None	None	None
6	29689535	C	G	rs2747463	0.336245	0.0639453	79.9918	230.585	1.45373e-07	0.325644	932	0.250211	3553	None	None	None	ZFP57	protein_coding	8425	ZDHHC20P1	processed_pseudogene	18590
6	30237424	T	C	rs2517585	0.41863	0.0796334	63.8246	146.338	1.46452e-07	0.195815	932	0.143541	3553	HCG17	lincRNA	non-coding intronic	None	None	None	None	None	None
6	32419655	G	A	rs2395160	0.782391	0.14892	32.223	36.1118	1.49028e-07	0.0509657	932	0.0244863	3553	None	None	None	TSBP1-AS1	antisense	11892	HLA-DRA	protein_coding	20187
6	29692699	C	T	rs3129187	0.335812	0.0639546	79.8786	230.602	1.5146e-07	0.325644	932	0.25007	3553	None	None	None	ZFP57	protein_coding	11589	ZDHHC20P1	processed_pseudogene	15426
6	31347493	C	T	rs9265951	0.321099	0.0611861	85.3201	264.353	1.5383e-07	0.665773	932	0.600338	3553	HLA-B	protein_coding	intronic	None	None	None	None	None	None
6	31347535	A	G	rs9265953	0.321099	0.0611861	85.3201	264.353	1.5383e-07	0.665773	932	0.600338	3553	HLA-B	protein_coding	intronic	None	None	None	None	None	None
6	31765437	CA	C	NA	0.595867	0.113576	44.1395	69.1706	1.55083e-07	0.0879828	932	0.0602308	3553	NA	NA	NA	NA	NA	NA	NA	NA	NA
6	29691578	T	A	rs2982841	0.335419	0.0639541	79.7844	230.599	1.56552e-07	0.325644	932	0.250352	3553	None	None	None	ZFP57	protein_coding	10468	ZDHHC20P1	processed_pseudogene	16547
6	29691589	C	T	rs2907898	0.335419	0.0639541	79.7844	230.599	1.56552e-07	0.325644	932	0.250352	3553	None	None	None	ZFP57	protein_coding	10479	ZDHHC20P1	processed_pseudogene	16536
6	31490380	C	T	rs2507964	0.316212	0.0603493	83.4036	253.341	1.60846e-07	0.381974	932	0.334788	3553	None	None	None	HCP5	sense_overlapping	12874	MICB	protein_coding	4501
6	31494254	C	T	rs2253052	0.310563	0.059288	85.672	267.554	1.62136e-07	0.419528	932	0.378272	3553	None	None	None	HCP5	sense_overlapping	16748	MICB	protein_coding	627
6	32128224	C	A	rs3130288	0.781792	0.149272	31.9672	35.6595	1.62899e-07	0.0504292	932	0.0244863	3553	ATF6B	protein_coding	5upstream,5utr	None	None	None	None	None	None
6	32397930	T	C	rs62402759	-0.425771	0.0812976	-68.6639	170.508	1.63045e-07	0.141631	932	0.215874	3553	BTNL2	protein_coding	intronic	None	None	None	None	None	None
6	32397930	T	C	rs62402759	-0.425771	0.0812976	-68.6639	170.508	1.63045e-07	0.141631	932	0.215874	3553	TSBP1-AS1	antisense	non-coding intronic	None	None	None	None	None	None
6	31469012	A	G	rs2523674	0.301207	0.057537	88.4687	285.662	1.64963e-07	0.630901	932	0.575992	3553	HCP5	sense_overlapping	non-coding intronic	None	None	None	None	None	None
6	31333153	C	T	None	0.30358	0.0579968	87.2885	278.144	1.65506e-07	0.427039	932	0.338024	3553	HLA-B	protein_coding	intronic	None	None	None	None	None	None
6	31493732	G	T	rs2516413	0.308365	0.0589334	85.5608	267.429	1.67292e-07	0.413627	932	0.372221	3553	None	None	None	HCP5	sense_overlapping	16226	MICB	protein_coding	1149
6	30773748	C	CG	NA	-0.330348	0.0631467	-85.2058	265.322	1.68191e-07	0.341202	932	0.400225	3553	NA	NA	NA	NA	NA	NA	NA	NA	NA
6	31444736	G	C	rs2395004	0.308898	0.059071	87.1486	277.844	1.70185e-07	0.451717	932	0.382494	3553	HCP5	sense_overlapping	non-coding intronic	None	None	None	None	None	None
6	31444736	G	C	rs2395004	0.308898	0.059071	87.1486	277.844	1.70185e-07	0.451717	932	0.382494	3553	LINC01149	lincRNA	non-coding intronic	None	None	None	None	None	None
6	31444875	G	A	rs2395005	0.308898	0.059071	87.1486	277.844	1.70185e-07	0.451717	932	0.382494	3553	LINC01149	lincRNA	non-coding intronic	None	None	None	None	None	None
6	31444875	G	A	rs2395005	0.308898	0.059071	87.1486	277.844	1.70185e-07	0.451717	932	0.382494	3553	HCP5	sense_overlapping	non-coding intronic	None	None	None	None	None	None
6	29693204	G	C	rs2394657	0.334281	0.0639314	79.6026	230.963	1.70662e-07	0.325644	932	0.250211	3553	None	None	None	ZFP57	protein_coding	12094	ZDHHC20P1	processed_pseudogene	14921
6	29693641	C	A	rs2079895	0.334281	0.0639314	79.6026	230.963	1.70662e-07	0.325644	932	0.250211	3553	None	None	None	ZFP57	protein_coding	12531	ZDHHC20P1	processed_pseudogene	14484
6	29693918	G	A	rs3129030	0.334281	0.0639314	79.6026	230.963	1.70662e-07	0.325644	932	0.250211	3553	None	None	None	ZFP57	protein_coding	12808	ZDHHC20P1	processed_pseudogene	14207
6	33170692	TC	T	NA	0.65915	0.126129	38.8755	53.8893	1.73211e-07	0.0708155	932	0.0402477	3553	NA	NA	NA	NA	NA	NA	NA	NA	NA
6	29684691	T	C	rs2747440	0.333842	0.0638913	79.5611	231.045	1.74004e-07	0.325644	932	0.250493	3553	None	None	None	ZFP57	protein_coding	3581	ZDHHC20P1	processed_pseudogene	23434
16	11080508	G	A	rs9652601	-0.324487	0.0621075	-85.0425	264.823	1.74524e-07	0.301502	932	0.337743	3553	CLEC16A	protein_coding	intronic,non-coding intronic	None	None	None	None	None	None
6	29687336	G	A	rs2747454	0.333782	0.0638898	79.5457	231.028	1.7477e-07	0.325644	932	0.250493	3553	None	None	None	ZFP57	protein_coding	6226	ZDHHC20P1	processed_pseudogene	20789
6	31332872	C	T	None	0.303162	0.0580316	87.0932	277.996	1.75012e-07	0.426502	932	0.337743	3553	HLA-B	protein_coding	intronic	None	None	None	None	None	None
6	31333264	T	G	rs9265679	0.303162	0.0580316	87.0932	277.996	1.75012e-07	0.426502	932	0.337743	3553	HLA-B	protein_coding	intronic	None	None	None	None	None	None
6	31333562	C	T	None	0.303162	0.0580316	87.0932	277.996	1.75012e-07	0.426502	932	0.337743	3553	HLA-B	protein_coding	intronic	None	None	None	None	None	None
6	31333744	G	A	rs6908222	0.303162	0.0580316	87.0932	277.996	1.75012e-07	0.426502	932	0.337743	3553	HLA-B	protein_coding	intronic	None	None	None	None	None	None
6	31334252	A	G	rs4947249	0.303162	0.0580316	87.0932	277.996	1.75012e-07	0.426502	932	0.337743	3553	HLA-B	protein_coding	intronic	None	None	None	None	None	None
6	31442744	A	G	rs3093958	0.73485	0.140767	34.0124	40.7515	1.78589e-07	0.0563305	932	0.0287081	3553	HCP5	sense_overlapping	non-coding intronic	None	None	None	None	None	None
6	31442744	A	G	rs3093958	0.73485	0.140767	34.0124	40.7515	1.78589e-07	0.0563305	932	0.0287081	3553	LINC01149	lincRNA	non-coding intronic	None	None	None	None	None	None
6	32327940	C	T	rs9501613	0.428515	0.0820933	59.8544	130.185	1.79067e-07	0.159871	932	0.119195	3553	TSBP1	protein_coding	intronic	None	None	None	None	None	None
6	32327940	C	T	rs9501613	0.428515	0.0820933	59.8544	130.185	1.79067e-07	0.159871	932	0.119195	3553	TSBP1-AS1	antisense	non-coding intronic	None	None	None	None	None	None
6	31334732	G	A	rs4947250	0.302025	0.0578828	87.0731	278.536	1.80999e-07	0.430258	932	0.342387	3553	HLA-B	protein_coding	intronic	None	None	None	None	None	None
6	31334733	C	G	rs4947310	0.302025	0.0578828	87.0731	278.536	1.80999e-07	0.430258	932	0.342387	3553	HLA-B	protein_coding	intronic	None	None	None	None	None	None
6	29940334	C	T	rs9260052	0.374418	0.0717793	70.9179	183.961	1.82596e-07	0.238197	932	0.163805	3553	None	None	None	HLA-U	unprocessed_pseudogene	6048	HLA-A	protein_coding	926
6	31514320	T	G	rs3130612	0.752119	0.144204	33.1791	38.9592	1.83157e-07	0.0552575	932	0.0285674	3553	None	None	None	MICB	protein_coding	3196	AL663061.1	unprocessed_pseudogene	1659
6	31489256	A	T	rs3091286	0.314577	0.0603309	82.9993	253.359	1.84622e-07	0.381974	932	0.33521	3553	None	None	None	HCP5	sense_overlapping	11750	MICB	protein_coding	5625
6	29574769	G	A	rs111843429	0.549511	0.10549	47.2192	81.6398	1.89726e-07	0.112124	932	0.0546017	3553	GABBR1	protein_coding	intronic	None	None	None	None	None	None
6	29574769	G	A	rs111843429	0.549511	0.10549	47.2192	81.6398	1.89726e-07	0.112124	932	0.0546017	3553	OR2H5P	unprocessed_pseudogene	non-coding	None	None	None	None	None	None
6	32616962	T	C	rs28752520	0.334436	0.0642366	79.9097	234.797	1.92624e-07	0.351931	932	0.256966	3553	None	None	None	HLA-DRB1	protein_coding	27114	HLA-DQA1	protein_coding	11217
6	31490281	TGACCATCAG	T	NA	0.314145	0.0603527	82.8386	253.255	1.93835e-07	0.381974	932	0.335069	3553	NA	NA	NA	NA	NA	NA	NA	NA	NA
6	31322845	T	C	rs9265233	0.30322	0.0582582	86.6253	277.064	1.9425e-07	0.424893	932	0.329018	3553	HLA-B	protein_coding	intronic	None	None	None	None	None	None
6	31322859	T	C	rs9265234	0.30322	0.0582582	86.6253	277.064	1.9425e-07	0.424893	932	0.329018	3553	HLA-B	protein_coding	intronic	None	None	None	None	None	None
6	31322865	G	T	rs9265235	0.30322	0.0582582	86.6253	277.064	1.9425e-07	0.424893	932	0.329018	3553	HLA-B	protein_coding	intronic	None	None	None	None	None	None
6	31322869	A	G	rs9265236	0.30322	0.0582582	86.6253	277.064	1.9425e-07	0.424893	932	0.329018	3553	HLA-B	protein_coding	intronic	None	None	None	None	None	None
6	29457316	A	C	rs56098084	0.512922	0.098554	50.452	93.2346	1.94543e-07	0.123927	932	0.0743034	3553	OR2H1	protein_coding	intronic,non-coding intronic	None	None	None	None	None	None
6	29459925	C	T	rs73400921	0.512922	0.098554	50.452	93.2346	1.94543e-07	0.123927	932	0.0743034	3553	OR2H1	protein_coding	5utr,intronic,non-coding intronic,5upstream	None	None	None	None	None	None
6	29460254	G	A	rs73400924	0.512922	0.098554	50.452	93.2346	1.94543e-07	0.123927	932	0.0743034	3553	OR2H1	protein_coding	5upstream,non-coding intronic,intronic	None	None	None	None	None	None
6	32373094	C	T	rs3117109	0.757745	0.145612	32.576	37.7034	1.95182e-07	0.0525751	932	0.0260343	3553	TSBP1-AS1	antisense	non-coding intronic	None	None	None	None	None	None
6	31329245	C	T	rs9265475	0.302467	0.0581264	86.6949	277.634	1.95466e-07	0.425429	932	0.32944	3553	HLA-B	protein_coding	intronic	None	None	None	None	None	None
6	29680953	TA	T	NA	0.332013	0.0638109	79.331	231.683	1.96024e-07	0.326717	932	0.2519	3553	NA	NA	NA	NA	NA	NA	NA	NA	NA
6	31605198	T	C	rs28366148	0.55257	0.106224	46.234	77.3167	1.97198e-07	0.098176	932	0.0705038	3553	None	None	None	NCR3	protein_coding	12213	UQCRHP1	processed_pseudogene	5885
2	234718665	A	G	rs11680829	0.518335	0.0996822	50.8601	94.5417	1.99426e-07	0.14324	932	0.121165	3553	None	None	None	LINC01173	lincRNA	901	AC104394.1	unprocessed_pseudogene	24877
6	33171407	G	C	rs73741524	0.658302	0.126608	38.5096	53.4813	1.99795e-07	0.070279	932	0.040107	3553	COL11A2	protein_coding	intronic,non-coding intronic	None	None	None	None	None	None
6	31490516	G	A	rs2428499	0.313476	0.0603517	82.6615	253.245	2.05648e-07	0.381974	932	0.33535	3553	None	None	None	HCP5	sense_overlapping	13010	MICB	protein_coding	4365
6	32597688	G	A	rs2760981	0.327308	0.0630195	83.1711	256.329	2.06092e-07	0.708155	932	0.646777	3553	None	None	None	HLA-DRB1	protein_coding	7840	HLA-DQA1	protein_coding	30491
6	29730741	C	T	rs113362142	0.697629	0.13434	36.8447	50.1156	2.06898e-07	0.0734979	932	0.0273009	3553	HLA-F-AS1	processed_transcript	non-coding intronic	None	None	None	None	None	None
6	29730741	C	T	rs113362142	0.697629	0.13434	36.8447	50.1156	2.06898e-07	0.0734979	932	0.0273009	3553	HLA-F	protein_coding	3downstream,intronic	None	None	None	None	None	None
6	31469218	T	C	rs2523673	0.299193	0.0576145	87.7067	285.323	2.06908e-07	0.630365	932	0.575992	3553	HCP5	sense_overlapping	non-coding intronic	None	None	None	None	None	None
6	29694579	AT	A	NA	0.3318	0.0639378	79.0711	231.388	2.10954e-07	0.32618	932	0.251196	3553	NA	NA	NA	NA	NA	NA	NA	NA	NA
6	29979214	C	T	rs2508033	0.346608	0.0668011	76.5825	216.933	2.11822e-07	0.288627	932	0.215452	3553	None	None	None	HCG9	lincRNA	804	DDX39BP2	unprocessed_pseudogene	13995
6	29681316	G	A	rs3131848	0.330932	0.0637909	79.2069	232.346	2.12828e-07	0.327253	932	0.252322	3553	None	None	None	ZFP57	protein_coding	206	ZDHHC20P1	processed_pseudogene	26809
6	29682432	C	T	rs6902607	0.330932	0.0637909	79.2069	232.346	2.12828e-07	0.327253	932	0.252322	3553	None	None	None	ZFP57	protein_coding	1322	ZDHHC20P1	processed_pseudogene	25693
6	31253262	C	T	rs4416711	0.39546	0.0762488	64.8015	155.307	2.14342e-07	0.194206	932	0.115536	3553	None	None	None	AL662844.2	unprocessed_pseudogene	28204	HLA-C	protein_coding	15487
6	29332497	A	T	rs146977025	0.757959	0.1462	33.7988	42.0825	2.167e-07	0.0600858	932	0.0227976	3553	None	None	None	DDX6P1	processed_pseudogene	1436	OR5V1	protein_coding	21252
6	32689801	T	C	rs7774434	0.308964	0.0596005	86.1673	276.45	2.17274e-07	0.541309	932	0.449479	3553	None	None	None	HLA-DQB1	protein_coding	21418	MTCO3P1	unprocessed_pseudogene	16323
6	31139956	C	T	rs1966	0.356652	0.0688023	74.4714	205.57	2.17498e-07	0.280579	932	0.235716	3553	PSORS1C1	protein_coding	3utr,non-coding,3downstream	None	None	None	None	None	None
6	31140830	G	A	rs1265089	0.356652	0.0688023	74.4714	205.57	2.17498e-07	0.280579	932	0.235716	3553	POLR2LP1	processed_pseudogene	non-coding	None	None	None	None	None	None
6	32440820	G	A	rs3129877	-0.405332	0.0782284	-69.1829	176.692	2.20229e-07	0.141094	932	0.212074	3553	HLA-DRA	protein_coding	intronic	None	None	None	None	None	None
6	31322104	C	G	rs9265205	0.301422	0.0581787	86.2996	277.518	2.20744e-07	0.425429	932	0.329581	3553	HLA-B	protein_coding	intronic	None	None	None	None	None	None
6	31645962	T	C	rs3130048	0.329383	0.0635757	79.764	236.328	2.20744e-07	0.333691	932	0.250211	3553	BAG6	protein_coding	5upstream,intronic,3downstream	None	None	None	None	None	None
6	29979351	T	A	rs28749538	0.347023	0.0669852	76.3558	216.34	2.21174e-07	0.28809	932	0.215311	3553	None	None	None	HCG9	lincRNA	941	DDX39BP2	unprocessed_pseudogene	13858
6	31382028	C	A	rs9266719	-0.331908	0.0640719	-78.5088	228.902	2.21603e-07	0.685622	932	0.756122	3553	None	None	None	ZDHHC20P2	processed_pseudogene	1189	HLA-S	unprocessed_pseudogene	46
6	31323135	T	C	rs9265244	0.302069	0.0583119	86.0734	276.14	2.21622e-07	0.420064	932	0.326344	3553	HLA-B	protein_coding	intronic	None	None	None	None	None	None
6	32164195	G	C	rs3132941	0.77147	0.14897	31.6552	35.8285	2.23445e-07	0.0504292	932	0.0246271	3553	PPT2-EGFL8	protein_coding	intronic,non-coding intronic	None	None	None	None	None	None
6	31142894	G	C	rs1265085	0.357435	0.0690344	74.1445	204.237	2.24724e-07	0.280579	932	0.235998	3553	CCHCR1	protein_coding	3downstream,intronic	None	None	None	None	None	None
6	31323759	G	A	rs4604267	0.300732	0.0581683	86.1094	277.466	2.34049e-07	0.424893	932	0.329299	3553	HLA-B	protein_coding	intronic	None	None	None	None	None	None
6	31537488	C	CA	NA	-0.565304	0.109344	-51.4445	97.4906	2.34163e-07	0.0649142	932	0.0999156	3553	NA	NA	NA	NA	NA	NA	NA	NA	NA
6	31494018	C	A	rs2395041	0.322468	0.0623736	83.2437	259.124	2.34164e-07	0.7103	932	0.657191	3553	None	None	None	HCP5	sense_overlapping	16512	MICB	protein_coding	863
6	31331524	G	A	rs6938680	0.30065	0.0581883	86.0307	277.304	2.38091e-07	0.424893	932	0.329299	3553	HLA-B	protein_coding	intronic	None	None	None	None	None	None
6	30762562	T	C	rs9262172	0.347393	0.0672533	74.1246	205.142	2.39865e-07	0.284335	932	0.206164	3553	None	None	None	RN7SL353P	misc_RNA	11273	HCG20	lincRNA	4263
16	11086016	A	G	rs12708716	-0.31749	0.0614974	-84.4766	267.721	2.43461e-07	0.322425	932	0.362511	3553	CLEC16A	protein_coding	intronic,non-coding intronic	None	None	None	None	None	None
6	31321787	C	T	rs9265186	0.300062	0.0581414	85.9965	277.719	2.45759e-07	0.424893	932	0.32944	3553	HLA-B	protein_coding	intronic	None	None	None	None	None	None
6	29957045	G	A	rs428905	0.394658	0.0764809	65.6619	161.123	2.46666e-07	0.206545	932	0.137349	3553	HLA-W	unprocessed_pseudogene	non-coding intronic	None	None	None	None	None	None
6	31490855	C	T	rs3873411	0.311243	0.0603177	82.18	253.619	2.46863e-07	0.381438	932	0.33521	3553	None	None	None	HCP5	sense_overlapping	13349	MICB	protein_coding	4026
6	31490857	T	C	rs3873412	0.311243	0.0603177	82.18	253.619	2.46863e-07	0.381438	932	0.33521	3553	None	None	None	HCP5	sense_overlapping	13351	MICB	protein_coding	4024
6	33183274	G	A	rs73741537	0.653848	0.12673	38.1943	53.4807	2.47789e-07	0.070279	932	0.0399662	3553	COL11A2	protein_coding	intronic	None	None	None	None	None	None
6	32630484	C	T	rs11965021	-0.461239	0.0894043	-62.2044	143.885	2.48241e-07	0.106223	932	0.149873	3553	HLA-DQA1	protein_coding	intronic	None	None	None	None	None	None
6	32398644	T	C	rs4248166	-0.477302	0.0925199	-60.4483	135.598	2.48387e-07	0.0965665	932	0.169012	3553	BTNL2	protein_coding	intronic	None	None	None	None	None	None
6	32398644	T	C	rs4248166	-0.477302	0.0925199	-60.4483	135.598	2.48387e-07	0.0965665	932	0.169012	3553	TSBP1-AS1	antisense	non-coding intronic	None	None	None	None	None	None
6	32234432	A	C	rs9267892	0.759971	0.147338	31.8191	36.5417	2.49587e-07	0.0509657	932	0.02519	3553	None	None	None	NOTCH4	protein_coding	10365	TSBP1-AS1	antisense	20208
6	31770566	C	T	rs707932	0.34761	0.0673942	74.7154	209.15	2.49781e-07	0.303648	932	0.239797	3553	VWA7	protein_coding	non-coding intronic,intronic,3downstream	None	None	None	None	None	None
6	31327064	C	G	rs112179621	0.300325	0.0582311	85.7938	276.785	2.50304e-07	0.424356	932	0.328736	3553	HLA-B	protein_coding	intronic	None	None	None	None	None	None
6	31539285	G	C	rs2071595	-0.563912	0.10934	-51.3103	97.467	2.50387e-07	0.0649142	932	0.0990712	3553	DDX39B	protein_coding	non-coding intronic,intronic	None	None	None	None	None	None
6	31539285	G	C	rs2071595	-0.563912	0.10934	-51.3103	97.467	2.50387e-07	0.0649142	932	0.0990712	3553	ATP6V1G2-DDX39B	protein_coding	3downstream,intronic	None	None	None	None	None	None
6	31331573	A	C	rs6938855	0.300041	0.0581781	85.8923	277.437	2.5055e-07	0.424893	932	0.32944	3553	HLA-B	protein_coding	intronic	None	None	None	None	None	None
6	31322991	G	T	rs9265239	0.299977	0.0581734	85.8899	277.493	2.51463e-07	0.424893	932	0.32944	3553	HLA-B	protein_coding	intronic	None	None	None	None	None	None
6	31490687	C	T	rs2507963	0.310776	0.0602782	82.1499	253.868	2.527e-07	0.381974	932	0.335773	3553	None	None	None	HCP5	sense_overlapping	13181	MICB	protein_coding	4194
6	31321287	G	A	rs9265159	0.299691	0.0581486	85.8789	277.715	2.55146e-07	0.424893	932	0.32944	3553	HLA-B	protein_coding	intronic	None	None	None	None	None	None
6	32634529	G	A	None	0.383484	0.0744083	64.9558	157.585	2.55289e-07	0.207618	932	0.15311	3553	HLA-DQA1	protein_coding	intronic	None	None	None	None	None	None
6	30759505	G	C	rs3869075	-0.400245	0.0776663	-69.8328	182.79	2.55806e-07	0.202253	932	0.241627	3553	None	None	None	RN7SL353P	misc_RNA	8216	HCG20	lincRNA	7320
6	31079843	G	A	rs3132564	0.302392	0.0587066	85.7118	277.009	2.59225e-07	0.443133	932	0.395722	3553	None	None	None	HCG22	lincRNA	19953	RNU6-1133P	snRNA	3167
6	32426321	A	G	rs3135348	0.314686	0.0611114	85.1854	273.802	2.61333e-07	0.560622	932	0.500704	3553	None	None	None	TSBP1-AS1	antisense	18558	HLA-DRA	protein_coding	13521
6	31321037	G	C	rs9265153	0.299378	0.0581582	85.7621	277.632	2.63771e-07	0.424893	932	0.329581	3553	HLA-B	protein_coding	intronic	None	None	None	None	None	None
6	31321465	A	C	rs9265166	0.299378	0.0581582	85.7621	277.632	2.63771e-07	0.424893	932	0.329581	3553	HLA-B	protein_coding	intronic	None	None	None	None	None	None
6	31321494	T	C	rs9265168	0.299378	0.0581582	85.7621	277.632	2.63771e-07	0.424893	932	0.329581	3553	HLA-B	protein_coding	intronic	None	None	None	None	None	None
6	31321495	G	A	rs9265169	0.299378	0.0581582	85.7621	277.632	2.63771e-07	0.424893	932	0.329581	3553	HLA-B	protein_coding	intronic	None	None	None	None	None	None
6	31321507	T	C	None	0.299378	0.0581582	85.7621	277.632	2.63771e-07	0.424893	932	0.329581	3553	HLA-B	protein_coding	intronic	None	None	None	None	None	None
6	31321572	G	T	rs9265171	0.299378	0.0581582	85.7621	277.632	2.63771e-07	0.424893	932	0.329581	3553	HLA-B	protein_coding	intronic	None	None	None	None	None	None
6	31321587	C	G	rs9265172	0.299378	0.0581582	85.7621	277.632	2.63771e-07	0.424893	932	0.329581	3553	HLA-B	protein_coding	intronic	None	None	None	None	None	None
6	31321758	T	C	rs9265184	0.299378	0.0581582	85.7621	277.632	2.63771e-07	0.424893	932	0.329581	3553	HLA-B	protein_coding	intronic	None	None	None	None	None	None
6	31321807	A	G	rs9265188	0.299378	0.0581582	85.7621	277.632	2.63771e-07	0.424893	932	0.329581	3553	HLA-B	protein_coding	intronic	None	None	None	None	None	None
6	31321870	A	C	rs9265191	0.299378	0.0581582	85.7621	277.632	2.63771e-07	0.424893	932	0.329581	3553	HLA-B	protein_coding	intronic	None	None	None	None	None	None
6	31321871	G	T	rs9265192	0.299378	0.0581582	85.7621	277.632	2.63771e-07	0.424893	932	0.329581	3553	HLA-B	protein_coding	intronic	None	None	None	None	None	None
6	31321887	G	A	rs9265195	0.299378	0.0581582	85.7621	277.632	2.63771e-07	0.424893	932	0.329581	3553	HLA-B	protein_coding	intronic	None	None	None	None	None	None
6	31321933	A	G	rs9265198	0.299378	0.0581582	85.7621	277.632	2.63771e-07	0.424893	932	0.329581	3553	HLA-B	protein_coding	intronic	None	None	None	None	None	None
6	31321950	T	A	rs9265199	0.299378	0.0581582	85.7621	277.632	2.63771e-07	0.424893	932	0.329581	3553	HLA-B	protein_coding	intronic	None	None	None	None	None	None
6	31321995	T	C	rs9265201	0.299378	0.0581582	85.7621	277.632	2.63771e-07	0.424893	932	0.329581	3553	HLA-B	protein_coding	intronic	None	None	None	None	None	None
6	31322056	CT	C	NA	0.299378	0.0581582	85.7621	277.632	2.63771e-07	0.424893	932	0.329581	3553	NA	NA	NA	NA	NA	NA	NA	NA	NA
6	31322169	G	T	rs9265207	0.299378	0.0581582	85.7621	277.632	2.63771e-07	0.424893	932	0.329581	3553	HLA-B	protein_coding	intronic	None	None	None	None	None	None
6	31322180	C	T	rs9265208	0.299378	0.0581582	85.7621	277.632	2.63771e-07	0.424893	932	0.329581	3553	HLA-B	protein_coding	intronic	None	None	None	None	None	None
6	31322200	G	A	rs9265209	0.299378	0.0581582	85.7621	277.632	2.63771e-07	0.424893	932	0.329581	3553	HLA-B	protein_coding	intronic	None	None	None	None	None	None
6	31322201	C	T	rs9265210	0.299378	0.0581582	85.7621	277.632	2.63771e-07	0.424893	932	0.329581	3553	HLA-B	protein_coding	intronic	None	None	None	None	None	None
6	31322279	C	G	None	0.299378	0.0581582	85.7621	277.632	2.63771e-07	0.424893	932	0.329581	3553	HLA-B	protein_coding	intronic	None	None	None	None	None	None
6	31322302	A	G	rs9265213	0.299378	0.0581582	85.7621	277.632	2.63771e-07	0.424893	932	0.329581	3553	HLA-B	protein_coding	intronic	None	None	None	None	None	None
6	31322313	A	G	rs9265214	0.299378	0.0581582	85.7621	277.632	2.63771e-07	0.424893	932	0.329581	3553	HLA-B	protein_coding	intronic	None	None	None	None	None	None
6	31322352	G	A	rs9265218	0.299378	0.0581582	85.7621	277.632	2.63771e-07	0.424893	932	0.329581	3553	HLA-B	protein_coding	intronic	None	None	None	None	None	None
6	31322361	A	T	rs9265219	0.299378	0.0581582	85.7621	277.632	2.63771e-07	0.424893	932	0.329581	3553	HLA-B	protein_coding	intronic	None	None	None	None	None	None
6	31322362	C	T	rs9265220	0.299378	0.0581582	85.7621	277.632	2.63771e-07	0.424893	932	0.329581	3553	HLA-B	protein_coding	intronic	None	None	None	None	None	None
6	31322375	A	G	rs9265221	0.299378	0.0581582	85.7621	277.632	2.63771e-07	0.424893	932	0.329581	3553	HLA-B	protein_coding	intronic	None	None	None	None	None	None
6	31322377	A	G	rs9265222	0.299378	0.0581582	85.7621	277.632	2.63771e-07	0.424893	932	0.329581	3553	HLA-B	protein_coding	intronic	None	None	None	None	None	None
6	31322470	G	A	rs9265224	0.299378	0.0581582	85.7621	277.632	2.63771e-07	0.424893	932	0.329581	3553	HLA-B	protein_coding	intronic	None	None	None	None	None	None
6	31322539	CTG	C	NA	0.299378	0.0581582	85.7621	277.632	2.63771e-07	0.424893	932	0.329581	3553	NA	NA	NA	NA	NA	NA	NA	NA	NA
6	31322688	T	C	rs9265227	0.299378	0.0581582	85.7621	277.632	2.63771e-07	0.424893	932	0.329581	3553	HLA-B	protein_coding	intronic	None	None	None	None	None	None
6	31322690	A	G	rs9265228	0.299378	0.0581582	85.7621	277.632	2.63771e-07	0.424893	932	0.329581	3553	HLA-B	protein_coding	intronic	None	None	None	None	None	None
6	31322760	A	G	rs9265230	0.299378	0.0581582	85.7621	277.632	2.63771e-07	0.424893	932	0.329581	3553	HLA-B	protein_coding	intronic	None	None	None	None	None	None
6	31322762	G	C	rs9265231	0.299378	0.0581582	85.7621	277.632	2.63771e-07	0.424893	932	0.329581	3553	HLA-B	protein_coding	intronic	None	None	None	None	None	None
6	31322827	C	G	rs9265232	0.299378	0.0581582	85.7621	277.632	2.63771e-07	0.424893	932	0.329581	3553	HLA-B	protein_coding	intronic	None	None	None	None	None	None
6	31322883	T	C	rs9265237	0.299378	0.0581582	85.7621	277.632	2.63771e-07	0.424893	932	0.329581	3553	HLA-B	protein_coding	intronic	None	None	None	None	None	None
6	31322921	C	A	rs9265238	0.299378	0.0581582	85.7621	277.632	2.63771e-07	0.424893	932	0.329581	3553	HLA-B	protein_coding	intronic	None	None	None	None	None	None
6	31323056	T	C	rs9265240	0.299378	0.0581582	85.7621	277.632	2.63771e-07	0.424893	932	0.329581	3553	HLA-B	protein_coding	intronic	None	None	None	None	None	None
6	31323102	A	G	rs9265241	0.299378	0.0581582	85.7621	277.632	2.63771e-07	0.424893	932	0.329581	3553	HLA-B	protein_coding	intronic	None	None	None	None	None	None
6	31323115	C	A	rs9265242	0.299378	0.0581582	85.7621	277.632	2.63771e-07	0.424893	932	0.329581	3553	HLA-B	protein_coding	intronic	None	None	None	None	None	None
6	31323131	C	G	rs9265243	0.299378	0.0581582	85.7621	277.632	2.63771e-07	0.424893	932	0.329581	3553	HLA-B	protein_coding	intronic	None	None	None	None	None	None
6	31323150	C	T	rs9265245	0.299378	0.0581582	85.7621	277.632	2.63771e-07	0.424893	932	0.329581	3553	HLA-B	protein_coding	intronic	None	None	None	None	None	None
6	31323312	T	C	rs9265253	0.299378	0.0581582	85.7621	277.632	2.63771e-07	0.424893	932	0.329581	3553	HLA-B	protein_coding	intronic	None	None	None	None	None	None
6	31324006	C	G	rs9265274	0.299378	0.0581582	85.7621	277.632	2.63771e-07	0.424893	932	0.329581	3553	HLA-B	protein_coding	intronic	None	None	None	None	None	None
6	31327070	C	G	rs113172964	0.299378	0.0581582	85.7621	277.632	2.63771e-07	0.424893	932	0.329581	3553	HLA-B	protein_coding	intronic	None	None	None	None	None	None
6	31327835	A	G	rs111756358	0.299378	0.0581582	85.7621	277.632	2.63771e-07	0.424893	932	0.329581	3553	HLA-B	protein_coding	intronic	None	None	None	None	None	None
6	31327910	A	T	rs78756709	0.299378	0.0581582	85.7621	277.632	2.63771e-07	0.424893	932	0.329581	3553	HLA-B	protein_coding	intronic	None	None	None	None	None	None
6	31328164	C	G	None	0.299378	0.0581582	85.7621	277.632	2.63771e-07	0.424893	932	0.329581	3553	HLA-B	protein_coding	intronic	None	None	None	None	None	None
6	31328225	T	A	rs75949671	0.299378	0.0581582	85.7621	277.632	2.63771e-07	0.424893	932	0.329581	3553	HLA-B	protein_coding	intronic	None	None	None	None	None	None
6	31328243	A	G	rs74346889	0.299378	0.0581582	85.7621	277.632	2.63771e-07	0.424893	932	0.329581	3553	HLA-B	protein_coding	intronic	None	None	None	None	None	None
6	31328942	G	A	rs9265461	0.299378	0.0581582	85.7621	277.632	2.63771e-07	0.424893	932	0.329581	3553	HLA-B	protein_coding	intronic	None	None	None	None	None	None
6	31329993	C	T	rs9265516	0.299378	0.0581582	85.7621	277.632	2.63771e-07	0.424893	932	0.329581	3553	HLA-B	protein_coding	intronic	None	None	None	None	None	None
6	31330131	C	T	rs9265525	0.299378	0.0581582	85.7621	277.632	2.63771e-07	0.424893	932	0.329581	3553	HLA-B	protein_coding	intronic	None	None	None	None	None	None
6	31330813	G	A	rs9265569	0.299378	0.0581582	85.7621	277.632	2.63771e-07	0.424893	932	0.329581	3553	HLA-B	protein_coding	intronic	None	None	None	None	None	None
6	31331043	A	C	None	0.299378	0.0581582	85.7621	277.632	2.63771e-07	0.424893	932	0.329581	3553	HLA-B	protein_coding	intronic	None	None	None	None	None	None
6	31444649	AG	A	NA	0.304362	0.0591277	85.7604	277.673	2.63923e-07	0.450644	932	0.382353	3553	NA	NA	NA	NA	NA	NA	NA	NA	NA
6	31330387	C	T	rs9265540	0.299249	0.058154	85.7375	277.672	2.66381e-07	0.424893	932	0.329862	3553	HLA-B	protein_coding	intronic	None	None	None	None	None	None
6	31381950	C	T	rs9266716	-0.329406	0.0640172	-77.9856	228.941	2.6668e-07	0.686159	932	0.756122	3553	None	None	None	ZDHHC20P2	processed_pseudogene	1111	HLA-S	unprocessed_pseudogene	124
6	31490683	G	A	rs2428498	0.310638	0.06037	81.8857	253.235	2.66712e-07	0.381438	932	0.33521	3553	None	None	None	HCP5	sense_overlapping	13177	MICB	protein_coding	4198
6	29967170	C	T	rs2517676	0.366076	0.0711513	70.46	186.708	2.67461e-07	0.23927	932	0.165072	3553	None	None	None	HLA-W	unprocessed_pseudogene	8600	MICD	unprocessed_pseudogene	3631
6	31332007	C	A	rs9265624	0.299183	0.0581549	85.7124	277.641	2.68125e-07	0.424356	932	0.329299	3553	HLA-B	protein_coding	intronic	None	None	None	None	None	None
6	31490737	A	G	rs9267294	0.310574	0.0603698	81.8706	253.244	2.68193e-07	0.381438	932	0.33535	3553	None	None	None	HCP5	sense_overlapping	13231	MICB	protein_coding	4144
6	31145437	C	A	rs1265074	0.353643	0.0687548	73.9629	205.997	2.69604e-07	0.281652	932	0.238109	3553	CCHCR1	protein_coding	5upstream,non-coding intronic,intronic	None	None	None	None	None	None
6	31533771	G	A	rs1055385	-0.562298	0.109387	-51.1094	97.3638	2.74058e-07	0.0649142	932	0.0989305	3553	ATP6V1G2-DDX39B	protein_coding	intronic	None	None	None	None	None	None
6	31533771	G	A	rs1055385	-0.562298	0.109387	-51.1094	97.3638	2.74058e-07	0.0649142	932	0.0989305	3553	DDX39B	protein_coding	non-coding intronic,non-coding,5upstream,intronic,3downstream	None	None	None	None	None	None
6	31535926	C	T	rs2075581	-0.562298	0.109387	-51.1094	97.3638	2.74058e-07	0.0649142	932	0.0989305	3553	DDX39B	protein_coding	intronic,5upstream,non-coding intronic,3downstream	None	None	None	None	None	None
6	31535926	C	T	rs2075581	-0.562298	0.109387	-51.1094	97.3638	2.74058e-07	0.0649142	932	0.0989305	3553	ATP6V1G2-DDX39B	protein_coding	intronic	None	None	None	None	None	None
6	31539670	C	T	rs2239709	-0.562298	0.109387	-51.1094	97.3638	2.74058e-07	0.0649142	932	0.0989305	3553	ATP6V1G2-DDX39B	protein_coding	intronic,3downstream	None	None	None	None	None	None
6	31539670	C	T	rs2239709	-0.562298	0.109387	-51.1094	97.3638	2.74058e-07	0.0649142	932	0.0989305	3553	DDX39B	protein_coding	non-coding intronic,intronic	None	None	None	None	None	None
6	31331831	T	A	rs9265614	0.298789	0.0581499	85.6161	277.701	2.77294e-07	0.424893	932	0.329721	3553	HLA-B	protein_coding	intronic	None	None	None	None	None	None
6	31331893	C	T	rs9265618	0.298789	0.0581499	85.6161	277.701	2.77294e-07	0.424893	932	0.329721	3553	HLA-B	protein_coding	intronic	None	None	None	None	None	None
6	31332404	T	C	rs9265644	0.298789	0.0581499	85.6161	277.701	2.77294e-07	0.424893	932	0.329721	3553	HLA-B	protein_coding	intronic	None	None	None	None	None	None
6	30763728	G	A	rs13214831	-0.39906	0.0776758	-69.6149	182.789	2.78397e-07	0.202253	932	0.241205	3553	None	None	None	RN7SL353P	misc_RNA	12439	HCG20	lincRNA	3097
6	31228573	A	T	rs7769586	0.40165	0.0782405	62.2897	146.474	2.84363e-07	0.187768	932	0.112299	3553	None	None	None	AL662844.2	unprocessed_pseudogene	3515	HLA-C	protein_coding	40176
6	31228981	A	G	rs9264041	0.40165	0.0782405	62.2897	146.474	2.84363e-07	0.187768	932	0.112299	3553	None	None	None	AL662844.2	unprocessed_pseudogene	3923	HLA-C	protein_coding	39768
6	30752534	C	T	rs28780111	-0.398879	0.0777478	-69.4454	182.407	2.89093e-07	0.200644	932	0.241768	3553	None	None	None	RN7SL353P	misc_RNA	1245	HCG20	lincRNA	14291
6	31543081	T	C	rs2523504	0.38049	0.074181	71.7702	194.631	2.90947e-07	0.828863	932	0.777934	3553	ATP6V1G2-DDX39B	protein_coding	non-coding intronic,intronic	None	None	None	None	None	None
6	31543081	T	C	rs2523504	0.38049	0.074181	71.7702	194.631	2.90947e-07	0.828863	932	0.777934	3553	DDX39B-AS1	antisense	non-coding	None	None	None	None	None	None
6	32699587	C	T	rs17427599	-0.38475	0.0750117	-71.3412	192.077	2.90965e-07	0.162017	932	0.241627	3553	None	None	None	HLA-DQB1	protein_coding	31204	MTCO3P1	unprocessed_pseudogene	6537
6	31147934	C	T	rs1265068	0.352345	0.0687227	73.7874	206.36	2.943e-07	0.282189	932	0.238531	3553	CCHCR1	protein_coding	intronic,non-coding intronic,3downstream	None	None	None	None	None	None
6	31150734	T	G	rs130067	0.352345	0.0687227	73.7874	206.36	2.943e-07	0.282189	932	0.238531	3553	CCHCR1	protein_coding	non-coding intronic,3utr,coding nonsyn,non-coding,3downstream	None	None	None	None	None	None
6	30767898	G	A	rs12662149	-0.398518	0.077734	-69.4068	182.481	2.9489e-07	0.202253	932	0.240923	3553	HCG20	lincRNA	non-coding intronic	None	None	None	None	None	None
6	31452100	C	G	rs2516436	0.292705	0.0571115	88.0545	295.359	2.97291e-07	0.557403	932	0.464537	3553	HCP5	sense_overlapping	non-coding intronic	None	None	None	None	None	None
6	29977115	G	C	rs419862	0.333033	0.0649846	79.2047	238.234	2.9785e-07	0.357833	932	0.291022	3553	HCG9	lincRNA	5upstream,non-coding intronic	None	None	None	None	None	None
6	31448379	A	G	rs2516464	0.292736	0.0571399	87.9859	295.131	3.00477e-07	0.557403	932	0.464537	3553	HCP5	sense_overlapping	non-coding intronic	None	None	None	None	None	None
6	31448593	G	GC	NA	0.292736	0.0571399	87.9859	295.131	3.00477e-07	0.557403	932	0.464537	3553	NA	NA	NA	NA	NA	NA	NA	NA	NA
6	31332082	T	C	rs9265627	0.297623	0.0581225	85.3557	277.921	3.04544e-07	0.424356	932	0.32944	3553	HLA-B	protein_coding	intronic	None	None	None	None	None	None
6	31321882	C	T	rs9265193	0.297614	0.0581314	85.2564	277.373	3.0606e-07	0.424356	932	0.329581	3553	HLA-B	protein_coding	intronic	None	None	None	None	None	None
6	31321883	A	G	rs9265194	0.297614	0.0581314	85.2564	277.373	3.0606e-07	0.424356	932	0.329581	3553	HLA-B	protein_coding	intronic	None	None	None	None	None	None
6	31452241	T	C	rs2516456	0.292268	0.0571062	87.9404	295.421	3.0883e-07	0.557403	932	0.464537	3553	HCP5	sense_overlapping	non-coding intronic	None	None	None	None	None	None
6	32469977	G	A	rs9269032	0.765123	0.149502	31.174	35.713	3.0911e-07	0.0498927	932	0.0243456	3553	HLA-DRB9	unprocessed_pseudogene	non-coding intronic	None	None	None	None	None	None
6	31450698	A	G	rs2596455	0.29217	0.0571052	87.914	295.432	3.11517e-07	0.557403	932	0.464678	3553	HCP5	sense_overlapping	non-coding intronic	None	None	None	None	None	None
6	31451610	T	C	rs2516458	0.29217	0.0571052	87.914	295.432	3.11517e-07	0.557403	932	0.464678	3553	HCP5	sense_overlapping	non-coding intronic	None	None	None	None	None	None
6	31817451	G	C	rs506770	0.454731	0.0888789	60.6881	139.459	3.11584e-07	0.895386	932	0.84112	3553	HSPA1A	protein_coding	coding syn	None	None	None	None	None	None
6	30768374	C	T	rs12526186	-0.397111	0.0776296	-69.3352	182.909	3.12977e-07	0.202253	932	0.241064	3553	HCG20	lincRNA	non-coding intronic	None	None	None	None	None	None
6	33168533	G	T	rs2229784	0.629884	0.123142	38.9604	56.7127	3.13538e-07	0.0740343	932	0.0516465	3553	COL11A2	protein_coding	coding nonsyn,non-coding intronic	None	None	None	None	None	None
6	31362919	C	T	rs2523561	0.37878	0.0740874	66.4939	168.201	3.17734e-07	0.212983	932	0.152829	3553	None	None	None	AL671883.2	unprocessed_pseudogene	5282	DHFRP2	processed_pseudogene	3433
16	11065028	G	A	rs887864	0.319446	0.0624824	83.0316	263.673	3.17798e-07	0.692597	932	0.659583	3553	CLEC16A	protein_coding	non-coding intronic,intronic	None	None	None	None	None	None
6	31450095	G	A	rs2523694	0.292042	0.0571276	87.8115	295.234	3.18603e-07	0.557403	932	0.464678	3553	HCP5	sense_overlapping	non-coding intronic	None	None	None	None	None	None
6	31450636	A	G	rs2596456	0.292042	0.0571276	87.8115	295.234	3.18603e-07	0.557403	932	0.464678	3553	HCP5	sense_overlapping	non-coding intronic	None	None	None	None	None	None
3	179100932	C	A	rs146133895	2.24571	0.439317	10.5904	3.91872	3.19041e-07	0.00912017	932	0.000844357	3553	None	None	None	RF00019	misc_RNA	3092	AC076966.1	lincRNA	434
6	33212071	A	G	rs74564669	0.671425	0.131347	36.0628	48.4262	3.19046e-07	0.0643777	932	0.0351815	3553	RING1	protein_coding	intronic,non-coding intronic	None	None	None	None	None	None
6	32545865	C	A	rs67372521	-0.567288	0.110979	-51.1993	98.4047	3.19358e-07	0.0590129	932	0.0997748	3553	None	None	None	HLA-DRB5	protein_coding	15578	RNU1-61P	snRNA	4075
6	31381943	C	T	rs9266715	-0.327058	0.0639933	-77.4679	229.021	3.20762e-07	0.686695	932	0.756262	3553	None	None	None	ZDHHC20P2	processed_pseudogene	1104	HLA-S	unprocessed_pseudogene	131
6	32075380	T	C	rs204879	1.01184	0.198021	23.3451	19.2195	3.22563e-07	0.0295064	932	0.0128061	3553	TNXB	protein_coding	intronic	None	None	None	None	None	None
6	31322716	T	C	rs9265229	0.296833	0.0581561	85.0013	277.406	3.32417e-07	0.424356	932	0.329581	3553	HLA-B	protein_coding	intronic	None	None	None	None	None	None
6	31249249	G	A	rs9501364	0.457286	0.0895974	53.6419	109.87	3.3292e-07	0.145923	932	0.0721925	3553	None	None	None	AL662844.2	unprocessed_pseudogene	24191	HLA-C	protein_coding	19500
6	31967973	G	A	rs106287	1.00996	0.197886	23.3255	19.2357	3.3301e-07	0.0295064	932	0.0129468	3553	SKIV2L	protein_coding	coding nonsyn,5upstream,non-coding,3utr	None	None	None	None	None	None
6	31322329	T	C	None	0.296801	0.0581549	84.9921	277.395	3.33207e-07	0.424356	932	0.329581	3553	HLA-B	protein_coding	intronic	None	None	None	None	None	None
6	31322345	C	T	rs9265216	0.296801	0.0581549	84.9921	277.395	3.33207e-07	0.424356	932	0.329581	3553	HLA-B	protein_coding	intronic	None	None	None	None	None	None
6	31322350	C	G	rs9265217	0.296801	0.0581549	84.9921	277.395	3.33207e-07	0.424356	932	0.329581	3553	HLA-B	protein_coding	intronic	None	None	None	None	None	None
6	32997190	A	G	rs9276964	-0.355306	0.0696194	-74.6454	212.888	3.3334e-07	0.210837	932	0.283	3553	None	None	None	BRD2	protein_coding	15685	HLA-DOA	protein_coding	6988
6	32824882	T	C	rs13209654	-0.767623	0.150499	-39.4605	58.3924	3.38717e-07	0.0311159	932	0.0510836	3553	TAP2	protein_coding	3downstream,intronic	None	None	None	None	None	None
6	32824882	T	C	rs13209654	-0.767623	0.150499	-39.4605	58.3924	3.38717e-07	0.0311159	932	0.0510836	3553	AL669918.1	protein_coding	intronic	None	None	None	None	None	None
6	29969465	G	A	rs2517673	0.362574	0.0710866	69.8356	186.664	3.38826e-07	0.23927	932	0.165635	3553	None	None	None	HLA-W	unprocessed_pseudogene	10895	MICD	unprocessed_pseudogene	1336
6	29681832	G	A	rs2982836	0.319611	0.0626875	79.496	242.424	3.42388e-07	0.344421	932	0.270898	3553	None	None	None	ZFP57	protein_coding	722	ZDHHC20P1	processed_pseudogene	26293
6	32621440	A	T	rs34104805	-0.507305	0.0995175	-56.259	120.442	3.43897e-07	0.082618	932	0.137771	3553	None	None	None	HLA-DRB1	protein_coding	31592	HLA-DQA1	protein_coding	6739
6	29548269	G	T	rs115162313	0.61061	0.119801	40.1975	61.6345	3.45318e-07	0.0831545	932	0.037011	3553	None	None	None	GPR53P	unprocessed_pseudogene	9482	OR2I1P	protein_coding	2138
6	31793306	A	T	rs12207158	0.55124	0.108184	44.1095	73.6099	3.48034e-07	0.0949571	932	0.0676893	3553	VARS	protein_coding	5upstream,intronic	None	None	None	None	None	None
6	29950024	G	A	rs9260368	0.36214	0.0710835	69.8191	187.006	3.49539e-07	0.238734	932	0.165072	3553	None	None	None	HLA-A	protein_coding	4140	HLA-W	unprocessed_pseudogene	6572
6	31235793	A	G	rs3132513	-0.304469	0.0597686	-86.1122	285.921	3.50337e-07	0.480687	932	0.547284	3553	None	None	None	AL662844.2	unprocessed_pseudogene	10735	HLA-C	protein_coding	32956
6	31237452	G	A	rs2394890	-0.304469	0.0597686	-86.1122	285.921	3.50337e-07	0.480687	932	0.547284	3553	None	None	None	AL662844.2	unprocessed_pseudogene	12394	HLA-C	protein_coding	31297
7	14976483	C	T	rs11514705	0.340219	0.0667868	72.5724	202.302	3.50396e-07	0.311695	932	0.254574	3553	None	None	None	DGKB	protein_coding	1706	GTF3AP5	processed_pseudogene	8895
6	33022824	T	C	rs2099239	-0.301417	0.0591841	-86.0294	285.436	3.5267e-07	0.384657	932	0.43991	3553	None	None	None	HLA-DOA	protein_coding	13212	HLA-DPA1	protein_coding	41745
6	32446658	C	T	rs7383481	0.759166	0.149142	31.144	36.1055	3.57658e-07	0.0504292	932	0.0246271	3553	None	None	None	HLA-DRA	protein_coding	1612	HLA-DRB9	unprocessed_pseudogene	13163
6	31237456	G	A	rs2394891	-0.304254	0.0597823	-86.0193	285.84	3.59276e-07	0.480687	932	0.547143	3553	None	None	None	AL662844.2	unprocessed_pseudogene	12398	HLA-C	protein_coding	31293
6	32711549	C	T	rs9275576	0.489122	0.0961078	49.6747	93.9587	3.5937e-07	0.117489	932	0.0717703	3553	None	None	None	MTCO3P1	unprocessed_pseudogene	4594	AL662789.1	processed_transcript	6456
6	32338703	A	T	rs28732192	-0.566054	0.111271	-50.8379	98.5603	3.63428e-07	0.0665236	932	0.0857022	3553	TSBP1-AS1	antisense	non-coding intronic	None	None	None	None	None	None
6	32338703	A	T	rs28732192	-0.566054	0.111271	-50.8379	98.5603	3.63428e-07	0.0665236	932	0.0857022	3553	TSBP1	protein_coding	intronic	None	None	None	None	None	None
6	32349354	A	G	rs28732195	-0.566054	0.111271	-50.8379	98.5603	3.63428e-07	0.0665236	932	0.0857022	3553	TSBP1	protein_coding	intronic	None	None	None	None	None	None
6	32349354	A	G	rs28732195	-0.566054	0.111271	-50.8379	98.5603	3.63428e-07	0.0665236	932	0.0857022	3553	TSBP1-AS1	antisense	non-coding intronic	None	None	None	None	None	None
6	32219945	C	T	rs431722	0.293229	0.0576489	85.5882	283.167	3.64798e-07	0.651288	932	0.581199	3553	NOTCH4	protein_coding	non-coding intronic,intronic	None	None	None	None	None	None
8	142322618	T	C	rs72614026	-0.779964	0.153351	-39.2447	57.5461	3.65449e-07	0.0305794	932	0.0896426	3553	TSNARE1	protein_coding	non-coding intronic,intronic	None	None	None	None	None	None
6	31826815	C	T	rs2763979	0.301551	0.0592905	84.0639	273.393	3.657e-07	0.561159	932	0.467914	3553	None	None	None	HSPA1A	protein_coding	8869	HSPA1B	protein_coding	920
6	32226853	G	C	rs3096690	0.73921	0.145365	31.7019	37.3861	3.67264e-07	0.0515021	932	0.0265972	3553	None	None	None	NOTCH4	protein_coding	2786	TSBP1-AS1	antisense	27787
6	31162242	A	G	rs9263794	0.373729	0.0735386	66.4392	170.239	3.73326e-07	0.214056	932	0.13763	3553	TCF19	protein_coding	non-coding intronic,intronic	None	None	None	None	None	None
6	31384336	T	C	rs9266772	0.353345	0.069528	70.3139	190.677	3.73377e-07	0.251073	932	0.178159	3553	None	None	None	HLA-S	unprocessed_pseudogene	2048	AL645933.2	lincRNA	9953
6	31236670	T	G	rs2894185	-0.30373	0.0597731	-85.9145	286.039	3.74703e-07	0.480687	932	0.547143	3553	None	None	None	AL662844.2	unprocessed_pseudogene	11612	HLA-C	protein_coding	32079
6	33215424	G	A	rs17221576	0.616059	0.121275	39.4291	58.9118	3.77729e-07	0.0767167	932	0.048832	3553	None	None	None	RING1	protein_coding	2702	ZNF70P1	processed_pseudogene	281
6	33212878	T	C	rs73741546	0.623856	0.122816	38.6561	56.6999	3.78187e-07	0.0734979	932	0.0434844	3553	None	None	None	RING1	protein_coding	156	ZNF70P1	processed_pseudogene	2827
6	32329432	G	A	rs17208363	-0.565561	0.111391	-50.637	98.1942	3.8293e-07	0.0665236	932	0.0855615	3553	TSBP1-AS1	antisense	non-coding intronic	None	None	None	None	None	None
6	32329432	G	A	rs17208363	-0.565561	0.111391	-50.637	98.1942	3.8293e-07	0.0665236	932	0.0855615	3553	TSBP1	protein_coding	intronic	None	None	None	None	None	None
6	31624151	A	G	rs2260050	-0.357332	0.0703798	-72.9164	205.569	3.83059e-07	0.26073	932	0.321419	3553	PRRC2A	protein_coding	5upstream,non-coding intronic,intronic	None	None	None	None	None	None
12	113718087	G	A	rs138466996	2.10771	0.415146	11.2954	4.47122	3.83397e-07	0.00965665	932	0.000985083	3553	LINC01234	lincRNA	non-coding intronic	None	None	None	None	None	None
6	29971418	G	C	rs2523967	0.332082	0.065489	75.9517	223.609	3.96147e-07	0.305794	932	0.225303	3553	MICD	unprocessed_pseudogene	non-coding intronic	None	None	None	None	None	None
6	32683652	CA	C	NA	0.484782	0.0956269	49.8021	95.2047	3.98843e-07	0.118562	932	0.0728961	3553	NA	NA	NA	NA	NA	NA	NA	NA	NA
6	32683700	A	T	rs3134978	0.484782	0.0956269	49.8021	95.2047	3.98843e-07	0.118562	932	0.0728961	3553	None	None	None	HLA-DQB1	protein_coding	15317	MTCO3P1	unprocessed_pseudogene	22424
6	32683864	G	T	rs3134977	0.484782	0.0956269	49.8021	95.2047	3.98843e-07	0.118562	932	0.0728961	3553	None	None	None	HLA-DQB1	protein_coding	15481	MTCO3P1	unprocessed_pseudogene	22260
6	32689659	T	C	rs3129716	0.484782	0.0956269	49.8021	95.2047	3.98843e-07	0.118562	932	0.0728961	3553	None	None	None	HLA-DQB1	protein_coding	21276	MTCO3P1	unprocessed_pseudogene	16465
6	32691832	T	C	rs2647004	0.484782	0.0956269	49.8021	95.2047	3.98843e-07	0.118562	932	0.0728961	3553	None	None	None	HLA-DQB1	protein_coding	23449	MTCO3P1	unprocessed_pseudogene	14292
6	32691868	A	G	rs2856674	0.484782	0.0956269	49.8021	95.2047	3.98843e-07	0.118562	932	0.0728961	3553	None	None	None	HLA-DQB1	protein_coding	23485	MTCO3P1	unprocessed_pseudogene	14256
6	32694561	T	A	rs1794520	0.484782	0.0956269	49.8021	95.2047	3.98843e-07	0.118562	932	0.0728961	3553	None	None	None	HLA-DQB1	protein_coding	26178	MTCO3P1	unprocessed_pseudogene	11563
6	32694696	A	C	rs1794519	0.484782	0.0956269	49.8021	95.2047	3.98843e-07	0.118562	932	0.0728961	3553	None	None	None	HLA-DQB1	protein_coding	26313	MTCO3P1	unprocessed_pseudogene	11428
6	32695578	G	C	rs2647019	0.484782	0.0956269	49.8021	95.2047	3.98843e-07	0.118562	932	0.0728961	3553	None	None	None	HLA-DQB1	protein_coding	27195	MTCO3P1	unprocessed_pseudogene	10546
6	32698581	C	T	rs1794283	0.484782	0.0956269	49.8021	95.2047	3.98843e-07	0.118562	932	0.0728961	3553	None	None	None	HLA-DQB1	protein_coding	30198	MTCO3P1	unprocessed_pseudogene	7543
6	32699394	A	T	rs1794280	0.484782	0.0956269	49.8021	95.2047	3.98843e-07	0.118562	932	0.0728961	3553	None	None	None	HLA-DQB1	protein_coding	31011	MTCO3P1	unprocessed_pseudogene	6730
6	32700133	G	A	rs2647044	0.484782	0.0956269	49.8021	95.2047	3.98843e-07	0.118562	932	0.0728961	3553	None	None	None	HLA-DQB1	protein_coding	31750	MTCO3P1	unprocessed_pseudogene	5991
6	32700886	G	A	None	0.484782	0.0956269	49.8021	95.2047	3.98843e-07	0.118562	932	0.0728961	3553	None	None	None	HLA-DQB1	protein_coding	32503	MTCO3P1	unprocessed_pseudogene	5238
6	32701169	C	T	rs1613056	0.484782	0.0956269	49.8021	95.2047	3.98843e-07	0.118562	932	0.0728961	3553	None	None	None	HLA-DQB1	protein_coding	32786	MTCO3P1	unprocessed_pseudogene	4955
6	32703430	T	G	rs1794511	0.484782	0.0956269	49.8021	95.2047	3.98843e-07	0.118562	932	0.0728961	3553	None	None	None	HLA-DQB1	protein_coding	35047	MTCO3P1	unprocessed_pseudogene	2694
6	32704023	T	G	rs1794530	0.484782	0.0956269	49.8021	95.2047	3.98843e-07	0.118562	932	0.0728961	3553	None	None	None	HLA-DQB1	protein_coding	35640	MTCO3P1	unprocessed_pseudogene	2101
6	32704439	A	T	rs1794272	0.484782	0.0956269	49.8021	95.2047	3.98843e-07	0.118562	932	0.0728961	3553	None	None	None	HLA-DQB1	protein_coding	36056	MTCO3P1	unprocessed_pseudogene	1685
6	32704662	T	C	rs1794528	0.484782	0.0956269	49.8021	95.2047	3.98843e-07	0.118562	932	0.0728961	3553	None	None	None	HLA-DQB1	protein_coding	36279	MTCO3P1	unprocessed_pseudogene	1462
6	32684504	T	C	rs2856694	0.484546	0.0956088	49.7938	95.2266	4.02001e-07	0.118562	932	0.0730369	3553	None	None	None	HLA-DQB1	protein_coding	16121	MTCO3P1	unprocessed_pseudogene	21620
6	31559079	T	C	rs13192469	-0.68928	0.136191	-41.6248	66.5533	4.16796e-07	0.042382	932	0.0652969	3553	None	None	None	NFKBIL1	protein_coding	250	LTA	protein_coding	12975
6	31272935	A	C	rs2249741	-0.298573	0.0590339	-84.1223	276.716	4.24462e-07	0.565451	932	0.625106	3553	HLA-B	protein_coding	intronic	None	None	None	None	None	None
6	30294735	A	G	rs1048664	0.424768	0.0839945	57.6698	129.078	4.25704e-07	0.162017	932	0.11244	3553	HCG18	antisense	non-coding intronic,non-coding	None	None	None	None	None	None
6	30294735	A	G	rs1048664	0.424768	0.0839945	57.6698	129.078	4.25704e-07	0.162017	932	0.11244	3553	HCG17	lincRNA	non-coding intronic	None	None	None	None	None	None
6	32427949	A	G	rs3129843	0.753668	0.149044	30.9559	36.1838	4.2658e-07	0.0504292	932	0.0247678	3553	None	None	None	TSBP1-AS1	antisense	20186	HLA-DRA	protein_coding	11893
6	32431064	A	G	None	0.753668	0.149044	30.9559	36.1838	4.2658e-07	0.0504292	932	0.0247678	3553	None	None	None	TSBP1-AS1	antisense	23301	HLA-DRA	protein_coding	8778
6	32431560	T	C	rs3129856	0.753668	0.149044	30.9559	36.1838	4.2658e-07	0.0504292	932	0.0247678	3553	None	None	None	TSBP1-AS1	antisense	23797	HLA-DRA	protein_coding	8282
6	32440720	A	G	rs3135394	0.753668	0.149044	30.9559	36.1838	4.2658e-07	0.0504292	932	0.0247678	3553	HLA-DRA	protein_coding	intronic	None	None	None	None	None	None
6	29696566	T	G	rs3131887	0.317062	0.0627255	78.7857	242.271	4.30943e-07	0.343884	932	0.269913	3553	None	None	None	ZFP57	protein_coding	15456	ZDHHC20P1	processed_pseudogene	11559
6	31484387	C	G	rs28570087	0.303349	0.0600163	83.2348	271.159	4.3166e-07	0.677575	932	0.61821	3553	None	None	None	HCP5	sense_overlapping	6881	MICB	protein_coding	10494
6	31560913	G	A	rs13215091	-0.688466	0.136225	-41.5468	66.5021	4.32938e-07	0.042382	932	0.0648748	3553	None	None	None	NFKBIL1	protein_coding	2084	LTA	protein_coding	11141
6	31594990	G	C	rs34744948	-0.69164	0.13686	-41.5424	66.285	4.33501e-07	0.0391631	932	0.0696594	3553	None	None	None	NCR3	protein_coding	2005	UQCRHP1	processed_pseudogene	16093
6	31595147	C	T	rs71563353	-0.69164	0.13686	-41.5424	66.285	4.33501e-07	0.0391631	932	0.0696594	3553	None	None	None	NCR3	protein_coding	2162	UQCRHP1	processed_pseudogene	15936
6	31550976	G	A	rs67104621	-0.688144	0.136215	-41.5106	66.4449	4.37418e-07	0.042382	932	0.064734	3553	NFKBIL1	protein_coding	non-coding intronic,intronic	None	None	None	None	None	None
6	32787247	G	A	rs28986406	-0.743551	0.147216	-39.8015	60.6463	4.40084e-07	0.0327253	932	0.0527723	3553	None	None	None	HLA-DQB2	protein_coding	23713	HLA-DOB	protein_coding	25516
6	31616050	T	G	rs2259571	-0.35586	0.0704665	-72.3973	204.852	4.4166e-07	0.259657	932	0.320856	3553	AIF1	protein_coding	non-coding,5utr,intronic	None	None	None	None	None	None
6	32782569	C	A	rs28893549	-0.742791	0.147238	-39.7336	60.5909	4.53899e-07	0.0327253	932	0.0524909	3553	None	None	None	HLA-DQB2	protein_coding	19035	HLA-DOB	protein_coding	30194
6	32782571	T	A	rs28893550	-0.742791	0.147238	-39.7336	60.5909	4.53899e-07	0.0327253	932	0.0524909	3553	None	None	None	HLA-DQB2	protein_coding	19037	HLA-DOB	protein_coding	30192
6	32782592	T	C	rs28893551	-0.742791	0.147238	-39.7336	60.5909	4.53899e-07	0.0327253	932	0.0524909	3553	None	None	None	HLA-DQB2	protein_coding	19058	HLA-DOB	protein_coding	30171
6	32782727	C	T	rs28893554	-0.742791	0.147238	-39.7336	60.5909	4.53899e-07	0.0327253	932	0.0524909	3553	None	None	None	HLA-DQB2	protein_coding	19193	HLA-DOB	protein_coding	30036
6	32782796	A	G	rs28893555	-0.742791	0.147238	-39.7336	60.5909	4.53899e-07	0.0327253	932	0.0524909	3553	None	None	None	HLA-DQB2	protein_coding	19262	HLA-DOB	protein_coding	29967
6	32782873	C	T	rs28986351	-0.742791	0.147238	-39.7336	60.5909	4.53899e-07	0.0327253	932	0.0524909	3553	None	None	None	HLA-DQB2	protein_coding	19339	HLA-DOB	protein_coding	29890
6	32782879	A	G	rs28986352	-0.742791	0.147238	-39.7336	60.5909	4.53899e-07	0.0327253	932	0.0524909	3553	None	None	None	HLA-DQB2	protein_coding	19345	HLA-DOB	protein_coding	29884
6	32782898	T	G	rs28893556	-0.742791	0.147238	-39.7336	60.5909	4.53899e-07	0.0327253	932	0.0524909	3553	None	None	None	HLA-DQB2	protein_coding	19364	HLA-DOB	protein_coding	29865
6	32783000	C	T	rs28986353	-0.742791	0.147238	-39.7336	60.5909	4.53899e-07	0.0327253	932	0.0524909	3553	None	None	None	HLA-DQB2	protein_coding	19466	HLA-DOB	protein_coding	29763
6	32783082	C	T	rs28893557	-0.742791	0.147238	-39.7336	60.5909	4.53899e-07	0.0327253	932	0.0524909	3553	None	None	None	HLA-DQB2	protein_coding	19548	HLA-DOB	protein_coding	29681
6	32783088	A	G	rs28893558	-0.742791	0.147238	-39.7336	60.5909	4.53899e-07	0.0327253	932	0.0524909	3553	None	None	None	HLA-DQB2	protein_coding	19554	HLA-DOB	protein_coding	29675
6	32783161	C	T	rs28893559	-0.742791	0.147238	-39.7336	60.5909	4.53899e-07	0.0327253	932	0.0524909	3553	None	None	None	HLA-DQB2	protein_coding	19627	HLA-DOB	protein_coding	29602
6	32783163	C	T	rs28893560	-0.742791	0.147238	-39.7336	60.5909	4.53899e-07	0.0327253	932	0.0524909	3553	None	None	None	HLA-DQB2	protein_coding	19629	HLA-DOB	protein_coding	29600
6	32783206	A	T	rs28986354	-0.742791	0.147238	-39.7336	60.5909	4.53899e-07	0.0327253	932	0.0524909	3553	None	None	None	HLA-DQB2	protein_coding	19672	HLA-DOB	protein_coding	29557
6	32783328	A	G	rs28986355	-0.742791	0.147238	-39.7336	60.5909	4.53899e-07	0.0327253	932	0.0524909	3553	None	None	None	HLA-DQB2	protein_coding	19794	HLA-DOB	protein_coding	29435
6	32783408	G	C	rs28986356	-0.742791	0.147238	-39.7336	60.5909	4.53899e-07	0.0327253	932	0.0524909	3553	None	None	None	HLA-DQB2	protein_coding	19874	HLA-DOB	protein_coding	29355
6	32783415	G	A	rs28986357	-0.742791	0.147238	-39.7336	60.5909	4.53899e-07	0.0327253	932	0.0524909	3553	None	None	None	HLA-DQB2	protein_coding	19881	HLA-DOB	protein_coding	29348
6	32783451	A	T	rs28986358	-0.742791	0.147238	-39.7336	60.5909	4.53899e-07	0.0327253	932	0.0524909	3553	None	None	None	HLA-DQB2	protein_coding	19917	HLA-DOB	protein_coding	29312
6	32783572	G	C	rs28986359	-0.742791	0.147238	-39.7336	60.5909	4.53899e-07	0.0327253	932	0.0524909	3553	None	None	None	HLA-DQB2	protein_coding	20038	HLA-DOB	protein_coding	29191
6	32783593	C	A	rs28986360	-0.742791	0.147238	-39.7336	60.5909	4.53899e-07	0.0327253	932	0.0524909	3553	None	None	None	HLA-DQB2	protein_coding	20059	HLA-DOB	protein_coding	29170
6	32783607	G	A	rs28986361	-0.742791	0.147238	-39.7336	60.5909	4.53899e-07	0.0327253	932	0.0524909	3553	None	None	None	HLA-DQB2	protein_coding	20073	HLA-DOB	protein_coding	29156
6	32783631	AG	A	NA	-0.742791	0.147238	-39.7336	60.5909	4.53899e-07	0.0327253	932	0.0524909	3553	NA	NA	NA	NA	NA	NA	NA	NA	NA
6	32783674	C	G	rs28986362	-0.742791	0.147238	-39.7336	60.5909	4.53899e-07	0.0327253	932	0.0524909	3553	None	None	None	HLA-DQB2	protein_coding	20140	HLA-DOB	protein_coding	29089
6	32783778	A	C	rs28986363	-0.742791	0.147238	-39.7336	60.5909	4.53899e-07	0.0327253	932	0.0524909	3553	None	None	None	HLA-DQB2	protein_coding	20244	HLA-DOB	protein_coding	28985
6	32783837	G	C	rs17429127	-0.742791	0.147238	-39.7336	60.5909	4.53899e-07	0.0327253	932	0.0524909	3553	None	None	None	HLA-DQB2	protein_coding	20303	HLA-DOB	protein_coding	28926
6	32783914	A	C	rs28986364	-0.742791	0.147238	-39.7336	60.5909	4.53899e-07	0.0327253	932	0.0524909	3553	None	None	None	HLA-DQB2	protein_coding	20380	HLA-DOB	protein_coding	28849
6	32783969	T	C	rs28986365	-0.742791	0.147238	-39.7336	60.5909	4.53899e-07	0.0327253	932	0.0524909	3553	None	None	None	HLA-DQB2	protein_coding	20435	HLA-DOB	protein_coding	28794
6	32783974	G	A	rs28986366	-0.742791	0.147238	-39.7336	60.5909	4.53899e-07	0.0327253	932	0.0524909	3553	None	None	None	HLA-DQB2	protein_coding	20440	HLA-DOB	protein_coding	28789
6	32784023	C	T	rs28986367	-0.742791	0.147238	-39.7336	60.5909	4.53899e-07	0.0327253	932	0.0524909	3553	None	None	None	HLA-DQB2	protein_coding	20489	HLA-DOB	protein_coding	28740
6	32784165	C	T	rs28986368	-0.742791	0.147238	-39.7336	60.5909	4.53899e-07	0.0327253	932	0.0524909	3553	None	None	None	HLA-DQB2	protein_coding	20631	HLA-DOB	protein_coding	28598
6	32784169	A	G	rs28986369	-0.742791	0.147238	-39.7336	60.5909	4.53899e-07	0.0327253	932	0.0524909	3553	None	None	None	HLA-DQB2	protein_coding	20635	HLA-DOB	protein_coding	28594
6	32784183	G	A	rs28986370	-0.742791	0.147238	-39.7336	60.5909	4.53899e-07	0.0327253	932	0.0524909	3553	None	None	None	HLA-DQB2	protein_coding	20649	HLA-DOB	protein_coding	28580
6	32784229	C	T	rs28986371	-0.742791	0.147238	-39.7336	60.5909	4.53899e-07	0.0327253	932	0.0524909	3553	None	None	None	HLA-DQB2	protein_coding	20695	HLA-DOB	protein_coding	28534
6	32784353	A	T	rs28986372	-0.742791	0.147238	-39.7336	60.5909	4.53899e-07	0.0327253	932	0.0524909	3553	None	None	None	HLA-DQB2	protein_coding	20819	HLA-DOB	protein_coding	28410
6	32784373	C	A	rs28986373	-0.742791	0.147238	-39.7336	60.5909	4.53899e-07	0.0327253	932	0.0524909	3553	None	None	None	HLA-DQB2	protein_coding	20839	HLA-DOB	protein_coding	28390
6	32784398	CT	C	NA	-0.742791	0.147238	-39.7336	60.5909	4.53899e-07	0.0327253	932	0.0524909	3553	NA	NA	NA	NA	NA	NA	NA	NA	NA
6	32784422	A	G	rs28986374	-0.742791	0.147238	-39.7336	60.5909	4.53899e-07	0.0327253	932	0.0524909	3553	None	None	None	HLA-DQB2	protein_coding	20888	HLA-DOB	protein_coding	28341
6	32784429	C	T	rs28986375	-0.742791	0.147238	-39.7336	60.5909	4.53899e-07	0.0327253	932	0.0524909	3553	None	None	None	HLA-DQB2	protein_coding	20895	HLA-DOB	protein_coding	28334
6	32784432	T	A	rs28986376	-0.742791	0.147238	-39.7336	60.5909	4.53899e-07	0.0327253	932	0.0524909	3553	None	None	None	HLA-DQB2	protein_coding	20898	HLA-DOB	protein_coding	28331
6	32784445	T	C	rs28986377	-0.742791	0.147238	-39.7336	60.5909	4.53899e-07	0.0327253	932	0.0524909	3553	None	None	None	HLA-DQB2	protein_coding	20911	HLA-DOB	protein_coding	28318
6	32784465	C	A	rs28986378	-0.742791	0.147238	-39.7336	60.5909	4.53899e-07	0.0327253	932	0.0524909	3553	None	None	None	HLA-DQB2	protein_coding	20931	HLA-DOB	protein_coding	28298
6	32784580	G	T	rs28986379	-0.742791	0.147238	-39.7336	60.5909	4.53899e-07	0.0327253	932	0.0524909	3553	None	None	None	HLA-DQB2	protein_coding	21046	HLA-DOB	protein_coding	28183
6	32784615	A	G	rs28986380	-0.742791	0.147238	-39.7336	60.5909	4.53899e-07	0.0327253	932	0.0524909	3553	None	None	None	HLA-DQB2	protein_coding	21081	HLA-DOB	protein_coding	28148
6	32784652	A	G	rs28986381	-0.742791	0.147238	-39.7336	60.5909	4.53899e-07	0.0327253	932	0.0524909	3553	None	None	None	HLA-DQB2	protein_coding	21118	HLA-DOB	protein_coding	28111
6	32784654	A	T	rs28986382	-0.742791	0.147238	-39.7336	60.5909	4.53899e-07	0.0327253	932	0.0524909	3553	None	None	None	HLA-DQB2	protein_coding	21120	HLA-DOB	protein_coding	28109
6	32784659	A	G	rs28986383	-0.742791	0.147238	-39.7336	60.5909	4.53899e-07	0.0327253	932	0.0524909	3553	None	None	None	HLA-DQB2	protein_coding	21125	HLA-DOB	protein_coding	28104
6	32784700	C	T	rs13203642	-0.742791	0.147238	-39.7336	60.5909	4.53899e-07	0.0327253	932	0.0524909	3553	None	None	None	HLA-DQB2	protein_coding	21166	HLA-DOB	protein_coding	28063
6	32784715	G	A	rs13203859	-0.742791	0.147238	-39.7336	60.5909	4.53899e-07	0.0327253	932	0.0524909	3553	None	None	None	HLA-DQB2	protein_coding	21181	HLA-DOB	protein_coding	28048
6	32784727	C	T	rs13203652	-0.742791	0.147238	-39.7336	60.5909	4.53899e-07	0.0327253	932	0.0524909	3553	None	None	None	HLA-DQB2	protein_coding	21193	HLA-DOB	protein_coding	28036
6	32784763	A	G	rs13203578	-0.742791	0.147238	-39.7336	60.5909	4.53899e-07	0.0327253	932	0.0524909	3553	None	None	None	HLA-DQB2	protein_coding	21229	HLA-DOB	protein_coding	28000
6	32784769	A	G	rs13203581	-0.742791	0.147238	-39.7336	60.5909	4.53899e-07	0.0327253	932	0.0524909	3553	None	None	None	HLA-DQB2	protein_coding	21235	HLA-DOB	protein_coding	27994
6	32784864	T	C	rs13219960	-0.742791	0.147238	-39.7336	60.5909	4.53899e-07	0.0327253	932	0.0524909	3553	None	None	None	HLA-DQB2	protein_coding	21330	HLA-DOB	protein_coding	27899
6	32784870	A	G	rs13203691	-0.742791	0.147238	-39.7336	60.5909	4.53899e-07	0.0327253	932	0.0524909	3553	None	None	None	HLA-DQB2	protein_coding	21336	HLA-DOB	protein_coding	27893
6	32784872	T	C	rs13219964	-0.742791	0.147238	-39.7336	60.5909	4.53899e-07	0.0327253	932	0.0524909	3553	None	None	None	HLA-DQB2	protein_coding	21338	HLA-DOB	protein_coding	27891
6	32784908	G	A	rs13204139	-0.742791	0.147238	-39.7336	60.5909	4.53899e-07	0.0327253	932	0.0524909	3553	None	None	None	HLA-DQB2	protein_coding	21374	HLA-DOB	protein_coding	27855
6	32785196	TCTAC	T	NA	-0.742791	0.147238	-39.7336	60.5909	4.53899e-07	0.0327253	932	0.0524909	3553	NA	NA	NA	NA	NA	NA	NA	NA	NA
6	32785254	C	T	rs28986384	-0.742791	0.147238	-39.7336	60.5909	4.53899e-07	0.0327253	932	0.0524909	3553	None	None	None	HLA-DQB2	protein_coding	21720	HLA-DOB	protein_coding	27509
6	32785276	G	A	rs13215244	-0.742791	0.147238	-39.7336	60.5909	4.53899e-07	0.0327253	932	0.0524909	3553	None	None	None	HLA-DQB2	protein_coding	21742	HLA-DOB	protein_coding	27487
6	32785368	C	T	rs28986386	-0.742791	0.147238	-39.7336	60.5909	4.53899e-07	0.0327253	932	0.0524909	3553	None	None	None	HLA-DQB2	protein_coding	21834	HLA-DOB	protein_coding	27395
6	32785372	C	T	rs28986387	-0.742791	0.147238	-39.7336	60.5909	4.53899e-07	0.0327253	932	0.0524909	3553	None	None	None	HLA-DQB2	protein_coding	21838	HLA-DOB	protein_coding	27391
6	32785373	A	G	rs28986388	-0.742791	0.147238	-39.7336	60.5909	4.53899e-07	0.0327253	932	0.0524909	3553	None	None	None	HLA-DQB2	protein_coding	21839	HLA-DOB	protein_coding	27390
6	32785428	A	T	rs28986389	-0.742791	0.147238	-39.7336	60.5909	4.53899e-07	0.0327253	932	0.0524909	3553	None	None	None	HLA-DQB2	protein_coding	21894	HLA-DOB	protein_coding	27335
6	32785470	T	A	rs28986390	-0.742791	0.147238	-39.7336	60.5909	4.53899e-07	0.0327253	932	0.0524909	3553	None	None	None	HLA-DQB2	protein_coding	21936	HLA-DOB	protein_coding	27293
6	32785626	A	G	rs12665315	-0.742791	0.147238	-39.7336	60.5909	4.53899e-07	0.0327253	932	0.0524909	3553	None	None	None	HLA-DQB2	protein_coding	22092	HLA-DOB	protein_coding	27137
6	32785656	G	A	rs12662462	-0.742791	0.147238	-39.7336	60.5909	4.53899e-07	0.0327253	932	0.0524909	3553	None	None	None	HLA-DQB2	protein_coding	22122	HLA-DOB	protein_coding	27107
6	32785877	T	C	rs12663979	-0.742791	0.147238	-39.7336	60.5909	4.53899e-07	0.0327253	932	0.0524909	3553	None	None	None	HLA-DQB2	protein_coding	22343	HLA-DOB	protein_coding	26886
6	32786517	T	C	rs28986391	-0.742791	0.147238	-39.7336	60.5909	4.53899e-07	0.0327253	932	0.0524909	3553	None	None	None	HLA-DQB2	protein_coding	22983	HLA-DOB	protein_coding	26246
6	32786545	A	T	rs28986392	-0.742791	0.147238	-39.7336	60.5909	4.53899e-07	0.0327253	932	0.0524909	3553	None	None	None	HLA-DQB2	protein_coding	23011	HLA-DOB	protein_coding	26218
6	32786565	G	A	rs28986394	-0.742791	0.147238	-39.7336	60.5909	4.53899e-07	0.0327253	932	0.0524909	3553	None	None	None	HLA-DQB2	protein_coding	23031	HLA-DOB	protein_coding	26198
6	32786653	G	A	rs28986396	-0.742791	0.147238	-39.7336	60.5909	4.53899e-07	0.0327253	932	0.0524909	3553	None	None	None	HLA-DQB2	protein_coding	23119	HLA-DOB	protein_coding	26110
6	32786681	T	C	rs28986397	-0.742791	0.147238	-39.7336	60.5909	4.53899e-07	0.0327253	932	0.0524909	3553	None	None	None	HLA-DQB2	protein_coding	23147	HLA-DOB	protein_coding	26082
6	32786739	G	A	rs28986398	-0.742791	0.147238	-39.7336	60.5909	4.53899e-07	0.0327253	932	0.0524909	3553	None	None	None	HLA-DQB2	protein_coding	23205	HLA-DOB	protein_coding	26024
6	32786816	T	G	rs28986399	-0.742791	0.147238	-39.7336	60.5909	4.53899e-07	0.0327253	932	0.0524909	3553	None	None	None	HLA-DQB2	protein_coding	23282	HLA-DOB	protein_coding	25947
6	32786838	A	G	rs28986400	-0.742791	0.147238	-39.7336	60.5909	4.53899e-07	0.0327253	932	0.0524909	3553	None	None	None	HLA-DQB2	protein_coding	23304	HLA-DOB	protein_coding	25925
6	32787004	C	T	rs28986402	-0.742791	0.147238	-39.7336	60.5909	4.53899e-07	0.0327253	932	0.0524909	3553	None	None	None	HLA-DQB2	protein_coding	23470	HLA-DOB	protein_coding	25759
6	32787092	G	A	rs28986403	-0.742791	0.147238	-39.7336	60.5909	4.53899e-07	0.0327253	932	0.0524909	3553	None	None	None	HLA-DQB2	protein_coding	23558	HLA-DOB	protein_coding	25671
6	32787144	T	G	rs28986404	-0.742791	0.147238	-39.7336	60.5909	4.53899e-07	0.0327253	932	0.0524909	3553	None	None	None	HLA-DQB2	protein_coding	23610	HLA-DOB	protein_coding	25619
6	32787172	G	A	rs28986405	-0.742791	0.147238	-39.7336	60.5909	4.53899e-07	0.0327253	932	0.0524909	3553	None	None	None	HLA-DQB2	protein_coding	23638	HLA-DOB	protein_coding	25591
6	32787257	A	G	rs28986407	-0.742791	0.147238	-39.7336	60.5909	4.53899e-07	0.0327253	932	0.0524909	3553	None	None	None	HLA-DQB2	protein_coding	23723	HLA-DOB	protein_coding	25506
6	32787266	T	C	rs28986408	-0.742791	0.147238	-39.7336	60.5909	4.53899e-07	0.0327253	932	0.0524909	3553	None	None	None	HLA-DQB2	protein_coding	23732	HLA-DOB	protein_coding	25497
6	32787276	A	C	rs28986409	-0.742791	0.147238	-39.7336	60.5909	4.53899e-07	0.0327253	932	0.0524909	3553	None	None	None	HLA-DQB2	protein_coding	23742	HLA-DOB	protein_coding	25487
6	32787310	T	C	rs28986410	-0.742791	0.147238	-39.7336	60.5909	4.53899e-07	0.0327253	932	0.0524909	3553	None	None	None	HLA-DQB2	protein_coding	23776	HLA-DOB	protein_coding	25453
6	32787345	C	G	rs17501072	-0.742791	0.147238	-39.7336	60.5909	4.53899e-07	0.0327253	932	0.0524909	3553	None	None	None	HLA-DQB2	protein_coding	23811	HLA-DOB	protein_coding	25418
6	32787498	A	G	rs28986411	-0.742791	0.147238	-39.7336	60.5909	4.53899e-07	0.0327253	932	0.0524909	3553	None	None	None	HLA-DQB2	protein_coding	23964	HLA-DOB	protein_coding	25265
6	32787550	A	T	rs28986412	-0.742791	0.147238	-39.7336	60.5909	4.53899e-07	0.0327253	932	0.0524909	3553	None	None	None	HLA-DQB2	protein_coding	24016	HLA-DOB	protein_coding	25213
6	32787598	T	G	rs28986413	-0.742791	0.147238	-39.7336	60.5909	4.53899e-07	0.0327253	932	0.0524909	3553	None	None	None	HLA-DQB2	protein_coding	24064	HLA-DOB	protein_coding	25165
6	32787683	A	G	rs28986414	-0.742791	0.147238	-39.7336	60.5909	4.53899e-07	0.0327253	932	0.0524909	3553	None	None	None	HLA-DQB2	protein_coding	24149	HLA-DOB	protein_coding	25080
6	32787688	T	C	rs28986415	-0.742791	0.147238	-39.7336	60.5909	4.53899e-07	0.0327253	932	0.0524909	3553	None	None	None	HLA-DQB2	protein_coding	24154	HLA-DOB	protein_coding	25075
6	32787729	C	G	rs28986416	-0.742791	0.147238	-39.7336	60.5909	4.53899e-07	0.0327253	932	0.0524909	3553	None	None	None	HLA-DQB2	protein_coding	24195	HLA-DOB	protein_coding	25034
6	32787758	T	C	rs28986417	-0.742791	0.147238	-39.7336	60.5909	4.53899e-07	0.0327253	932	0.0524909	3553	None	None	None	HLA-DQB2	protein_coding	24224	HLA-DOB	protein_coding	25005
6	32787759	T	C	rs28986418	-0.742791	0.147238	-39.7336	60.5909	4.53899e-07	0.0327253	932	0.0524909	3553	None	None	None	HLA-DQB2	protein_coding	24225	HLA-DOB	protein_coding	25004
6	32787856	T	G	rs28986419	-0.742791	0.147238	-39.7336	60.5909	4.53899e-07	0.0327253	932	0.0524909	3553	None	None	None	HLA-DQB2	protein_coding	24322	HLA-DOB	protein_coding	24907
6	32787935	A	G	rs145680698	-0.742791	0.147238	-39.7336	60.5909	4.53899e-07	0.0327253	932	0.0524909	3553	None	None	None	HLA-DQB2	protein_coding	24401	HLA-DOB	protein_coding	24828
6	32788141	A	G	rs28893562	-0.742791	0.147238	-39.7336	60.5909	4.53899e-07	0.0327253	932	0.0524909	3553	None	None	None	HLA-DQB2	protein_coding	24607	HLA-DOB	protein_coding	24622
6	32788515	A	G	rs13197727	-0.742791	0.147238	-39.7336	60.5909	4.53899e-07	0.0327253	932	0.0524909	3553	None	None	None	HLA-DQB2	protein_coding	24981	HLA-DOB	protein_coding	24248
6	32788608	A	C	rs13197854	-0.742791	0.147238	-39.7336	60.5909	4.53899e-07	0.0327253	932	0.0524909	3553	None	None	None	HLA-DQB2	protein_coding	25074	HLA-DOB	protein_coding	24155
6	32788680	C	T	rs13198082	-0.742791	0.147238	-39.7336	60.5909	4.53899e-07	0.0327253	932	0.0524909	3553	None	None	None	HLA-DQB2	protein_coding	25146	HLA-DOB	protein_coding	24083
6	32788703	A	G	rs13197975	-0.742791	0.147238	-39.7336	60.5909	4.53899e-07	0.0327253	932	0.0524909	3553	None	None	None	HLA-DQB2	protein_coding	25169	HLA-DOB	protein_coding	24060
6	32788709	G	A	rs13198307	-0.742791	0.147238	-39.7336	60.5909	4.53899e-07	0.0327253	932	0.0524909	3553	None	None	None	HLA-DQB2	protein_coding	25175	HLA-DOB	protein_coding	24054
6	32788798	A	G	rs13198109	-0.742791	0.147238	-39.7336	60.5909	4.53899e-07	0.0327253	932	0.0524909	3553	None	None	None	HLA-DQB2	protein_coding	25264	HLA-DOB	protein_coding	23965
6	32789080	A	C	rs13201537	-0.742791	0.147238	-39.7336	60.5909	4.53899e-07	0.0327253	932	0.0524909	3553	None	None	None	HLA-DQB2	protein_coding	25546	HLA-DOB	protein_coding	23683
6	32789173	G	C	rs13201932	-0.742791	0.147238	-39.7336	60.5909	4.53899e-07	0.0327253	932	0.0524909	3553	None	None	None	HLA-DQB2	protein_coding	25639	HLA-DOB	protein_coding	23590
6	32789176	T	G	rs13217824	-0.742791	0.147238	-39.7336	60.5909	4.53899e-07	0.0327253	932	0.0524909	3553	None	None	None	HLA-DQB2	protein_coding	25642	HLA-DOB	protein_coding	23587
6	32789691	C	T	rs28986420	-0.742791	0.147238	-39.7336	60.5909	4.53899e-07	0.0327253	932	0.0524909	3553	None	None	None	HLA-DQB2	protein_coding	26157	HLA-DOB	protein_coding	23072
6	32789821	A	G	rs28986421	-0.742791	0.147238	-39.7336	60.5909	4.53899e-07	0.0327253	932	0.0524909	3553	None	None	None	HLA-DQB2	protein_coding	26287	HLA-DOB	protein_coding	22942
6	32789947	T	C	rs28986422	-0.742791	0.147238	-39.7336	60.5909	4.53899e-07	0.0327253	932	0.0524909	3553	None	None	None	HLA-DQB2	protein_coding	26413	HLA-DOB	protein_coding	22816
6	32790900	G	A	rs12664558	-0.742791	0.147238	-39.7336	60.5909	4.53899e-07	0.0327253	932	0.0524909	3553	None	None	None	HLA-DQB2	protein_coding	27366	HLA-DOB	protein_coding	21863
6	32790997	T	C	rs12660559	-0.742791	0.147238	-39.7336	60.5909	4.53899e-07	0.0327253	932	0.0524909	3553	None	None	None	HLA-DQB2	protein_coding	27463	HLA-DOB	protein_coding	21766
6	32791066	G	A	rs28986423	-0.742791	0.147238	-39.7336	60.5909	4.53899e-07	0.0327253	932	0.0524909	3553	None	None	None	HLA-DQB2	protein_coding	27532	HLA-DOB	protein_coding	21697
6	32739731	T	C	rs9276373	0.400031	0.0793021	61.8	149.073	4.54973e-07	0.18294	932	0.125106	3553	None	None	None	HLA-DQB3	unprocessed_pseudogene	8036	HLA-DQA2	protein_coding	1611
6	31382313	C	T	rs2596569	-0.326088	0.0646743	-75.4711	223.312	4.60692e-07	0.703326	932	0.769913	3553	None	None	None	HLA-S	unprocessed_pseudogene	25	AL645933.2	lincRNA	11976
6	31382455	A	G	rs2596568	-0.326088	0.0646743	-75.4711	223.312	4.60692e-07	0.703326	932	0.769913	3553	None	None	None	HLA-S	unprocessed_pseudogene	167	AL645933.2	lincRNA	11834
6	31382551	A	G	rs2507979	-0.326088	0.0646743	-75.4711	223.312	4.60692e-07	0.703326	932	0.769913	3553	None	None	None	HLA-S	unprocessed_pseudogene	263	AL645933.2	lincRNA	11738
6	31382687	C	A	rs3099850	-0.326088	0.0646743	-75.4711	223.312	4.60692e-07	0.703326	932	0.769913	3553	None	None	None	HLA-S	unprocessed_pseudogene	399	AL645933.2	lincRNA	11602
6	31382761	A	G	rs3094597	-0.326088	0.0646743	-75.4711	223.312	4.60692e-07	0.703326	932	0.769913	3553	None	None	None	HLA-S	unprocessed_pseudogene	473	AL645933.2	lincRNA	11528
6	31382802	T	C	rs3094596	-0.326088	0.0646743	-75.4711	223.312	4.60692e-07	0.703326	932	0.769913	3553	None	None	None	HLA-S	unprocessed_pseudogene	514	AL645933.2	lincRNA	11487
6	31382927	C	T	rs1521	-0.326088	0.0646743	-75.4711	223.312	4.60692e-07	0.703326	932	0.769913	3553	None	None	None	HLA-S	unprocessed_pseudogene	639	AL645933.2	lincRNA	11362
6	31382978	C	A	rs1523	-0.326088	0.0646743	-75.4711	223.312	4.60692e-07	0.703326	932	0.769913	3553	None	None	None	HLA-S	unprocessed_pseudogene	690	AL645933.2	lincRNA	11311
6	31383025	G	A	rs2844533	-0.326088	0.0646743	-75.4711	223.312	4.60692e-07	0.703326	932	0.769913	3553	None	None	None	HLA-S	unprocessed_pseudogene	737	AL645933.2	lincRNA	11264
6	31359658	T	G	rs2523586	0.347945	0.06906	70.5164	195.169	4.6967e-07	0.261803	932	0.178159	3553	None	None	None	AL671883.2	unprocessed_pseudogene	2021	DHFRP2	processed_pseudogene	6694
6	30792612	A	C	rs3131053	0.35503	0.0704783	69.0402	187.11	4.71791e-07	0.253219	932	0.175345	3553	None	None	None	HCG20	lincRNA	362	LINC00243	lincRNA	6042
6	31380153	C	T	rs2596573	-0.325517	0.0646212	-75.4209	223.431	4.7213e-07	0.703863	932	0.770335	3553	None	None	None	FGFR3P1	processed_pseudogene	2134	ZDHHC20P2	processed_pseudogene	258
6	32628264	G	A	rs9271905	0.366382	0.0727562	65.1873	166.403	4.76002e-07	0.214592	932	0.172249	3553	HLA-DQA1	protein_coding	5utr	None	None	None	None	None	None
8	6863880	A	G	rs2702842	0.330456	0.0656235	74.5892	219.437	4.76244e-07	0.729614	932	0.632564	3553	GS1-24F4.2	lincRNA	non-coding intronic	None	None	None	None	None	None
6	32680379	G	A	rs9275052	0.325482	0.0646441	79.9301	251.879	4.77881e-07	0.728004	932	0.673938	3553	None	None	None	HLA-DQB1	protein_coding	11996	MTCO3P1	unprocessed_pseudogene	25745
12	97181965	G	A	rs150918987	2.05287	0.407911	10.4028	3.36885	4.83743e-07	0.00858369	932	0.00379961	3553	AC007656.1	lincRNA	non-coding intronic	None	None	None	None	None	None
6	31380862	AT	A	NA	-0.324821	0.0645434	-75.3995	223.724	4.83861e-07	0.70279	932	0.769913	3553	NA	NA	NA	NA	NA	NA	NA	NA	NA
6	31380876	C	A	rs9266694	-0.324821	0.0645434	-75.3995	223.724	4.83861e-07	0.70279	932	0.769913	3553	None	None	None	ZDHHC20P2	processed_pseudogene	37	HLA-S	unprocessed_pseudogene	1198
6	31231519	G	A	rs3869113	0.373177	0.0741662	64.9699	166.025	4.86306e-07	0.210837	932	0.130594	3553	None	None	None	AL662844.2	unprocessed_pseudogene	6461	HLA-C	protein_coding	37230
6	31231689	G	A	rs3869114	0.373177	0.0741662	64.9699	166.025	4.86306e-07	0.210837	932	0.130594	3553	None	None	None	AL662844.2	unprocessed_pseudogene	6631	HLA-C	protein_coding	37060
6	32231575	C	T	rs9267873	0.392244	0.077964	65.1439	166.719	4.87694e-07	0.845494	932	0.805516	3553	None	None	None	NOTCH4	protein_coding	7508	TSBP1-AS1	antisense	23065
6	31548586	C	G	rs3219183	-0.685549	0.136288	-41.2832	66.3096	4.90091e-07	0.042382	932	0.0645933	3553	NFKBIL1	protein_coding	non-coding intronic,intronic	None	None	None	None	None	None
6	31549337	T	C	rs3219182	-0.685549	0.136288	-41.2832	66.3096	4.90091e-07	0.042382	932	0.0645933	3553	NFKBIL1	protein_coding	non-coding intronic,intronic	None	None	None	None	None	None
6	31549968	A	G	rs76605657	-0.685549	0.136288	-41.2832	66.3096	4.90091e-07	0.042382	932	0.0645933	3553	NFKBIL1	protein_coding	non-coding intronic,intronic	None	None	None	None	None	None
6	31550380	G	A	rs11751074	-0.685549	0.136288	-41.2832	66.3096	4.90091e-07	0.042382	932	0.0645933	3553	NFKBIL1	protein_coding	non-coding intronic,intronic	None	None	None	None	None	None
6	31552008	A	G	rs144894798	-0.685549	0.136288	-41.2832	66.3096	4.90091e-07	0.042382	932	0.0645933	3553	NFKBIL1	protein_coding	non-coding intronic,intronic	None	None	None	None	None	None
6	31552012	C	G	rs140223585	-0.685549	0.136288	-41.2832	66.3096	4.90091e-07	0.042382	932	0.0645933	3553	NFKBIL1	protein_coding	non-coding intronic,intronic	None	None	None	None	None	None
6	31552524	T	G	rs67000433	-0.685549	0.136288	-41.2832	66.3096	4.90091e-07	0.042382	932	0.0645933	3553	NFKBIL1	protein_coding	non-coding intronic,intronic	None	None	None	None	None	None
6	31552955	C	T	rs11752951	-0.685549	0.136288	-41.2832	66.3096	4.90091e-07	0.042382	932	0.0645933	3553	NFKBIL1	protein_coding	non-coding intronic,intronic	None	None	None	None	None	None
6	31553072	C	T	rs11752976	-0.685549	0.136288	-41.2832	66.3096	4.90091e-07	0.042382	932	0.0645933	3553	NFKBIL1	protein_coding	non-coding intronic,intronic	None	None	None	None	None	None
6	31553334	T	C	rs72847257	-0.685549	0.136288	-41.2832	66.3096	4.90091e-07	0.042382	932	0.0645933	3553	NFKBIL1	protein_coding	non-coding intronic,intronic	None	None	None	None	None	None
6	31553550	T	C	rs66562149	-0.685549	0.136288	-41.2832	66.3096	4.90091e-07	0.042382	932	0.0645933	3553	NFKBIL1	protein_coding	non-coding intronic,intronic	None	None	None	None	None	None
6	31554429	C	T	rs67872983	-0.685549	0.136288	-41.2832	66.3096	4.90091e-07	0.042382	932	0.0645933	3553	NFKBIL1	protein_coding	non-coding intronic,intronic	None	None	None	None	None	None
6	31555893	C	T	rs35597084	-0.685549	0.136288	-41.2832	66.3096	4.90091e-07	0.042382	932	0.0645933	3553	NFKBIL1	protein_coding	non-coding intronic,intronic	None	None	None	None	None	None
6	32623754	A	AC	NA	0.365811	0.0727345	65.141	166.588	4.92027e-07	0.214592	932	0.172249	3553	NA	NA	NA	NA	NA	NA	NA	NA	NA
6	32623699	C	T	rs3135003	0.365754	0.0727327	65.1339	166.596	4.9373e-07	0.214592	932	0.17239	3553	None	None	None	HLA-DRB1	protein_coding	33851	HLA-DQA1	protein_coding	4480
6	32460508	C	T	rs6903608	0.318568	0.0633543	81.1401	260.202	4.94679e-07	0.716202	932	0.649029	3553	HLA-DRB9	unprocessed_pseudogene	non-coding intronic	None	None	None	None	None	None
6	32777658	C	T	rs12661326	-0.740002	0.147168	-39.5868	60.5575	4.9489e-07	0.0327253	932	0.0524909	3553	None	None	None	HLA-DQB2	protein_coding	14124	HLA-DOB	protein_coding	35105
6	32628261	C	G	rs9271903	0.365829	0.0727597	65.087	166.419	4.95865e-07	0.214592	932	0.17239	3553	HLA-DQA1	protein_coding	5utr	None	None	None	None	None	None
6	32741961	A	G	rs9276403	0.398915	0.0793465	61.6445	149.347	4.9691e-07	0.183476	932	0.125528	3553	HLA-DQA2	protein_coding	intronic	None	None	None	None	None	None
6	32718814	C	T	rs3129738	0.40025	0.0796232	61.3151	147.765	4.98734e-07	0.180794	932	0.123839	3553	AL662789.1	processed_transcript	non-coding,3downstream	None	None	None	None	None	None
6	32720356	C	G	rs9275704	0.40025	0.0796232	61.3151	147.765	4.98734e-07	0.180794	932	0.123839	3553	None	None	None	AL662789.1	processed_transcript	1186	HLA-DQB3	unprocessed_pseudogene	10402
6	32722306	AT	A	NA	0.40025	0.0796232	61.3151	147.765	4.98734e-07	0.180794	932	0.123839	3553	NA	NA	NA	NA	NA	NA	NA	NA	NA
6	32722380	A	G	rs9275799	0.40025	0.0796232	61.3151	147.765	4.98734e-07	0.180794	932	0.123839	3553	None	None	None	AL662789.1	processed_transcript	3210	HLA-DQB3	unprocessed_pseudogene	8378
6	32724461	T	G	rs9275902	0.40025	0.0796232	61.3151	147.765	4.98734e-07	0.180794	932	0.123839	3553	None	None	None	AL662789.1	processed_transcript	5291	HLA-DQB3	unprocessed_pseudogene	6297
6	32725003	G	A	rs9275927	0.40025	0.0796232	61.3151	147.765	4.98734e-07	0.180794	932	0.123839	3553	None	None	None	AL662789.1	processed_transcript	5833	HLA-DQB3	unprocessed_pseudogene	5755
6	32725343	C	A	rs9275948	0.40025	0.0796232	61.3151	147.765	4.98734e-07	0.180794	932	0.123839	3553	None	None	None	AL662789.1	processed_transcript	6173	HLA-DQB3	unprocessed_pseudogene	5415
6	32726915	G	A	rs9276011	0.40025	0.0796232	61.3151	147.765	4.98734e-07	0.180794	932	0.123839	3553	None	None	None	AL662789.1	processed_transcript	7745	HLA-DQB3	unprocessed_pseudogene	3843
6	32727855	C	T	rs9276043	0.40025	0.0796232	61.3151	147.765	4.98734e-07	0.180794	932	0.123839	3553	None	None	None	AL662789.1	processed_transcript	8685	HLA-DQB3	unprocessed_pseudogene	2903
6	32727996	T	C	rs9276051	0.40025	0.0796232	61.3151	147.765	4.98734e-07	0.180794	932	0.123839	3553	None	None	None	AL662789.1	processed_transcript	8826	HLA-DQB3	unprocessed_pseudogene	2762
6	32728482	A	C	rs9276069	0.40025	0.0796232	61.3151	147.765	4.98734e-07	0.180794	932	0.123839	3553	None	None	None	AL662789.1	processed_transcript	9312	HLA-DQB3	unprocessed_pseudogene	2276
6	32728949	AT	A	NA	0.40025	0.0796232	61.3151	147.765	4.98734e-07	0.180794	932	0.123839	3553	NA	NA	NA	NA	NA	NA	NA	NA	NA
6	32729243	A	T	rs9276105	0.40025	0.0796232	61.3151	147.765	4.98734e-07	0.180794	932	0.123839	3553	None	None	None	AL662789.1	processed_transcript	10073	HLA-DQB3	unprocessed_pseudogene	1515
6	32729698	T	G	None	0.40025	0.0796232	61.3151	147.765	4.98734e-07	0.180794	932	0.123839	3553	None	None	None	AL662789.1	processed_transcript	10528	HLA-DQB3	unprocessed_pseudogene	1060
6	32729770	C	A	rs9276126	0.40025	0.0796232	61.3151	147.765	4.98734e-07	0.180794	932	0.123839	3553	None	None	None	AL662789.1	processed_transcript	10600	HLA-DQB3	unprocessed_pseudogene	988
6	32730249	A	C	rs9276145	0.40025	0.0796232	61.3151	147.765	4.98734e-07	0.180794	932	0.123839	3553	None	None	None	AL662789.1	processed_transcript	11079	HLA-DQB3	unprocessed_pseudogene	509
6	32730614	T	C	rs9276158	0.40025	0.0796232	61.3151	147.765	4.98734e-07	0.180794	932	0.123839	3553	None	None	None	AL662789.1	processed_transcript	11444	HLA-DQB3	unprocessed_pseudogene	144
6	32730662	G	A	rs9276161	0.40025	0.0796232	61.3151	147.765	4.98734e-07	0.180794	932	0.123839	3553	None	None	None	AL662789.1	processed_transcript	11492	HLA-DQB3	unprocessed_pseudogene	96
6	32223843	C	T	rs3134930	0.304438	0.0605681	78.2374	241.591	4.99853e-07	0.33691	932	0.259077	3553	NOTCH4	protein_coding	intronic,non-coding intronic	None	None	None	None	None	None
6	32460409	G	C	rs6923504	0.318444	0.0633603	81.0936	260.158	5.01016e-07	0.716202	932	0.650014	3553	HLA-DRB9	unprocessed_pseudogene	non-coding intronic	None	None	None	None	None	None
12	97170648	AAT	A	NA	2.04693	0.407356	10.3956	3.37473	5.03651e-07	0.00858369	932	0.00394033	3553	NA	NA	NA	NA	NA	NA	NA	NA	NA
6	30793109	A	G	rs9262201	0.353718	0.0704081	68.899	187.359	5.06501e-07	0.253219	932	0.175486	3553	None	None	None	HCG20	lincRNA	859	LINC00243	lincRNA	5545
6	30793957	T	C	rs3094112	0.353718	0.0704081	68.899	187.359	5.06501e-07	0.253219	932	0.175486	3553	None	None	None	HCG20	lincRNA	1707	LINC00243	lincRNA	4697
6	30794291	A	G	rs3131056	0.353718	0.0704081	68.899	187.359	5.06501e-07	0.253219	932	0.175486	3553	None	None	None	HCG20	lincRNA	2041	LINC00243	lincRNA	4363
6	32441707	C	T	rs3129881	-0.422719	0.0841455	-64.093	161.34	5.06934e-07	0.123927	932	0.179426	3553	HLA-DRA	protein_coding	intronic	None	None	None	None	None	None
6	32791994	G	A	rs9276713	-0.750848	0.149486	-39.0001	58.8826	5.09031e-07	0.0316524	932	0.0510836	3553	None	None	None	HLA-DQB2	protein_coding	28460	HLA-DOB	protein_coding	20769
6	32792541	A	G	rs9276714	-0.750848	0.149486	-39.0001	58.8826	5.09031e-07	0.0316524	932	0.0510836	3553	None	None	None	HLA-DQB2	protein_coding	29007	HLA-DOB	protein_coding	20222
8	6863896	C	G	rs2741105	0.287389	0.0572353	85.3091	288.783	5.13517e-07	0.589592	932	0.491416	3553	GS1-24F4.2	lincRNA	non-coding intronic	None	None	None	None	None	None
6	32736746	G	A	rs9276310	0.398177	0.0793042	61.5204	149.14	5.14353e-07	0.18294	932	0.125246	3553	None	None	None	HLA-DQB3	unprocessed_pseudogene	5051	HLA-DQA2	protein_coding	4596
6	32737123	G	A	rs9276315	0.398177	0.0793042	61.5204	149.14	5.14353e-07	0.18294	932	0.125246	3553	None	None	None	HLA-DQB3	unprocessed_pseudogene	5428	HLA-DQA2	protein_coding	4219
6	32737237	T	C	rs9276320	0.398177	0.0793042	61.5204	149.14	5.14353e-07	0.18294	932	0.125246	3553	None	None	None	HLA-DQB3	unprocessed_pseudogene	5542	HLA-DQA2	protein_coding	4105
6	32737333	C	A	rs9276323	0.398177	0.0793042	61.5204	149.14	5.14353e-07	0.18294	932	0.125246	3553	None	None	None	HLA-DQB3	unprocessed_pseudogene	5638	HLA-DQA2	protein_coding	4009
6	32737712	T	C	rs9276329	0.398177	0.0793042	61.5204	149.14	5.14353e-07	0.18294	932	0.125246	3553	None	None	None	HLA-DQB3	unprocessed_pseudogene	6017	HLA-DQA2	protein_coding	3630
6	32737715	C	T	rs9276330	0.398177	0.0793042	61.5204	149.14	5.14353e-07	0.18294	932	0.125246	3553	None	None	None	HLA-DQB3	unprocessed_pseudogene	6020	HLA-DQA2	protein_coding	3627
6	32738051	G	C	rs2157324	0.398177	0.0793042	61.5204	149.14	5.14353e-07	0.18294	932	0.125246	3553	None	None	None	HLA-DQB3	unprocessed_pseudogene	6356	HLA-DQA2	protein_coding	3291
6	32738292	C	G	rs9276346	0.398177	0.0793042	61.5204	149.14	5.14353e-07	0.18294	932	0.125246	3553	None	None	None	HLA-DQB3	unprocessed_pseudogene	6597	HLA-DQA2	protein_coding	3050
6	32738431	G	A	rs9276347	0.398177	0.0793042	61.5204	149.14	5.14353e-07	0.18294	932	0.125246	3553	None	None	None	HLA-DQB3	unprocessed_pseudogene	6736	HLA-DQA2	protein_coding	2911
6	32738676	C	T	rs9276354	0.398177	0.0793042	61.5204	149.14	5.14353e-07	0.18294	932	0.125246	3553	None	None	None	HLA-DQB3	unprocessed_pseudogene	6981	HLA-DQA2	protein_coding	2666
6	32738993	C	T	rs9276359	0.398177	0.0793042	61.5204	149.14	5.14353e-07	0.18294	932	0.125246	3553	None	None	None	HLA-DQB3	unprocessed_pseudogene	7298	HLA-DQA2	protein_coding	2349
6	32739294	A	G	rs9276366	0.398177	0.0793042	61.5204	149.14	5.14353e-07	0.18294	932	0.125246	3553	None	None	None	HLA-DQB3	unprocessed_pseudogene	7599	HLA-DQA2	protein_coding	2048
6	32739347	T	A	rs9276367	0.398177	0.0793042	61.5204	149.14	5.14353e-07	0.18294	932	0.125246	3553	None	None	None	HLA-DQB3	unprocessed_pseudogene	7652	HLA-DQA2	protein_coding	1995
6	32739391	A	T	rs9276368	0.398177	0.0793042	61.5204	149.14	5.14353e-07	0.18294	932	0.125246	3553	None	None	None	HLA-DQB3	unprocessed_pseudogene	7696	HLA-DQA2	protein_coding	1951
6	32739396	T	G	rs9276369	0.398177	0.0793042	61.5204	149.14	5.14353e-07	0.18294	932	0.125246	3553	None	None	None	HLA-DQB3	unprocessed_pseudogene	7701	HLA-DQA2	protein_coding	1946
6	32739583	G	A	rs2395249	0.398177	0.0793042	61.5204	149.14	5.14353e-07	0.18294	932	0.125246	3553	None	None	None	HLA-DQB3	unprocessed_pseudogene	7888	HLA-DQA2	protein_coding	1759
6	32739650	G	C	rs2894288	0.398177	0.0793042	61.5204	149.14	5.14353e-07	0.18294	932	0.125246	3553	None	None	None	HLA-DQB3	unprocessed_pseudogene	7955	HLA-DQA2	protein_coding	1692
6	32739792	G	C	rs2395251	0.398177	0.0793042	61.5204	149.14	5.14353e-07	0.18294	932	0.125246	3553	None	None	None	HLA-DQB3	unprocessed_pseudogene	8097	HLA-DQA2	protein_coding	1550
6	32739837	A	G	rs9276376	0.398177	0.0793042	61.5204	149.14	5.14353e-07	0.18294	932	0.125246	3553	None	None	None	HLA-DQB3	unprocessed_pseudogene	8142	HLA-DQA2	protein_coding	1505
6	32739861	C	T	rs9276378	0.398177	0.0793042	61.5204	149.14	5.14353e-07	0.18294	932	0.125246	3553	None	None	None	HLA-DQB3	unprocessed_pseudogene	8166	HLA-DQA2	protein_coding	1481
6	32739864	C	A	rs9276379	0.398177	0.0793042	61.5204	149.14	5.14353e-07	0.18294	932	0.125246	3553	None	None	None	HLA-DQB3	unprocessed_pseudogene	8169	HLA-DQA2	protein_coding	1478
6	32740006	A	G	rs9276382	0.398177	0.0793042	61.5204	149.14	5.14353e-07	0.18294	932	0.125246	3553	None	None	None	HLA-DQB3	unprocessed_pseudogene	8311	HLA-DQA2	protein_coding	1336
6	32740107	G	A	rs9276383	0.398177	0.0793042	61.5204	149.14	5.14353e-07	0.18294	932	0.125246	3553	None	None	None	HLA-DQB3	unprocessed_pseudogene	8412	HLA-DQA2	protein_coding	1235
6	32740116	A	C	rs9276385	0.398177	0.0793042	61.5204	149.14	5.14353e-07	0.18294	932	0.125246	3553	None	None	None	HLA-DQB3	unprocessed_pseudogene	8421	HLA-DQA2	protein_coding	1226
6	32740523	C	A	rs9276391	0.398177	0.0793042	61.5204	149.14	5.14353e-07	0.18294	932	0.125246	3553	None	None	None	HLA-DQB3	unprocessed_pseudogene	8828	HLA-DQA2	protein_coding	819
6	32740636	G	A	rs9276393	0.398177	0.0793042	61.5204	149.14	5.14353e-07	0.18294	932	0.125246	3553	None	None	None	HLA-DQB3	unprocessed_pseudogene	8941	HLA-DQA2	protein_coding	706
6	32741021	T	C	rs9276398	0.398177	0.0793042	61.5204	149.14	5.14353e-07	0.18294	932	0.125246	3553	None	None	None	HLA-DQB3	unprocessed_pseudogene	9326	HLA-DQA2	protein_coding	321
6	32741113	A	G	rs9276399	0.398177	0.0793042	61.5204	149.14	5.14353e-07	0.18294	932	0.125246	3553	None	None	None	HLA-DQB3	unprocessed_pseudogene	9418	HLA-DQA2	protein_coding	229
6	32741809	G	A	rs9276402	0.398177	0.0793042	61.5204	149.14	5.14353e-07	0.18294	932	0.125246	3553	HLA-DQA2	protein_coding	intronic	None	None	None	None	None	None
6	32773225	T	C	rs28986328	-0.73886	0.147166	-39.5114	60.52	5.15085e-07	0.0327253	932	0.0524909	3553	None	None	None	HLA-DQB2	protein_coding	9691	HLA-DOB	protein_coding	39538
6	31549396	C	T	rs3219180	-0.684233	0.136306	-41.1678	66.2237	5.17199e-07	0.042382	932	0.0644526	3553	NFKBIL1	protein_coding	non-coding intronic,intronic	None	None	None	None	None	None
6	32461234	C	T	rs6919855	0.318584	0.0634702	80.9072	259.632	5.18278e-07	0.716738	932	0.650436	3553	HLA-DRB9	unprocessed_pseudogene	non-coding intronic	None	None	None	None	None	None
6	31380207	G	A	None	-0.324421	0.0646334	-75.1464	223.408	5.18337e-07	0.703863	932	0.770194	3553	None	None	None	FGFR3P1	processed_pseudogene	2188	ZDHHC20P2	processed_pseudogene	204
6	31380245	G	C	rs2596571	-0.324421	0.0646334	-75.1464	223.408	5.18337e-07	0.703863	932	0.770194	3553	None	None	None	FGFR3P1	processed_pseudogene	2226	ZDHHC20P2	processed_pseudogene	166
6	31380344	A	G	rs9266670	-0.324421	0.0646334	-75.1464	223.408	5.18337e-07	0.703863	932	0.770194	3553	None	None	None	FGFR3P1	processed_pseudogene	2325	ZDHHC20P2	processed_pseudogene	67
6	31380360	T	G	rs9266671	-0.324421	0.0646334	-75.1464	223.408	5.18337e-07	0.703863	932	0.770194	3553	None	None	None	FGFR3P1	processed_pseudogene	2341	ZDHHC20P2	processed_pseudogene	51
6	31380387	C	T	rs9266672	-0.324421	0.0646334	-75.1464	223.408	5.18337e-07	0.703863	932	0.770194	3553	None	None	None	FGFR3P1	processed_pseudogene	2368	ZDHHC20P2	processed_pseudogene	24
6	31380544	G	A	rs9266675	-0.324421	0.0646334	-75.1464	223.408	5.18337e-07	0.703863	932	0.770194	3553	ZDHHC20P2	processed_pseudogene	non-coding	None	None	None	None	None	None
6	31380659	C	T	rs9266682	-0.324421	0.0646334	-75.1464	223.408	5.18337e-07	0.703863	932	0.770194	3553	ZDHHC20P2	processed_pseudogene	non-coding	None	None	None	None	None	None
6	31380687	G	A	rs9266683	-0.324421	0.0646334	-75.1464	223.408	5.18337e-07	0.703863	932	0.770194	3553	ZDHHC20P2	processed_pseudogene	non-coding	None	None	None	None	None	None
6	31380730	C	G	rs9266685	-0.324421	0.0646334	-75.1464	223.408	5.18337e-07	0.703863	932	0.770194	3553	ZDHHC20P2	processed_pseudogene	non-coding	None	None	None	None	None	None
6	31380739	G	A	rs9266686	-0.324421	0.0646334	-75.1464	223.408	5.18337e-07	0.703863	932	0.770194	3553	ZDHHC20P2	processed_pseudogene	non-coding	None	None	None	None	None	None
6	31380832	C	T	rs9266690	-0.324421	0.0646334	-75.1464	223.408	5.18337e-07	0.703863	932	0.770194	3553	ZDHHC20P2	processed_pseudogene	non-coding	None	None	None	None	None	None
6	31380852	A	G	rs9266691	-0.324421	0.0646334	-75.1464	223.408	5.18337e-07	0.703863	932	0.770194	3553	None	None	None	ZDHHC20P2	processed_pseudogene	13	HLA-S	unprocessed_pseudogene	1222
6	31380853	T	C	None	-0.324421	0.0646334	-75.1464	223.408	5.18337e-07	0.703863	932	0.770194	3553	None	None	None	ZDHHC20P2	processed_pseudogene	14	HLA-S	unprocessed_pseudogene	1221
6	31381002	A	T	rs2523490	-0.324421	0.0646334	-75.1464	223.408	5.18337e-07	0.703863	932	0.770194	3553	None	None	None	ZDHHC20P2	processed_pseudogene	163	HLA-S	unprocessed_pseudogene	1072
6	31381101	T	C	rs2523489	-0.324421	0.0646334	-75.1464	223.408	5.18337e-07	0.703863	932	0.770194	3553	None	None	None	ZDHHC20P2	processed_pseudogene	262	HLA-S	unprocessed_pseudogene	973
6	31381158	C	A	rs2844537	-0.324421	0.0646334	-75.1464	223.408	5.18337e-07	0.703863	932	0.770194	3553	None	None	None	ZDHHC20P2	processed_pseudogene	319	HLA-S	unprocessed_pseudogene	916
6	31381338	T	C	rs9266702	-0.324421	0.0646334	-75.1464	223.408	5.18337e-07	0.703863	932	0.770194	3553	None	None	None	ZDHHC20P2	processed_pseudogene	499	HLA-S	unprocessed_pseudogene	736
6	31381347	A	G	rs9266704	-0.324421	0.0646334	-75.1464	223.408	5.18337e-07	0.703863	932	0.770194	3553	None	None	None	ZDHHC20P2	processed_pseudogene	508	HLA-S	unprocessed_pseudogene	727
6	31381440	T	C	rs9266705	-0.324421	0.0646334	-75.1464	223.408	5.18337e-07	0.703863	932	0.770194	3553	None	None	None	ZDHHC20P2	processed_pseudogene	601	HLA-S	unprocessed_pseudogene	634
6	31381445	A	C	rs9266706	-0.324421	0.0646334	-75.1464	223.408	5.18337e-07	0.703863	932	0.770194	3553	None	None	None	ZDHHC20P2	processed_pseudogene	606	HLA-S	unprocessed_pseudogene	629
6	31381456	T	A	rs9266707	-0.324421	0.0646334	-75.1464	223.408	5.18337e-07	0.703863	932	0.770194	3553	None	None	None	ZDHHC20P2	processed_pseudogene	617	HLA-S	unprocessed_pseudogene	618
6	31381477	G	A	rs9266708	-0.324421	0.0646334	-75.1464	223.408	5.18337e-07	0.703863	932	0.770194	3553	None	None	None	ZDHHC20P2	processed_pseudogene	638	HLA-S	unprocessed_pseudogene	597
6	31381480	G	A	rs9266709	-0.324421	0.0646334	-75.1464	223.408	5.18337e-07	0.703863	932	0.770194	3553	None	None	None	ZDHHC20P2	processed_pseudogene	641	HLA-S	unprocessed_pseudogene	594
6	31381619	C	T	rs9266710	-0.324421	0.0646334	-75.1464	223.408	5.18337e-07	0.703863	932	0.770194	3553	None	None	None	ZDHHC20P2	processed_pseudogene	780	HLA-S	unprocessed_pseudogene	455
6	31381834	A	G	rs9266713	-0.324421	0.0646334	-75.1464	223.408	5.18337e-07	0.703863	932	0.770194	3553	None	None	None	ZDHHC20P2	processed_pseudogene	995	HLA-S	unprocessed_pseudogene	240
6	31381838	G	A	rs9266714	-0.324421	0.0646334	-75.1464	223.408	5.18337e-07	0.703863	932	0.770194	3553	None	None	None	ZDHHC20P2	processed_pseudogene	999	HLA-S	unprocessed_pseudogene	236
6	32687045	T	C	rs2856687	0.331703	0.0660866	78.3689	242.931	5.18846e-07	0.750536	932	0.701098	3553	None	None	None	HLA-DQB1	protein_coding	18662	MTCO3P1	unprocessed_pseudogene	19079
6	32690550	G	T	rs9275212	0.331688	0.0660885	78.3605	242.915	5.19813e-07	0.750536	932	0.701238	3553	None	None	None	HLA-DQB1	protein_coding	22167	MTCO3P1	unprocessed_pseudogene	15574
6	32692598	A	G	rs2858324	0.331688	0.0660885	78.3605	242.915	5.19813e-07	0.750536	932	0.701238	3553	None	None	None	HLA-DQB1	protein_coding	24215	MTCO3P1	unprocessed_pseudogene	13526
6	32692805	A	C	rs2647006	0.331688	0.0660885	78.3605	242.915	5.19813e-07	0.750536	932	0.701238	3553	None	None	None	HLA-DQB1	protein_coding	24422	MTCO3P1	unprocessed_pseudogene	13319
6	32693517	T	C	rs2858319	0.331688	0.0660885	78.3605	242.915	5.19813e-07	0.750536	932	0.701238	3553	None	None	None	HLA-DQB1	protein_coding	25134	MTCO3P1	unprocessed_pseudogene	12607
6	32693525	T	G	rs2858318	0.331688	0.0660885	78.3605	242.915	5.19813e-07	0.750536	932	0.701238	3553	None	None	None	HLA-DQB1	protein_coding	25142	MTCO3P1	unprocessed_pseudogene	12599
6	32695127	G	C	rs2856670	0.331688	0.0660885	78.3605	242.915	5.19813e-07	0.750536	932	0.701238	3553	None	None	None	HLA-DQB1	protein_coding	26744	MTCO3P1	unprocessed_pseudogene	10997
6	32695374	T	C	rs2647021	0.331688	0.0660885	78.3605	242.915	5.19813e-07	0.750536	932	0.701238	3553	None	None	None	HLA-DQB1	protein_coding	26991	MTCO3P1	unprocessed_pseudogene	10750
6	32695479	T	C	rs2647020	0.331688	0.0660885	78.3605	242.915	5.19813e-07	0.750536	932	0.701238	3553	None	None	None	HLA-DQB1	protein_coding	27096	MTCO3P1	unprocessed_pseudogene	10645
6	32695670	T	C	None	0.331688	0.0660885	78.3605	242.915	5.19813e-07	0.750536	932	0.701238	3553	None	None	None	HLA-DQB1	protein_coding	27287	MTCO3P1	unprocessed_pseudogene	10454
6	32695829	G	C	rs2856668	0.331688	0.0660885	78.3605	242.915	5.19813e-07	0.750536	932	0.701238	3553	None	None	None	HLA-DQB1	protein_coding	27446	MTCO3P1	unprocessed_pseudogene	10295
6	32696148	C	A	rs2647016	0.331688	0.0660885	78.3605	242.915	5.19813e-07	0.750536	932	0.701238	3553	None	None	None	HLA-DQB1	protein_coding	27765	MTCO3P1	unprocessed_pseudogene	9976
6	32696507	C	G	rs2647013	0.331688	0.0660885	78.3605	242.915	5.19813e-07	0.750536	932	0.701238	3553	None	None	None	HLA-DQB1	protein_coding	28124	MTCO3P1	unprocessed_pseudogene	9617
6	32696681	T	C	rs2647012	0.331688	0.0660885	78.3605	242.915	5.19813e-07	0.750536	932	0.701238	3553	None	None	None	HLA-DQB1	protein_coding	28298	MTCO3P1	unprocessed_pseudogene	9443
6	32697103	T	G	rs2647003	0.331688	0.0660885	78.3605	242.915	5.19813e-07	0.750536	932	0.701238	3553	None	None	None	HLA-DQB1	protein_coding	28720	MTCO3P1	unprocessed_pseudogene	9021
6	32697309	C	T	rs2647001	0.331688	0.0660885	78.3605	242.915	5.19813e-07	0.750536	932	0.701238	3553	None	None	None	HLA-DQB1	protein_coding	28926	MTCO3P1	unprocessed_pseudogene	8815
6	32697508	G	T	rs2856666	0.331688	0.0660885	78.3605	242.915	5.19813e-07	0.750536	932	0.701238	3553	None	None	None	HLA-DQB1	protein_coding	29125	MTCO3P1	unprocessed_pseudogene	8616
6	32697590	T	G	rs2646998	0.331688	0.0660885	78.3605	242.915	5.19813e-07	0.750536	932	0.701238	3553	None	None	None	HLA-DQB1	protein_coding	29207	MTCO3P1	unprocessed_pseudogene	8534
6	32698620	C	T	rs2856727	0.331688	0.0660885	78.3605	242.915	5.19813e-07	0.750536	932	0.701238	3553	None	None	None	HLA-DQB1	protein_coding	30237	MTCO3P1	unprocessed_pseudogene	7504
6	32235040	C	T	rs9267897	0.391137	0.0779675	64.9424	166.657	5.25759e-07	0.845494	932	0.805657	3553	None	None	None	NOTCH4	protein_coding	10973	TSBP1-AS1	antisense	19600
6	31380864	T	C	rs115284779	-0.323842	0.0645588	-75.1513	223.721	5.26921e-07	0.70279	932	0.769631	3553	None	None	None	ZDHHC20P2	processed_pseudogene	25	HLA-S	unprocessed_pseudogene	1210
6	32623877	A	G	rs9271612	0.364759	0.0727267	64.9638	166.621	5.2902e-07	0.214592	932	0.17253	3553	None	None	None	HLA-DRB1	protein_coding	34029	HLA-DQA1	protein_coding	4302
6	32623889	C	T	rs9271613	0.364759	0.0727267	64.9638	166.621	5.2902e-07	0.214592	932	0.17253	3553	None	None	None	HLA-DRB1	protein_coding	34041	HLA-DQA1	protein_coding	4290
6	32623996	G	A	rs9271619	0.364759	0.0727267	64.9638	166.621	5.2902e-07	0.214592	932	0.17253	3553	None	None	None	HLA-DRB1	protein_coding	34148	HLA-DQA1	protein_coding	4183
6	32624167	C	A	rs9271626	0.364759	0.0727267	64.9638	166.621	5.2902e-07	0.214592	932	0.17253	3553	None	None	None	HLA-DRB1	protein_coding	34319	HLA-DQA1	protein_coding	4012
6	32624172	C	T	rs9271627	0.364759	0.0727267	64.9638	166.621	5.2902e-07	0.214592	932	0.17253	3553	None	None	None	HLA-DRB1	protein_coding	34324	HLA-DQA1	protein_coding	4007
6	32624295	T	G	rs9271633	0.364759	0.0727267	64.9638	166.621	5.2902e-07	0.214592	932	0.17253	3553	None	None	None	HLA-DRB1	protein_coding	34447	HLA-DQA1	protein_coding	3884
6	32624816	G	A	rs9271659	0.364759	0.0727267	64.9638	166.621	5.2902e-07	0.214592	932	0.17253	3553	None	None	None	HLA-DRB1	protein_coding	34968	HLA-DQA1	protein_coding	3363
6	32624916	T	C	rs9271666	0.364759	0.0727267	64.9638	166.621	5.2902e-07	0.214592	932	0.17253	3553	None	None	None	HLA-DRB1	protein_coding	35068	HLA-DQA1	protein_coding	3263
6	32624997	G	T	rs9271668	0.364759	0.0727267	64.9638	166.621	5.2902e-07	0.214592	932	0.17253	3553	None	None	None	HLA-DRB1	protein_coding	35149	HLA-DQA1	protein_coding	3182
6	32625572	C	G	rs4311504	0.364759	0.0727267	64.9638	166.621	5.2902e-07	0.214592	932	0.17253	3553	None	None	None	HLA-DRB1	protein_coding	35724	HLA-DQA1	protein_coding	2607
6	32626321	G	A	rs74291249	0.364759	0.0727267	64.9638	166.621	5.2902e-07	0.214592	932	0.17253	3553	None	None	None	HLA-DRB1	protein_coding	36473	HLA-DQA1	protein_coding	1858
6	32626383	G	T	rs114527826	0.364759	0.0727267	64.9638	166.621	5.2902e-07	0.214592	932	0.17253	3553	None	None	None	HLA-DRB1	protein_coding	36535	HLA-DQA1	protein_coding	1796
6	32626998	G	A	rs9271790	0.364759	0.0727267	64.9638	166.621	5.2902e-07	0.214592	932	0.17253	3553	None	None	None	HLA-DRB1	protein_coding	37150	HLA-DQA1	protein_coding	1181
6	32627066	C	T	rs9271792	0.364759	0.0727267	64.9638	166.621	5.2902e-07	0.214592	932	0.17253	3553	None	None	None	HLA-DRB1	protein_coding	37218	HLA-DQA1	protein_coding	1113
6	32628129	T	C	rs9271895	0.364759	0.0727267	64.9638	166.621	5.2902e-07	0.214592	932	0.17253	3553	None	None	None	HLA-DRB1	protein_coding	38281	HLA-DQA1	protein_coding	50
6	32628259	C	A	rs9271902	0.364759	0.0727267	64.9638	166.621	5.2902e-07	0.214592	932	0.17253	3553	HLA-DQA1	protein_coding	5utr	None	None	None	None	None	None
6	32629174	T	C	rs6929044	0.364759	0.0727267	64.9638	166.621	5.2902e-07	0.214592	932	0.17253	3553	HLA-DQA1	protein_coding	intronic	None	None	None	None	None	None
6	32629189	A	G	rs6929398	0.364759	0.0727267	64.9638	166.621	5.2902e-07	0.214592	932	0.17253	3553	HLA-DQA1	protein_coding	intronic	None	None	None	None	None	None
6	32631254	T	A	rs7758465	0.364759	0.0727267	64.9638	166.621	5.2902e-07	0.214592	932	0.17253	3553	HLA-DQA1	protein_coding	intronic	None	None	None	None	None	None
6	32631378	A	G	rs9272052	0.364759	0.0727267	64.9638	166.621	5.2902e-07	0.214592	932	0.17253	3553	HLA-DQA1	protein_coding	intronic	None	None	None	None	None	None
6	32631420	T	C	rs9272058	0.364759	0.0727267	64.9638	166.621	5.2902e-07	0.214592	932	0.17253	3553	HLA-DQA1	protein_coding	intronic	None	None	None	None	None	None
6	32631460	G	A	rs9272060	0.364759	0.0727267	64.9638	166.621	5.2902e-07	0.214592	932	0.17253	3553	HLA-DQA1	protein_coding	intronic	None	None	None	None	None	None
6	29143766	C	A	rs185450786	0.817819	0.163188	29.4046	34.4402	5.40054e-07	0.0509657	932	0.0137912	3553	None	None	None	AL645937.1	transcribed_unprocessed_pseudogene	832	AL645937.4	lincRNA	18709
6	32791475	A	C	rs9276712	-0.749123	0.149511	-38.8651	58.7827	5.42946e-07	0.0316524	932	0.0509429	3553	None	None	None	HLA-DQB2	protein_coding	27941	HLA-DOB	protein_coding	21288
6	31274312	A	T	rs2524080	-0.332077	0.0662811	-72.209	206.916	5.4393e-07	0.726395	932	0.80031	3553	HLA-B	protein_coding	intronic	None	None	None	None	None	None
6	30728985	A	G	rs4947288	-0.374428	0.0747371	-69.471	191.343	5.44491e-07	0.174356	932	0.186603	3553	FLOT1	protein_coding	3downstream,non-coding intronic,intronic	None	None	None	None	None	None
6	31380600	A	G	rs9266677	-0.323752	0.0646273	-75.0076	223.47	5.45634e-07	0.703863	932	0.770053	3553	ZDHHC20P2	processed_pseudogene	non-coding	None	None	None	None	None	None
6	32775050	A	C	rs12663317	-0.737455	0.147212	-39.3996	60.4582	5.45815e-07	0.0327253	932	0.0523501	3553	None	None	None	HLA-DQB2	protein_coding	11516	HLA-DOB	protein_coding	37713
6	32775361	G	A	rs12660504	-0.737455	0.147212	-39.3996	60.4582	5.45815e-07	0.0327253	932	0.0523501	3553	None	None	None	HLA-DQB2	protein_coding	11827	HLA-DOB	protein_coding	37402
6	32775865	C	T	rs28986330	-0.737455	0.147212	-39.3996	60.4582	5.45815e-07	0.0327253	932	0.0523501	3553	None	None	None	HLA-DQB2	protein_coding	12331	HLA-DOB	protein_coding	36898
6	32777115	C	T	rs28986331	-0.737455	0.147212	-39.3996	60.4582	5.45815e-07	0.0327253	932	0.0523501	3553	None	None	None	HLA-DQB2	protein_coding	13581	HLA-DOB	protein_coding	35648
6	32777750	G	T	rs12661352	-0.737455	0.147212	-39.3996	60.4582	5.45815e-07	0.0327253	932	0.0523501	3553	None	None	None	HLA-DQB2	protein_coding	14216	HLA-DOB	protein_coding	35013
6	32778481	T	C	rs71542470	-0.737455	0.147212	-39.3996	60.4582	5.45815e-07	0.0327253	932	0.0523501	3553	None	None	None	HLA-DQB2	protein_coding	14947	HLA-DOB	protein_coding	34282
6	32779252	G	A	rs13212165	-0.737455	0.147212	-39.3996	60.4582	5.45815e-07	0.0327253	932	0.0523501	3553	None	None	None	HLA-DQB2	protein_coding	15718	HLA-DOB	protein_coding	33511
6	32779485	G	A	rs28893525	-0.737455	0.147212	-39.3996	60.4582	5.45815e-07	0.0327253	932	0.0523501	3553	None	None	None	HLA-DQB2	protein_coding	15951	HLA-DOB	protein_coding	33278
6	32779554	C	G	rs28893526	-0.737455	0.147212	-39.3996	60.4582	5.45815e-07	0.0327253	932	0.0523501	3553	None	None	None	HLA-DQB2	protein_coding	16020	HLA-DOB	protein_coding	33209
6	32779815	C	T	rs28893527	-0.737455	0.147212	-39.3996	60.4582	5.45815e-07	0.0327253	932	0.0523501	3553	None	None	None	HLA-DQB2	protein_coding	16281	HLA-DOB	protein_coding	32948
6	32779884	C	G	rs28893528	-0.737455	0.147212	-39.3996	60.4582	5.45815e-07	0.0327253	932	0.0523501	3553	None	None	None	HLA-DQB2	protein_coding	16350	HLA-DOB	protein_coding	32879
6	32779901	G	C	rs28986332	-0.737455	0.147212	-39.3996	60.4582	5.45815e-07	0.0327253	932	0.0523501	3553	None	None	None	HLA-DQB2	protein_coding	16367	HLA-DOB	protein_coding	32862
6	32779950	A	C	rs28986333	-0.737455	0.147212	-39.3996	60.4582	5.45815e-07	0.0327253	932	0.0523501	3553	None	None	None	HLA-DQB2	protein_coding	16416	HLA-DOB	protein_coding	32813
6	32780007	C	T	rs28893529	-0.737455	0.147212	-39.3996	60.4582	5.45815e-07	0.0327253	932	0.0523501	3553	None	None	None	HLA-DQB2	protein_coding	16473	HLA-DOB	protein_coding	32756
6	32780008	T	C	rs28893530	-0.737455	0.147212	-39.3996	60.4582	5.45815e-07	0.0327253	932	0.0523501	3553	None	None	None	HLA-DQB2	protein_coding	16474	HLA-DOB	protein_coding	32755
6	32780009	T	C	rs28893531	-0.737455	0.147212	-39.3996	60.4582	5.45815e-07	0.0327253	932	0.0523501	3553	None	None	None	HLA-DQB2	protein_coding	16475	HLA-DOB	protein_coding	32754
6	32780040	C	T	rs28893532	-0.737455	0.147212	-39.3996	60.4582	5.45815e-07	0.0327253	932	0.0523501	3553	None	None	None	HLA-DQB2	protein_coding	16506	HLA-DOB	protein_coding	32723
6	32780050	G	T	rs28893533	-0.737455	0.147212	-39.3996	60.4582	5.45815e-07	0.0327253	932	0.0523501	3553	None	None	None	HLA-DQB2	protein_coding	16516	HLA-DOB	protein_coding	32713
6	32780244	T	C	rs28986334	-0.737455	0.147212	-39.3996	60.4582	5.45815e-07	0.0327253	932	0.0523501	3553	None	None	None	HLA-DQB2	protein_coding	16710	HLA-DOB	protein_coding	32519
6	32780360	A	T	rs28986335	-0.737455	0.147212	-39.3996	60.4582	5.45815e-07	0.0327253	932	0.0523501	3553	None	None	None	HLA-DQB2	protein_coding	16826	HLA-DOB	protein_coding	32403
6	32780536	T	C	rs28986336	-0.737455	0.147212	-39.3996	60.4582	5.45815e-07	0.0327253	932	0.0523501	3553	None	None	None	HLA-DQB2	protein_coding	17002	HLA-DOB	protein_coding	32227
6	32780621	C	T	rs28986337	-0.737455	0.147212	-39.3996	60.4582	5.45815e-07	0.0327253	932	0.0523501	3553	None	None	None	HLA-DQB2	protein_coding	17087	HLA-DOB	protein_coding	32142
6	32780913	C	T	rs13217231	-0.737455	0.147212	-39.3996	60.4582	5.45815e-07	0.0327253	932	0.0523501	3553	None	None	None	HLA-DQB2	protein_coding	17379	HLA-DOB	protein_coding	31850
6	32781033	C	T	rs28986338	-0.737455	0.147212	-39.3996	60.4582	5.45815e-07	0.0327253	932	0.0523501	3553	None	None	None	HLA-DQB2	protein_coding	17499	HLA-DOB	protein_coding	31730
6	32781112	CT	C	NA	-0.737455	0.147212	-39.3996	60.4582	5.45815e-07	0.0327253	932	0.0523501	3553	NA	NA	NA	NA	NA	NA	NA	NA	NA
6	32781115	C	A	rs28986339	-0.737455	0.147212	-39.3996	60.4582	5.45815e-07	0.0327253	932	0.0523501	3553	None	None	None	HLA-DQB2	protein_coding	17581	HLA-DOB	protein_coding	31648
6	32781147	G	C	rs28986340	-0.737455	0.147212	-39.3996	60.4582	5.45815e-07	0.0327253	932	0.0523501	3553	None	None	None	HLA-DQB2	protein_coding	17613	HLA-DOB	protein_coding	31616
6	32781157	G	A	rs28986341	-0.737455	0.147212	-39.3996	60.4582	5.45815e-07	0.0327253	932	0.0523501	3553	None	None	None	HLA-DQB2	protein_coding	17623	HLA-DOB	protein_coding	31606
6	32781160	T	C	rs28986342	-0.737455	0.147212	-39.3996	60.4582	5.45815e-07	0.0327253	932	0.0523501	3553	None	None	None	HLA-DQB2	protein_coding	17626	HLA-DOB	protein_coding	31603
6	32781176	C	T	rs28986343	-0.737455	0.147212	-39.3996	60.4582	5.45815e-07	0.0327253	932	0.0523501	3553	None	None	None	HLA-DQB2	protein_coding	17642	HLA-DOB	protein_coding	31587
6	32781232	G	A	rs28986344	-0.737455	0.147212	-39.3996	60.4582	5.45815e-07	0.0327253	932	0.0523501	3553	None	None	None	HLA-DQB2	protein_coding	17698	HLA-DOB	protein_coding	31531
6	32781233	C	T	rs28986345	-0.737455	0.147212	-39.3996	60.4582	5.45815e-07	0.0327253	932	0.0523501	3553	None	None	None	HLA-DQB2	protein_coding	17699	HLA-DOB	protein_coding	31530
6	32781234	A	G	rs28986346	-0.737455	0.147212	-39.3996	60.4582	5.45815e-07	0.0327253	932	0.0523501	3553	None	None	None	HLA-DQB2	protein_coding	17700	HLA-DOB	protein_coding	31529
6	32781332	A	G	rs28986347	-0.737455	0.147212	-39.3996	60.4582	5.45815e-07	0.0327253	932	0.0523501	3553	None	None	None	HLA-DQB2	protein_coding	17798	HLA-DOB	protein_coding	31431
6	32781345	C	T	rs28986348	-0.737455	0.147212	-39.3996	60.4582	5.45815e-07	0.0327253	932	0.0523501	3553	None	None	None	HLA-DQB2	protein_coding	17811	HLA-DOB	protein_coding	31418
6	32781363	G	A	rs28986349	-0.737455	0.147212	-39.3996	60.4582	5.45815e-07	0.0327253	932	0.0523501	3553	None	None	None	HLA-DQB2	protein_coding	17829	HLA-DOB	protein_coding	31400
6	32781398	C	T	rs28986350	-0.737455	0.147212	-39.3996	60.4582	5.45815e-07	0.0327253	932	0.0523501	3553	None	None	None	HLA-DQB2	protein_coding	17864	HLA-DOB	protein_coding	31365
6	32781846	T	G	rs28893535	-0.737455	0.147212	-39.3996	60.4582	5.45815e-07	0.0327253	932	0.0523501	3553	None	None	None	HLA-DQB2	protein_coding	18312	HLA-DOB	protein_coding	30917
6	32781882	C	T	rs28893536	-0.737455	0.147212	-39.3996	60.4582	5.45815e-07	0.0327253	932	0.0523501	3553	None	None	None	HLA-DQB2	protein_coding	18348	HLA-DOB	protein_coding	30881
6	32781889	T	C	rs28893537	-0.737455	0.147212	-39.3996	60.4582	5.45815e-07	0.0327253	932	0.0523501	3553	None	None	None	HLA-DQB2	protein_coding	18355	HLA-DOB	protein_coding	30874
6	32782014	G	A	rs28893538	-0.737455	0.147212	-39.3996	60.4582	5.45815e-07	0.0327253	932	0.0523501	3553	None	None	None	HLA-DQB2	protein_coding	18480	HLA-DOB	protein_coding	30749
6	32782059	A	T	rs28893541	-0.737455	0.147212	-39.3996	60.4582	5.45815e-07	0.0327253	932	0.0523501	3553	None	None	None	HLA-DQB2	protein_coding	18525	HLA-DOB	protein_coding	30704
6	32782073	C	G	rs28893542	-0.737455	0.147212	-39.3996	60.4582	5.45815e-07	0.0327253	932	0.0523501	3553	None	None	None	HLA-DQB2	protein_coding	18539	HLA-DOB	protein_coding	30690
6	32782079	C	T	rs28893543	-0.737455	0.147212	-39.3996	60.4582	5.45815e-07	0.0327253	932	0.0523501	3553	None	None	None	HLA-DQB2	protein_coding	18545	HLA-DOB	protein_coding	30684
6	32782207	A	G	rs28893544	-0.737455	0.147212	-39.3996	60.4582	5.45815e-07	0.0327253	932	0.0523501	3553	None	None	None	HLA-DQB2	protein_coding	18673	HLA-DOB	protein_coding	30556
6	32782357	C	A	rs28893545	-0.737455	0.147212	-39.3996	60.4582	5.45815e-07	0.0327253	932	0.0523501	3553	None	None	None	HLA-DQB2	protein_coding	18823	HLA-DOB	protein_coding	30406
6	32782379	A	G	rs28893546	-0.737455	0.147212	-39.3996	60.4582	5.45815e-07	0.0327253	932	0.0523501	3553	None	None	None	HLA-DQB2	protein_coding	18845	HLA-DOB	protein_coding	30384
6	32782440	G	A	rs28893548	-0.737455	0.147212	-39.3996	60.4582	5.45815e-07	0.0327253	932	0.0523501	3553	None	None	None	HLA-DQB2	protein_coding	18906	HLA-DOB	protein_coding	30323
6	31737027	T	A	rs28366163	0.536142	0.107076	44.4205	77.3207	5.52514e-07	0.09603	932	0.0696594	3553	CLIC1	protein_coding	intronic,5upstream,5utr	None	None	None	None	None	None
6	29972329	G	A	rs2256820	0.328408	0.0655887	74.8406	222.728	5.52595e-07	0.304185	932	0.22488	3553	MICD	unprocessed_pseudogene	non-coding	None	None	None	None	None	None
6	32461500	A	G	rs9268847	-0.322009	0.064317	-79.8014	253.923	5.54022e-07	0.293991	932	0.364903	3553	HLA-DRB9	unprocessed_pseudogene	non-coding intronic	None	None	None	None	None	None
6	32724496	C	T	rs9275903	0.398564	0.0796416	61.0522	147.837	5.60159e-07	0.180794	932	0.12398	3553	None	None	None	AL662789.1	processed_transcript	5326	HLA-DQB3	unprocessed_pseudogene	6262
6	31381325	CA	C	NA	-0.323204	0.0645907	-74.9545	223.66	5.61862e-07	0.703863	932	0.770053	3553	NA	NA	NA	NA	NA	NA	NA	NA	NA
6	31380269	G	A	rs2844539	-0.323443	0.064651	-74.8913	223.369	5.64705e-07	0.704399	932	0.770757	3553	None	None	None	FGFR3P1	processed_pseudogene	2250	ZDHHC20P2	processed_pseudogene	142
6	31380527	A	G	rs9266674	-0.323443	0.064651	-74.8913	223.369	5.64705e-07	0.704399	932	0.770757	3553	ZDHHC20P2	processed_pseudogene	non-coding	None	None	None	None	None	None
6	32706116	C	A	rs1617322	0.478327	0.0956324	49.0852	95.0848	5.68198e-07	0.118026	932	0.0728961	3553	None	None	None	HLA-DQB1	protein_coding	37733	MTCO3P1	unprocessed_pseudogene	8
6	32792946	G	A	rs9276715	-0.747687	0.149519	-38.6909	58.5287	5.71524e-07	0.0316524	932	0.0509429	3553	None	None	None	HLA-DQB2	protein_coding	29412	HLA-DOB	protein_coding	19817
6	32732882	G	A	rs9276226	0.396618	0.0793146	61.273	149.171	5.716e-07	0.18294	932	0.125387	3553	None	None	None	HLA-DQB3	unprocessed_pseudogene	1187	HLA-DQA2	protein_coding	8460
6	32732907	C	T	rs9276227	0.396618	0.0793146	61.273	149.171	5.716e-07	0.18294	932	0.125387	3553	None	None	None	HLA-DQB3	unprocessed_pseudogene	1212	HLA-DQA2	protein_coding	8435
6	32732985	G	A	rs9276232	0.396618	0.0793146	61.273	149.171	5.716e-07	0.18294	932	0.125387	3553	None	None	None	HLA-DQB3	unprocessed_pseudogene	1290	HLA-DQA2	protein_coding	8357
6	32733536	G	A	rs9276247	0.396618	0.0793146	61.273	149.171	5.716e-07	0.18294	932	0.125387	3553	None	None	None	HLA-DQB3	unprocessed_pseudogene	1841	HLA-DQA2	protein_coding	7806
6	32733674	A	T	rs9276252	0.396618	0.0793146	61.273	149.171	5.716e-07	0.18294	932	0.125387	3553	None	None	None	HLA-DQB3	unprocessed_pseudogene	1979	HLA-DQA2	protein_coding	7668
6	32735331	C	G	rs9276299	0.396618	0.0793146	61.273	149.171	5.716e-07	0.18294	932	0.125387	3553	None	None	None	HLA-DQB3	unprocessed_pseudogene	3636	HLA-DQA2	protein_coding	6011
6	32786563	G	A	rs28986393	-0.729732	0.145936	-39.4953	61.0049	5.72202e-07	0.0332618	932	0.0527723	3553	None	None	None	HLA-DQB2	protein_coding	23029	HLA-DOB	protein_coding	26200
6	32739963	T	C	rs9276381	0.396601	0.0793204	61.2731	149.207	5.73349e-07	0.18294	932	0.125387	3553	None	None	None	HLA-DQB3	unprocessed_pseudogene	8268	HLA-DQA2	protein_coding	1379
6	31549471	C	T	rs2857607	0.531855	0.106378	43.1345	72.9407	5.74362e-07	0.0949571	932	0.0624824	3553	NFKBIL1	protein_coding	intronic,non-coding intronic	None	None	None	None	None	None
6	32733690	G	T	rs9276253	0.396494	0.0793164	61.2536	149.178	5.76595e-07	0.18294	932	0.125528	3553	None	None	None	HLA-DQB3	unprocessed_pseudogene	1995	HLA-DQA2	protein_coding	7652
6	33082678	A	G	rs116050038	0.667402	0.133519	35.0337	48.0649	5.7759e-07	0.0649142	932	0.0360259	3553	HLA-DPB1	protein_coding	3downstream,intronic,non-coding intronic	None	None	None	None	None	None
6	32738672	C	T	rs9276353	0.396237	0.0792723	61.2555	149.215	5.77994e-07	0.18294	932	0.125528	3553	None	None	None	HLA-DQB3	unprocessed_pseudogene	6977	HLA-DQA2	protein_coding	2670
6	32800394	T	A	rs13212256	-0.747421	0.149534	-38.668	58.5145	5.78222e-07	0.0316524	932	0.0509429	3553	None	None	None	HLA-DQB2	protein_coding	36860	HLA-DOB	protein_coding	12369
6	29971000	A	T	rs2523969	0.326804	0.0653879	74.8963	223.884	5.79476e-07	0.305794	932	0.226147	3553	MICD	unprocessed_pseudogene	non-coding	None	None	None	None	None	None
6	27604218	C	A	rs370434259	1.20447	0.241007	19.4597	14.9628	5.80353e-07	0.0246781	932	0.00562905	3553	None	None	None	RNU6-471P	snRNA	7701	AL031229.1	processed_pseudogene	48384
7	137480586	C	G	rs540645858	1.81504	0.363199	12.6734	6.32439	5.81131e-07	0.0128755	932	0.00140726	3553	DGKI	protein_coding	non-coding intronic,intronic	None	None	None	None	None	None
6	29687100	A	G	rs2747451	0.313217	0.0627066	77.8171	242.09	5.88468e-07	0.343348	932	0.270335	3553	None	None	None	ZFP57	protein_coding	5990	ZDHHC20P1	processed_pseudogene	21025
6	32744232	A	C	rs41288889	-0.946678	0.189589	-33.0065	42.1612	5.93535e-07	0.0171674	932	0.0367295	3553	HLA-DQA2	protein_coding	intronic	None	None	None	None	None	None
6	32815518	T	G	rs28361064	-0.746727	0.149554	-38.6218	58.5029	5.94407e-07	0.0316524	932	0.0510836	3553	HLA-DOB	protein_coding	non-coding intronic,intronic	None	None	None	None	None	None
6	32815518	T	G	rs28361064	-0.746727	0.149554	-38.6218	58.5029	5.94407e-07	0.0316524	932	0.0510836	3553	AL669918.1	protein_coding	intronic	None	None	None	None	None	None
6	32820803	GAGAGAGAGAA	G	NA	-0.746727	0.149554	-38.6218	58.5029	5.94407e-07	0.0316524	932	0.0510836	3553	NA	NA	NA	NA	NA	NA	NA	NA	NA
6	32821611	G	A	rs13210961	-0.746727	0.149554	-38.6218	58.5029	5.94407e-07	0.0316524	932	0.0510836	3553	AL669918.1	protein_coding	intronic	None	None	None	None	None	None
6	32781784	T	C	rs28893534	-0.735021	0.147219	-39.2355	60.3777	5.95429e-07	0.0327253	932	0.0522094	3553	None	None	None	HLA-DQB2	protein_coding	18250	HLA-DOB	protein_coding	30979
6	32453024	T	G	None	0.745768	0.149409	30.4594	36.0027	5.99228e-07	0.0498927	932	0.0246271	3553	None	None	None	HLA-DRA	protein_coding	7978	HLA-DRB9	unprocessed_pseudogene	6797
6	32456817	T	C	rs9268813	0.745768	0.149409	30.4594	36.0027	5.99228e-07	0.0498927	932	0.0246271	3553	None	None	None	HLA-DRA	protein_coding	11771	HLA-DRB9	unprocessed_pseudogene	3004
6	32457215	C	T	rs7763411	0.745768	0.149409	30.4594	36.0027	5.99228e-07	0.0498927	932	0.0246271	3553	None	None	None	HLA-DRA	protein_coding	12169	HLA-DRB9	unprocessed_pseudogene	2606
6	32633277	C	A	rs13215343	-0.621089	0.124436	-44.7965	79.3794	5.99962e-07	0.0498927	932	0.0810583	3553	HLA-DQA1	protein_coding	intronic	None	None	None	None	None	None
6	32633493	C	T	rs558837594	-0.621089	0.124436	-44.7965	79.3794	5.99962e-07	0.0498927	932	0.0810583	3553	HLA-DQA1	protein_coding	intronic	None	None	None	None	None	None
6	30767026	TTTTG	T	NA	0.322607	0.0646833	75.0102	225.552	6.11711e-07	0.310622	932	0.231495	3553	NA	NA	NA	NA	NA	NA	NA	NA	NA
6	32732197	T	A	rs9276212	0.395451	0.0793306	61.0828	149.201	6.20096e-07	0.18294	932	0.125528	3553	None	None	None	HLA-DQB3	unprocessed_pseudogene	502	HLA-DQA2	protein_coding	9145
6	32732232	G	T	rs9276213	0.395451	0.0793306	61.0828	149.201	6.20096e-07	0.18294	932	0.125528	3553	None	None	None	HLA-DQB3	unprocessed_pseudogene	537	HLA-DQA2	protein_coding	9110
6	29682701	T	A	rs9257971	0.316735	0.0635414	76.5994	235.528	6.20549e-07	0.329936	932	0.257247	3553	None	None	None	ZFP57	protein_coding	1591	ZDHHC20P1	processed_pseudogene	25424
6	30808397	C	T	rs9404970	-0.373688	0.0749755	-69.8191	195.444	6.22396e-07	0.233369	932	0.288066	3553	LINC00243	lincRNA	non-coding intronic	None	None	None	None	None	None
6	30808418	G	C	rs9404971	-0.373688	0.0749755	-69.8191	195.444	6.22396e-07	0.233369	932	0.288066	3553	LINC00243	lincRNA	non-coding intronic	None	None	None	None	None	None
6	30808616	G	A	rs9391693	-0.373688	0.0749755	-69.8191	195.444	6.22396e-07	0.233369	932	0.288066	3553	LINC00243	lincRNA	non-coding intronic	None	None	None	None	None	None
6	31612179	G	T	rs2051552	-0.348467	0.0699429	-71.9577	207.971	6.28786e-07	0.263948	932	0.325781	3553	None	None	None	UQCRHP1	processed_pseudogene	823	AIF1	protein_coding	3005
6	31230038	C	G	rs3869112	0.369124	0.0740906	64.2905	165.839	6.29111e-07	0.209227	932	0.130031	3553	None	None	None	AL662844.2	unprocessed_pseudogene	4980	HLA-C	protein_coding	38711
6	30800474	C	T	rs114449055	0.506129	0.101611	47.2952	89.7274	6.32391e-07	0.127146	932	0.0671264	3553	LINC00243	lincRNA	non-coding intronic	None	None	None	None	None	None
1	23224740	A	G	rs12409886	0.350398	0.0703662	68.6115	189.212	6.37075e-07	0.283262	932	0.19195	3553	None	None	None	HTR1D	protein_coding	30011	AL109936.1	processed_pseudogene	20025
6	32793897	G	C	rs9276718	-0.744855	0.149589	-38.4821	58.4161	6.37957e-07	0.0316524	932	0.0508021	3553	None	None	None	HLA-DQB2	protein_coding	30363	HLA-DOB	protein_coding	18866
6	32793913	A	C	rs9276719	-0.744855	0.149589	-38.4821	58.4161	6.37957e-07	0.0316524	932	0.0508021	3553	None	None	None	HLA-DQB2	protein_coding	30379	HLA-DOB	protein_coding	18850
6	32794162	C	G	rs9276720	-0.744855	0.149589	-38.4821	58.4161	6.37957e-07	0.0316524	932	0.0508021	3553	None	None	None	HLA-DQB2	protein_coding	30628	HLA-DOB	protein_coding	18601
6	32794532	C	T	rs9276721	-0.744855	0.149589	-38.4821	58.4161	6.37957e-07	0.0316524	932	0.0508021	3553	None	None	None	HLA-DQB2	protein_coding	30998	HLA-DOB	protein_coding	18231
6	32794614	A	G	rs9276722	-0.744855	0.149589	-38.4821	58.4161	6.37957e-07	0.0316524	932	0.0508021	3553	None	None	None	HLA-DQB2	protein_coding	31080	HLA-DOB	protein_coding	18149
6	32795628	A	G	rs9276723	-0.744855	0.149589	-38.4821	58.4161	6.37957e-07	0.0316524	932	0.0508021	3553	None	None	None	HLA-DQB2	protein_coding	32094	HLA-DOB	protein_coding	17135
6	32795858	C	T	rs9276724	-0.744855	0.149589	-38.4821	58.4161	6.37957e-07	0.0316524	932	0.0508021	3553	None	None	None	HLA-DQB2	protein_coding	32324	HLA-DOB	protein_coding	16905
6	32796041	T	C	rs9276725	-0.744855	0.149589	-38.4821	58.4161	6.37957e-07	0.0316524	932	0.0508021	3553	None	None	None	HLA-DQB2	protein_coding	32507	HLA-DOB	protein_coding	16722
6	32796265	C	T	rs9276728	-0.744855	0.149589	-38.4821	58.4161	6.37957e-07	0.0316524	932	0.0508021	3553	None	None	None	HLA-DQB2	protein_coding	32731	HLA-DOB	protein_coding	16498
6	32796469	G	A	rs9276729	-0.744855	0.149589	-38.4821	58.4161	6.37957e-07	0.0316524	932	0.0508021	3553	None	None	None	HLA-DQB2	protein_coding	32935	HLA-DOB	protein_coding	16294
6	30816482	C	T	rs9405014	-0.373101	0.0749335	-69.7792	195.627	6.3884e-07	0.233369	932	0.286941	3553	LINC00243	lincRNA	non-coding intronic	None	None	None	None	None	None
6	30766264	AT	A	NA	0.3055	0.0613731	78.7221	250.112	6.43276e-07	0.372854	932	0.295525	3553	NA	NA	NA	NA	NA	NA	NA	NA	NA
6	31115155	C	T	rs3095298	0.322268	0.0647468	74.4946	223.382	6.44583e-07	0.287554	932	0.202786	3553	PSORS1C1	protein_coding	non-coding intronic,non-coding,intronic	None	None	None	None	None	None
6	31115155	C	T	rs3095298	0.322268	0.0647468	74.4946	223.382	6.44583e-07	0.287554	932	0.202786	3553	CDSN	protein_coding	3utr	None	None	None	None	None	None
6	31115210	A	G	rs3094220	0.322268	0.0647468	74.4946	223.382	6.44583e-07	0.287554	932	0.202786	3553	PSORS1C1	protein_coding	non-coding intronic,non-coding,intronic	None	None	None	None	None	None
6	31115210	A	G	rs3094220	0.322268	0.0647468	74.4946	223.382	6.44583e-07	0.287554	932	0.202786	3553	CDSN	protein_coding	3utr	None	None	None	None	None	None
6	30382705	C	T	rs17188632	-0.523187	0.105133	-50.5884	102.327	6.4773e-07	0.0745708	932	0.136504	3553	None	None	None	UBQLN1P1	processed_pseudogene	18425	MICC	unprocessed_pseudogene	32010
6	30777856	G	A	rs3130671	0.323774	0.0650623	73.7568	219.033	6.47886e-07	0.304185	932	0.230369	3553	HCG20	lincRNA	non-coding intronic	None	None	None	None	None	None
6	30777940	G	T	rs3130672	0.323774	0.0650623	73.7568	219.033	6.47886e-07	0.304185	932	0.230369	3553	HCG20	lincRNA	non-coding intronic	None	None	None	None	None	None
6	32698961	C	T	rs2856725	0.328599	0.0660363	77.6731	242.836	6.48988e-07	0.75	932	0.701238	3553	None	None	None	HLA-DQB1	protein_coding	30578	MTCO3P1	unprocessed_pseudogene	7163
6	32703471	G	A	rs1794275	-0.385038	0.07739	-67.5536	183.174	6.51475e-07	0.153433	932	0.218688	3553	None	None	None	HLA-DQB1	protein_coding	35088	MTCO3P1	unprocessed_pseudogene	2653
16	11118824	A	G	rs9927527	-0.300763	0.0604804	-82.6569	276.385	6.59579e-07	0.386803	932	0.415142	3553	CLEC16A	protein_coding	intronic,non-coding intronic	None	None	None	None	None	None
6	30815753	C	A	rs28744185	-0.372788	0.0749666	-69.6722	195.525	6.60207e-07	0.233369	932	0.286941	3553	LINC00243	lincRNA	non-coding intronic	None	None	None	None	None	None
1	23222368	C	T	rs56030100	0.350958	0.0705838	68.3522	188.34	6.61903e-07	0.282189	932	0.191247	3553	None	None	None	HTR1D	protein_coding	27639	AL109936.1	processed_pseudogene	22397
6	30815557	T	G	rs28744112	-0.372724	0.0749724	-69.6515	195.507	6.64422e-07	0.233369	932	0.2868	3553	LINC00243	lincRNA	non-coding intronic	None	None	None	None	None	None
6	31117165	GCTT	G	NA	0.321967	0.0647698	74.3516	223.109	6.66293e-07	0.287554	932	0.203209	3553	NA	NA	NA	NA	NA	NA	NA	NA	NA
6	32793454	C	T	rs9276716	-0.743545	0.149611	-38.3774	58.3348	6.70019e-07	0.0316524	932	0.0506614	3553	None	None	None	HLA-DQB2	protein_coding	29920	HLA-DOB	protein_coding	19309
6	32793621	C	A	rs9276717	-0.743545	0.149611	-38.3774	58.3348	6.70019e-07	0.0316524	932	0.0506614	3553	None	None	None	HLA-DQB2	protein_coding	30087	HLA-DOB	protein_coding	19142
6	32237149	T	C	rs9267907	0.386879	0.0778528	64.3916	167.028	6.71739e-07	0.844957	932	0.805657	3553	None	None	None	NOTCH4	protein_coding	13082	TSBP1-AS1	antisense	17491
6	32695227	A	G	rs2647022	0.328379	0.066087	77.5697	242.894	6.73402e-07	0.75	932	0.701238	3553	None	None	None	HLA-DQB1	protein_coding	26844	MTCO3P1	unprocessed_pseudogene	10897
6	30047390	C	T	rs259942	0.328933	0.0662164	72.9524	214.957	6.78045e-07	0.286481	932	0.208275	3553	ZNRD1ASP	transcribed_unitary_pseudogene	non-coding intronic	None	None	None	None	None	None
6	30816200	G	A	rs10947100	-0.372531	0.075007	-69.5329	195.239	6.81337e-07	0.233369	932	0.2868	3553	LINC00243	lincRNA	non-coding intronic	None	None	None	None	None	None
6	30816393	G	T	rs9391810	-0.372531	0.075007	-69.5329	195.239	6.81337e-07	0.233369	932	0.2868	3553	LINC00243	lincRNA	non-coding intronic	None	None	None	None	None	None
6	30816519	C	T	rs9391811	-0.372531	0.075007	-69.5329	195.239	6.81337e-07	0.233369	932	0.2868	3553	LINC00243	lincRNA	non-coding intronic	None	None	None	None	None	None
6	30816576	G	C	rs9391812	-0.372531	0.075007	-69.5329	195.239	6.81337e-07	0.233369	932	0.2868	3553	LINC00243	lincRNA	non-coding intronic	None	None	None	None	None	None
6	30819150	C	T	rs4713381	-0.372531	0.075007	-69.5329	195.239	6.81337e-07	0.233369	932	0.2868	3553	LINC00243	lincRNA	non-coding intronic	None	None	None	None	None	None
6	32806541	G	A	rs28744288	-0.743115	0.149637	-38.3509	58.3422	6.83027e-07	0.0316524	932	0.0506614	3553	None	None	None	HLA-DQB2	protein_coding	43007	HLA-DOB	protein_coding	6222
6	31498066	GC	G	NA	0.522717	0.105258	43.3803	74.8514	6.83295e-07	0.097103	932	0.064734	3553	NA	NA	NA	NA	NA	NA	NA	NA	NA
6	31498069	T	A	rs114861390	0.522717	0.105258	43.3803	74.8514	6.83295e-07	0.097103	932	0.064734	3553	MICB	protein_coding	intronic,5upstream	None	None	None	None	None	None
6	31498128	G	T	rs2516497	0.522717	0.105258	43.3803	74.8514	6.83295e-07	0.097103	932	0.064734	3553	MICB	protein_coding	5utr,intronic	None	None	None	None	None	None
6	28830799	T	C	rs182017763	0.734876	0.147993	32.0793	41.6261	6.84882e-07	0.0590129	932	0.020546	3553	None	None	None	NOP56P1	processed_pseudogene	46795	AL662890.1	lincRNA	7070
6	31612922	G	A	rs7765613	-0.347251	0.0699367	-71.7231	208.041	6.8626e-07	0.263948	932	0.32564	3553	None	None	None	UQCRHP1	processed_pseudogene	1566	AIF1	protein_coding	2262
1	116533925	G	T	rs1016140	-0.365764	0.0737055	-67.8279	186.013	6.95882e-07	0.185086	932	0.264565	3553	CD58	protein_coding	intronic	None	None	None	None	None	None
1	116533925	G	T	rs1016140	-0.365764	0.0737055	-67.8279	186.013	6.95882e-07	0.185086	932	0.264565	3553	NAP1L4P1	processed_pseudogene	non-coding	None	None	None	None	None	None
6	31371779	A	C	rs6924350	-0.333646	0.0672453	-74.5885	225.118	6.99038e-07	0.234979	932	0.289614	3553	AL671883.3	lincRNA	non-coding intronic	None	None	None	None	None	None
6	31227699	C	G	rs9264020	0.367622	0.0741209	64.0006	165.847	7.05786e-07	0.209227	932	0.130172	3553	None	None	None	AL662844.2	unprocessed_pseudogene	2641	HLA-C	protein_coding	41050
6	31227708	C	T	rs9264021	0.367622	0.0741209	64.0006	165.847	7.05786e-07	0.209227	932	0.130172	3553	None	None	None	AL662844.2	unprocessed_pseudogene	2650	HLA-C	protein_coding	41041
6	31227758	CTTAGTTTG	C	NA	0.367622	0.0741209	64.0006	165.847	7.05786e-07	0.209227	932	0.130172	3553	NA	NA	NA	NA	NA	NA	NA	NA	NA
6	31228701	G	C	rs7774136	0.367622	0.0741209	64.0006	165.847	7.05786e-07	0.209227	932	0.130172	3553	None	None	None	AL662844.2	unprocessed_pseudogene	3643	HLA-C	protein_coding	40048
6	31231387	C	T	rs3868078	0.367622	0.0741209	64.0006	165.847	7.05786e-07	0.209227	932	0.130172	3553	None	None	None	AL662844.2	unprocessed_pseudogene	6329	HLA-C	protein_coding	37362
6	32619145	T	C	rs13207893	-0.442881	0.0893202	-59.4157	142.475	7.10949e-07	0.104077	932	0.166901	3553	None	None	None	HLA-DRB1	protein_coding	29297	HLA-DQA1	protein_coding	9034
6	31547986	A	T	rs2239708	-0.668274	0.134818	-41.0262	67.48	7.16373e-07	0.0434549	932	0.0654377	3553	ATP6V1G2	protein_coding	5upstream,intronic	None	None	None	None	None	None
6	31547986	A	T	rs2239708	-0.668274	0.134818	-41.0262	67.48	7.16373e-07	0.0434549	932	0.0654377	3553	NFKBIL1	protein_coding	non-coding intronic,intronic	None	None	None	None	None	None
6	32098443	C	T	rs204895	0.9737	0.196439	22.7539	19.5565	7.16838e-07	0.0295064	932	0.0132283	3553	TNXB	protein_coding	intronic,5upstream,non-coding intronic	None	None	None	None	None	None
6	32098443	C	T	rs204895	0.9737	0.196439	22.7539	19.5565	7.16838e-07	0.0295064	932	0.0132283	3553	AL662884.2	processed_transcript	non-coding intronic	None	None	None	None	None	None
6	33224859	T	C	rs58051745	0.601099	0.121292	38.4161	58.898	7.20403e-07	0.0761803	932	0.0489727	3553	None	None	None	ZNF70P1	processed_pseudogene	8531	HTATSF1P1	processed_pseudogene	12940
6	31116271	A	G	rs3094216	0.320828	0.0647414	74.1637	223.373	7.21309e-07	0.287554	932	0.203349	3553	CDSN	protein_coding	coding syn	None	None	None	None	None	None
6	31116271	A	G	rs3094216	0.320828	0.0647414	74.1637	223.373	7.21309e-07	0.287554	932	0.203349	3553	PSORS1C1	protein_coding	non-coding intronic,non-coding,intronic	None	None	None	None	None	None
6	30809481	T	C	rs9380194	-0.371331	0.0749354	-69.443	195.623	7.22027e-07	0.233369	932	0.287926	3553	LINC00243	lincRNA	non-coding intronic	None	None	None	None	None	None
6	30810908	G	C	rs9391695	-0.371331	0.0749354	-69.443	195.623	7.22027e-07	0.233369	932	0.287926	3553	LINC00243	lincRNA	non-coding intronic,3downstream	None	None	None	None	None	None
6	30811009	A	G	rs9391696	-0.371331	0.0749354	-69.443	195.623	7.22027e-07	0.233369	932	0.287926	3553	LINC00243	lincRNA	3downstream,non-coding intronic	None	None	None	None	None	None
11	98729819	A	C	rs112288580	1.44177	0.291013	14.917	8.09319	7.25812e-07	0.0150215	932	0.00394033	3553	None	None	None	AP003715.1	lincRNA	46084	AP002428.1	lincRNA	209093
1	23221591	G	A	rs12409947	0.349721	0.070606	68.0832	188.317	7.30284e-07	0.281652	932	0.191388	3553	None	None	None	HTR1D	protein_coding	26862	AL109936.1	processed_pseudogene	23174
6	32619236	C	T	rs557011	-0.315154	0.0636491	-78.571	251.63	7.36682e-07	0.263412	932	0.365466	3553	None	None	None	HLA-DRB1	protein_coding	29388	HLA-DQA1	protein_coding	8943
6	32786990	G	A	rs28986401	-0.723849	0.146212	-39.0079	60.7624	7.39589e-07	0.0332618	932	0.0524909	3553	None	None	None	HLA-DQB2	protein_coding	23456	HLA-DOB	protein_coding	25773
16	11074057	C	A	rs7192790	-0.339152	0.0685251	-73.9707	222.693	7.44764e-07	0.254828	932	0.285533	3553	CLEC16A	protein_coding	intronic,non-coding intronic	None	None	None	None	None	None
1	116533777	T	C	rs1034920	-0.364808	0.0737119	-67.6314	185.95	7.45562e-07	0.185086	932	0.264565	3553	CD58	protein_coding	intronic	None	None	None	None	None	None
1	116533777	T	C	rs1034920	-0.364808	0.0737119	-67.6314	185.95	7.45562e-07	0.185086	932	0.264565	3553	NAP1L4P1	processed_pseudogene	non-coding	None	None	None	None	None	None
1	116533781	G	A	rs1034921	-0.364808	0.0737119	-67.6314	185.95	7.45562e-07	0.185086	932	0.264565	3553	NAP1L4P1	processed_pseudogene	non-coding	None	None	None	None	None	None
1	116533781	G	A	rs1034921	-0.364808	0.0737119	-67.6314	185.95	7.45562e-07	0.185086	932	0.264565	3553	CD58	protein_coding	intronic	None	None	None	None	None	None
6	31380614	C	T	rs9266678	-0.319955	0.0646527	-74.0927	223.485	7.46648e-07	0.703863	932	0.769631	3553	ZDHHC20P2	processed_pseudogene	non-coding	None	None	None	None	None	None
6	31380621	A	T	rs9266680	-0.319955	0.0646527	-74.0927	223.485	7.46648e-07	0.703863	932	0.769631	3553	ZDHHC20P2	processed_pseudogene	non-coding	None	None	None	None	None	None
6	30173136	G	T	rs2844787	-0.314561	0.0635704	-75.392	231.464	7.4892e-07	0.676502	932	0.74022	3553	None	None	None	TRIM15	protein_coding	440	TRIM26	protein_coding	11319
1	116533839	T	C	rs10802192	-0.364719	0.0737108	-67.6165	185.954	7.49916e-07	0.185086	932	0.264284	3553	CD58	protein_coding	intronic	None	None	None	None	None	None
1	116533839	T	C	rs10802192	-0.364719	0.0737108	-67.6165	185.954	7.49916e-07	0.185086	932	0.264284	3553	NAP1L4P1	processed_pseudogene	non-coding	None	None	None	None	None	None
6	32740437	C	T	rs9276389	0.392221	0.0792872	60.6455	149.378	7.5427e-07	0.18294	932	0.125528	3553	None	None	None	HLA-DQB3	unprocessed_pseudogene	8742	HLA-DQA2	protein_coding	905
16	84652109	G	A	rs146706995	1.6146	0.326402	13.1301	5.91508	7.54938e-07	0.0118026	932	0.00562905	3553	KLHL36	protein_coding	intronic	None	None	None	None	None	None
6	32620655	A	T	rs34697429	-0.581753	0.117606	-46.2816	86.4698	7.55129e-07	0.0574034	932	0.0890797	3553	None	None	None	HLA-DRB1	protein_coding	30807	HLA-DQA1	protein_coding	7524
6	32620672	G	T	rs28456694	-0.581753	0.117606	-46.2816	86.4698	7.55129e-07	0.0574034	932	0.0890797	3553	None	None	None	HLA-DRB1	protein_coding	30824	HLA-DQA1	protein_coding	7507
6	32620683	G	A	rs28592295	-0.581753	0.117606	-46.2816	86.4698	7.55129e-07	0.0574034	932	0.0890797	3553	None	None	None	HLA-DRB1	protein_coding	30835	HLA-DQA1	protein_coding	7496
6	32621318	A	G	rs28669773	-0.581753	0.117606	-46.2816	86.4698	7.55129e-07	0.0574034	932	0.0890797	3553	None	None	None	HLA-DRB1	protein_coding	31470	HLA-DQA1	protein_coding	6861
6	32621595	T	A	rs28664035	-0.581753	0.117606	-46.2816	86.4698	7.55129e-07	0.0574034	932	0.0890797	3553	None	None	None	HLA-DRB1	protein_coding	31747	HLA-DQA1	protein_coding	6584
16	11076084	GA	G	NA	0.34884	0.0705271	71.9393	210.71	7.56815e-07	0.79882	932	0.772868	3553	NA	NA	NA	NA	NA	NA	NA	NA	NA
6	32105923	C	T	rs55740958	-0.434819	0.0879301	-59.9363	146.023	7.61246e-07	0.120708	932	0.152829	3553	TNXB	protein_coding	intronic,non-coding intronic	None	None	None	None	None	None
6	32105923	C	T	rs55740958	-0.434819	0.0879301	-59.9363	146.023	7.61246e-07	0.120708	932	0.152829	3553	AL662884.2	processed_transcript	non-coding intronic	None	None	None	None	None	None
6	32711568	A	T	rs9275577	0.307815	0.0622539	81.2341	269.904	7.63344e-07	0.681867	932	0.608922	3553	None	None	None	MTCO3P1	unprocessed_pseudogene	4613	AL662789.1	processed_transcript	6437
6	31901377	C	G	None	0.981654	0.198562	22.4766	19.1588	7.66102e-07	0.02897	932	0.0129468	3553	ZBTB12	protein_coding	intronic	None	None	None	None	None	None
6	31901377	C	G	None	0.981654	0.198562	22.4766	19.1588	7.66102e-07	0.02897	932	0.0129468	3553	C2	protein_coding	intronic	None	None	None	None	None	None
6	31481745	C	T	rs2516421	0.509536	0.103106	44.0773	77.9139	7.73871e-07	0.098176	932	0.0652969	3553	None	None	None	HCP5	sense_overlapping	4239	MICB	protein_coding	13136
6	31484655	C	T	rs2904789	0.286235	0.0579367	83.9727	288.973	7.79296e-07	0.622318	932	0.55615	3553	None	None	None	HCP5	sense_overlapping	7149	MICB	protein_coding	10226
11	72810889	T	TA	NA	0.2824	0.0571804	84.8855	295.558	7.86222e-07	0.531652	932	0.442443	3553	NA	NA	NA	NA	NA	NA	NA	NA	NA
6	32140590	A	G	rs439343	0.977216	0.197885	22.4379	19.1533	7.88045e-07	0.02897	932	0.0128061	3553	None	None	None	FKBPL	protein_coding	10299	PRRT1	protein_coding	7769
6	32248752	T	A	rs6914780	-0.526368	0.106591	-50.8636	105.009	7.88515e-07	0.0729614	932	0.0921756	3553	None	None	None	NOTCH4	protein_coding	24685	TSBP1-AS1	antisense	5888
6	31382705	A	AC	NA	-0.318909	0.0645967	-73.9932	223.972	7.93649e-07	0.703326	932	0.768787	3553	NA	NA	NA	NA	NA	NA	NA	NA	NA
6	31557074	C	T	rs2857605	0.424223	0.085934	60.4372	148.913	7.94909e-07	0.878755	932	0.840839	3553	NFKBIL1	protein_coding	non-coding intronic,intronic	None	None	None	None	None	None
6	32668587	G	A	rs9274657	-0.301539	0.0610855	-81.3885	271.92	7.95983e-07	0.387876	932	0.4651	3553	None	None	None	HLA-DQB1	protein_coding	204	MTCO3P1	unprocessed_pseudogene	37537
6	32668608	A	T	rs9274659	-0.301539	0.0610855	-81.3885	271.92	7.95983e-07	0.387876	932	0.4651	3553	None	None	None	HLA-DQB1	protein_coding	225	MTCO3P1	unprocessed_pseudogene	37516
6	31618965	G	A	rs3091280	-0.34531	0.06997	-71.2126	207.618	8.01053e-07	0.263412	932	0.3255	3553	None	None	None	AIF1	protein_coding	1944	PRRC2A	protein_coding	1755
6	30813971	A	C	rs9378224	-0.370076	0.0749918	-69.1054	195.348	8.01987e-07	0.233906	932	0.286941	3553	LINC00243	lincRNA	non-coding,non-coding intronic	None	None	None	None	None	None
6	30141996	G	A	rs28780087	-0.649362	0.131675	-42.2374	72.1974	8.15793e-07	0.0439914	932	0.0582606	3553	TRIM40	protein_coding	intronic	None	None	None	None	None	None
6	30252231	A	G	rs6907399	0.416882	0.0845344	55.8465	127.41	8.15963e-07	0.159335	932	0.110189	3553	HCG17	lincRNA	non-coding intronic	None	None	None	None	None	None
6	32245080	T	C	rs10456404	0.369374	0.0749367	62.6588	160.926	8.25888e-07	0.210837	932	0.154377	3553	None	None	None	NOTCH4	protein_coding	21013	TSBP1-AS1	antisense	9560
9	130307192	G	A	rs78472974	0.583676	0.118514	37.6704	57.3496	8.43804e-07	0.070279	932	0.0361666	3553	HMCN2	protein_coding	5upstream,intronic	None	None	None	None	None	None
6	29984671	A	T	rs3915798	-0.318386	0.0646532	-75.1003	231.946	8.45689e-07	0.679721	932	0.753729	3553	None	None	None	HCG9	lincRNA	6261	DDX39BP2	unprocessed_pseudogene	8538
11	72803118	G	A	rs11235596	0.281892	0.0572482	84.5056	294.671	8.47757e-07	0.530043	932	0.441317	3553	AP002381.2	lincRNA	non-coding intronic	None	None	None	None	None	None
6	31238429	C	T	rs3130685	-0.293464	0.0596019	-83.3331	286.607	8.49037e-07	0.472639	932	0.540388	3553	None	None	None	AL662844.2	unprocessed_pseudogene	13371	HLA-C	protein_coding	30320
6	88479561	G	A	rs145501474	1.30496	0.26509	16.7123	10.8482	8.53539e-07	0.0187768	932	0.00394033	3553	None	None	None	AL139042.1	lincRNA	58528	RNGTT	protein_coding	130711
6	32374066	CTTGT	C	NA	-0.432706	0.0879302	-58.9882	142.723	8.60952e-07	0.113197	932	0.147059	3553	NA	NA	NA	NA	NA	NA	NA	NA	NA
6	32609786	G	C	rs9271154	0.291592	0.0592563	82.6945	282.484	8.61659e-07	0.638948	932	0.567971	3553	None	None	None	HLA-DRB1	protein_coding	19938	HLA-DQA1	protein_coding	18393
6	32372120	C	T	rs2050188	0.300901	0.0611944	81.6945	276.043	8.78215e-07	0.667382	932	0.592598	3553	TSBP1-AS1	antisense	non-coding intronic	None	None	None	None	None	None
6	31229024	G	A	rs9264042	0.364233	0.074089	63.4186	165.78	8.82629e-07	0.208691	932	0.130172	3553	None	None	None	AL662844.2	unprocessed_pseudogene	3966	HLA-C	protein_coding	39725
6	32235158	T	C	rs9267898	0.365782	0.0744336	66.4925	182.238	8.91416e-07	0.82779	932	0.770757	3553	None	None	None	NOTCH4	protein_coding	11091	TSBP1-AS1	antisense	19482
9	130299622	T	A	rs113937933	0.58243	0.118616	37.4634	57.0592	9.09786e-07	0.0697425	932	0.0358852	3553	HMCN2	protein_coding	intronic	None	None	None	None	None	None
6	33170423	T	C	rs16868900	0.599126	0.12204	37.724	57.8756	9.14141e-07	0.0734979	932	0.0462989	3553	COL11A2	protein_coding	intronic,non-coding intronic	None	None	None	None	None	None
11	72810622	G	A	rs7932549	0.281032	0.0572493	84.3357	295.298	9.15832e-07	0.532189	932	0.443428	3553	AP002381.2	lincRNA	non-coding intronic	None	None	None	None	None	None
11	72810623	A	T	rs7948047	0.281032	0.0572493	84.3357	295.298	9.15832e-07	0.532189	932	0.443428	3553	AP002381.2	lincRNA	non-coding intronic	None	None	None	None	None	None
6	31379761	G	T	None	0.290908	0.0592721	82.4608	282.367	9.20086e-07	0.611588	932	0.581621	3553	None	None	None	FGFR3P1	processed_pseudogene	1742	ZDHHC20P2	processed_pseudogene	650
11	72808172	G	C	rs1975109	0.280881	0.0572459	84.3019	295.343	9.26818e-07	0.532189	932	0.44371	3553	AP002381.2	lincRNA	non-coding intronic	None	None	None	None	None	None
11	72808555	G	GA	NA	0.280881	0.0572459	84.3019	295.343	9.26818e-07	0.532189	932	0.44371	3553	NA	NA	NA	NA	NA	NA	NA	NA	NA
11	72808557	T	G	rs34726108	0.280881	0.0572459	84.3019	295.343	9.26818e-07	0.532189	932	0.44371	3553	AP002381.2	lincRNA	non-coding intronic	None	None	None	None	None	None
6	32720762	G	T	rs9275726	0.374697	0.0763714	62.1695	159.642	9.28362e-07	0.194742	932	0.1396	3553	None	None	None	AL662789.1	processed_transcript	1592	HLA-DQB3	unprocessed_pseudogene	9996
6	32631229	C	T	rs9272045	-0.295995	0.0603686	-80.3054	268.364	9.43253e-07	0.424356	932	0.511258	3553	HLA-DQA1	protein_coding	intronic	None	None	None	None	None	None
6	31274985	C	T	rs3134745	0.322067	0.0656964	71.0529	209.336	9.46977e-07	0.274142	932	0.200113	3553	HLA-B	protein_coding	intronic	None	None	None	None	None	None
6	32373621	A	G	rs9391858	-0.431283	0.0880175	-58.641	142.291	9.58545e-07	0.113197	932	0.146777	3553	TSBP1-AS1	antisense	non-coding intronic	None	None	None	None	None	None
8	135891550	A	T	rs987174954	2.25794	0.460826	10.2035	4.52768	9.59493e-07	0.0101931	932	0.000562905	3553	LINC02055	lincRNA	non-coding intronic	None	None	None	None	None	None
8	135938720	C	A	rs768326050	2.25794	0.460826	10.2035	4.52768	9.59493e-07	0.0101931	932	0.000562905	3553	LINC02055	lincRNA	non-coding intronic	None	None	None	None	None	None
6	32698749	C	T	rs1794282	0.723776	0.147718	30.1164	36.5648	9.59717e-07	0.0498927	932	0.02519	3553	None	None	None	HLA-DQB1	protein_coding	30366	MTCO3P1	unprocessed_pseudogene	7375
6	30278435	C	A	rs2844754	0.41274	0.0843024	55.6213	128.257	9.78353e-07	0.159871	932	0.111737	3553	HLA-L	transcribed_unprocessed_pseudogene	non-coding intronic	None	None	None	None	None	None
6	30278435	C	A	rs2844754	0.41274	0.0843024	55.6213	128.257	9.78353e-07	0.159871	932	0.111737	3553	HCG17	lincRNA	non-coding intronic	None	None	None	None	None	None
6	30307106	G	C	rs28360019	0.41274	0.0843024	55.6213	128.257	9.78353e-07	0.159871	932	0.111737	3553	HCG18	antisense	5upstream,non-coding intronic	None	None	None	None	None	None
6	30307106	G	C	rs28360019	0.41274	0.0843024	55.6213	128.257	9.78353e-07	0.159871	932	0.111737	3553	HCG17	lincRNA	non-coding intronic	None	None	None	None	None	None
6	30325409	G	A	rs17194824	0.41274	0.0843024	55.6213	128.257	9.78353e-07	0.159871	932	0.111737	3553	HCG17	lincRNA	non-coding intronic	None	None	None	None	None	None
6	30325409	G	A	rs17194824	0.41274	0.0843024	55.6213	128.257	9.78353e-07	0.159871	932	0.111737	3553	HCG18	antisense	non-coding intronic	None	None	None	None	None	None
6	31508681	T	A	rs3130614	0.67022	0.136911	32.6171	43.1463	9.81567e-07	0.0584764	932	0.032367	3553	MICB	protein_coding	intronic,3downstream	None	None	None	None	None	None
7	137341305	AT	A	NA	1.83943	0.375778	12.1937	6.37423	9.83152e-07	0.0123391	932	0.00112581	3553	NA	NA	NA	NA	NA	NA	NA	NA	NA
7	137344033	AG	A	NA	1.83943	0.375778	12.1937	6.37423	9.83152e-07	0.0123391	932	0.00112581	3553	NA	NA	NA	NA	NA	NA	NA	NA	NA
6	31561588	G	A	rs2857603	0.783095	0.160018	27.775	30.7626	9.89131e-07	0.0429185	932	0.0223755	3553	None	None	None	NFKBIL1	protein_coding	2759	LTA	protein_coding	10466
6	31381465	AT	A	NA	-0.299427	0.0611929	-77.3291	249.16	9.92215e-07	0.656652	932	0.715733	3553	NA	NA	NA	NA	NA	NA	NA	NA	NA
6	30198489	C	T	rs2523721	0.314647	0.0643045	74.5107	231.322	9.92654e-07	0.322961	932	0.2481	3553	TRIM26	protein_coding	coding *syn,coding syn,3downstream	None	None	None	None	None	None
6	32463581	T	G	rs9268880	0.310344	0.063425	78.7834	259.088	9.92672e-07	0.717811	932	0.653251	3553	HLA-DRB9	unprocessed_pseudogene	non-coding intronic	None	None	None	None	None	None
6	32463846	T	C	rs9268882	0.310344	0.063425	78.7834	259.088	9.92672e-07	0.717811	932	0.653251	3553	HLA-DRB9	unprocessed_pseudogene	non-coding intronic	None	None	None	None	None	None
6	31135107	T	C	rs3130568	0.305417	0.0624246	78.3738	256.675	9.95254e-07	0.665773	932	0.636504	3553	PSORS1C1	protein_coding	non-coding intronic,3downstream,intronic	None	None	None	None	None	None
16	11056241	G	C	rs12924259	-0.30006	0.0613503	-79.6596	265.409	1.00361e-06	0.475322	932	0.517309	3553	CLEC16A	protein_coding	intronic,non-coding intronic	None	None	None	None	None	None
1	23222172	C	T	rs76207007	0.344368	0.0704137	67.3478	189.056	1.00513e-06	0.282189	932	0.192373	3553	None	None	None	HTR1D	protein_coding	27443	AL109936.1	processed_pseudogene	22593
6	31579073	G	A	rs1800628	0.67146	0.137331	32.4399	42.7716	1.0117e-06	0.0579399	932	0.0319448	3553	None	None	None	TNF	protein_coding	737	LTB	protein_coding	1452
6	30326012	C	T	rs28360028	0.412017	0.0843048	55.5244	128.276	1.02262e-06	0.159871	932	0.111877	3553	HCG18	antisense	non-coding,non-coding intronic	None	None	None	None	None	None
6	30326012	C	T	rs28360028	0.412017	0.0843048	55.5244	128.276	1.02262e-06	0.159871	932	0.111877	3553	HCG17	lincRNA	non-coding	None	None	None	None	None	None
6	30842386	C	T	rs55745908	0.445838	0.0912631	51.655	111.24	1.03329e-06	0.144313	932	0.0885167	3553	LINC02570	lincRNA	non-coding intronic	None	None	None	None	None	None
4	167160380	T	G	rs770290522	1.56708	0.320784	13.3208	6.5473	1.03344e-06	0.0128755	932	0.00309598	3553	SPOCK3	protein_coding	intronic	None	None	None	None	None	None
6	32700181	A	G	rs2856722	0.323162	0.0661573	76.2185	242.708	1.03562e-06	0.751609	932	0.704616	3553	None	None	None	HLA-DQB1	protein_coding	31798	MTCO3P1	unprocessed_pseudogene	5943
6	31137078	G	C	rs3094665	0.296847	0.0607706	79.6011	265.714	1.03578e-06	0.491953	932	0.455249	3553	PSORS1C1	protein_coding	5upstream,non-coding intronic,intronic	None	None	None	None	None	None
6	32699503	A	G	rs2647040	0.323275	0.0661865	76.158	242.369	1.0379e-06	0.751609	932	0.704616	3553	None	None	None	HLA-DQB1	protein_coding	31120	MTCO3P1	unprocessed_pseudogene	6621
6	32344180	T	C	rs28732194	-0.547639	0.112201	-47.9724	95.611	1.05608e-06	0.0654506	932	0.0802139	3553	TSBP1	protein_coding	intronic	None	None	None	None	None	None
6	32344180	T	C	rs28732194	-0.547639	0.112201	-47.9724	95.611	1.05608e-06	0.0654506	932	0.0802139	3553	TSBP1-AS1	antisense	non-coding intronic	None	None	None	None	None	None
6	32699985	A	G	rs2856723	0.323055	0.0662032	76.0662	242.243	1.06223e-06	0.751609	932	0.704757	3553	None	None	None	HLA-DQB1	protein_coding	31602	MTCO3P1	unprocessed_pseudogene	6139
11	31665892	C	T	rs61879762	0.615442	0.126137	35.0596	50.3185	1.06531e-06	0.0665236	932	0.0398255	3553	AC131571.1	antisense	non-coding intronic	None	None	None	None	None	None
11	31665892	C	T	rs61879762	0.615442	0.126137	35.0596	50.3185	1.06531e-06	0.0665236	932	0.0398255	3553	ELP4	protein_coding	3downstream,non-coding intronic,intronic	None	None	None	None	None	None
6	31136323	G	C	rs3094666	0.296527	0.0607862	79.4702	265.549	1.07058e-06	0.491953	932	0.45539	3553	PSORS1C1	protein_coding	5upstream,non-coding intronic,intronic	None	None	None	None	None	None
6	31358545	T	G	rs2523597	0.309848	0.0635197	74.6592	233.659	1.07175e-06	0.330472	932	0.267098	3553	None	None	None	AL671883.2	unprocessed_pseudogene	908	DHFRP2	processed_pseudogene	7807
6	32238086	C	A	rs6900833	0.362553	0.0743275	66.0667	182.648	1.07285e-06	0.827253	932	0.770476	3553	None	None	None	NOTCH4	protein_coding	14019	TSBP1-AS1	antisense	16554
6	30006148	C	T	rs4313034	-0.319472	0.0655067	-73.263	225.025	1.07746e-06	0.697961	932	0.770335	3553	ZNRD1ASP	transcribed_unitary_pseudogene	non-coding intronic	None	None	None	None	None	None
6	30006148	C	T	rs4313034	-0.319472	0.0655067	-73.263	225.025	1.07746e-06	0.697961	932	0.770335	3553	AL671277.2	unprocessed_pseudogene	non-coding	None	None	None	None	None	None
6	30006148	C	T	rs4313034	-0.319472	0.0655067	-73.263	225.025	1.07746e-06	0.697961	932	0.770335	3553	HLA-J	transcribed_unprocessed_pseudogene	5upstream,non-coding intronic	None	None	None	None	None	None
6	31542225	C	G	rs2523505	0.519144	0.106456	41.9566	72.6672	1.07936e-06	0.0938841	932	0.0626231	3553	ATP6V1G2-DDX39B	protein_coding	intronic,non-coding	None	None	None	None	None	None
6	31542225	C	G	rs2523505	0.519144	0.106456	41.9566	72.6672	1.07936e-06	0.0938841	932	0.0626231	3553	DDX39B	protein_coding	5upstream,non-coding,5utr	None	None	None	None	None	None
6	31126170	A	G	rs3094196	0.30109	0.06181	76.7175	247.963	1.10916e-06	0.354614	932	0.316915	3553	PSORS1C1	protein_coding	non-coding intronic,intronic	None	None	None	None	None	None
6	31351767	T	C	rs9266067	0.399816	0.082085	57.4901	138.617	1.11175e-06	0.17221	932	0.118491	3553	HLA-B	protein_coding	intronic	None	None	None	None	None	None
6	32238622	T	A	rs6906174	0.359157	0.073741	67.1587	189.374	1.11307e-06	0.823498	932	0.77526	3553	None	None	None	NOTCH4	protein_coding	14555	TSBP1-AS1	antisense	16018
6	33092170	C	T	rs114305335	0.665332	0.13662	33.1133	45.2829	1.11637e-06	0.0611588	932	0.0330706	3553	HLA-DPA2	unprocessed_pseudogene	non-coding	None	None	None	None	None	None
6	31370377	A	T	rs9266448	-0.327097	0.0671716	-73.2086	225.229	1.11841e-06	0.236052	932	0.290177	3553	AL671883.3	lincRNA	non-coding intronic	None	None	None	None	None	None
6	31370808	G	T	rs9266456	-0.327097	0.0671716	-73.2086	225.229	1.11841e-06	0.236052	932	0.290177	3553	AL671883.3	lincRNA	non-coding intronic	None	None	None	None	None	None
6	31371525	G	C	rs6924404	-0.327097	0.0671716	-73.2086	225.229	1.11841e-06	0.236052	932	0.290177	3553	AL671883.3	lincRNA	non-coding intronic	None	None	None	None	None	None
6	31371603	T	C	rs6904137	-0.327097	0.0671716	-73.2086	225.229	1.11841e-06	0.236052	932	0.290177	3553	AL671883.3	lincRNA	non-coding intronic	None	None	None	None	None	None
6	31372381	A	G	rs9266490	-0.327097	0.0671716	-73.2086	225.229	1.11841e-06	0.236052	932	0.290177	3553	AL671883.3	lincRNA	non-coding intronic	None	None	None	None	None	None
6	31372834	G	T	rs7770216	-0.327097	0.0671716	-73.2086	225.229	1.11841e-06	0.236052	932	0.290177	3553	AL671883.3	lincRNA	non-coding intronic	None	None	None	None	None	None
6	31372853	C	T	rs7769957	-0.327097	0.0671716	-73.2086	225.229	1.11841e-06	0.236052	932	0.290177	3553	AL671883.3	lincRNA	non-coding intronic	None	None	None	None	None	None
6	31371890	T	C	rs6909001	-0.327019	0.0671755	-73.1827	225.204	1.12662e-06	0.236052	932	0.289614	3553	AL671883.3	lincRNA	non-coding intronic	None	None	None	None	None	None
10	45904808	A	G	rs1478763389	2.39778	0.492562	9.52816	4.02355	1.1274e-06	0.00912017	932	0.000422178	3553	PARGP1	transcribed_unprocessed_pseudogene	non-coding intronic	None	None	None	None	None	None
10	45910711	TAAAAG	T	NA	2.39778	0.492562	9.52816	4.02355	1.1274e-06	0.00912017	932	0.000422178	3553	NA	NA	NA	NA	NA	NA	NA	NA	NA
10	45916024	G	C	rs1347894715	2.39778	0.492562	9.52816	4.02355	1.1274e-06	0.00912017	932	0.000422178	3553	PARGP1	transcribed_unprocessed_pseudogene	non-coding intronic	None	None	None	None	None	None
10	87369935	G	A	rs555881117	1.57944	0.32449	13.4908	6.82873	1.13053e-06	0.0139485	932	0.00253307	3553	NUTM2D	protein_coding	3utr	None	None	None	None	None	None
6	32710483	T	A	rs4947345	0.321991	0.0661593	75.9038	242.491	1.13359e-06	0.751609	932	0.704757	3553	None	None	None	MTCO3P1	unprocessed_pseudogene	3528	AL662789.1	processed_transcript	7522
6	32655446	A	C	rs2395228	0.471351	0.0968985	47.0842	92.6253	1.14816e-06	0.11427	932	0.0714889	3553	None	None	None	HLA-DQA1	protein_coding	8384	HLA-DQB1	protein_coding	4021
6	32658707	T	C	rs9273369	0.471351	0.0968985	47.0842	92.6253	1.14816e-06	0.11427	932	0.0714889	3553	None	None	None	HLA-DQA1	protein_coding	11645	HLA-DQB1	protein_coding	760
16	11074153	CT	C	NA	-0.332423	0.0683499	-72.7826	223.325	1.153e-06	0.253219	932	0.283704	3553	NA	NA	NA	NA	NA	NA	NA	NA	NA
6	32731755	T	A	rs9276193	0.382182	0.0785857	60.281	152.788	1.15472e-06	0.186695	932	0.142978	3553	None	None	None	HLA-DQB3	unprocessed_pseudogene	60	HLA-DQA2	protein_coding	9587
6	32707061	G	C	None	0.321657	0.0661416	75.8936	242.803	1.15529e-06	0.751609	932	0.704757	3553	None	None	None	MTCO3P1	unprocessed_pseudogene	106	AL662789.1	processed_transcript	10944
6	31484263	G	C	rs28399676	0.291153	0.0599056	80.1576	271.999	1.17265e-06	0.675966	932	0.617506	3553	None	None	None	HCP5	sense_overlapping	6757	MICB	protein_coding	10618
6	28715353	T	C	rs377615049	0.688422	0.141653	32.6324	44.8602	1.17437e-06	0.0622318	932	0.023642	3553	None	None	None	LINC00533	lincRNA	66287	RPSAP2	processed_pseudogene	16664
6	31783811	G	A	rs12213415	0.525326	0.108099	41.9912	73.6036	1.17567e-06	0.0933476	932	0.0675486	3553	VARS	protein_coding	5upstream,3downstream,intronic,non-coding intronic	None	None	None	None	None	None
6	31534387	AG	A	NA	0.517101	0.106429	41.8137	72.7316	1.18179e-06	0.0938841	932	0.0627639	3553	NA	NA	NA	NA	NA	NA	NA	NA	NA
6	30202155	GA	G	NA	0.310235	0.0638909	74.5565	235.219	1.19964e-06	0.324571	932	0.245989	3553	NA	NA	NA	NA	NA	NA	NA	NA	NA
6	30203640	C	T	rs2517608	0.310235	0.0638909	74.5565	235.219	1.19964e-06	0.324571	932	0.245989	3553	TRIM26	protein_coding	intronic,non-coding intronic	None	None	None	None	None	None
6	30204736	A	C	rs971570	0.310235	0.0638909	74.5565	235.219	1.19964e-06	0.324571	932	0.245989	3553	TRIM26	protein_coding	5utr,intronic,non-coding	None	None	None	None	None	None
6	30205553	G	A	rs2523713	0.310235	0.0638909	74.5565	235.219	1.19964e-06	0.324571	932	0.245989	3553	TRIM26	protein_coding	non-coding intronic,intronic,5upstream	None	None	None	None	None	None
6	31332525	G	A	rs9265648	0.302341	0.0622678	77.4748	254.588	1.20084e-06	0.708691	932	0.622572	3553	HLA-B	protein_coding	intronic	None	None	None	None	None	None
6	31332538	C	G	rs9265649	0.302341	0.0622678	77.4748	254.588	1.20084e-06	0.708691	932	0.622572	3553	HLA-B	protein_coding	intronic	None	None	None	None	None	None
6	32686372	A	C	rs3134971	0.468578	0.0965092	47.1488	93.2168	1.20221e-06	0.11427	932	0.0712074	3553	None	None	None	HLA-DQB1	protein_coding	17989	MTCO3P1	unprocessed_pseudogene	19752
6	30202748	C	T	rs2523716	0.310187	0.0638906	74.5464	235.226	1.20402e-06	0.324571	932	0.24613	3553	TRIM26	protein_coding	intronic,non-coding intronic	None	None	None	None	None	None
6	32658495	C	A	rs9273363	0.331708	0.0683381	68.5751	198.992	1.21038e-06	0.276288	932	0.229243	3553	None	None	None	HLA-DQA1	protein_coding	11433	HLA-DQB1	protein_coding	972
6	32658525	T	G	rs9273364	0.331708	0.0683381	68.5751	198.992	1.21038e-06	0.276288	932	0.229243	3553	None	None	None	HLA-DQA1	protein_coding	11463	HLA-DQB1	protein_coding	942
6	32658698	G	A	rs9273368	0.331708	0.0683381	68.5751	198.992	1.21038e-06	0.276288	932	0.229243	3553	None	None	None	HLA-DQA1	protein_coding	11636	HLA-DQB1	protein_coding	769
6	32479587	T	C	rs9269174	0.308057	0.0634689	78.1383	259.03	1.21204e-06	0.717275	932	0.652406	3553	None	None	None	HLA-DRB9	unprocessed_pseudogene	6087	HLA-DRB5	protein_coding	37756
6	30078753	A	G	rs9261311	0.304555	0.0627541	76.6517	249.532	1.21519e-06	0.379292	932	0.312131	3553	None	None	None	RNF39	protein_coding	2866	TRIM31	protein_coding	24144
6	31371941	C	A	rs6929134	-0.325725	0.0671314	-72.9436	225.233	1.22192e-06	0.236052	932	0.290037	3553	AL671883.3	lincRNA	non-coding intronic	None	None	None	None	None	None
1	23207059	G	T	rs61780170	0.344673	0.0710427	66.5059	187.37	1.22448e-06	0.280043	932	0.18998	3553	None	None	None	HTR1D	protein_coding	12330	AL109936.1	processed_pseudogene	37706
1	116544880	C	A	rs12044773	-0.367613	0.0757854	-64.1093	173.985	1.23019e-06	0.175429	932	0.249789	3553	CD58	protein_coding	intronic,5upstream	None	None	None	None	None	None
6	32631140	A	C	rs9272042	-0.292913	0.0603906	-79.4402	268.36	1.23265e-06	0.429721	932	0.516887	3553	HLA-DQA1	protein_coding	intronic	None	None	None	None	None	None
6	32631169	T	G	rs9272043	-0.292913	0.0603906	-79.4402	268.36	1.23265e-06	0.429721	932	0.516887	3553	HLA-DQA1	protein_coding	intronic	None	None	None	None	None	None
6	32631403	G	A	rs9272056	-0.292913	0.0603906	-79.4402	268.36	1.23265e-06	0.429721	932	0.516887	3553	HLA-DQA1	protein_coding	intronic	None	None	None	None	None	None
6	32631413	T	A	rs9272057	-0.292913	0.0603906	-79.4402	268.36	1.23265e-06	0.429721	932	0.516887	3553	HLA-DQA1	protein_coding	intronic	None	None	None	None	None	None
6	32631488	G	A	None	-0.292913	0.0603906	-79.4402	268.36	1.23265e-06	0.429721	932	0.516887	3553	HLA-DQA1	protein_coding	intronic	None	None	None	None	None	None
6	32631708	T	G	rs9272070	-0.292913	0.0603906	-79.4402	268.36	1.23265e-06	0.429721	932	0.516887	3553	HLA-DQA1	protein_coding	intronic	None	None	None	None	None	None
6	32632141	T	C	rs9272104	-0.292913	0.0603906	-79.4402	268.36	1.23265e-06	0.429721	932	0.516887	3553	HLA-DQA1	protein_coding	intronic	None	None	None	None	None	None
6	32632222	G	A	rs9272105	-0.292913	0.0603906	-79.4402	268.36	1.23265e-06	0.429721	932	0.516887	3553	HLA-DQA1	protein_coding	intronic	None	None	None	None	None	None
6	32632627	T	C	rs9272116	-0.292913	0.0603906	-79.4402	268.36	1.23265e-06	0.429721	932	0.516887	3553	HLA-DQA1	protein_coding	intronic	None	None	None	None	None	None
6	32632671	C	T	rs9272118	-0.292913	0.0603906	-79.4402	268.36	1.23265e-06	0.429721	932	0.516887	3553	HLA-DQA1	protein_coding	intronic	None	None	None	None	None	None
6	32632807	T	G	rs9272125	-0.292913	0.0603906	-79.4402	268.36	1.23265e-06	0.429721	932	0.516887	3553	HLA-DQA1	protein_coding	5utr	None	None	None	None	None	None
6	32632900	A	G	rs9272132	-0.292913	0.0603906	-79.4402	268.36	1.23265e-06	0.429721	932	0.516887	3553	HLA-DQA1	protein_coding	5utr	None	None	None	None	None	None
6	32633023	G	C	rs9272142	-0.292913	0.0603906	-79.4402	268.36	1.23265e-06	0.429721	932	0.516887	3553	HLA-DQA1	protein_coding	intronic	None	None	None	None	None	None
6	32634461	C	T	rs9272218	-0.292913	0.0603906	-79.4402	268.36	1.23265e-06	0.429721	932	0.516887	3553	HLA-DQA1	protein_coding	intronic	None	None	None	None	None	None
6	32634557	C	A	rs9272221	-0.292913	0.0603906	-79.4402	268.36	1.23265e-06	0.429721	932	0.516887	3553	HLA-DQA1	protein_coding	intronic	None	None	None	None	None	None
6	32634791	C	T	rs9272229	-0.292913	0.0603906	-79.4402	268.36	1.23265e-06	0.429721	932	0.516887	3553	HLA-DQA1	protein_coding	intronic	None	None	None	None	None	None
6	32634853	C	T	rs9272232	-0.292913	0.0603906	-79.4402	268.36	1.23265e-06	0.429721	932	0.516887	3553	HLA-DQA1	protein_coding	intronic	None	None	None	None	None	None
6	32635001	A	G	None	-0.292913	0.0603906	-79.4402	268.36	1.23265e-06	0.429721	932	0.516887	3553	HLA-DQA1	protein_coding	intronic	None	None	None	None	None	None
6	32635013	T	C	rs9272242	-0.292913	0.0603906	-79.4402	268.36	1.23265e-06	0.429721	932	0.516887	3553	HLA-DQA1	protein_coding	intronic	None	None	None	None	None	None
6	32635321	C	T	rs9272254	-0.292913	0.0603906	-79.4402	268.36	1.23265e-06	0.429721	932	0.516887	3553	HLA-DQA1	protein_coding	intronic,5upstream	None	None	None	None	None	None
6	32635635	C	T	None	-0.292913	0.0603906	-79.4402	268.36	1.23265e-06	0.429721	932	0.516887	3553	HLA-DQA1	protein_coding	5upstream,intronic	None	None	None	None	None	None
6	32632812	G	C	rs9272126	-0.292865	0.0603941	-79.4191	268.338	1.23945e-06	0.429721	932	0.516746	3553	HLA-DQA1	protein_coding	5utr	None	None	None	None	None	None
6	32632818	T	C	rs9272127	-0.292836	0.0603902	-79.4216	268.374	1.24052e-06	0.429721	932	0.516606	3553	HLA-DQA1	protein_coding	5utr	None	None	None	None	None	None
