## Supplementary Data S1 for "Polygenic Risk Scores and HLA Class II Variants are Biomarkers of Corticosteroid Response in Childhood Nephrotic Syndrome" (part 2 of 3)

### Sheet: ns_ctrl (continued)
Chromosome	Position	A1	A2	rsid	BETA	SE	Tstat	VAR	PVAL	AF_case	N_case	AF_ctrl	N_ctrl	Overlapped.Gene	Type	Annotation	Nearest.Upstream.Gene	Type.of.Nearest.Upstream.Gene	Distance.to.Nearest.Upstream.Gene	Nearest.Downstream.Gene	Type.of.Nearest.Downstream.Gene	Distance.to.Nearest.Downstream.Gene
1	23218782	C	T	rs56353887	0.342299	0.0705936	66.6651	188.469	1.24165e-06	0.281652	932	0.19181	3553	None	None	None	HTR1D	protein_coding	24053	AL109936.1	processed_pseudogene	25983
6	32632540	T	C	rs9272114	-0.292799	0.0603901	-79.4127	268.379	1.24424e-06	0.429721	932	0.516746	3553	HLA-DQA1	protein_coding	intronic	None	None	None	None	None	None
6	32608287	G	C	rs482044	0.29669	0.0612076	79.4696	268.897	1.25172e-06	0.488197	932	0.380524	3553	None	None	None	HLA-DRB1	protein_coding	18439	HLA-DQA1	protein_coding	19892
6	30078069	C	T	rs9261307	0.304034	0.062735	76.5686	249.691	1.25771e-06	0.379292	932	0.312131	3553	None	None	None	RNF39	protein_coding	2182	TRIM31	protein_coding	24828
6	31483436	T	C	rs2516507	0.290516	0.0599491	79.913	271.926	1.25948e-06	0.675966	932	0.617506	3553	None	None	None	HCP5	sense_overlapping	5930	MICB	protein_coding	11445
6	30077954	T	C	rs9261306	0.303967	0.0627361	76.5506	249.693	1.26511e-06	0.379292	932	0.312271	3553	None	None	None	RNF39	protein_coding	2067	TRIM31	protein_coding	24943
6	30078181	A	G	rs9261309	0.303967	0.0627361	76.5506	249.693	1.26511e-06	0.379292	932	0.312271	3553	None	None	None	RNF39	protein_coding	2294	TRIM31	protein_coding	24716
6	30078469	G	A	rs2394734	0.303967	0.0627361	76.5506	249.693	1.26511e-06	0.379292	932	0.312271	3553	None	None	None	RNF39	protein_coding	2582	TRIM31	protein_coding	24428
6	30078747	G	T	rs9261310	0.303967	0.0627361	76.5506	249.693	1.26511e-06	0.379292	932	0.312271	3553	None	None	None	RNF39	protein_coding	2860	TRIM31	protein_coding	24150
6	33101718	C	G	rs145187462	0.664449	0.1372	32.8139	44.9821	1.27938e-06	0.0606223	932	0.0325077	3553	None	None	None	HLA-DPA2	unprocessed_pseudogene	4423	COL11A2P1	unprocessed_pseudogene	2076
6	33104821	A	G	rs16868789	0.664449	0.1372	32.8139	44.9821	1.27938e-06	0.0606223	932	0.0325077	3553	COL11A2P1	unprocessed_pseudogene	non-coding intronic	None	None	None	None	None	None
13	71399640	AT	A	NA	0.538659	0.111231	39.9579	67.013	1.28076e-06	0.0847639	932	0.0517872	3553	NA	NA	NA	NA	NA	NA	NA	NA	NA
6	32475648	A	G	rs9269114	0.307291	0.0634605	77.9806	259.205	1.28387e-06	0.717275	932	0.652829	3553	None	None	None	HLA-DRB9	unprocessed_pseudogene	2148	HLA-DRB5	protein_coding	41695
13	71398402	T	A	rs80103238	0.545238	0.112611	39.3716	65.0728	1.28681e-06	0.0831545	932	0.0509429	3553	None	None	None	RABEPKP1	processed_pseudogene	101167	DACH1	protein_coding	39564
6	32766535	CATAATT	C	NA	0.290169	0.059931	82.5342	290.622	1.28727e-06	0.638948	932	0.598368	3553	NA	NA	NA	NA	NA	NA	NA	NA	NA
6	32634319	G	A	rs9272214	-0.292434	0.0604078	-79.2695	268.236	1.29186e-06	0.429721	932	0.516746	3553	HLA-DQA1	protein_coding	intronic	None	None	None	None	None	None
6	31377073	C	A	rs9266598	-0.328517	0.067871	-72.1133	221.202	1.29634e-06	0.228004	932	0.282437	3553	None	None	None	AL671883.3	lincRNA	985	FGFR3P1	processed_pseudogene	346
6	31367626	A	G	rs9266392	-0.328227	0.0678198	-72.1714	221.624	1.3004e-06	0.228541	932	0.282437	3553	AL671883.3	lincRNA	non-coding intronic	None	None	None	None	None	None
1	23212497	G	C	rs75239278	0.343158	0.0709131	66.3718	187.578	1.30403e-06	0.280579	932	0.190965	3553	None	None	None	HTR1D	protein_coding	17768	AL109936.1	processed_pseudogene	32268
1	23212504	C	T	rs78667069	0.343158	0.0709131	66.3718	187.578	1.30403e-06	0.280579	932	0.190965	3553	None	None	None	HTR1D	protein_coding	17775	AL109936.1	processed_pseudogene	32261
3	45058161	A	G	rs55704115	-0.421652	0.0871543	-56.8464	137.284	1.3116e-06	0.118026	932	0.14734	3553	None	None	None	CLEC3B	protein_coding	22090	CDCP1	protein_coding	24117
6	31018051	G	A	rs1634726	0.692104	0.143094	31.0264	39.9627	1.32017e-06	0.0536481	932	0.0278638	3553	MUC22	protein_coding	intronic	None	None	None	None	None	None
6	32700559	A	C	rs2647046	0.319535	0.0660844	75.4625	242.855	1.32981e-06	0.751073	932	0.704334	3553	None	None	None	HLA-DQB1	protein_coding	32176	MTCO3P1	unprocessed_pseudogene	5565
6	31547363	A	G	rs3219184	-0.534194	0.11048	-47.231	94.3294	1.33016e-06	0.0638412	932	0.0907684	3553	NFKBIL1	protein_coding	5upstream,intronic	None	None	None	None	None	None
6	31547363	A	G	rs3219184	-0.534194	0.11048	-47.231	94.3294	1.33016e-06	0.0638412	932	0.0907684	3553	ATP6V1G2	protein_coding	5upstream,intronic	None	None	None	None	None	None
6	32475492	A	C	rs9269110	0.306825	0.0634757	77.823	259.069	1.33989e-06	0.717275	932	0.65311	3553	None	None	None	HLA-DRB9	unprocessed_pseudogene	1992	HLA-DRB5	protein_coding	41851
6	32477156	T	C	rs9269128	0.306825	0.0634757	77.823	259.069	1.33989e-06	0.717275	932	0.65311	3553	None	None	None	HLA-DRB9	unprocessed_pseudogene	3656	HLA-DRB5	protein_coding	40187
6	32477253	T	C	rs9269135	0.306825	0.0634757	77.823	259.069	1.33989e-06	0.717275	932	0.65311	3553	None	None	None	HLA-DRB9	unprocessed_pseudogene	3753	HLA-DRB5	protein_coding	40090
6	32477493	C	T	rs9269141	0.306825	0.0634757	77.823	259.069	1.33989e-06	0.717275	932	0.65311	3553	None	None	None	HLA-DRB9	unprocessed_pseudogene	3993	HLA-DRB5	protein_coding	39850
6	32477646	G	A	rs9269142	0.306825	0.0634757	77.823	259.069	1.33989e-06	0.717275	932	0.65311	3553	None	None	None	HLA-DRB9	unprocessed_pseudogene	4146	HLA-DRB5	protein_coding	39697
6	32478706	T	C	rs9269157	0.306825	0.0634757	77.823	259.069	1.33989e-06	0.717275	932	0.65311	3553	None	None	None	HLA-DRB9	unprocessed_pseudogene	5206	HLA-DRB5	protein_coding	38637
6	32479674	G	A	rs9269175	0.306825	0.0634757	77.823	259.069	1.33989e-06	0.717275	932	0.65311	3553	None	None	None	HLA-DRB9	unprocessed_pseudogene	6174	HLA-DRB5	protein_coding	37669
6	32479768	T	G	rs9269176	0.306825	0.0634757	77.823	259.069	1.33989e-06	0.717275	932	0.65311	3553	None	None	None	HLA-DRB9	unprocessed_pseudogene	6268	HLA-DRB5	protein_coding	37575
6	31492195	C	T	rs2904783	0.292201	0.0604552	79.0682	267.623	1.34258e-06	0.674893	932	0.622291	3553	None	None	None	HCP5	sense_overlapping	14689	MICB	protein_coding	2686
6	31492674	T	G	rs2395038	0.292201	0.0604552	79.0682	267.623	1.34258e-06	0.674893	932	0.622291	3553	None	None	None	HCP5	sense_overlapping	15168	MICB	protein_coding	2207
6	31491991	A	G	rs2904787	0.292187	0.0604548	79.0279	267.371	1.34385e-06	0.674356	932	0.62201	3553	None	None	None	HCP5	sense_overlapping	14485	MICB	protein_coding	2890
6	32477119	C	T	rs7776032	0.306793	0.0634786	77.808	259.048	1.34482e-06	0.717275	932	0.653251	3553	None	None	None	HLA-DRB9	unprocessed_pseudogene	3619	HLA-DRB5	protein_coding	40224
6	31491477	G	C	rs7450417	0.292116	0.0604526	79.0504	267.635	1.35067e-06	0.674893	932	0.622432	3553	None	None	None	HCP5	sense_overlapping	13971	MICB	protein_coding	3404
6	31484938	A	C	rs2904788	0.28973	0.0599598	79.6678	271.828	1.35122e-06	0.675429	932	0.617084	3553	None	None	None	HCP5	sense_overlapping	7432	MICB	protein_coding	9943
6	31367228	T	C	rs9266385	-0.327351	0.0677571	-72.0517	221.671	1.35687e-06	0.228541	932	0.282437	3553	AL671883.3	lincRNA	non-coding	None	None	None	None	None	None
6	32620424	A	G	rs35945734	-0.56847	0.117672	-45.0525	86.0189	1.3586e-06	0.0574034	932	0.088376	3553	None	None	None	HLA-DRB1	protein_coding	30576	HLA-DQA1	protein_coding	7755
6	29592512	G	C	rs28893512	-0.592091	0.122615	-44.1881	82.5119	1.37306e-06	0.0515021	932	0.0790881	3553	GABBR1	protein_coding	intronic	None	None	None	None	None	None
6	29604383	T	C	rs12525400	-0.592091	0.122615	-44.1881	82.5119	1.37306e-06	0.0515021	932	0.0790881	3553	GABBR1	protein_coding	non-coding intronic,3downstream,intronic	None	None	None	None	None	None
6	32763481	G	A	rs1573649	0.289469	0.059946	82.3043	290.55	1.37341e-06	0.638948	932	0.59879	3553	HLA-DQB2	protein_coding	5upstream,5utr	None	None	None	None	None	None
6	32765803	A	G	rs5019294	0.289469	0.059946	82.3043	290.55	1.37341e-06	0.638948	932	0.59879	3553	None	None	None	HLA-DQB2	protein_coding	2269	HLA-DOB	protein_coding	46960
6	32766178	G	GA	NA	0.289469	0.059946	82.3043	290.55	1.37341e-06	0.638948	932	0.59879	3553	NA	NA	NA	NA	NA	NA	NA	NA	NA
6	32766210	G	A	rs9276598	0.289469	0.059946	82.3043	290.55	1.37341e-06	0.638948	932	0.59879	3553	None	None	None	HLA-DQB2	protein_coding	2676	HLA-DOB	protein_coding	46553
6	32766253	T	C	rs7382794	0.289469	0.059946	82.3043	290.55	1.37341e-06	0.638948	932	0.59879	3553	None	None	None	HLA-DQB2	protein_coding	2719	HLA-DOB	protein_coding	46510
6	32766550	G	A	None	0.289469	0.059946	82.3043	290.55	1.37341e-06	0.638948	932	0.59879	3553	None	None	None	HLA-DQB2	protein_coding	3016	HLA-DOB	protein_coding	46213
6	27957298	C	G	rs150850606	0.862914	0.178713	25.715	28.4069	1.37577e-06	0.0434549	932	0.0113988	3553	OR2B6	protein_coding	coding nonsyn	None	None	None	None	None	None
6	32479377	C	G	rs9269172	0.306527	0.0634956	77.7002	258.92	1.38242e-06	0.717275	932	0.653251	3553	None	None	None	HLA-DRB9	unprocessed_pseudogene	5877	HLA-DRB5	protein_coding	37966
6	32881164	A	C	rs9276902	0.791013	0.163869	26.5407	28.9403	1.38537e-06	0.0396996	932	0.0198424	3553	None	None	None	PPP1R2P1	transcribed_processed_pseudogene	1316	HLA-Z	unprocessed_pseudogene	15252
6	31368641	G	A	rs9266406	-0.327094	0.0677639	-71.9815	221.634	1.38625e-06	0.228541	932	0.282437	3553	AL671883.3	lincRNA	non-coding intronic	None	None	None	None	None	None
6	32477138	C	G	rs9269126	0.306317	0.0634688	77.7091	259.113	1.39116e-06	0.717275	932	0.653251	3553	None	None	None	HLA-DRB9	unprocessed_pseudogene	3638	HLA-DRB5	protein_coding	40205
6	31481843	C	T	rs2516420	0.501152	0.103846	42.6825	76.8107	1.39362e-06	0.097103	932	0.0651562	3553	None	None	None	HCP5	sense_overlapping	4337	MICB	protein_coding	13038
6	33021500	C	A	rs9276998	-0.295311	0.0612012	-79.0916	268.67	1.39831e-06	0.320815	932	0.380242	3553	None	None	None	HLA-DOA	protein_coding	11888	HLA-DPA1	protein_coding	43069
6	33021504	G	A	rs9276999	-0.295311	0.0612012	-79.0916	268.67	1.39831e-06	0.320815	932	0.380242	3553	None	None	None	HLA-DOA	protein_coding	11892	HLA-DPA1	protein_coding	43065
6	33027831	T	C	rs9277021	-0.29625	0.0614418	-78.7795	266.949	1.42387e-06	0.320279	932	0.378694	3553	None	None	None	HLA-DOA	protein_coding	18219	HLA-DPA1	protein_coding	36738
6	32700546	G	A	rs2858310	0.318659	0.0660954	75.2193	242.713	1.427e-06	0.751073	932	0.704616	3553	None	None	None	HLA-DQB1	protein_coding	32163	MTCO3P1	unprocessed_pseudogene	5578
6	32700928	A	T	rs2647048	0.318659	0.0660954	75.2193	242.713	1.427e-06	0.751073	932	0.704616	3553	None	None	None	HLA-DQB1	protein_coding	32545	MTCO3P1	unprocessed_pseudogene	5196
6	32700936	C	G	rs2858309	0.318659	0.0660954	75.2193	242.713	1.427e-06	0.751073	932	0.704616	3553	None	None	None	HLA-DQB1	protein_coding	32553	MTCO3P1	unprocessed_pseudogene	5188
6	32701355	C	T	None	0.318659	0.0660954	75.2193	242.713	1.427e-06	0.751073	932	0.704616	3553	None	None	None	HLA-DQB1	protein_coding	32972	MTCO3P1	unprocessed_pseudogene	4769
6	32702531	A	G	rs2856717	0.318659	0.0660954	75.2193	242.713	1.427e-06	0.751073	932	0.704616	3553	None	None	None	HLA-DQB1	protein_coding	34148	MTCO3P1	unprocessed_pseudogene	3593
6	32702687	G	T	rs2858305	0.318659	0.0660954	75.2193	242.713	1.427e-06	0.751073	932	0.704616	3553	None	None	None	HLA-DQB1	protein_coding	34304	MTCO3P1	unprocessed_pseudogene	3437
6	32703120	T	C	rs2647051	0.318659	0.0660954	75.2193	242.713	1.427e-06	0.751073	932	0.704616	3553	None	None	None	HLA-DQB1	protein_coding	34737	MTCO3P1	unprocessed_pseudogene	3004
6	32703988	A	G	rs2856699	0.318659	0.0660954	75.2193	242.713	1.427e-06	0.751073	932	0.704616	3553	None	None	None	HLA-DQB1	protein_coding	35605	MTCO3P1	unprocessed_pseudogene	2136
11	72803488	T	G	rs10898879	-0.275101	0.0570708	-82.8762	295.735	1.43311e-06	0.468884	932	0.555305	3553	AP002381.2	lincRNA	non-coding intronic	None	None	None	None	None	None
6	31380263	T	C	rs2596570	0.492825	0.102249	43.5937	80.9726	1.43671e-06	0.101395	932	0.0692373	3553	None	None	None	FGFR3P1	processed_pseudogene	2244	ZDHHC20P2	processed_pseudogene	148
1	23210227	G	A	rs61776758	0.341763	0.0709076	66.136	187.755	1.43682e-06	0.280579	932	0.190684	3553	None	None	None	HTR1D	protein_coding	15498	AL109936.1	processed_pseudogene	34538
6	31135187	A	G	rs3132565	0.300588	0.0623781	77.2214	256.872	1.44413e-06	0.6647	932	0.635941	3553	PSORS1C1	protein_coding	non-coding intronic,3downstream,intronic	None	None	None	None	None	None
11	31357019	C	G	rs561243619	0.614467	0.12755	34.2069	49.1598	1.45405e-06	0.0649142	932	0.0386997	3553	DCDC1	protein_coding	intronic	None	None	None	None	None	None
1	23216340	T	C	rs61778660	0.340923	0.0707729	66.1448	188.014	1.4563e-06	0.281116	932	0.19195	3553	None	None	None	HTR1D	protein_coding	21611	AL109936.1	processed_pseudogene	28425
6	31367015	C	T	rs9266381	-0.326392	0.0677602	-71.8292	221.631	1.45825e-06	0.228541	932	0.282297	3553	None	None	None	DHFRP2	processed_pseudogene	117	AL671883.3	lincRNA	42
6	31367210	G	A	rs9266383	-0.326392	0.0677602	-71.8292	221.631	1.45825e-06	0.228541	932	0.282297	3553	AL671883.3	lincRNA	non-coding	None	None	None	None	None	None
6	31367216	G	T	rs9266384	-0.326392	0.0677602	-71.8292	221.631	1.45825e-06	0.228541	932	0.282297	3553	AL671883.3	lincRNA	non-coding	None	None	None	None	None	None
6	31367439	T	C	rs9266387	-0.326392	0.0677602	-71.8292	221.631	1.45825e-06	0.228541	932	0.282297	3553	AL671883.3	lincRNA	non-coding intronic	None	None	None	None	None	None
6	31367444	A	G	None	-0.326392	0.0677602	-71.8292	221.631	1.45825e-06	0.228541	932	0.282297	3553	AL671883.3	lincRNA	non-coding intronic	None	None	None	None	None	None
6	31367789	C	T	rs9266395	-0.326392	0.0677602	-71.8292	221.631	1.45825e-06	0.228541	932	0.282297	3553	AL671883.3	lincRNA	non-coding intronic	None	None	None	None	None	None
6	31368029	A	T	rs9266399	-0.326392	0.0677602	-71.8292	221.631	1.45825e-06	0.228541	932	0.282297	3553	AL671883.3	lincRNA	non-coding intronic	None	None	None	None	None	None
6	31368156	C	A	rs9266402	-0.326392	0.0677602	-71.8292	221.631	1.45825e-06	0.228541	932	0.282297	3553	AL671883.3	lincRNA	non-coding intronic	None	None	None	None	None	None
6	31368446	G	T	rs9266404	-0.326392	0.0677602	-71.8292	221.631	1.45825e-06	0.228541	932	0.282297	3553	AL671883.3	lincRNA	non-coding intronic	None	None	None	None	None	None
6	31368657	T	G	None	-0.326392	0.0677602	-71.8292	221.631	1.45825e-06	0.228541	932	0.282297	3553	AL671883.3	lincRNA	non-coding intronic	None	None	None	None	None	None
6	31368658	G	T	None	-0.326392	0.0677602	-71.8292	221.631	1.45825e-06	0.228541	932	0.282297	3553	AL671883.3	lincRNA	non-coding intronic	None	None	None	None	None	None
6	31368791	T	C	rs9266409	-0.326392	0.0677602	-71.8292	221.631	1.45825e-06	0.228541	932	0.282297	3553	AL671883.3	lincRNA	non-coding intronic	None	None	None	None	None	None
6	31369063	A	G	rs9266413	-0.326392	0.0677602	-71.8292	221.631	1.45825e-06	0.228541	932	0.282297	3553	AL671883.3	lincRNA	non-coding intronic	None	None	None	None	None	None
6	31369659	C	T	None	-0.326392	0.0677602	-71.8292	221.631	1.45825e-06	0.228541	932	0.282297	3553	AL671883.3	lincRNA	non-coding intronic	None	None	None	None	None	None
6	31375855	T	C	rs6933050	-0.326392	0.0677602	-71.8292	221.631	1.45825e-06	0.228541	932	0.282297	3553	AL671883.3	lincRNA	non-coding	None	None	None	None	None	None
6	31376050	A	G	rs6910516	-0.326392	0.0677602	-71.8292	221.631	1.45825e-06	0.228541	932	0.282297	3553	AL671883.3	lincRNA	non-coding	None	None	None	None	None	None
6	29028793	G	T	rs371333718	0.713227	0.148094	31.0299	41.4205	1.46435e-06	0.0579399	932	0.020546	3553	None	None	None	OR2AD1P	unprocessed_pseudogene	1186	AL662791.2	antisense	7228
3	45042436	T	C	rs10514712	-0.402339	0.083545	-58.9785	149.153	1.4659e-06	0.127146	932	0.155643	3553	None	None	None	CLEC3B	protein_coding	6365	CDCP1	protein_coding	39842
6	33027839	C	G	rs9277022	-0.295971	0.0614618	-78.6515	266.76	1.46812e-06	0.320279	932	0.378553	3553	None	None	None	HLA-DOA	protein_coding	18227	HLA-DPA1	protein_coding	36730
11	72801226	G	C	rs10431171	-0.275096	0.0571436	-82.7868	295.861	1.4786e-06	0.468348	932	0.554742	3553	AP002381.2	lincRNA	non-coding intronic	None	None	None	None	None	None
11	72801585	C	T	rs10431172	-0.275096	0.0571436	-82.7868	295.861	1.4786e-06	0.468348	932	0.554742	3553	AP002381.2	lincRNA	non-coding intronic	None	None	None	None	None	None
6	32712602	T	C	rs9275587	0.304373	0.0632256	77.9321	262.094	1.47874e-06	0.679721	932	0.616803	3553	None	None	None	MTCO3P1	unprocessed_pseudogene	5647	AL662789.1	processed_transcript	5403
1	116539188	A	G	rs758518	-0.349278	0.0725562	-66.3989	189.564	1.48022e-06	0.190451	932	0.269913	3553	CD58	protein_coding	intronic	None	None	None	None	None	None
6	31369370	T	C	rs9266423	-0.326035	0.0677512	-71.7615	221.643	1.49244e-06	0.228541	932	0.282156	3553	AL671883.3	lincRNA	non-coding intronic	None	None	None	None	None	None
6	31369434	G	A	rs9266428	-0.326035	0.0677512	-71.7615	221.643	1.49244e-06	0.228541	932	0.282156	3553	AL671883.3	lincRNA	non-coding intronic	None	None	None	None	None	None
6	31369479	T	C	rs9266429	-0.326035	0.0677512	-71.7615	221.643	1.49244e-06	0.228541	932	0.282156	3553	AL671883.3	lincRNA	non-coding intronic	None	None	None	None	None	None
6	32633104	A	G	rs9272145	0.34583	0.0718833	63.1283	171.301	1.50182e-06	0.224249	932	0.182944	3553	HLA-DQA1	protein_coding	intronic	None	None	None	None	None	None
6	31486022	C	T	rs2428500	0.289143	0.0601159	79.1428	270.743	1.5111e-06	0.679185	932	0.621587	3553	None	None	None	HCP5	sense_overlapping	8516	MICB	protein_coding	8859
6	31025600	T	A	rs3094672	0.38581	0.0802199	61.4905	162.634	1.51374e-06	0.85676	932	0.803968	3553	MUC22	protein_coding	coding nonsyn	None	None	None	None	None	None
6	31485293	A	T	rs2905738	0.288661	0.0600307	79.1805	271.145	1.52025e-06	0.676502	932	0.618914	3553	None	None	None	HCP5	sense_overlapping	7787	MICB	protein_coding	9588
6	32616460	C	T	rs6930731	-0.603549	0.125539	-42.496	77.2149	1.52697e-06	0.0493562	932	0.0790881	3553	None	None	None	HLA-DRB1	protein_coding	26612	HLA-DQA1	protein_coding	11719
6	32617275	C	A	rs13213778	-0.603549	0.125539	-42.496	77.2149	1.52697e-06	0.0493562	932	0.0790881	3553	None	None	None	HLA-DRB1	protein_coding	27427	HLA-DQA1	protein_coding	10904
6	32617904	A	T	rs13217507	-0.603549	0.125539	-42.496	77.2149	1.52697e-06	0.0493562	932	0.0790881	3553	None	None	None	HLA-DRB1	protein_coding	28056	HLA-DQA1	protein_coding	10275
6	32617919	A	C	rs13217512	-0.603549	0.125539	-42.496	77.2149	1.52697e-06	0.0493562	932	0.0790881	3553	None	None	None	HLA-DRB1	protein_coding	28071	HLA-DQA1	protein_coding	10260
6	32618380	AC	A	NA	-0.603549	0.125539	-42.496	77.2149	1.52697e-06	0.0493562	932	0.0790881	3553	NA	NA	NA	NA	NA	NA	NA	NA	NA
6	32619184	A	T	rs114812135	-0.603549	0.125539	-42.496	77.2149	1.52697e-06	0.0493562	932	0.0790881	3553	None	None	None	HLA-DRB1	protein_coding	29336	HLA-DQA1	protein_coding	8995
6	32619613	T	C	rs28391139	-0.603549	0.125539	-42.496	77.2149	1.52697e-06	0.0493562	932	0.0790881	3553	None	None	None	HLA-DRB1	protein_coding	29765	HLA-DQA1	protein_coding	8566
6	32620303	T	C	rs35372933	-0.603549	0.125539	-42.496	77.2149	1.52697e-06	0.0493562	932	0.0790881	3553	None	None	None	HLA-DRB1	protein_coding	30455	HLA-DQA1	protein_coding	7876
6	32621162	A	T	rs28699237	-0.603549	0.125539	-42.496	77.2149	1.52697e-06	0.0493562	932	0.0790881	3553	None	None	None	HLA-DRB1	protein_coding	31314	HLA-DQA1	protein_coding	7017
6	32621324	T	G	rs34846487	-0.603549	0.125539	-42.496	77.2149	1.52697e-06	0.0493562	932	0.0790881	3553	None	None	None	HLA-DRB1	protein_coding	31476	HLA-DQA1	protein_coding	6855
6	32621489	G	A	rs35597309	-0.603549	0.125539	-42.496	77.2149	1.52697e-06	0.0493562	932	0.0790881	3553	None	None	None	HLA-DRB1	protein_coding	31641	HLA-DQA1	protein_coding	6690
6	32621718	G	A	rs35990832	-0.603549	0.125539	-42.496	77.2149	1.52697e-06	0.0493562	932	0.0790881	3553	None	None	None	HLA-DRB1	protein_coding	31870	HLA-DQA1	protein_coding	6461
6	32621923	C	T	rs77875016	-0.603549	0.125539	-42.496	77.2149	1.52697e-06	0.0493562	932	0.0790881	3553	None	None	None	HLA-DRB1	protein_coding	32075	HLA-DQA1	protein_coding	6256
6	32622538	C	T	rs71542421	-0.603549	0.125539	-42.496	77.2149	1.52697e-06	0.0493562	932	0.0790881	3553	None	None	None	HLA-DRB1	protein_coding	32690	HLA-DQA1	protein_coding	5641
6	32622752	A	G	rs35407883	-0.603549	0.125539	-42.496	77.2149	1.52697e-06	0.0493562	932	0.0790881	3553	None	None	None	HLA-DRB1	protein_coding	32904	HLA-DQA1	protein_coding	5427
6	32623374	C	T	rs35765065	-0.603549	0.125539	-42.496	77.2149	1.52697e-06	0.0493562	932	0.0790881	3553	None	None	None	HLA-DRB1	protein_coding	33526	HLA-DQA1	protein_coding	4805
6	32623583	G	C	rs114480004	-0.603549	0.125539	-42.496	77.2149	1.52697e-06	0.0493562	932	0.0790881	3553	None	None	None	HLA-DRB1	protein_coding	33735	HLA-DQA1	protein_coding	4596
6	32625304	G	C	rs796340315	-0.603549	0.125539	-42.496	77.2149	1.52697e-06	0.0493562	932	0.0790881	3553	None	None	None	HLA-DRB1	protein_coding	35456	HLA-DQA1	protein_coding	2875
6	32625353	T	TA	NA	-0.603549	0.125539	-42.496	77.2149	1.52697e-06	0.0493562	932	0.0790881	3553	NA	NA	NA	NA	NA	NA	NA	NA	NA
6	32629564	G	A	rs114798579	-0.603549	0.125539	-42.496	77.2149	1.52697e-06	0.0493562	932	0.0790881	3553	HLA-DQA1	protein_coding	intronic	None	None	None	None	None	None
6	32632127	G	A	rs34680078	-0.603549	0.125539	-42.496	77.2149	1.52697e-06	0.0493562	932	0.0790881	3553	HLA-DQA1	protein_coding	intronic	None	None	None	None	None	None
6	32632691	G	A	rs13211715	-0.603549	0.125539	-42.496	77.2149	1.52697e-06	0.0493562	932	0.0790881	3553	HLA-DQA1	protein_coding	intronic	None	None	None	None	None	None
1	23215664	C	T	rs61776759	0.339795	0.0706834	66.066	188.336	1.53001e-06	0.281116	932	0.192232	3553	None	None	None	HTR1D	protein_coding	20935	AL109936.1	processed_pseudogene	29101
8	109898199	A	T	rs140718574	1.08846	0.226432	19.0381	15.0522	1.5321e-06	0.0252146	932	0.00999156	3553	None	None	None	RF00004	snRNA	24181	AC023245.1	processed_pseudogene	1047
6	31574699	C	A	rs1800630	0.35639	0.0741451	61.898	165.228	1.53474e-06	0.218348	932	0.151281	3553	None	None	None	LTA	protein_coding	375	TNF	protein_coding	868
6	31369228	C	G	rs9266418	-0.325593	0.0677524	-71.6598	221.629	1.54268e-06	0.228541	932	0.282156	3553	AL671883.3	lincRNA	non-coding intronic	None	None	None	None	None	None
6	31369338	C	G	rs9266420	-0.325593	0.0677524	-71.6598	221.629	1.54268e-06	0.228541	932	0.282156	3553	AL671883.3	lincRNA	non-coding intronic	None	None	None	None	None	None
6	33025165	G	T	rs6915538	-0.293908	0.0611779	-78.7051	268.391	1.55412e-06	0.320815	932	0.379116	3553	None	None	None	HLA-DOA	protein_coding	15553	HLA-DPA1	protein_coding	39404
16	11117168	T	G	rs1079186	-0.289494	0.0602842	-79.2607	272.572	1.56963e-06	0.482833	932	0.537574	3553	CLEC16A	protein_coding	intronic,non-coding intronic	None	None	None	None	None	None
6	31282015	G	A	rs7766452	0.424079	0.0883103	50.7376	111.029	1.56979e-06	0.141094	932	0.0758514	3553	HLA-B	protein_coding	intronic	None	None	None	None	None	None
6	32669525	G	A	rs2395231	0.710491	0.147988	29.4319	36.4617	1.57862e-06	0.0493562	932	0.02519	3553	None	None	None	HLA-DQB1	protein_coding	1142	MTCO3P1	unprocessed_pseudogene	36599
6	31377291	C	T	rs9266604	-0.325073	0.0677177	-71.5835	221.642	1.58334e-06	0.228541	932	0.282437	3553	None	None	None	AL671883.3	lincRNA	1203	FGFR3P1	processed_pseudogene	128
6	31378154	G	C	rs7742428	-0.325073	0.0677177	-71.5835	221.642	1.58334e-06	0.228541	932	0.282437	3553	None	None	None	FGFR3P1	processed_pseudogene	135	ZDHHC20P2	processed_pseudogene	2257
6	31376208	CTA	C	NA	-0.324998	0.0677191	-71.5642	221.636	1.59292e-06	0.228541	932	0.282156	3553	NA	NA	NA	NA	NA	NA	NA	NA	NA
6	32635126	G	C	rs9272246	0.344658	0.0718173	63.0126	171.529	1.59389e-06	0.224249	932	0.183085	3553	HLA-DQA1	protein_coding	intronic	None	None	None	None	None	None
6	32634328	G	T	rs9272215	0.344783	0.0718435	63.0036	171.481	1.5939e-06	0.224249	932	0.183085	3553	HLA-DQA1	protein_coding	intronic	None	None	None	None	None	None
13	71378618	A	G	rs77674392	0.544137	0.113402	38.62	63.6651	1.60018e-06	0.0793991	932	0.0509429	3553	None	None	None	RABEPKP1	processed_pseudogene	81383	DACH1	protein_coding	59348
6	32772634	A	G	rs2857212	-0.290518	0.0605657	-80.2483	279.952	1.61273e-06	0.366416	932	0.415001	3553	None	None	None	HLA-DQB2	protein_coding	9100	HLA-DOB	protein_coding	40129
1	23215377	AC	A	NA	0.339034	0.0707004	65.8898	188.274	1.62386e-06	0.281116	932	0.192513	3553	NA	NA	NA	NA	NA	NA	NA	NA	NA
6	33021795	G	A	rs9277001	-0.293542	0.0612232	-78.5652	268.504	1.62978e-06	0.320815	932	0.37982	3553	None	None	None	HLA-DOA	protein_coding	12183	HLA-DPA1	protein_coding	42774
6	31334507	G	C	rs4947308	0.289922	0.0605011	75.6656	248.886	1.65112e-06	0.354614	932	0.254011	3553	HLA-B	protein_coding	intronic	None	None	None	None	None	None
6	30828768	T	C	rs1264350	0.564136	0.117738	37.6308	60.4863	1.65564e-06	0.0772532	932	0.0509429	3553	LINC00243	lincRNA	non-coding intronic	None	None	None	None	None	None
6	32464779	C	T	rs9268914	0.308088	0.0643257	76.5254	255.118	1.67192e-06	0.726931	932	0.66676	3553	HLA-DRB9	unprocessed_pseudogene	non-coding intronic	None	None	None	None	None	None
6	31485252	G	C	rs2523700	0.285552	0.0596384	77.0753	259.134	1.68401e-06	0.383047	932	0.339994	3553	None	None	None	HCP5	sense_overlapping	7746	MICB	protein_coding	9629
6	31459104	C	T	rs2516429	0.279571	0.0583913	79.0559	272.763	1.6854e-06	0.448498	932	0.378694	3553	HCP5	sense_overlapping	non-coding intronic	None	None	None	None	None	None
8	14839397	G	C	rs189691363	2.42622	0.50688	8.20498	2.43138	1.6965e-06	0.00643777	932	0.00126654	3553	SGCZ	protein_coding	intronic	None	None	None	None	None	None
6	33025213	G	A	rs6915561	-0.292765	0.0611736	-78.396	268.338	1.70308e-06	0.321352	932	0.37982	3553	None	None	None	HLA-DOA	protein_coding	15601	HLA-DPA1	protein_coding	39356
6	33025890	T	C	rs9277016	-0.292765	0.0611736	-78.396	268.338	1.70308e-06	0.321352	932	0.37982	3553	None	None	None	HLA-DOA	protein_coding	16278	HLA-DPA1	protein_coding	38679
6	31273182	C	G	rs7773175	-0.333458	0.0696778	-70.9403	218.996	1.70381e-06	0.223176	932	0.259077	3553	HLA-B	protein_coding	intronic	None	None	None	None	None	None
6	32632796	C	T	rs9272123	0.343804	0.0718402	62.8329	171.524	1.70407e-06	0.224249	932	0.183225	3553	HLA-DQA1	protein_coding	5utr	None	None	None	None	None	None
6	32633911	C	G	rs9272188	0.343804	0.0718402	62.8329	171.524	1.70407e-06	0.224249	932	0.183225	3553	HLA-DQA1	protein_coding	intronic	None	None	None	None	None	None
6	32634825	C	A	rs9272230	0.343804	0.0718402	62.8329	171.524	1.70407e-06	0.224249	932	0.183225	3553	HLA-DQA1	protein_coding	intronic	None	None	None	None	None	None
6	32634909	G	A	rs9272233	0.343804	0.0718402	62.8329	171.524	1.70407e-06	0.224249	932	0.183225	3553	HLA-DQA1	protein_coding	intronic	None	None	None	None	None	None
6	32634914	G	A	rs9272234	0.343804	0.0718402	62.8329	171.524	1.70407e-06	0.224249	932	0.183225	3553	HLA-DQA1	protein_coding	intronic	None	None	None	None	None	None
6	32635010	G	A	None	0.343804	0.0718402	62.8329	171.524	1.70407e-06	0.224249	932	0.183225	3553	HLA-DQA1	protein_coding	intronic	None	None	None	None	None	None
6	32635050	GCAGCCCCT	G	NA	0.343804	0.0718402	62.8329	171.524	1.70407e-06	0.224249	932	0.183225	3553	NA	NA	NA	NA	NA	NA	NA	NA	NA
6	32635080	A	G	rs9272243	0.343804	0.0718402	62.8329	171.524	1.70407e-06	0.224249	932	0.183225	3553	HLA-DQA1	protein_coding	intronic	None	None	None	None	None	None
6	32635083	G	T	rs9272244	0.343804	0.0718402	62.8329	171.524	1.70407e-06	0.224249	932	0.183225	3553	HLA-DQA1	protein_coding	intronic	None	None	None	None	None	None
6	32635147	G	A	rs9272247	0.343804	0.0718402	62.8329	171.524	1.70407e-06	0.224249	932	0.183225	3553	HLA-DQA1	protein_coding	intronic	None	None	None	None	None	None
6	32635251	G	T	None	0.343804	0.0718402	62.8329	171.524	1.70407e-06	0.224249	932	0.183225	3553	HLA-DQA1	protein_coding	intronic	None	None	None	None	None	None
6	32635392	T	C	rs9272256	0.343804	0.0718402	62.8329	171.524	1.70407e-06	0.224249	932	0.183225	3553	HLA-DQA1	protein_coding	intronic,5upstream	None	None	None	None	None	None
6	32635459	T	A	rs9272260	0.343804	0.0718402	62.8329	171.524	1.70407e-06	0.224249	932	0.183225	3553	HLA-DQA1	protein_coding	intronic,5upstream	None	None	None	None	None	None
6	32635514	A	T	rs9272262	0.343804	0.0718402	62.8329	171.524	1.70407e-06	0.224249	932	0.183225	3553	HLA-DQA1	protein_coding	intronic,5upstream	None	None	None	None	None	None
6	32635532	A	G	rs9272264	0.343804	0.0718402	62.8329	171.524	1.70407e-06	0.224249	932	0.183225	3553	HLA-DQA1	protein_coding	intronic,5upstream	None	None	None	None	None	None
6	32635679	G	A	rs115852844	0.343804	0.0718402	62.8329	171.524	1.70407e-06	0.224249	932	0.183225	3553	HLA-DQA1	protein_coding	intronic,5upstream	None	None	None	None	None	None
6	32635983	C	T	rs9272294	0.343804	0.0718402	62.8329	171.524	1.70407e-06	0.224249	932	0.183225	3553	HLA-DQA1	protein_coding	intronic,5upstream	None	None	None	None	None	None
6	32636176	G	A	rs9272311	0.343804	0.0718402	62.8329	171.524	1.70407e-06	0.224249	932	0.183225	3553	HLA-DQA1	protein_coding	intronic,5upstream	None	None	None	None	None	None
6	32636646	G	A	rs9272351	0.343804	0.0718402	62.8329	171.524	1.70407e-06	0.224249	932	0.183225	3553	HLA-DQA1	protein_coding	intronic,5upstream	None	None	None	None	None	None
6	32636739	C	T	rs9272356	0.343804	0.0718402	62.8329	171.524	1.70407e-06	0.224249	932	0.183225	3553	HLA-DQA1	protein_coding	intronic,5upstream	None	None	None	None	None	None
6	32735589	T	C	rs2859071	0.29788	0.0622478	77.4471	262.026	1.70652e-06	0.596567	932	0.539966	3553	None	None	None	HLA-DQB3	unprocessed_pseudogene	3894	HLA-DQA2	protein_coding	5753
6	33025489	G	A	rs9277015	-0.292702	0.0611731	-78.3793	268.334	1.71144e-06	0.321352	932	0.379679	3553	None	None	None	HLA-DOA	protein_coding	15877	HLA-DPA1	protein_coding	39080
6	32743078	G	A	rs9276423	0.292584	0.0611648	79.5015	276.282	1.72234e-06	0.63573	932	0.573881	3553	HLA-DQA2	protein_coding	intronic	None	None	None	None	None	None
6	32371209	C	T	rs2073044	0.332282	0.0694722	66.9961	195.608	1.72739e-06	0.264485	932	0.202646	3553	TSBP1-AS1	antisense	non-coding intronic	None	None	None	None	None	None
6	32371209	C	T	rs2073044	0.332282	0.0694722	66.9961	195.608	1.72739e-06	0.264485	932	0.202646	3553	TSBP1	protein_coding	intronic	None	None	None	None	None	None
6	32743137	T	TTTG	NA	0.292545	0.0611649	79.4922	276.292	1.7279e-06	0.63573	932	0.573881	3553	NA	NA	NA	NA	NA	NA	NA	NA	NA
6	30237822	C	A	rs2517584	0.33502	0.0700535	66.5357	193.089	1.73264e-06	0.265021	932	0.191669	3553	HCG17	lincRNA	non-coding intronic	None	None	None	None	None	None
6	31367305	C	T	rs9266386	-0.323735	0.0676939	-71.3121	221.647	1.73273e-06	0.228541	932	0.282015	3553	AL671883.3	lincRNA	non-coding	None	None	None	None	None	None
6	31571990	C	T	rs2844482	0.353915	0.0740176	61.7608	166.237	1.73996e-06	0.218348	932	0.152829	3553	None	None	None	NFKBIL1	protein_coding	13161	LTA	protein_coding	64
4	132276787	G	A	rs187490735	1.81926	0.380483	11.009	4.58332	1.74031e-06	0.00965665	932	0.00182944	3553	None	None	None	AC096711.3	lincRNA	152756	ELL2P2	processed_pseudogene	90999
6	140283266	G	A	rs78179212	1.01216	0.211761	20.1525	16.6655	1.75543e-06	0.0246781	932	0.00942865	3553	None	None	None	MIR3668	miRNA	77940	AL035446.2	lincRNA	292522
6	31485863	C	T	rs2516500	0.285262	0.0596826	76.9024	258.884	1.75598e-06	0.383047	932	0.339994	3553	None	None	None	HCP5	sense_overlapping	8357	MICB	protein_coding	9018
6	32447332	T	G	rs3135387	0.372199	0.0778837	64.9899	184.003	1.76249e-06	0.833691	932	0.778216	3553	None	None	None	HLA-DRA	protein_coding	2286	HLA-DRB9	unprocessed_pseudogene	12489
6	28045844	G	T	rs190203834	0.852654	0.178455	25.4941	28.5213	1.77073e-06	0.0434549	932	0.0115395	3553	None	None	None	OR2W2P	unprocessed_pseudogene	10989	OR2B7P	unprocessed_pseudogene	590
6	32613380	G	A	rs75765164	-0.599249	0.12544	-42.1804	77.0747	1.77783e-06	0.0493562	932	0.0789474	3553	None	None	None	HLA-DRB1	protein_coding	23532	HLA-DQA1	protein_coding	14799
6	31482563	T	C	rs2516508	0.284896	0.0596526	76.8759	259.108	1.78884e-06	0.383047	932	0.340135	3553	None	None	None	HCP5	sense_overlapping	5057	MICB	protein_coding	12318
6	31482925	G	A	rs2860233	0.284896	0.0596526	76.8759	259.108	1.78884e-06	0.383047	932	0.340135	3553	None	None	None	HCP5	sense_overlapping	5419	MICB	protein_coding	11956
6	31483502	C	T	rs2523708	0.284896	0.0596526	76.8759	259.108	1.78884e-06	0.383047	932	0.340135	3553	None	None	None	HCP5	sense_overlapping	5996	MICB	protein_coding	11379
6	31483755	A	G	rs2523707	0.284896	0.0596526	76.8759	259.108	1.78884e-06	0.383047	932	0.340135	3553	None	None	None	HCP5	sense_overlapping	6249	MICB	protein_coding	11126
6	31484184	C	T	rs3016009	0.284896	0.0596526	76.8759	259.108	1.78884e-06	0.383047	932	0.340135	3553	None	None	None	HCP5	sense_overlapping	6678	MICB	protein_coding	10697
6	31484490	C	G	rs2516506	0.284896	0.0596526	76.8759	259.108	1.78884e-06	0.383047	932	0.340135	3553	None	None	None	HCP5	sense_overlapping	6984	MICB	protein_coding	10391
6	31569829	C	T	rs2857706	0.354742	0.0742882	61.5662	165.637	1.79514e-06	0.217811	932	0.152829	3553	None	None	None	NFKBIL1	protein_coding	11000	LTA	protein_coding	2225
6	29977026	C	A	rs2394253	0.293513	0.0614781	76.1926	254.712	1.8036e-06	0.376073	932	0.305094	3553	HCG9	lincRNA	5upstream,non-coding intronic	None	None	None	None	None	None
6	32372148	T	A	rs6913471	0.280632	0.0587855	79.8356	279.794	1.80757e-06	0.425429	932	0.3255	3553	TSBP1-AS1	antisense	non-coding intronic	None	None	None	None	None	None
6	32766276	ACT	A	NA	0.286445	0.0600129	81.2826	290.046	1.8145e-06	0.637339	932	0.598086	3553	NA	NA	NA	NA	NA	NA	NA	NA	NA
6	32734500	C	A	rs2858882	0.297079	0.0622435	77.2569	262.113	1.81642e-06	0.596567	932	0.540107	3553	None	None	None	HLA-DQB3	unprocessed_pseudogene	2805	HLA-DQA2	protein_coding	6842
6	32734935	ATATAT	A	NA	0.297079	0.0622435	77.2569	262.113	1.81642e-06	0.596567	932	0.540107	3553	NA	NA	NA	NA	NA	NA	NA	NA	NA
6	32735023	G	T	rs2859074	0.297079	0.0622435	77.2569	262.113	1.81642e-06	0.596567	932	0.540107	3553	None	None	None	HLA-DQB3	unprocessed_pseudogene	3328	HLA-DQA2	protein_coding	6319
6	31267375	C	T	rs111417879	0.433458	0.0908199	49.4537	106.78	1.81757e-06	0.137339	932	0.074022	3553	None	None	None	AL662844.2	unprocessed_pseudogene	42317	HLA-C	protein_coding	1374
6	28517424	C	T	rs370081756	0.727203	0.1524	29.6942	38.6648	1.82709e-06	0.0541845	932	0.0192795	3553	GPX6	protein_coding	non-coding intronic,5upstream	None	None	None	None	None	None
6	31384283	T	C	rs6920323	-0.307872	0.0645236	-75.1445	247.432	1.82887e-06	0.271459	932	0.291162	3553	None	None	None	HLA-S	unprocessed_pseudogene	1995	AL645933.2	lincRNA	10006
6	32733349	T	C	rs2859089	0.296978	0.0622468	77.2236	262.092	1.83341e-06	0.596567	932	0.540248	3553	None	None	None	HLA-DQB3	unprocessed_pseudogene	1654	HLA-DQA2	protein_coding	7993
11	72811217	G	T	rs4944805	0.271545	0.0569167	82.0893	296.193	1.83395e-06	0.537017	932	0.449901	3553	AP002381.2	lincRNA	non-coding intronic	None	None	None	None	None	None
6	31410198	A	G	None	-0.355639	0.0745529	-66.7897	195.307	1.83957e-06	0.188841	932	0.244301	3553	HCP5	sense_overlapping	non-coding intronic	None	None	None	None	None	None
6	31410198	A	G	None	-0.355639	0.0745529	-66.7897	195.307	1.83957e-06	0.188841	932	0.244301	3553	MICA	protein_coding	intronic	None	None	None	None	None	None
6	32707175	T	C	rs9275521	0.315429	0.0661248	74.41	242.663	1.84029e-06	0.750536	932	0.704757	3553	None	None	None	MTCO3P1	unprocessed_pseudogene	220	AL662789.1	processed_transcript	10830
11	72811836	A	G	rs35752694	0.271506	0.0569172	82.0771	296.194	1.84058e-06	0.537017	932	0.450183	3553	AP002381.2	lincRNA	non-coding intronic	None	None	None	None	None	None
11	72812304	T	A	rs35343925	0.271506	0.0569172	82.0771	296.194	1.84058e-06	0.537017	932	0.450183	3553	AP002381.2	lincRNA	non-coding intronic	None	None	None	None	None	None
6	140148640	G	A	rs116978393	1.00099	0.209888	20.3284	17.097	1.84997e-06	0.0252146	932	0.00956938	3553	None	None	None	AL357146.1	lincRNA	54919	RNA5SP220	rRNA_pseudogene	9951
6	31367100	A	C	rs9266382	-0.32284	0.0677007	-71.1669	222.025	1.85477e-06	0.229077	932	0.282437	3553	AL671883.3	lincRNA	non-coding	None	None	None	None	None	None
11	72808711	C	A	rs6592490	0.271396	0.0569134	82.0556	296.237	1.85523e-06	0.537017	932	0.450183	3553	AP002381.2	lincRNA	non-coding intronic	None	None	None	None	None	None
11	72810241	C	T	rs7110719	0.271396	0.0569134	82.0556	296.237	1.85523e-06	0.537017	932	0.450183	3553	AP002381.2	lincRNA	non-coding intronic	None	None	None	None	None	None
6	31482961	G	C	rs2905751	0.284478	0.0596589	76.7532	259.098	1.85689e-06	0.383047	932	0.340276	3553	None	None	None	HCP5	sense_overlapping	5455	MICB	protein_coding	11920
6	32643870	G	C	rs28566533	-0.598375	0.12551	-42.0963	77.0859	1.86472e-06	0.0493562	932	0.0789474	3553	HLA-DQA1	protein_coding	3downstream,non-coding	None	None	None	None	None	None
6	32643987	T	C	rs36214157	-0.598375	0.12551	-42.0963	77.0859	1.86472e-06	0.0493562	932	0.0789474	3553	HLA-DQA1	protein_coding	3downstream,non-coding	None	None	None	None	None	None
6	32647569	C	G	rs28609302	-0.598375	0.12551	-42.0963	77.0859	1.86472e-06	0.0493562	932	0.0789474	3553	None	None	None	HLA-DQA1	protein_coding	507	HLA-DQB1	protein_coding	11898
6	33022194	C	T	rs9277003	-0.291536	0.0611504	-78.1102	268.433	1.86501e-06	0.321352	932	0.379961	3553	None	None	None	HLA-DOA	protein_coding	12582	HLA-DPA1	protein_coding	42375
6	31380300	G	A	rs9266669	0.485596	0.101868	43.2888	81.6832	1.87059e-06	0.101931	932	0.0703631	3553	None	None	None	FGFR3P1	processed_pseudogene	2281	ZDHHC20P2	processed_pseudogene	111
6	31378985	T	C	None	0.286992	0.0602089	77.6284	265.343	1.87358e-06	0.464592	932	0.389811	3553	None	None	None	FGFR3P1	processed_pseudogene	966	ZDHHC20P2	processed_pseudogene	1426
11	72789015	C	T	rs485099	0.273002	0.0572759	81.5625	292.945	1.87504e-06	0.524678	932	0.437377	3553	STARD10	protein_coding	non-coding intronic,intronic	None	None	None	None	None	None
11	72789015	C	T	rs485099	0.273002	0.0572759	81.5625	292.945	1.87504e-06	0.524678	932	0.437377	3553	ARAP1	protein_coding	intronic	None	None	None	None	None	None
6	32608354	A	G	rs116135558	-0.956825	0.200776	-29.3664	36.8151	1.88258e-06	0.0160944	932	0.0384182	3553	None	None	None	HLA-DRB1	protein_coding	18506	HLA-DQA1	protein_coding	19825
1	116522461	T	A	rs10802191	-0.351249	0.0737118	-64.8145	184.369	1.88694e-06	0.185086	932	0.261751	3553	CD58	protein_coding	intronic	None	None	None	None	None	None
20	7303153	C	T	rs576354740	2.14799	0.450928	9.37692	3.30663	1.90276e-06	0.00804721	932	0.00112581	3553	LINC01751	lincRNA	non-coding	None	None	None	None	None	None
6	31458479	G	C	rs2523685	0.280814	0.0589683	77.771	266.82	1.91578e-06	0.430794	932	0.363355	3553	HCP5	sense_overlapping	non-coding intronic	None	None	None	None	None	None
6	33003373	T	C	rs11966070	0.451283	0.0947751	46.2736	93.6253	1.9205e-06	0.119635	932	0.0835913	3553	None	None	None	BRD2	protein_coding	21868	HLA-DOA	protein_coding	805
6	31710296	G	C	rs11575846	0.929783	0.195272	22.0033	20.0145	1.92174e-06	0.0295064	932	0.0139319	3553	LY6G6F-LY6G6D	protein_coding	intronic	None	None	None	None	None	None
6	31710296	G	C	rs11575846	0.929783	0.195272	22.0033	20.0145	1.92174e-06	0.0295064	932	0.0139319	3553	LY6G6F	protein_coding	intronic	None	None	None	None	None	None
6	31710296	G	C	rs11575846	0.929783	0.195272	22.0033	20.0145	1.92174e-06	0.0295064	932	0.0139319	3553	AL662899.1	protein_coding	intronic	None	None	None	None	None	None
16	11114037	T	C	rs9746695	-0.299979	0.0630114	-75.4794	251.293	1.92912e-06	0.285408	932	0.318182	3553	CLEC16A	protein_coding	intronic,non-coding intronic	None	None	None	None	None	None
6	31485182	T	C	rs2523701	0.284047	0.0596649	76.6176	259.02	1.92918e-06	0.383047	932	0.340276	3553	None	None	None	HCP5	sense_overlapping	7676	MICB	protein_coding	9699
6	31484666	C	G	rs2516505	0.284028	0.0596703	76.6051	259.017	1.93641e-06	0.383047	932	0.340276	3553	None	None	None	HCP5	sense_overlapping	7160	MICB	protein_coding	10215
6	31484896	C	T	rs2516419	0.284028	0.0596703	76.6051	259.017	1.93641e-06	0.383047	932	0.340276	3553	None	None	None	HCP5	sense_overlapping	7390	MICB	protein_coding	9985
6	29975713	A	G	rs2735076	-0.295565	0.0620957	-75.7555	253.308	1.93748e-06	0.635193	932	0.701942	3553	HCG9	lincRNA	5upstream,non-coding intronic	None	None	None	None	None	None
6	31484146	T	A	rs2904601	0.283961	0.0596629	76.6022	259.055	1.94139e-06	0.383047	932	0.340698	3553	None	None	None	HCP5	sense_overlapping	6640	MICB	protein_coding	10735
6	32765459	T	A	rs9276587	0.284612	0.0598168	81.1414	290.86	1.95451e-06	0.636803	932	0.596397	3553	None	None	None	HLA-DQB2	protein_coding	1925	HLA-DOB	protein_coding	47304
6	90757139	A	G	rs145531139	1.10912	0.23311	18.0447	13.2799	1.95611e-06	0.0203863	932	0.00731776	3553	None	None	None	MAP3K7	protein_coding	170094	AL080284.1	lincRNA	633174
6	29307451	C	T	rs61735224	0.650592	0.136743	32.9872	47.8566	1.9574e-06	0.0649142	932	0.026738	3553	OR14J1	protein_coding	coding syn	None	None	None	None	None	None
6	31470654	G	C	rs2244842	0.279039	0.0586598	76.7754	260.478	1.96578e-06	0.389485	932	0.337743	3553	HCP5	sense_overlapping	non-coding intronic	None	None	None	None	None	None
6	31226806	G	A	rs1639109	0.662436	0.139262	31.1839	41.9326	1.96722e-06	0.0563305	932	0.0306783	3553	None	None	None	AL662844.2	unprocessed_pseudogene	1748	HLA-C	protein_coding	41943
6	31234026	G	C	rs6927461	0.283805	0.0596637	78.9965	275.921	1.96738e-06	0.472103	932	0.422038	3553	None	None	None	AL662844.2	unprocessed_pseudogene	8968	HLA-C	protein_coding	34723
6	32602333	T	A	rs13191764	-0.596391	0.125397	-41.9586	76.9656	1.97425e-06	0.0493562	932	0.0789474	3553	None	None	None	HLA-DRB1	protein_coding	12485	HLA-DQA1	protein_coding	25846
6	30146512	C	T	rs28780088	-0.628906	0.132257	-40.2463	70.6843	1.98257e-06	0.0439914	932	0.0567126	3553	TRIM40	protein_coding	intronic	None	None	None	None	None	None
6	30148169	G	A	rs28780089	-0.628906	0.132257	-40.2463	70.6843	1.98257e-06	0.0439914	932	0.0567126	3553	TRIM40	protein_coding	3utr	None	None	None	None	None	None
1	116545157	C	A	rs12044852	-0.372766	0.0784233	-60.8228	163.152	2.00175e-06	0.165236	932	0.234028	3553	CD58	protein_coding	5upstream,intronic	None	None	None	None	None	None
6	32713384	G	T	rs2858332	0.300438	0.0632164	77	262.535	2.00889e-06	0.679185	932	0.616943	3553	None	None	None	MTCO3P1	unprocessed_pseudogene	6429	AL662789.1	processed_transcript	4621
6	31472181	G	A	rs2523660	0.278587	0.0586235	76.7746	260.992	2.01275e-06	0.388948	932	0.337602	3553	HCP5	sense_overlapping	non-coding intronic	None	None	None	None	None	None
6	32604965	C	G	rs13214858	-0.595788	0.125393	-41.9104	76.9441	2.02053e-06	0.0493562	932	0.0788066	3553	None	None	None	HLA-DRB1	protein_coding	15117	HLA-DQA1	protein_coding	23214
6	32605248	A	G	rs13215135	-0.595788	0.125393	-41.9104	76.9441	2.02053e-06	0.0493562	932	0.0788066	3553	None	None	None	HLA-DRB1	protein_coding	15400	HLA-DQA1	protein_coding	22931
6	32606331	G	A	rs34107399	-0.595788	0.125393	-41.9104	76.9441	2.02053e-06	0.0493562	932	0.0788066	3553	None	None	None	HLA-DRB1	protein_coding	16483	HLA-DQA1	protein_coding	21848
6	31145498	A	G	rs886401	-0.291635	0.0613858	-77.5751	266.716	2.02561e-06	0.576717	932	0.61427	3553	CCHCR1	protein_coding	5upstream,non-coding intronic,intronic	None	None	None	None	None	None
6	31145499	G	A	None	-0.291635	0.0613858	-77.5751	266.716	2.02561e-06	0.576717	932	0.61427	3553	CCHCR1	protein_coding	5upstream,non-coding intronic,intronic	None	None	None	None	None	None
6	31484698	C	A	rs2516504	0.283484	0.059671	76.455	259.001	2.02635e-06	0.383047	932	0.340417	3553	None	None	None	HCP5	sense_overlapping	7192	MICB	protein_coding	10183
6	31472638	G	A	rs2516441	0.278875	0.0587044	76.6497	260.325	2.02909e-06	0.388948	932	0.336898	3553	HCP5	sense_overlapping	non-coding intronic	None	None	None	None	None	None
6	31485800	T	C	rs55912244	0.283217	0.0596581	76.4025	259.024	2.06124e-06	0.383047	932	0.340276	3553	None	None	None	HCP5	sense_overlapping	8294	MICB	protein_coding	9081
13	71380504	T	C	rs75457658	0.53588	0.112888	38.3315	64.1669	2.06439e-06	0.0799356	932	0.0522094	3553	None	None	None	RABEPKP1	processed_pseudogene	83269	DACH1	protein_coding	57462
6	31276008	G	T	rs2040748	-0.309278	0.0651561	-75.5699	252.812	2.06737e-06	0.274678	932	0.299043	3553	HLA-B	protein_coding	intronic	None	None	None	None	None	None
6	31276008	G	T	rs2040748	-0.309278	0.0651561	-75.5699	252.812	2.06737e-06	0.274678	932	0.299043	3553	USP8P1	processed_pseudogene	non-coding	None	None	None	None	None	None
6	32158225	A	G	rs3134603	0.490282	0.103301	49.7044	108.441	2.07322e-06	0.925966	932	0.884182	3553	PPT2-EGFL8	protein_coding	non-coding intronic,intronic	None	None	None	None	None	None
6	32158225	A	G	rs3134603	0.490282	0.103301	49.7044	108.441	2.07322e-06	0.925966	932	0.884182	3553	PPT2	protein_coding	non-coding,non-coding intronic,3downstream,intronic	None	None	None	None	None	None
6	32635002	G	A	rs9272240	0.340706	0.0717905	62.2914	171.457	2.07638e-06	0.223712	932	0.183225	3553	HLA-DQA1	protein_coding	intronic	None	None	None	None	None	None
6	32635164	G	A	rs9272248	0.340706	0.0717905	62.2914	171.457	2.07638e-06	0.223712	932	0.183225	3553	HLA-DQA1	protein_coding	intronic	None	None	None	None	None	None
6	33097108	CAT	C	NA	0.648834	0.136729	32.225	45.2778	2.08104e-06	0.0606223	932	0.0332114	3553	NA	NA	NA	NA	NA	NA	NA	NA	NA
6	29701282	G	A	rs112976538	0.419545	0.0884122	51.2706	116.126	2.0817e-06	0.146459	932	0.097101	3553	None	None	None	ZFP57	protein_coding	20172	ZDHHC20P1	processed_pseudogene	6843
11	72795085	C	T	rs4944800	0.271871	0.0573021	81.1598	292.745	2.09005e-06	0.524142	932	0.437377	3553	AP002381.2	lincRNA	non-coding intronic	None	None	None	None	None	None
8	14897647	G	A	rs531532974	2.37642	0.5009	8.18015	2.45303	2.09239e-06	0.00643777	932	0.00140726	3553	SGCZ	protein_coding	intronic	None	None	None	None	None	None
6	32445780	T	C	rs3763326	-0.940712	0.198287	-30.128	39.0193	2.09338e-06	0.0166309	932	0.041092	3553	None	None	None	HLA-DRA	protein_coding	734	HLA-DRB9	unprocessed_pseudogene	14041
6	31089837	A	C	rs2508014	-0.300467	0.0633474	-74.2237	244.856	2.104e-06	0.64324	932	0.690262	3553	None	None	None	RNU6-1133P	snRNA	6728	C6orf15	protein_coding	21386
1	23213632	G	A	rs16828047	0.336244	0.0708906	65.1014	187.9	2.10429e-06	0.280043	932	0.19181	3553	None	None	None	HTR1D	protein_coding	18903	AL109936.1	processed_pseudogene	31133
16	11097543	G	A	rs12928537	-0.293378	0.0618704	-75.8645	255.916	2.11801e-06	0.295064	932	0.326766	3553	CLEC16A	protein_coding	intronic,non-coding intronic	None	None	None	None	None	None
10	46004726	T	C	rs554891851	2.18643	0.461197	9.75502	4.41425	2.12899e-06	0.00965665	932	0.000562905	3553	None	None	None	TIMM23	protein_coding	992	NCOA4	protein_coding	362
6	32717421	A	G	rs41288885	-0.766842	0.161759	-34.5278	51.8065	2.13035e-06	0.0252146	932	0.0440473	3553	None	None	None	MTCO3P1	unprocessed_pseudogene	10466	AL662789.1	processed_transcript	584
6	31114163	T	C	rs3130976	0.304534	0.0642449	71.579	227.567	2.13504e-06	0.292382	932	0.210386	3553	None	None	None	C6orf15	protein_coding	1604	PSORS1C1	protein_coding	587
6	31565945	C	T	rs113019108	0.459572	0.0969572	46.8469	97.4201	2.13775e-06	0.132511	932	0.0702223	3553	None	None	None	NFKBIL1	protein_coding	7116	LTA	protein_coding	6109
16	11095291	G	C	rs12917716	-0.288982	0.0609923	-77.5492	268.018	2.1582e-06	0.449571	932	0.510977	3553	CLEC16A	protein_coding	intronic,non-coding intronic	None	None	None	None	None	None
6	31459025	C	G	rs2596479	0.278982	0.0588832	77.409	267.052	2.15954e-06	0.430258	932	0.363496	3553	HCP5	sense_overlapping	non-coding intronic	None	None	None	None	None	None
1	116507542	A	T	rs10737769	-0.351732	0.0742389	-64.033	182.058	2.16006e-06	0.18133	932	0.25781	3553	None	None	None	AL390066.1	lincRNA	8330	CD58	protein_coding	6993
6	32767052	C	T	rs1894412	0.283478	0.059834	80.7633	290.631	2.16103e-06	0.636803	932	0.596397	3553	None	None	None	HLA-DQB2	protein_coding	3518	HLA-DOB	protein_coding	45711
6	32635640	T	A	rs115787103	0.34048	0.0718842	62.1817	171.538	2.17435e-06	0.223712	932	0.183225	3553	HLA-DQA1	protein_coding	intronic,5upstream	None	None	None	None	None	None
6	31482137	T	C	rs2516510	0.282223	0.0596041	76.2431	259.293	2.19097e-06	0.383047	932	0.340557	3553	None	None	None	HCP5	sense_overlapping	4631	MICB	protein_coding	12744
6	122843036	A	G	rs140279237	1.00968	0.213309	19.2774	15.4272	2.20771e-06	0.0236052	932	0.00942865	3553	None	None	None	SMPDL3A	protein_coding	33316	ATP5MGP2	processed_pseudogene	16642
6	32598568	G	T	rs71542416	-0.950046	0.200716	-29.0964	36.6658	2.20915e-06	0.0160944	932	0.0382775	3553	None	None	None	HLA-DRB1	protein_coding	8720	HLA-DQA1	protein_coding	29611
6	31094890	T	C	rs2517448	-0.299909	0.063372	-74.0475	244.796	2.21756e-06	0.64324	932	0.690121	3553	None	None	None	RNU6-1133P	snRNA	11781	C6orf15	protein_coding	16333
6	32471300	T	C	rs7452864	0.304721	0.0643889	75.6052	255.069	2.21761e-06	0.726395	932	0.666479	3553	HLA-DRB9	unprocessed_pseudogene	non-coding intronic	None	None	None	None	None	None
6	32730008	C	G	rs2859113	0.292099	0.0617301	77.1723	266.088	2.22464e-06	0.590665	932	0.522235	3553	None	None	None	AL662789.1	processed_transcript	10838	HLA-DQB3	unprocessed_pseudogene	750
6	29549191	G	C	rs115839273	0.554413	0.117185	38.1423	64.6497	2.23337e-06	0.0853004	932	0.0409513	3553	None	None	None	GPR53P	unprocessed_pseudogene	10404	OR2I1P	protein_coding	1216
11	72793803	A	T	rs677231	0.271038	0.05729	80.948	292.888	2.23436e-06	0.524142	932	0.437518	3553	AP002381.2	lincRNA	non-coding	None	None	None	None	None	None
11	72794509	TGGGATTATAG	T	NA	0.271038	0.05729	80.948	292.888	2.23436e-06	0.524142	932	0.437518	3553	NA	NA	NA	NA	NA	NA	NA	NA	NA
11	72796893	C	T	rs4459331	0.271038	0.05729	80.948	292.888	2.23436e-06	0.524142	932	0.437518	3553	AP002381.2	lincRNA	non-coding intronic	None	None	None	None	None	None
11	72797222	C	T	rs4459332	0.271038	0.05729	80.948	292.888	2.23436e-06	0.524142	932	0.437518	3553	AP002381.2	lincRNA	non-coding intronic	None	None	None	None	None	None
11	72799135	C	G	rs6592489	0.271038	0.05729	80.948	292.888	2.23436e-06	0.524142	932	0.437518	3553	AP002381.2	lincRNA	non-coding intronic	None	None	None	None	None	None
11	72799599	A	C	rs10751213	0.271038	0.05729	80.948	292.888	2.23436e-06	0.524142	932	0.437518	3553	AP002381.2	lincRNA	non-coding intronic	None	None	None	None	None	None
11	72799976	G	A	rs10898877	0.271038	0.05729	80.948	292.888	2.23436e-06	0.524142	932	0.437518	3553	AP002381.2	lincRNA	non-coding intronic	None	None	None	None	None	None
6	32227582	G	A	rs532385	-0.296541	0.0626892	-75.6449	255.769	2.24144e-06	0.322961	932	0.397411	3553	None	None	None	NOTCH4	protein_coding	3515	TSBP1-AS1	antisense	27058
6	32470181	T	C	rs9269037	0.30454	0.0643803	75.5749	255.1	2.24155e-06	0.726395	932	0.666479	3553	HLA-DRB9	unprocessed_pseudogene	non-coding intronic	None	None	None	None	None	None
6	32473323	A	C	rs9269081	0.304501	0.0643807	75.565	255.103	2.24866e-06	0.726395	932	0.66662	3553	HLA-DRB9	unprocessed_pseudogene	non-coding intronic	None	None	None	None	None	None
6	32476698	T	C	rs6457598	0.304501	0.0643807	75.565	255.103	2.24866e-06	0.726395	932	0.66662	3553	None	None	None	HLA-DRB9	unprocessed_pseudogene	3198	HLA-DRB5	protein_coding	40645
6	32635000	C	T	rs9272238	0.33959	0.0718021	62.071	171.438	2.25035e-06	0.223712	932	0.183366	3553	HLA-DQA1	protein_coding	intronic	None	None	None	None	None	None
6	32371571	C	T	rs2076536	0.287861	0.0608669	78.4852	275.373	2.25236e-06	0.681867	932	0.629327	3553	TSBP1-AS1	antisense	non-coding intronic	None	None	None	None	None	None
6	32371571	C	T	rs2076536	0.287861	0.0608669	78.4852	275.373	2.25236e-06	0.681867	932	0.629327	3553	TSBP1	protein_coding	intronic	None	None	None	None	None	None
6	32818514	G	A	rs28361065	-0.836588	0.176934	-32.1097	44.9563	2.26465e-06	0.0209227	932	0.0394033	3553	AL669918.1	protein_coding	intronic	None	None	None	None	None	None
6	32818514	G	A	rs28361065	-0.836588	0.176934	-32.1097	44.9563	2.26465e-06	0.0209227	932	0.0394033	3553	HLA-DOB	protein_coding	5upstream,intronic	None	None	None	None	None	None
6	29583157	C	T	rs28986301	-0.595584	0.125969	-42.2718	78.7577	2.26705e-06	0.0472103	932	0.0751478	3553	GABBR1	protein_coding	intronic	None	None	None	None	None	None
6	33023103	A	T	rs9277005	-0.289075	0.0611531	-77.4383	268.374	2.27782e-06	0.321888	932	0.379961	3553	None	None	None	HLA-DOA	protein_coding	13491	HLA-DPA1	protein_coding	41466
6	31590014	G	A	rs11575839	0.450439	0.0953028	47.4266	100.366	2.28545e-06	0.134657	932	0.0766958	3553	NCR3	protein_coding	coding syn,non-coding intronic,non-coding	None	None	None	None	None	None
6	32407570	T	G	rs62404578	-1.29169	0.273439	-24.2221	25.0675	2.31404e-06	0.00751073	932	0.0240642	3553	TSBP1-AS1	antisense	non-coding	None	None	None	None	None	None
6	30203129	G	T	rs1117488	0.301153	0.0637515	72.569	235.553	2.31417e-06	0.327253	932	0.251759	3553	TRIM26	protein_coding	non-coding intronic,intronic	None	None	None	None	None	None
6	32429413	C	G	None	-0.936981	0.198389	-29.9296	38.8801	2.32454e-06	0.0166309	932	0.0398255	3553	None	None	None	TSBP1-AS1	antisense	21650	HLA-DRA	protein_coding	10429
6	31483790	T	C	rs2523706	0.28187	0.0596813	76.0357	259.2	2.32485e-06	0.382511	932	0.340135	3553	None	None	None	HCP5	sense_overlapping	6284	MICB	protein_coding	11091
6	32714625	C	T	rs3997849	0.299667	0.063461	73.2021	240.363	2.3346e-06	0.390021	932	0.277231	3553	None	None	None	MTCO3P1	unprocessed_pseudogene	7670	AL662789.1	processed_transcript	3380
11	72812065	C	T	rs35668754	0.267524	0.0566638	81.3413	296.96	2.34385e-06	0.520923	932	0.435547	3553	AP002381.2	lincRNA	non-coding intronic	None	None	None	None	None	None
6	32318673	T	G	rs28732189	-0.516486	0.109409	-47.2221	99.2163	2.35035e-06	0.0697425	932	0.0865466	3553	TSBP1-AS1	antisense	non-coding intronic	None	None	None	None	None	None
6	32318673	T	G	rs28732189	-0.516486	0.109409	-47.2221	99.2163	2.35035e-06	0.0697425	932	0.0865466	3553	TSBP1	protein_coding	intronic	None	None	None	None	None	None
6	31472136	G	A	rs2523661	0.276409	0.0585671	76.296	261.327	2.36398e-06	0.388948	932	0.337883	3553	HCP5	sense_overlapping	non-coding intronic	None	None	None	None	None	None
13	24389696	C	T	None	0.955747	0.202521	20.7307	18.0588	2.3671e-06	0.0295064	932	0.0215311	3553	None	None	None	LINC00566	lincRNA	52575	CYCSP33	processed_pseudogene	11007
12	92079933	T	C	rs183902134	1.18448	0.25101	16.6657	11.6762	2.37194e-06	0.0193133	932	0.00816212	3553	LINC01619	processed_transcript	non-coding intronic	None	None	None	None	None	None
6	32765968	A	AC	NA	0.28235	0.0598447	80.4405	290.731	2.38121e-06	0.635193	932	0.59499	3553	NA	NA	NA	NA	NA	NA	NA	NA	NA
6	31413075	T	G	rs2596557	0.305896	0.0648353	68.695	211.432	2.38123e-06	0.282189	932	0.202646	3553	HCP5	sense_overlapping	non-coding intronic	None	None	None	None	None	None
6	31413075	T	G	rs2596557	0.305896	0.0648353	68.695	211.432	2.38123e-06	0.282189	932	0.202646	3553	MICA	protein_coding	intronic	None	None	None	None	None	None
6	32726643	A	T	rs2859056	0.291167	0.0617264	76.94	266.15	2.3927e-06	0.590665	932	0.522375	3553	None	None	None	AL662789.1	processed_transcript	7473	HLA-DQB3	unprocessed_pseudogene	4115
6	32729058	A	G	rs2859124	0.291167	0.0617264	76.94	266.15	2.3927e-06	0.590665	932	0.522375	3553	None	None	None	AL662789.1	processed_transcript	9888	HLA-DQB3	unprocessed_pseudogene	1700
6	32729136	A	G	rs2859122	0.291167	0.0617264	76.94	266.15	2.3927e-06	0.590665	932	0.522375	3553	None	None	None	AL662789.1	processed_transcript	9966	HLA-DQB3	unprocessed_pseudogene	1622
6	32763847	T	G	rs1573646	0.282095	0.059814	80.4543	291.057	2.4029e-06	0.636266	932	0.596397	3553	None	None	None	HLA-DQB2	protein_coding	313	HLA-DOB	protein_coding	48916
6	32764183	G	A	rs6902723	0.282095	0.059814	80.4543	291.057	2.4029e-06	0.636266	932	0.596397	3553	None	None	None	HLA-DQB2	protein_coding	649	HLA-DOB	protein_coding	48580
6	32765465	T	A	rs9276588	0.282095	0.059814	80.4543	291.057	2.4029e-06	0.636266	932	0.596397	3553	None	None	None	HLA-DQB2	protein_coding	1931	HLA-DOB	protein_coding	47298
6	32765704	G	A	rs5019295	0.282095	0.059814	80.4543	291.057	2.4029e-06	0.636266	932	0.596397	3553	None	None	None	HLA-DQB2	protein_coding	2170	HLA-DOB	protein_coding	47059
6	32766392	C	T	rs7381625	0.282095	0.059814	80.4543	291.057	2.4029e-06	0.636266	932	0.596397	3553	None	None	None	HLA-DQB2	protein_coding	2858	HLA-DOB	protein_coding	46371
6	31365276	T	C	rs9266367	-0.318563	0.0675566	-70.3088	221.66	2.41119e-06	0.229614	932	0.282015	3553	None	None	None	AL671883.2	unprocessed_pseudogene	7639	DHFRP2	processed_pseudogene	1076
6	32469689	A	T	rs9269027	0.304209	0.0645149	75.1727	253.986	2.41315e-06	0.732296	932	0.679707	3553	HLA-DRB9	unprocessed_pseudogene	non-coding intronic	None	None	None	None	None	None
11	72790362	C	CT	NA	-0.269863	0.0572314	-80.7564	293.443	2.41358e-06	0.473176	932	0.559105	3553	NA	NA	NA	NA	NA	NA	NA	NA	NA
11	72789027	G	T	rs4944797	-0.269338	0.0571261	-80.8337	294.068	2.41958e-06	0.473176	932	0.558683	3553	STARD10	protein_coding	non-coding intronic,intronic	None	None	None	None	None	None
11	72789027	G	T	rs4944797	-0.269338	0.0571261	-80.8337	294.068	2.41958e-06	0.473176	932	0.558683	3553	ARAP1	protein_coding	intronic	None	None	None	None	None	None
11	72789068	AAC	A	NA	-0.269338	0.0571261	-80.8337	294.068	2.41958e-06	0.473176	932	0.558683	3553	NA	NA	NA	NA	NA	NA	NA	NA	NA
6	31599169	G	A	rs57338313	0.457138	0.0969713	46.3959	96.6125	2.42712e-06	0.131438	932	0.0695187	3553	None	None	None	NCR3	protein_coding	6184	UQCRHP1	processed_pseudogene	11914
6	31364228	T	G	rs9266353	-0.318407	0.0675518	-70.2789	221.659	2.43476e-06	0.229614	932	0.282015	3553	None	None	None	AL671883.2	unprocessed_pseudogene	6591	DHFRP2	processed_pseudogene	2124
6	31364371	T	A	rs9266355	-0.318407	0.0675518	-70.2789	221.659	2.43476e-06	0.229614	932	0.282015	3553	None	None	None	AL671883.2	unprocessed_pseudogene	6734	DHFRP2	processed_pseudogene	1981
6	29632552	G	T	rs55701059	0.453537	0.0962243	47.1828	99.6495	2.43698e-06	0.128219	932	0.0809175	3553	GABBR1	protein_coding	5upstream,non-coding intronic,intronic	None	None	None	None	None	None
6	31541084	T	TG	NA	-0.52045	0.110452	-45.806	93.57	2.45311e-06	0.0643777	932	0.089924	3553	NA	NA	NA	NA	NA	NA	NA	NA	NA
6	31543036	TTCC	T	NA	-0.52045	0.110452	-45.806	93.57	2.45311e-06	0.0643777	932	0.089924	3553	NA	NA	NA	NA	NA	NA	NA	NA	NA
6	31543928	A	G	rs68092383	-0.52045	0.110452	-45.806	93.57	2.45311e-06	0.0643777	932	0.089924	3553	ATP6V1G2-DDX39B	protein_coding	non-coding intronic,intronic	None	None	None	None	None	None
6	31545022	G	A	rs2071593	-0.52045	0.110452	-45.806	93.57	2.45311e-06	0.0643777	932	0.089924	3553	ATP6V1G2	protein_coding	3utr,3downstream	None	None	None	None	None	None
6	31545022	G	A	rs2071593	-0.52045	0.110452	-45.806	93.57	2.45311e-06	0.0643777	932	0.089924	3553	ATP6V1G2-DDX39B	protein_coding	non-coding intronic,intronic	None	None	None	None	None	None
1	237719883	A	G	rs150332780	2.08184	0.441832	9.62509	3.48211	2.45503e-06	0.00804721	932	0.00211089	3553	RYR2	protein_coding	non-coding intronic,intronic	None	None	None	None	None	None
1	116506110	A	T	rs10754443	-0.348727	0.0740298	-63.8576	183.172	2.46955e-06	0.182403	932	0.258795	3553	None	None	None	AL390066.1	lincRNA	6898	CD58	protein_coding	8425
6	32834574	T	C	rs241431	0.485045	0.102975	43.0549	82.725	2.47315e-06	0.104614	932	0.0745849	3553	AL669918.1	protein_coding	intronic	None	None	None	None	None	None
6	32834574	T	C	rs241431	0.485045	0.102975	43.0549	82.725	2.47315e-06	0.104614	932	0.0745849	3553	TAP2	protein_coding	intronic,5upstream	None	None	None	None	None	None
6	29577455	G	A	rs3025649	-0.593643	0.126036	-42.0767	78.6481	2.47603e-06	0.0472103	932	0.075007	3553	GABBR1	protein_coding	intronic	None	None	None	None	None	None
6	29578227	A	G	rs28986296	-0.593643	0.126036	-42.0767	78.6481	2.47603e-06	0.0472103	932	0.075007	3553	GABBR1	protein_coding	intronic	None	None	None	None	None	None
6	32423568	C	T	None	-1.28319	0.272437	-24.3261	25.4022	2.47648e-06	0.00751073	932	0.0237827	3553	None	None	None	TSBP1-AS1	antisense	15805	HLA-DRA	protein_coding	16274
6	32423645	A	G	rs76568958	-1.28319	0.272437	-24.3261	25.4022	2.47648e-06	0.00751073	932	0.0237827	3553	None	None	None	TSBP1-AS1	antisense	15882	HLA-DRA	protein_coding	16197
6	32439760	C	T	None	-1.28319	0.272437	-24.3261	25.4022	2.47648e-06	0.00751073	932	0.0237827	3553	None	None	None	TSBP1-AS1	antisense	31997	HLA-DRA	protein_coding	82
6	31262924	G	A	rs2394950	0.427675	0.0908072	48.7662	106.672	2.48073e-06	0.136803	932	0.074022	3553	None	None	None	AL662844.2	unprocessed_pseudogene	37866	HLA-C	protein_coding	5825
6	31265221	A	T	rs9501560	0.427675	0.0908072	48.7662	106.672	2.48073e-06	0.136803	932	0.074022	3553	None	None	None	AL662844.2	unprocessed_pseudogene	40163	HLA-C	protein_coding	3528
6	32786611	G	A	rs28986395	-0.663441	0.140915	-37.7246	63.2269	2.50052e-06	0.0359442	932	0.0533352	3553	None	None	None	HLA-DQB2	protein_coding	23077	HLA-DOB	protein_coding	26152
6	31129524	C	T	rs3130559	0.291459	0.0619182	74.037	247.329	2.51191e-06	0.348712	932	0.313256	3553	PSORS1C1	protein_coding	non-coding intronic,intronic	None	None	None	None	None	None
6	31413385	C	T	rs2857283	0.30505	0.0648091	68.5703	211.667	2.5152e-06	0.282189	932	0.202786	3553	HCP5	sense_overlapping	non-coding intronic	None	None	None	None	None	None
6	31413385	C	T	rs2857283	0.30505	0.0648091	68.5703	211.667	2.5152e-06	0.282189	932	0.202786	3553	MICA	protein_coding	intronic	None	None	None	None	None	None
6	31635814	A	G	rs2261033	-0.296448	0.0629972	-76.2052	262.333	2.52958e-06	0.337983	932	0.406417	3553	PRRC2A	protein_coding	5upstream,intronic,non-coding,3downstream	None	None	None	None	None	None
6	31332337	A	G	None	0.267136	0.0567722	79.9714	288.956	2.53362e-06	0.468348	932	0.389389	3553	HLA-B	protein_coding	intronic	None	None	None	None	None	None
6	32295322	T	C	rs9268149	0.413407	0.0878788	57.2451	146.963	2.54749e-06	0.891631	932	0.842668	3553	TSBP1	protein_coding	intronic	None	None	None	None	None	None
6	32295322	T	C	rs9268149	0.413407	0.0878788	57.2451	146.963	2.54749e-06	0.891631	932	0.842668	3553	TSBP1-AS1	antisense	non-coding intronic	None	None	None	None	None	None
6	32256601	T	C	rs28895018	-0.514716	0.109419	-47.0174	99.0744	2.55027e-06	0.0697425	932	0.0859837	3553	TSBP1-AS1	antisense	non-coding intronic	None	None	None	None	None	None
6	32287640	G	A	rs28732186	-0.514716	0.109419	-47.0174	99.0744	2.55027e-06	0.0697425	932	0.0859837	3553	TSBP1-AS1	antisense	non-coding intronic	None	None	None	None	None	None
6	32298729	G	A	rs6906662	-0.514716	0.109419	-47.0174	99.0744	2.55027e-06	0.0697425	932	0.0859837	3553	TSBP1	protein_coding	intronic	None	None	None	None	None	None
6	32298729	G	A	rs6906662	-0.514716	0.109419	-47.0174	99.0744	2.55027e-06	0.0697425	932	0.0859837	3553	TSBP1-AS1	antisense	non-coding intronic	None	None	None	None	None	None
6	32309130	TG	T	NA	-0.514716	0.109419	-47.0174	99.0744	2.55027e-06	0.0697425	932	0.0859837	3553	NA	NA	NA	NA	NA	NA	NA	NA	NA
6	32311755	C	A	rs28732188	-0.514716	0.109419	-47.0174	99.0744	2.55027e-06	0.0697425	932	0.0859837	3553	TSBP1	protein_coding	intronic	None	None	None	None	None	None
6	32311755	C	A	rs28732188	-0.514716	0.109419	-47.0174	99.0744	2.55027e-06	0.0697425	932	0.0859837	3553	TSBP1-AS1	antisense	non-coding intronic	None	None	None	None	None	None
6	31883457	A	G	rs652888	0.300928	0.0639978	70.9658	227.335	2.57425e-06	0.299356	932	0.225443	3553	EHMT2	protein_coding	3downstream,intronic,non-coding intronic	None	None	None	None	None	None
6	31883457	A	G	rs652888	0.300928	0.0639978	70.9658	227.335	2.57425e-06	0.299356	932	0.225443	3553	EHMT2-AS1	antisense	5upstream,non-coding	None	None	None	None	None	None
6	31413715	G	A	rs2256317	0.304598	0.0648017	68.4793	211.689	2.59574e-06	0.282189	932	0.203068	3553	HCP5	sense_overlapping	non-coding intronic	None	None	None	None	None	None
6	31413715	G	A	rs2256317	0.304598	0.0648017	68.4793	211.689	2.59574e-06	0.282189	932	0.203068	3553	MICA	protein_coding	intronic	None	None	None	None	None	None
6	31415909	C	G	rs3094585	0.304598	0.0648017	68.4793	211.689	2.59574e-06	0.282189	932	0.203068	3553	HCP5	sense_overlapping	non-coding intronic	None	None	None	None	None	None
6	31416071	G	A	rs3094584	0.304598	0.0648017	68.4793	211.689	2.59574e-06	0.282189	932	0.203068	3553	HCP5	sense_overlapping	non-coding intronic	None	None	None	None	None	None
6	31086734	C	A	rs3130955	0.276382	0.0588022	77.4171	271.38	2.59924e-06	0.4147	932	0.345342	3553	None	None	None	RNU6-1133P	snRNA	3625	C6orf15	protein_coding	24489
6	30113965	T	C	rs28780084	-0.618968	0.131736	-39.8126	70.9061	2.62022e-06	0.0445279	932	0.0571348	3553	TRIM31-AS1	antisense	non-coding intronic	None	None	None	None	None	None
6	30121480	G	A	rs28780085	-0.618968	0.131736	-39.8126	70.9061	2.62022e-06	0.0445279	932	0.0571348	3553	None	None	None	TRIM31-AS1	antisense	6756	RF00554	snoRNA	11325
11	72792248	G	A	rs1864653	-0.268211	0.0571284	-80.4881	294.037	2.66769e-06	0.473712	932	0.558964	3553	STARD10	protein_coding	non-coding intronic,intronic	None	None	None	None	None	None
11	72792248	G	A	rs1864653	-0.268211	0.0571284	-80.4881	294.037	2.66769e-06	0.473712	932	0.558964	3553	ARAP1	protein_coding	intronic	None	None	None	None	None	None
6	29631092	T	C	rs29242	-0.591851	0.126082	-41.8007	78.1798	2.67682e-06	0.0466738	932	0.074022	3553	GABBR1	protein_coding	non-coding intronic,intronic	None	None	None	None	None	None
6	31253376	G	A	rs2394946	-0.269097	0.0573473	-81.6897	303.198	2.70009e-06	0.502682	932	0.555024	3553	None	None	None	AL662844.2	unprocessed_pseudogene	28318	HLA-C	protein_coding	15373
1	116519852	T	C	rs10924108	-0.345633	0.0736588	-63.627	183.287	2.70089e-06	0.184013	932	0.25964	3553	CD58	protein_coding	3downstream,intronic	None	None	None	None	None	None
6	31259982	C	T	rs4339503	0.413987	0.088229	50.0361	113.172	2.70294e-06	0.140558	932	0.0758514	3553	None	None	None	AL662844.2	unprocessed_pseudogene	34924	HLA-C	protein_coding	8767
6	31484313	G	A	rs28405701	0.280993	0.0599186	75.2133	257.242	2.73776e-06	0.379292	932	0.337321	3553	None	None	None	HCP5	sense_overlapping	6807	MICB	protein_coding	10568
15	36302356	T	C	rs35636169	0.307823	0.0656561	68.7823	214.737	2.75334e-06	0.292382	932	0.245708	3553	None	None	None	AC021351.1	lincRNA	50099	AC087516.1	lincRNA	39383
6	32687847	T	C	rs13210787	-1.14604	0.244459	-24.7217	26.8409	2.75816e-06	0.0101931	932	0.026738	3553	None	None	None	HLA-DQB1	protein_coding	19464	MTCO3P1	unprocessed_pseudogene	18277
6	28558273	T	A	rs181866170	0.711013	0.151665	29.2659	38.9311	2.75824e-06	0.0541845	932	0.0195609	3553	None	None	None	GPX5	protein_coding	23321	ZBED9	protein_coding	12262
6	32238910	A	T	rs511027	0.415364	0.0886038	50.2821	114.171	2.76056e-06	0.135193	932	0.103715	3553	None	None	None	NOTCH4	protein_coding	14843	TSBP1-AS1	antisense	15730
6	32192984	TC	T	NA	0.807489	0.172263	25.2593	28.2312	2.76516e-06	0.0391631	932	0.0180129	3553	NA	NA	NA	NA	NA	NA	NA	NA	NA
6	31413030	T	A	None	0.297331	0.063437	69.729	220.772	2.77195e-06	0.296137	932	0.217985	3553	HCP5	sense_overlapping	non-coding intronic	None	None	None	None	None	None
6	31413030	T	A	None	0.297331	0.063437	69.729	220.772	2.77195e-06	0.296137	932	0.217985	3553	MICA	protein_coding	intronic	None	None	None	None	None	None
6	31410974	A	G	rs2853982	0.297437	0.0634606	69.7403	220.846	2.77307e-06	0.296137	932	0.217985	3553	HCP5	sense_overlapping	non-coding intronic	None	None	None	None	None	None
6	31410974	A	G	rs2853982	0.297437	0.0634606	69.7403	220.846	2.77307e-06	0.296137	932	0.217985	3553	MICA	protein_coding	intronic	None	None	None	None	None	None
6	29970481	C	A	rs2523971	-0.345814	0.0737964	-65.6002	195.391	2.7852e-06	0.180794	932	0.217844	3553	None	None	None	HLA-W	unprocessed_pseudogene	11911	MICD	unprocessed_pseudogene	320
6	32459584	C	T	rs28732227	-0.546267	0.116573	-43.6209	85.8626	2.78529e-06	0.0600858	932	0.0786659	3553	None	None	None	HLA-DRA	protein_coding	14538	HLA-DRB9	unprocessed_pseudogene	237
6	32459588	A	C	rs28732228	-0.546267	0.116573	-43.6209	85.8626	2.78529e-06	0.0600858	932	0.0786659	3553	None	None	None	HLA-DRA	protein_coding	14542	HLA-DRB9	unprocessed_pseudogene	233
6	32620439	A	G	rs71542420	-0.588605	0.125613	-41.267	76.757	2.78781e-06	0.0493562	932	0.0783845	3553	None	None	None	HLA-DRB1	protein_coding	30591	HLA-DQA1	protein_coding	7740
6	31228777	T	C	rs1639108	0.632937	0.135125	31.5995	44.5189	2.81209e-06	0.0590129	932	0.0353223	3553	None	None	None	AL662844.2	unprocessed_pseudogene	3719	HLA-C	protein_coding	39972
6	30297156	C	T	rs261956	0.376064	0.0802945	56.4835	144.909	2.81937e-06	0.185622	932	0.141289	3553	HCG17	lincRNA	non-coding intronic	None	None	None	None	None	None
6	30297156	C	T	rs261956	0.376064	0.0802945	56.4835	144.909	2.81937e-06	0.185622	932	0.141289	3553	HCG18	antisense	5upstream,non-coding intronic	None	None	None	None	None	None
12	1001659	A	G	rs116963985	0.980731	0.209421	19.7967	16.8326	2.82622e-06	0.0252146	932	0.00928793	3553	ERC1	protein_coding	intronic,non-coding intronic	None	None	None	None	None	None
6	31604857	G	A	rs28732147	-0.543728	0.116118	-43.1246	84.1598	2.83345e-06	0.0638412	932	0.103715	3553	None	None	None	NCR3	protein_coding	11872	UQCRHP1	processed_pseudogene	6226
12	96288100	T	C	rs141687607	0.877335	0.187382	21.9982	20.9766	2.83995e-06	0.0295064	932	0.013369	3553	CDK17	protein_coding	5upstream,3downstream,intronic,non-coding intronic	None	None	None	None	None	None
11	72798668	G	A	rs1000620	-0.267395	0.0571398	-80.224	294.012	2.8735e-06	0.473712	932	0.558683	3553	AP002381.2	lincRNA	non-coding intronic	None	None	None	None	None	None
11	72799431	A	G	rs4944802	-0.267395	0.0571398	-80.224	294.012	2.8735e-06	0.473712	932	0.558683	3553	AP002381.2	lincRNA	non-coding intronic	None	None	None	None	None	None
6	31463914	G	T	rs2255221	0.463069	0.0989973	43.9298	87.1155	2.90253e-06	0.109442	932	0.0837321	3553	HCP5	sense_overlapping	3downstream,non-coding intronic,non-coding	None	None	None	None	None	None
7	3014907	G	T	rs12535555	0.413136	0.0883428	48.6899	107.649	2.91802e-06	0.134657	932	0.102026	3553	CARD11	protein_coding	intronic	None	None	None	None	None	None
15	36301860	G	A	rs10518868	0.307119	0.0656745	68.5733	214.538	2.91982e-06	0.292382	932	0.246271	3553	None	None	None	AC021351.1	lincRNA	49603	AC087516.1	lincRNA	39879
6	31366134	C	T	rs9266376	-0.314089	0.0671965	-70.2839	225.479	2.95116e-06	0.234979	932	0.290037	3553	None	None	None	AL671883.2	unprocessed_pseudogene	8497	DHFRP2	processed_pseudogene	218
6	31366303	T	A	None	-0.314089	0.0671965	-70.2839	225.479	2.95116e-06	0.234979	932	0.290037	3553	None	None	None	AL671883.2	unprocessed_pseudogene	8666	DHFRP2	processed_pseudogene	49
6	31366343	A	G	rs9266378	-0.314102	0.0672045	-70.262	225.374	2.95657e-06	0.234442	932	0.289896	3553	None	None	None	AL671883.2	unprocessed_pseudogene	8706	DHFRP2	processed_pseudogene	9
6	31366404	C	T	rs9266379	-0.314102	0.0672045	-70.262	225.374	2.95657e-06	0.234442	932	0.289896	3553	DHFRP2	processed_pseudogene	non-coding	None	None	None	None	None	None
6	29701974	C	T	rs6911622	0.413437	0.0884597	50.4801	116.099	2.9577e-06	0.145923	932	0.097101	3553	None	None	None	ZFP57	protein_coding	20864	ZDHHC20P1	processed_pseudogene	6151
6	32634921	C	T	rs2040410	0.437278	0.0935627	46.7568	99.1265	2.95912e-06	0.120172	932	0.0803546	3553	HLA-DQA1	protein_coding	intronic	None	None	None	None	None	None
6	32634983	A	C	rs2040409	0.437278	0.0935627	46.7568	99.1265	2.95912e-06	0.120172	932	0.0803546	3553	HLA-DQA1	protein_coding	intronic	None	None	None	None	None	None
6	32636774	C	T	rs6933289	0.437278	0.0935627	46.7568	99.1265	2.95912e-06	0.120172	932	0.0803546	3553	HLA-DQA1	protein_coding	5upstream,intronic	None	None	None	None	None	None
6	32645249	G	A	rs6932167	0.437278	0.0935627	46.7568	99.1265	2.95912e-06	0.120172	932	0.0803546	3553	HLA-DQA1	protein_coding	3downstream,non-coding	None	None	None	None	None	None
6	30201698	T	C	rs2284166	0.297867	0.0637381	71.8092	235.697	2.96413e-06	0.327253	932	0.252885	3553	TRIM26	protein_coding	intronic,non-coding intronic	None	None	None	None	None	None
6	30202503	A	G	rs2517610	0.297867	0.0637381	71.8092	235.697	2.96413e-06	0.327253	932	0.252885	3553	TRIM26	protein_coding	intronic,non-coding intronic	None	None	None	None	None	None
6	30202733	T	C	rs1117490	0.297867	0.0637381	71.8092	235.697	2.96413e-06	0.327253	932	0.252885	3553	TRIM26	protein_coding	intronic,non-coding intronic	None	None	None	None	None	None
6	30203592	G	T	rs2523714	0.297867	0.0637381	71.8092	235.697	2.96413e-06	0.327253	932	0.252885	3553	TRIM26	protein_coding	non-coding intronic,intronic	None	None	None	None	None	None
6	30206354	C	T	rs2021722	0.297867	0.0637381	71.8092	235.697	2.96413e-06	0.327253	932	0.252885	3553	TRIM26	protein_coding	non-coding intronic,intronic,5upstream	None	None	None	None	None	None
6	30206856	C	A	rs885912	0.297867	0.0637381	71.8092	235.697	2.96413e-06	0.327253	932	0.252885	3553	TRIM26	protein_coding	non-coding intronic,intronic,5upstream	None	None	None	None	None	None
11	72808865	AT	A	NA	0.266282	0.0569826	80.3813	296.01	2.96772e-06	0.535944	932	0.450183	3553	NA	NA	NA	NA	NA	NA	NA	NA	NA
6	29764998	C	G	rs2246856	0.394864	0.084518	52.5593	125.947	2.98352e-06	0.166309	932	0.108641	3553	None	None	None	AL645939.3	processed_pseudogene	1606	HLA-V	transcribed_unprocessed_pseudogene	25956
1	116511389	G	A	rs12031061	-0.345298	0.0739172	-63.2213	182.612	2.99134e-06	0.18294	932	0.259077	3553	None	None	None	AL390066.1	lincRNA	12177	CD58	protein_coding	3146
6	31790463	G	A	rs71563368	0.497995	0.106646	40.8836	75.7837	3.01794e-06	0.0949571	932	0.070926	3553	VARS	protein_coding	intronic,non-coding intronic	None	None	None	None	None	None
6	31411179	C	G	rs1051790	0.295985	0.0633957	69.5146	221.136	3.02886e-06	0.296137	932	0.217985	3553	MICA	protein_coding	coding nonsyn,intronic	None	None	None	None	None	None
6	31411179	C	G	rs1051790	0.295985	0.0633957	69.5146	221.136	3.02886e-06	0.296137	932	0.217985	3553	HCP5	sense_overlapping	non-coding intronic	None	None	None	None	None	None
6	31803046	C	T	rs114832009	0.924535	0.198024	21.1819	19.3294	3.02966e-06	0.0284335	932	0.0135097	3553	LSM2	protein_coding	intronic,non-coding intronic	None	None	None	None	None	None
11	72787955	A	C	rs4944796	-0.26688	0.0571668	-79.9998	293.777	3.0349e-06	0.473712	932	0.558542	3553	ARAP1	protein_coding	intronic	None	None	None	None	None	None
11	72787955	A	C	rs4944796	-0.26688	0.0571668	-79.9998	293.777	3.0349e-06	0.473712	932	0.558542	3553	STARD10	protein_coding	non-coding intronic,intronic,5upstream	None	None	None	None	None	None
6	31411364	C	G	rs2256026	0.295912	0.0633899	69.5075	221.159	3.03973e-06	0.296137	932	0.218126	3553	MICA	protein_coding	intronic	None	None	None	None	None	None
6	31411364	C	G	rs2256026	0.295912	0.0633899	69.5075	221.159	3.03973e-06	0.296137	932	0.218126	3553	HCP5	sense_overlapping	non-coding intronic	None	None	None	None	None	None
6	31411421	C	A	rs2256028	0.295912	0.0633899	69.5075	221.159	3.03973e-06	0.296137	932	0.218126	3553	HCP5	sense_overlapping	non-coding intronic	None	None	None	None	None	None
6	31411421	C	A	rs2256028	0.295912	0.0633899	69.5075	221.159	3.03973e-06	0.296137	932	0.218126	3553	MICA	protein_coding	intronic	None	None	None	None	None	None
6	31590925	C	T	rs3130063	0.466623	0.0999754	43.2685	85.2268	3.05071e-06	0.105687	932	0.06783	3553	NCR3	protein_coding	intronic,non-coding intronic	None	None	None	None	None	None
6	30285562	T	G	rs1132547	0.374362	0.080217	56.3335	145.177	3.05818e-06	0.185622	932	0.14143	3553	AL662795.2	TEC	non-coding	None	None	None	None	None	None
6	30285562	T	G	rs1132547	0.374362	0.080217	56.3335	145.177	3.05818e-06	0.185622	932	0.14143	3553	HCG17	lincRNA	non-coding intronic	None	None	None	None	None	None
6	30285562	T	G	rs1132547	0.374362	0.080217	56.3335	145.177	3.05818e-06	0.185622	932	0.14143	3553	HLA-L	transcribed_unprocessed_pseudogene	non-coding intronic	None	None	None	None	None	None
6	32706191	C	G	rs71565345	-0.93823	0.201084	-28.4374	36.1302	3.0732e-06	0.0160944	932	0.0357444	3553	MTCO3P1	unprocessed_pseudogene	non-coding	None	None	None	None	None	None
6	31481775	T	C	rs3130908	0.44998	0.0964558	45.0883	92.6464	3.08409e-06	0.11427	932	0.0757107	3553	None	None	None	HCP5	sense_overlapping	4269	MICB	protein_coding	13106
20	39210353	C	T	rs527438313	2.0298	0.435164	9.63193	3.91677	3.0944e-06	0.00858369	932	0.000985083	3553	None	None	None	DHX35	protein_coding	170630	LINC01734	lincRNA	3424
6	31727813	T	C	rs28366162	0.494306	0.10598	41.6875	78.9413	3.09908e-06	0.097103	932	0.0728961	3553	DDAH2	protein_coding	3downstream,non-coding intronic,intronic	None	None	None	None	None	None
6	31132158	G	A	rs3132570	0.288932	0.0619507	73.3525	247.307	3.10275e-06	0.348176	932	0.313256	3553	PSORS1C1	protein_coding	non-coding intronic,intronic	None	None	None	None	None	None
6	32631262	G	A	rs7758472	0.335995	0.0720459	61.1783	171.339	3.10693e-06	0.222639	932	0.182522	3553	HLA-DQA1	protein_coding	intronic	None	None	None	None	None	None
6	32631526	C	T	rs9272063	0.335995	0.0720459	61.1783	171.339	3.10693e-06	0.222639	932	0.182522	3553	HLA-DQA1	protein_coding	intronic	None	None	None	None	None	None
6	32631575	T	G	rs9272065	0.335995	0.0720459	61.1783	171.339	3.10693e-06	0.222639	932	0.182522	3553	HLA-DQA1	protein_coding	intronic	None	None	None	None	None	None
6	32631597	C	A	rs9272066	0.335995	0.0720459	61.1783	171.339	3.10693e-06	0.222639	932	0.182522	3553	HLA-DQA1	protein_coding	intronic	None	None	None	None	None	None
6	32631648	T	A	rs9272069	0.335995	0.0720459	61.1783	171.339	3.10693e-06	0.222639	932	0.182522	3553	HLA-DQA1	protein_coding	intronic	None	None	None	None	None	None
6	32766166	C	T	rs9276596	0.278881	0.0598169	79.5903	291.476	3.12778e-06	0.634657	932	0.595412	3553	None	None	None	HLA-DQB2	protein_coding	2632	HLA-DOB	protein_coding	46597
6	31366097	G	A	rs9266375	-0.313373	0.0672321	-69.9878	224.852	3.14577e-06	0.234442	932	0.289474	3553	None	None	None	AL671883.2	unprocessed_pseudogene	8460	DHFRP2	processed_pseudogene	255
6	31260775	G	A	rs9501548	0.411245	0.0882339	49.7121	113.244	3.14909e-06	0.140558	932	0.0759921	3553	None	None	None	AL662844.2	unprocessed_pseudogene	35717	HLA-C	protein_coding	7974
7	137517685	A	T	rs536765398	1.78556	0.383159	11.0754	5.58102	3.16042e-06	0.0112661	932	0.00126654	3553	DGKI	protein_coding	non-coding intronic,intronic	None	None	None	None	None	None
6	31413742	G	A	rs2256318	0.295347	0.0633801	69.3906	221.197	3.16312e-06	0.296137	932	0.218548	3553	MICA	protein_coding	intronic	None	None	None	None	None	None
6	31413742	G	A	rs2256318	0.295347	0.0633801	69.3906	221.197	3.16312e-06	0.296137	932	0.218548	3553	HCP5	sense_overlapping	non-coding intronic	None	None	None	None	None	None
6	31413860	C	G	rs2256328	0.295347	0.0633801	69.3906	221.197	3.16312e-06	0.296137	932	0.218548	3553	MICA	protein_coding	intronic	None	None	None	None	None	None
6	31413860	C	G	rs2256328	0.295347	0.0633801	69.3906	221.197	3.16312e-06	0.296137	932	0.218548	3553	HCP5	sense_overlapping	non-coding intronic	None	None	None	None	None	None
7	137449236	T	C	rs530310687	1.60432	0.344391	12.4793	7.31915	3.18643e-06	0.013412	932	0.00154799	3553	DGKI	protein_coding	non-coding intronic,intronic	None	None	None	None	None	None
6	31551618	G	A	rs2523499	0.34549	0.0742008	59.9474	165.266	3.22183e-06	0.216738	932	0.152829	3553	NFKBIL1	protein_coding	intronic,non-coding intronic	None	None	None	None	None	None
6	30793352	A	G	rs4713369	-0.311514	0.0669214	-72.9548	245.565	3.24093e-06	0.280043	932	0.326625	3553	None	None	None	HCG20	lincRNA	1102	LINC00243	lincRNA	5302
6	29588982	C	T	rs362521	-0.586112	0.126017	-41.386	78.1091	3.30216e-06	0.0472103	932	0.0741627	3553	OR2H2	protein_coding	3utr,3downstream	None	None	None	None	None	None
6	29588982	C	T	rs362521	-0.586112	0.126017	-41.386	78.1091	3.30216e-06	0.0472103	932	0.0741627	3553	GABBR1	protein_coding	intronic	None	None	None	None	None	None
6	33131021	A	G	None	0.285096	0.0612982	70.9655	232.74	3.30376e-06	0.323498	932	0.298902	3553	None	None	None	HLA-DPB2	transcribed_unprocessed_pseudogene	1937	HLA-DPA3	unprocessed_pseudogene	195
16	11097715	G	A	rs12928726	-0.284438	0.0611603	-76.3409	269.563	3.30808e-06	0.437232	932	0.484098	3553	CLEC16A	protein_coding	intronic,non-coding intronic	None	None	None	None	None	None
6	30203193	A	G	rs1117487	0.296481	0.063761	71.4425	235.664	3.32129e-06	0.327253	932	0.253026	3553	TRIM26	protein_coding	intronic,non-coding intronic	None	None	None	None	None	None
7	137375274	A	G	rs569680174	1.65169	0.355243	12.1143	6.9547	3.32788e-06	0.0128755	932	0.00140726	3553	None	None	None	AC078842.1	lincRNA	20791	DGKI	protein_coding	5763
7	137403186	C	T	rs553739470	1.65169	0.355243	12.1143	6.9547	3.32788e-06	0.0128755	932	0.00140726	3553	DGKI	protein_coding	non-coding intronic,intronic	None	None	None	None	None	None
6	32619017	T	G	rs9271365	0.283585	0.0609939	73.1279	247.401	3.32903e-06	0.383584	932	0.373909	3553	None	None	None	HLA-DRB1	protein_coding	29169	HLA-DQA1	protein_coding	9162
13	71398517	T	C	rs75008679	0.536275	0.115353	36.6448	61.3066	3.33554e-06	0.0777897	932	0.0477062	3553	None	None	None	RABEPKP1	processed_pseudogene	101282	DACH1	protein_coding	39449
13	71399113	C	T	rs75902125	0.536275	0.115353	36.6448	61.3066	3.33554e-06	0.0777897	932	0.0477062	3553	None	None	None	RABEPKP1	processed_pseudogene	101878	DACH1	protein_coding	38853
6	32609417	C	A	rs192608648	-1.11227	0.239311	-24.8239	27.5478	3.35457e-06	0.0107296	932	0.0289896	3553	None	None	None	HLA-DRB1	protein_coding	19569	HLA-DQA1	protein_coding	18762
6	29624654	T	C	rs2267635	-0.577701	0.124309	-42.0118	80.6693	3.3632e-06	0.0488197	932	0.0761328	3553	GABBR1	protein_coding	5upstream,intronic	None	None	None	None	None	None
6	29625429	C	G	rs17178028	-0.577701	0.124309	-42.0118	80.6693	3.3632e-06	0.0488197	932	0.0761328	3553	GABBR1	protein_coding	3downstream,5upstream,intronic	None	None	None	None	None	None
6	29626011	G	T	rs715044	-0.577701	0.124309	-42.0118	80.6693	3.3632e-06	0.0488197	932	0.0761328	3553	GABBR1	protein_coding	3downstream,5upstream,intronic	None	None	None	None	None	None
8	135957971	G	A	rs183510267	1.72501	0.371188	11.2487	5.77721	3.3638e-06	0.0118026	932	0.00168871	3553	LINC02055	lincRNA	non-coding intronic	None	None	None	None	None	None
8	135973664	A	G	rs181360975	1.72501	0.371188	11.2487	5.77721	3.3638e-06	0.0118026	932	0.00168871	3553	LINC02055	lincRNA	non-coding intronic	None	None	None	None	None	None
8	142362974	C	A	rs72614030	-0.715623	0.154012	-34.3768	53.311	3.37532e-06	0.0284335	932	0.0821841	3553	TSNARE1	protein_coding	intronic	None	None	None	None	None	None
11	31222695	C	G	rs55897269	0.592624	0.127579	32.9768	49.3322	3.39838e-06	0.0643777	932	0.0391219	3553	DCDC1	protein_coding	non-coding intronic,intronic	None	None	None	None	None	None
11	31224123	C	G	rs61879860	0.592624	0.127579	32.9768	49.3322	3.39838e-06	0.0643777	932	0.0391219	3553	DCDC1	protein_coding	non-coding intronic,intronic	None	None	None	None	None	None
6	32277593	A	G	rs9268103	0.409354	0.0881278	56.2933	145.822	3.40063e-06	0.892167	932	0.843513	3553	TSBP1-AS1	antisense	non-coding intronic	None	None	None	None	None	None
6	32291750	G	A	rs9268148	0.409354	0.0881278	56.2933	145.822	3.40063e-06	0.892167	932	0.843513	3553	TSBP1	protein_coding	3downstream,intronic	None	None	None	None	None	None
6	32291750	G	A	rs9268148	0.409354	0.0881278	56.2933	145.822	3.40063e-06	0.892167	932	0.843513	3553	TSBP1-AS1	antisense	non-coding intronic	None	None	None	None	None	None
6	32298244	T	A	rs9268154	0.409354	0.0881278	56.2933	145.822	3.40063e-06	0.892167	932	0.843513	3553	TSBP1	protein_coding	intronic	None	None	None	None	None	None
6	32298244	T	A	rs9268154	0.409354	0.0881278	56.2933	145.822	3.40063e-06	0.892167	932	0.843513	3553	TSBP1-AS1	antisense	non-coding intronic	None	None	None	None	None	None
6	32312161	A	G	rs9268205	0.409354	0.0881278	56.2933	145.822	3.40063e-06	0.892167	932	0.843513	3553	TSBP1	protein_coding	intronic	None	None	None	None	None	None
6	32312161	A	G	rs9268205	0.409354	0.0881278	56.2933	145.822	3.40063e-06	0.892167	932	0.843513	3553	TSBP1-AS1	antisense	non-coding intronic	None	None	None	None	None	None
11	72797564	G	A	rs6592486	-0.265352	0.057132	-79.6236	294.022	3.40833e-06	0.473712	932	0.55812	3553	AP002381.2	lincRNA	non-coding intronic	None	None	None	None	None	None
6	31490777	C	T	rs2395033	0.280429	0.0603878	76.1517	268.925	3.42067e-06	0.674893	932	0.61821	3553	None	None	None	HCP5	sense_overlapping	13271	MICB	protein_coding	4104
6	32298533	T	C	rs9268155	0.409217	0.0881314	56.2698	145.813	3.42957e-06	0.892167	932	0.843653	3553	TSBP1	protein_coding	intronic	None	None	None	None	None	None
6	32298533	T	C	rs9268155	0.409217	0.0881314	56.2698	145.813	3.42957e-06	0.892167	932	0.843653	3553	TSBP1-AS1	antisense	non-coding intronic	None	None	None	None	None	None
6	31579203	G	A	rs3093671	0.448847	0.0966778	45.9836	97.8796	3.43867e-06	0.132511	932	0.0707853	3553	None	None	None	TNF	protein_coding	867	LTB	protein_coding	1322
11	98671298	C	T	rs113807116	1.3177	0.28391	14.2272	8.54489	3.46322e-06	0.0150215	932	0.00436251	3553	None	None	None	AP003038.1	processed_pseudogene	104471	AP003715.1	lincRNA	5093
6	32693516	A	G	rs2858320	0.296843	0.0639583	74.5845	258.234	3.46389e-06	0.702253	932	0.6396	3553	None	None	None	HLA-DQB1	protein_coding	25133	MTCO3P1	unprocessed_pseudogene	12608
6	32264875	C	G	rs9268072	0.408984	0.0881226	56.2436	145.815	3.46593e-06	0.892167	932	0.843653	3553	TSBP1-AS1	antisense	non-coding intronic,non-coding	None	None	None	None	None	None
6	32270149	T	C	rs6913182	0.408984	0.0881226	56.2436	145.815	3.46593e-06	0.892167	932	0.843653	3553	TSBP1-AS1	antisense	non-coding intronic	None	None	None	None	None	None
6	32459804	C	G	rs13206899	-1.1098	0.23913	-24.7702	27.5143	3.46721e-06	0.0107296	932	0.0287081	3553	None	None	None	HLA-DRA	protein_coding	14758	HLA-DRB9	unprocessed_pseudogene	17
6	32698792	A	G	rs138769875	-1.13613	0.244813	-24.3387	26.5906	3.47052e-06	0.0101931	932	0.0261751	3553	None	None	None	HLA-DQB1	protein_coding	30409	MTCO3P1	unprocessed_pseudogene	7332
6	32709670	G	C	rs77822419	-1.13613	0.244813	-24.3387	26.5906	3.47052e-06	0.0101931	932	0.0261751	3553	None	None	None	MTCO3P1	unprocessed_pseudogene	2715	AL662789.1	processed_transcript	8335
7	14981598	A	G	rs7800343	-0.304075	0.0655277	-67.7817	212.974	3.47737e-06	0.677575	932	0.728821	3553	None	None	None	DGKB	protein_coding	6821	GTF3AP5	processed_pseudogene	3780
6	31493166	C	G	rs3130921	0.284218	0.0612492	75.3865	263.928	3.47826e-06	0.684549	932	0.634112	3553	None	None	None	HCP5	sense_overlapping	15660	MICB	protein_coding	1715
6	31488810	C	A	rs2904786	0.281272	0.0606218	75.5559	265.193	3.48766e-06	0.679721	932	0.62595	3553	None	None	None	HCP5	sense_overlapping	11304	MICB	protein_coding	6071
6	31208169	A	C	rs1619179	0.642171	0.138444	30.4818	42.2549	3.50968e-06	0.0563305	932	0.0313819	3553	None	None	None	HCG27	lincRNA	4201	AL662844.1	unprocessed_pseudogene	14744
6	31493595	A	T	rs2507971	0.283649	0.061153	75.3334	263.819	3.51195e-06	0.661481	932	0.613285	3553	None	None	None	HCP5	sense_overlapping	16089	MICB	protein_coding	1286
6	31563701	G	A	rs12663590	0.345101	0.0744047	59.5991	164.632	3.51535e-06	0.215665	932	0.151844	3553	None	None	None	NFKBIL1	protein_coding	4872	LTA	protein_coding	8353
6	31493312	A	G	rs3130922	0.283837	0.0611973	75.3687	264.062	3.51684e-06	0.684549	932	0.633549	3553	None	None	None	HCP5	sense_overlapping	15806	MICB	protein_coding	1569
6	140489886	CTT	C	NA	0.976873	0.210714	19.6351	16.9393	3.55201e-06	0.0246781	932	0.00985083	3553	NA	NA	NA	NA	NA	NA	NA	NA	NA
6	32833094	C	T	rs13208583	-0.669484	0.14446	-36.0474	59.6392	3.57994e-06	0.0348712	932	0.051365	3553	TAP2	protein_coding	5upstream,intronic	None	None	None	None	None	None
6	32833094	C	T	rs13208583	-0.669484	0.14446	-36.0474	59.6392	3.57994e-06	0.0348712	932	0.051365	3553	AL669918.1	protein_coding	intronic	None	None	None	None	None	None
5	152743213	C	T	rs192187160	1.29517	0.279499	14.4369	8.494	3.5886e-06	0.0139485	932	0.0064734	3553	LINC01470	lincRNA	non-coding intronic	None	None	None	None	None	None
1	116511123	T	C	rs10924106	-0.343631	0.0741697	-62.4166	180.97	3.60353e-06	0.18133	932	0.256262	3553	None	None	None	AL390066.1	lincRNA	11911	CD58	protein_coding	3412
11	72805901	T	C	rs7952617	-0.262535	0.0566661	-79.8122	296.888	3.60358e-06	0.464592	932	0.549395	3553	AP002381.2	lincRNA	non-coding intronic	None	None	None	None	None	None
6	29625868	T	G	rs55888673	0.451498	0.0974537	45.8349	97.3831	3.60498e-06	0.125536	932	0.078103	3553	GABBR1	protein_coding	3downstream,5upstream,intronic	None	None	None	None	None	None
6	32652879	A	T	rs71542424	-0.582804	0.125813	-40.5705	75.9917	3.61596e-06	0.0493562	932	0.0723332	3553	None	None	None	HLA-DQA1	protein_coding	5817	HLA-DQB1	protein_coding	6588
6	29630315	A	C	rs29241	0.453172	0.0978312	45.6109	96.4629	3.61828e-06	0.124464	932	0.0768365	3553	GABBR1	protein_coding	non-coding,3downstream,intronic	None	None	None	None	None	None
6	31857051	A	G	rs9267649	0.45288	0.0977817	49.5949	113.955	3.62947e-06	0.916845	932	0.878413	3553	None	None	None	C6orf48	protein_coding	17285	NEU1	protein_coding	608
6	31365327	C	T	rs9266371	-0.310605	0.0670773	-69.6224	225.478	3.647e-06	0.234979	932	0.289755	3553	None	None	None	AL671883.2	unprocessed_pseudogene	7690	DHFRP2	processed_pseudogene	1025
6	31365409	A	G	rs9266372	-0.310605	0.0670773	-69.6224	225.478	3.647e-06	0.234979	932	0.289755	3553	None	None	None	AL671883.2	unprocessed_pseudogene	7772	DHFRP2	processed_pseudogene	943
6	31161533	C	T	rs7750641	0.641234	0.138491	30.4115	42.224	3.65431e-06	0.0563305	932	0.0313819	3553	TCF19	protein_coding	coding nonsyn,non-coding	None	None	None	None	None	None
5	134079115	GACAC	G	NA	-0.283754	0.0612896	-75.7119	267.534	3.66155e-06	0.381438	932	0.444132	3553	NA	NA	NA	NA	NA	NA	NA	NA	NA
6	31363651	G	A	rs9266342	-0.310505	0.0670734	-69.6028	225.471	3.66854e-06	0.234979	932	0.289896	3553	None	None	None	AL671883.2	unprocessed_pseudogene	6014	DHFRP2	processed_pseudogene	2701
3	45050923	A	G	rs2056320	0.342995	0.0740935	63.8257	189.38	3.67054e-06	0.831545	932	0.793977	3553	None	None	None	CLEC3B	protein_coding	14852	CDCP1	protein_coding	31355
13	71367778	A	G	rs78483368	0.559104	0.120784	34.4455	54.4859	3.67537e-06	0.0686695	932	0.0412328	3553	None	None	None	RABEPKP1	processed_pseudogene	70543	DACH1	protein_coding	70188
6	32321613	A	C	rs9268234	0.407801	0.0881006	56.0885	145.795	3.67765e-06	0.892167	932	0.844075	3553	TSBP1-AS1	antisense	non-coding intronic	None	None	None	None	None	None
6	32321613	A	C	rs9268234	0.407801	0.0881006	56.0885	145.795	3.67765e-06	0.892167	932	0.844075	3553	TSBP1	protein_coding	intronic	None	None	None	None	None	None
6	31362418	T	C	rs9266314	-0.310452	0.0670727	-69.5925	225.476	3.68167e-06	0.234979	932	0.289755	3553	None	None	None	AL671883.2	unprocessed_pseudogene	4781	DHFRP2	processed_pseudogene	3934
6	31362461	T	A	rs9266315	-0.310452	0.0670727	-69.5925	225.476	3.68167e-06	0.234979	932	0.289755	3553	None	None	None	AL671883.2	unprocessed_pseudogene	4824	DHFRP2	processed_pseudogene	3891
6	31362568	A	T	rs9266319	-0.310452	0.0670727	-69.5925	225.476	3.68167e-06	0.234979	932	0.289755	3553	None	None	None	AL671883.2	unprocessed_pseudogene	4931	DHFRP2	processed_pseudogene	3784
6	31362583	G	C	rs9266321	-0.310452	0.0670727	-69.5925	225.476	3.68167e-06	0.234979	932	0.289755	3553	None	None	None	AL671883.2	unprocessed_pseudogene	4946	DHFRP2	processed_pseudogene	3769
6	31362588	G	A	rs9266322	-0.310452	0.0670727	-69.5925	225.476	3.68167e-06	0.234979	932	0.289755	3553	None	None	None	AL671883.2	unprocessed_pseudogene	4951	DHFRP2	processed_pseudogene	3764
6	31362842	G	A	rs9266327	-0.310452	0.0670727	-69.5925	225.476	3.68167e-06	0.234979	932	0.289755	3553	None	None	None	AL671883.2	unprocessed_pseudogene	5205	DHFRP2	processed_pseudogene	3510
6	31362909	G	GA	NA	-0.310452	0.0670727	-69.5925	225.476	3.68167e-06	0.234979	932	0.289755	3553	NA	NA	NA	NA	NA	NA	NA	NA	NA
6	31363051	C	T	rs9266330	-0.310452	0.0670727	-69.5925	225.476	3.68167e-06	0.234979	932	0.289755	3553	None	None	None	AL671883.2	unprocessed_pseudogene	5414	DHFRP2	processed_pseudogene	3301
6	31363091	A	G	rs9266331	-0.310452	0.0670727	-69.5925	225.476	3.68167e-06	0.234979	932	0.289755	3553	None	None	None	AL671883.2	unprocessed_pseudogene	5454	DHFRP2	processed_pseudogene	3261
6	31363198	C	T	None	-0.310452	0.0670727	-69.5925	225.476	3.68167e-06	0.234979	932	0.289755	3553	None	None	None	AL671883.2	unprocessed_pseudogene	5561	DHFRP2	processed_pseudogene	3154
6	31363358	G	A	None	-0.310452	0.0670727	-69.5925	225.476	3.68167e-06	0.234979	932	0.289755	3553	None	None	None	AL671883.2	unprocessed_pseudogene	5721	DHFRP2	processed_pseudogene	2994
6	31363430	T	A	rs9266338	-0.310452	0.0670727	-69.5925	225.476	3.68167e-06	0.234979	932	0.289755	3553	None	None	None	AL671883.2	unprocessed_pseudogene	5793	DHFRP2	processed_pseudogene	2922
6	31363754	C	T	rs9266347	-0.310452	0.0670727	-69.5925	225.476	3.68167e-06	0.234979	932	0.289755	3553	None	None	None	AL671883.2	unprocessed_pseudogene	6117	DHFRP2	processed_pseudogene	2598
6	31363854	TA	T	NA	-0.310452	0.0670727	-69.5925	225.476	3.68167e-06	0.234979	932	0.289755	3553	NA	NA	NA	NA	NA	NA	NA	NA	NA
6	31364101	C	T	rs9266349	-0.310452	0.0670727	-69.5925	225.476	3.68167e-06	0.234979	932	0.289755	3553	None	None	None	AL671883.2	unprocessed_pseudogene	6464	DHFRP2	processed_pseudogene	2251
6	31364213	G	A	rs9266352	-0.310452	0.0670727	-69.5925	225.476	3.68167e-06	0.234979	932	0.289755	3553	None	None	None	AL671883.2	unprocessed_pseudogene	6576	DHFRP2	processed_pseudogene	2139
6	31364962	C	T	rs9266359	-0.310452	0.0670727	-69.5925	225.476	3.68167e-06	0.234979	932	0.289755	3553	None	None	None	AL671883.2	unprocessed_pseudogene	7325	DHFRP2	processed_pseudogene	1390
6	31366189	T	TA	NA	-0.310647	0.0671193	-69.5879	225.473	3.68708e-06	0.234979	932	0.289474	3553	NA	NA	NA	NA	NA	NA	NA	NA	NA
6	32423043	G	A	None	-1.10707	0.239201	-24.6597	27.4341	3.68827e-06	0.0107296	932	0.0284267	3553	None	None	None	TSBP1-AS1	antisense	15280	HLA-DRA	protein_coding	16799
6	32423750	G	A	rs71565322	-1.10707	0.239201	-24.6597	27.4341	3.68827e-06	0.0107296	932	0.0284267	3553	None	None	None	TSBP1-AS1	antisense	15987	HLA-DRA	protein_coding	16092
6	32428607	A	G	None	-1.10707	0.239201	-24.6597	27.4341	3.68827e-06	0.0107296	932	0.0284267	3553	None	None	None	TSBP1-AS1	antisense	20844	HLA-DRA	protein_coding	11235
6	32433460	G	A	rs34735516	-1.10707	0.239201	-24.6597	27.4341	3.68827e-06	0.0107296	932	0.0284267	3553	None	None	None	TSBP1-AS1	antisense	25697	HLA-DRA	protein_coding	6382
6	32438772	C	T	None	-1.10707	0.239201	-24.6597	27.4341	3.68827e-06	0.0107296	932	0.0284267	3553	None	None	None	TSBP1-AS1	antisense	31009	HLA-DRA	protein_coding	1070
6	32444337	C	T	rs71565323	-1.10707	0.239201	-24.6597	27.4341	3.68827e-06	0.0107296	932	0.0284267	3553	HLA-DRA	protein_coding	intronic	None	None	None	None	None	None
6	32449022	T	G	None	-1.10707	0.239201	-24.6597	27.4341	3.68827e-06	0.0107296	932	0.0284267	3553	None	None	None	HLA-DRA	protein_coding	3976	HLA-DRB9	unprocessed_pseudogene	10799
6	32450945	G	A	None	-1.10707	0.239201	-24.6597	27.4341	3.68827e-06	0.0107296	932	0.0284267	3553	None	None	None	HLA-DRA	protein_coding	5899	HLA-DRB9	unprocessed_pseudogene	8876
6	32453550	C	T	None	-1.10707	0.239201	-24.6597	27.4341	3.68827e-06	0.0107296	932	0.0284267	3553	None	None	None	HLA-DRA	protein_coding	8504	HLA-DRB9	unprocessed_pseudogene	6271
6	32459282	CTAAAA	C	NA	-1.10707	0.239201	-24.6597	27.4341	3.68827e-06	0.0107296	932	0.0284267	3553	NA	NA	NA	NA	NA	NA	NA	NA	NA
6	32745041	G	A	rs17500510	0.443115	0.0957523	46.2905	99.5948	3.69705e-06	0.127682	932	0.0721925	3553	HLA-DQA2	protein_coding	intronic	None	None	None	None	None	None
6	28004946	T	C	rs374877234	0.730991	0.157964	27.5551	35.4106	3.69978e-06	0.0498927	932	0.0175908	3553	None	None	None	OR2W4P	unprocessed_pseudogene	26871	IQCB2P	processed_pseudogene	5777
6	31464229	G	A	rs2263318	0.460318	0.0995775	42.9571	85.2999	3.78761e-06	0.105687	932	0.0809175	3553	HCP5	sense_overlapping	non-coding,non-coding intronic,3downstream	None	None	None	None	None	None
6	31570467	C	G	rs2009658	0.343054	0.0742116	59.3905	164.584	3.78875e-06	0.215665	932	0.151844	3553	None	None	None	NFKBIL1	protein_coding	11638	LTA	protein_coding	1587
6	31106253	A	C	rs6457327	-0.292365	0.0632484	-72.5026	246.004	3.79172e-06	0.642704	932	0.688854	3553	None	None	None	RNU6-1133P	snRNA	23144	C6orf15	protein_coding	4970
6	32461140	G	A	rs36056234	-1.10594	0.239286	-24.6034	27.3915	3.80317e-06	0.0107296	932	0.0284267	3553	HLA-DRB9	unprocessed_pseudogene	non-coding intronic	None	None	None	None	None	None
6	32628470	G	T	rs13207922	-0.569431	0.123235	-41.2221	78.8561	3.82472e-06	0.0515021	932	0.0802139	3553	HLA-DQA1	protein_coding	intronic	None	None	None	None	None	None
16	11096031	T	C	rs12599402	-0.28249	0.0611524	-75.4337	266.77	3.84761e-06	0.450107	932	0.510414	3553	CLEC16A	protein_coding	intronic,non-coding intronic	None	None	None	None	None	None
6	140434451	A	G	rs118188244	0.97065	0.210123	19.5844	16.9882	3.84764e-06	0.0246781	932	0.00985083	3553	None	None	None	MIR3668	miRNA	229125	AL035446.2	lincRNA	141337
11	72787990	T	C	rs663015	0.290931	0.0629809	71.373	238.278	3.84946e-06	0.328326	932	0.280045	3553	ARAP1	protein_coding	intronic	None	None	None	None	None	None
11	72787990	T	C	rs663015	0.290931	0.0629809	71.373	238.278	3.84946e-06	0.328326	932	0.280045	3553	STARD10	protein_coding	5upstream,non-coding intronic,intronic	None	None	None	None	None	None
8	142362423	C	T	rs12682490	-0.711187	0.153993	-34.1255	53.2104	3.86869e-06	0.0284335	932	0.0819026	3553	TSNARE1	protein_coding	intronic	None	None	None	None	None	None
1	116518762	A	T	rs10802190	-0.34189	0.074039	-62.2435	181.161	3.88012e-06	0.181867	932	0.25584	3553	CD58	protein_coding	3downstream,intronic,3utr	None	None	None	None	None	None
6	29713384	C	A	rs73410989	0.40717	0.0881816	49.919	116.362	3.8858e-06	0.14485	932	0.0966789	3553	None	None	None	ZDHHC20P1	processed_pseudogene	4837	HLA-F	protein_coding	9391
8	142352556	G	A	rs72614029	-0.706155	0.15296	-34.2982	53.8207	3.90091e-06	0.02897	932	0.0823248	3553	TSNARE1	protein_coding	intronic	None	None	None	None	None	None
12	26672165	C	T	rs368114012	1.52901	0.331292	12.6692	7.58513	3.92559e-06	0.014485	932	0.00182944	3553	ITPR2	protein_coding	intronic	None	None	None	None	None	None
6	31099434	A	G	rs2394418	-0.291959	0.0632645	-72.3754	245.95	3.93299e-06	0.642704	932	0.688714	3553	None	None	None	RNU6-1133P	snRNA	16325	C6orf15	protein_coding	11789
6	31832930	G	A	rs11965654	-0.644043	0.139584	-37.2814	64.0429	3.94959e-06	0.0359442	932	0.0682522	3553	AL671762.1	processed_transcript	non-coding intronic	None	None	None	None	None	None
6	32445360	G	A	rs62405786	-1.61197	0.349469	-20.2718	18.299	3.97623e-06	0.00375536	932	0.0161835	3553	None	None	None	HLA-DRA	protein_coding	314	HLA-DRB9	unprocessed_pseudogene	14461
1	116546014	G	A	rs12038673	-0.349172	0.0757052	-60.6171	172.236	3.98325e-06	0.174893	932	0.246271	3553	CD58	protein_coding	5upstream,intronic	None	None	None	None	None	None
6	31529565	G	C	rs2734586	0.344731	0.074748	59.1258	163.894	3.98991e-06	0.215665	932	0.152547	3553	MCCD1	protein_coding	intronic	None	None	None	None	None	None
6	32338880	GAAAGA	G	NA	0.346041	0.0750323	58.7603	161.901	3.99028e-06	0.212983	932	0.15888	3553	NA	NA	NA	NA	NA	NA	NA	NA	NA
6	32836063	A	G	rs241429	-0.272661	0.0591262	-78.197	287.674	3.99771e-06	0.473712	932	0.517591	3553	AL669918.1	protein_coding	intronic	None	None	None	None	None	None
6	32836063	A	G	rs241429	-0.272661	0.0591262	-78.197	287.674	3.99771e-06	0.473712	932	0.517591	3553	TAP2	protein_coding	intronic	None	None	None	None	None	None
8	142341361	C	T	rs72614027	-0.710586	0.154129	-33.9411	52.8505	4.02051e-06	0.0284335	932	0.0813397	3553	TSNARE1	protein_coding	intronic	None	None	None	None	None	None
1	116552880	A	AT	NA	-0.346293	0.0751165	-61.0611	174.976	4.02521e-06	0.183476	932	0.255699	3553	NA	NA	NA	NA	NA	NA	NA	NA	NA
6	31139410	G	A	rs1265093	0.312484	0.0677875	68.0753	217.713	4.03156e-06	0.299356	932	0.25767	3553	PSORS1C1	protein_coding	non-coding intronic,3downstream,non-coding,intronic	None	None	None	None	None	None
6	33070417	G	A	rs564104965	0.651822	0.14142	30.2896	42.5256	4.04351e-06	0.056867	932	0.0309598	3553	HLA-DPA1	protein_coding	5upstream,intronic,non-coding intronic	None	None	None	None	None	None
6	31331908	T	C	rs9265620	0.266958	0.0579281	77.3038	281.466	4.05709e-06	0.43133	932	0.34112	3553	HLA-B	protein_coding	intronic	None	None	None	None	None	None
6	32633960	A	AG	NA	0.431794	0.0936973	45.9855	98.6947	4.05796e-06	0.119635	932	0.0803546	3553	NA	NA	NA	NA	NA	NA	NA	NA	NA
6	31108206	A	G	rs9263632	-0.291487	0.0632567	-72.2712	245.975	4.06538e-06	0.642704	932	0.688714	3553	None	None	None	RNU6-1133P	snRNA	25097	C6orf15	protein_coding	3017
6	26243934	T	C	rs77888036	0.701803	0.152326	27.5134	35.2976	4.08039e-06	0.0482833	932	0.0178722	3553	None	None	None	HIST1H4F	protein_coding	3197	HIST1H4G	protein_coding	2747
6	29712131	T	C	rs73410967	0.40628	0.0881938	49.8057	116.384	4.09179e-06	0.14485	932	0.0968196	3553	None	None	None	ZDHHC20P1	processed_pseudogene	3584	HLA-F	protein_coding	10644
6	32470119	G	A	rs201830763	-1.10169	0.239282	-24.4799	27.3328	4.14131e-06	0.0107296	932	0.0288489	3553	HLA-DRB9	unprocessed_pseudogene	non-coding intronic	None	None	None	None	None	None
1	18965364	G	A	rs16862402	0.30848	0.0670035	64.8626	198.101	4.14585e-06	0.280579	932	0.260625	3553	None	None	None	IFFO2	protein_coding	8678	AL137127.1	3prime_overlapping_ncRNA	106746
6	31397093	T	C	None	-0.356764	0.0774924	-61.8553	179.934	4.1473e-06	0.18294	932	0.193358	3553	None	None	None	AL645933.2	lincRNA	1598	MICA	protein_coding	2691
6	32343682	G	A	rs3132954	-0.271144	0.0589078	-77.6365	284.614	4.16735e-06	0.438305	932	0.499015	3553	TSBP1	protein_coding	intronic	None	None	None	None	None	None
6	32343682	G	A	rs3132954	-0.271144	0.0589078	-77.6365	284.614	4.16735e-06	0.438305	932	0.499015	3553	TSBP1-AS1	antisense	non-coding intronic	None	None	None	None	None	None
6	29974710	G	A	rs453375	0.298679	0.0648905	69.8759	230.073	4.16831e-06	0.313841	932	0.244441	3553	None	None	None	MICD	unprocessed_pseudogene	2246	HCG9	lincRNA	402
6	29757236	A	G	rs115938232	-0.62763	0.13642	-37.6556	66.2497	4.21006e-06	0.0407725	932	0.0523501	3553	AL645939.5	lincRNA	non-coding intronic	None	None	None	None	None	None
7	3132413	A	T	rs112075085	0.419279	0.0911335	46.567	101.691	4.21039e-06	0.125	932	0.0987898	3553	None	None	None	AC024028.1	lincRNA	45992	AC073316.1	lincRNA	7821
6	32850233	G	A	rs241423	0.615923	0.133894	31.4385	45.7499	4.2235e-06	0.0579399	932	0.0378553	3553	PSMB9	protein_coding	intronic	None	None	None	None	None	None
6	32850233	G	A	rs241423	0.615923	0.133894	31.4385	45.7499	4.2235e-06	0.0579399	932	0.0378553	3553	TAP1	protein_coding	intronic,5upstream,non-coding intronic	None	None	None	None	None	None
6	29611767	A	C	rs29255	-0.573396	0.12467	-41.416	80.0807	4.23862e-06	0.0488197	932	0.0758514	3553	GABBR1	protein_coding	non-coding intronic,3downstream,5upstream,intronic	None	None	None	None	None	None
6	29616975	G	A	rs41291762	-0.573396	0.12467	-41.416	80.0807	4.23862e-06	0.0488197	932	0.0758514	3553	GABBR1	protein_coding	non-coding intronic,intronic	None	None	None	None	None	None
6	29619209	C	T	rs41291766	-0.573396	0.12467	-41.416	80.0807	4.23862e-06	0.0488197	932	0.0758514	3553	GABBR1	protein_coding	non-coding intronic,intronic	None	None	None	None	None	None
6	31259780	C	G	rs112973824	0.405142	0.0880941	49.1729	113.847	4.24596e-06	0.140558	932	0.076555	3553	None	None	None	AL662844.2	unprocessed_pseudogene	34722	HLA-C	protein_coding	8969
6	31380475	G	C	rs9266673	-0.293739	0.0638756	-69.9115	230.686	4.25324e-06	0.697425	932	0.756262	3553	ZDHHC20P2	processed_pseudogene	non-coding	None	None	None	None	None	None
6	32112606	C	T	rs9469084	-0.396844	0.0863415	-55.6356	145.98	4.30239e-06	0.128755	932	0.155362	3553	TNXB	protein_coding	intronic	None	None	None	None	None	None
6	32112606	C	T	rs9469084	-0.396844	0.0863415	-55.6356	145.98	4.30239e-06	0.128755	932	0.155362	3553	AL662884.2	processed_transcript	non-coding intronic	None	None	None	None	None	None
6	29596187	G	A	rs62406582	0.449806	0.0978757	45.2592	96.5213	4.31332e-06	0.124464	932	0.0769772	3553	GABBR1	protein_coding	intronic	None	None	None	None	None	None
6	29600305	G	A	rs62406584	0.449806	0.0978757	45.2592	96.5213	4.31332e-06	0.124464	932	0.0769772	3553	GABBR1	protein_coding	3downstream,intronic	None	None	None	None	None	None
6	29601755	G	A	rs362515	0.449806	0.0978757	45.2592	96.5213	4.31332e-06	0.124464	932	0.0769772	3553	GABBR1	protein_coding	3downstream,intronic	None	None	None	None	None	None
6	29604287	G	A	rs56106029	0.449806	0.0978757	45.2592	96.5213	4.31332e-06	0.124464	932	0.0769772	3553	GABBR1	protein_coding	non-coding intronic,3downstream,intronic	None	None	None	None	None	None
6	29693132	A	G	rs79733257	0.407117	0.0886032	49.5587	115.84	4.33098e-06	0.145386	932	0.0966789	3553	None	None	None	ZFP57	protein_coding	12022	ZDHHC20P1	processed_pseudogene	14993
6	29601268	G	A	rs362517	0.449694	0.0978782	45.2477	96.526	4.33938e-06	0.124464	932	0.0771179	3553	GABBR1	protein_coding	3downstream,intronic	None	None	None	None	None	None
6	29610275	G	C	rs29256	0.449605	0.097882	45.2369	96.5268	4.36202e-06	0.124464	932	0.0771179	3553	GABBR1	protein_coding	non-coding intronic,intronic	None	None	None	None	None	None
6	29612013	T	A	rs2057012	0.449605	0.097882	45.2369	96.5268	4.36202e-06	0.124464	932	0.0771179	3553	GABBR1	protein_coding	non-coding intronic,3downstream,5upstream,intronic	None	None	None	None	None	None
6	29614852	G	A	rs2058325	0.449605	0.097882	45.2369	96.5268	4.36202e-06	0.124464	932	0.0771179	3553	GABBR1	protein_coding	non-coding intronic,intronic	None	None	None	None	None	None
6	29617966	G	T	rs72831507	0.449605	0.097882	45.2369	96.5268	4.36202e-06	0.124464	932	0.0771179	3553	GABBR1	protein_coding	non-coding intronic,intronic	None	None	None	None	None	None
6	30753691	T	TA	NA	-0.631981	0.137635	-37.8926	67.1404	4.39587e-06	0.0391631	932	0.052913	3553	NA	NA	NA	NA	NA	NA	NA	NA	NA
6	32471119	C	T	rs13209102	-1.09882	0.239336	-24.3685	27.2526	4.40915e-06	0.0107296	932	0.0287081	3553	HLA-DRB9	unprocessed_pseudogene	non-coding intronic	None	None	None	None	None	None
16	78515073	A	T	rs143789681	1.12131	0.244258	16.5726	12.5182	4.4182e-06	0.0198498	932	0.0119617	3553	WWOX	protein_coding	intronic	None	None	None	None	None	None
6	32338202	G	T	rs3129900	0.406756	0.0886132	55.2061	143.642	4.42729e-06	0.894313	932	0.848438	3553	TSBP1	protein_coding	intronic	None	None	None	None	None	None
6	32338202	G	T	rs3129900	0.406756	0.0886132	55.2061	143.642	4.42729e-06	0.894313	932	0.848438	3553	TSBP1-AS1	antisense	non-coding intronic	None	None	None	None	None	None
6	32350833	G	A	rs3117119	0.406756	0.0886132	55.2061	143.642	4.42729e-06	0.894313	932	0.848438	3553	TSBP1	protein_coding	intronic	None	None	None	None	None	None
6	32350833	G	A	rs3117119	0.406756	0.0886132	55.2061	143.642	4.42729e-06	0.894313	932	0.848438	3553	TSBP1-AS1	antisense	3downstream,non-coding intronic	None	None	None	None	None	None
6	32352376	G	A	rs3132963	0.406756	0.0886132	55.2061	143.642	4.42729e-06	0.894313	932	0.848438	3553	TSBP1	protein_coding	intronic	None	None	None	None	None	None
6	32352376	G	A	rs3132963	0.406756	0.0886132	55.2061	143.642	4.42729e-06	0.894313	932	0.848438	3553	TSBP1-AS1	antisense	non-coding intronic	None	None	None	None	None	None
6	32368410	T	C	rs3129934	0.406756	0.0886132	55.2061	143.642	4.42729e-06	0.894313	932	0.848438	3553	TSBP1-AS1	antisense	non-coding intronic	None	None	None	None	None	None
6	32368410	T	C	rs3129934	0.406756	0.0886132	55.2061	143.642	4.42729e-06	0.894313	932	0.848438	3553	TSBP1	protein_coding	intronic	None	None	None	None	None	None
6	32368718	T	A	rs3129938	0.406756	0.0886132	55.2061	143.642	4.42729e-06	0.894313	932	0.848438	3553	TSBP1-AS1	antisense	non-coding intronic	None	None	None	None	None	None
6	32368718	T	A	rs3129938	0.406756	0.0886132	55.2061	143.642	4.42729e-06	0.894313	932	0.848438	3553	TSBP1	protein_coding	intronic	None	None	None	None	None	None
6	29608319	T	C	rs41286283	-0.572307	0.12469	-41.3072	80.0023	4.43626e-06	0.0488197	932	0.0757107	3553	GABBR1	protein_coding	non-coding intronic,3downstream,5upstream,intronic	None	None	None	None	None	None
6	31103477	T	C	rs6905484	-0.29021	0.0632445	-71.9692	245.983	4.46015e-06	0.642704	932	0.688573	3553	None	None	None	RNU6-1133P	snRNA	20368	C6orf15	protein_coding	7746
6	30335591	G	T	rs28780098	-0.615773	0.134228	-38.2895	68.8535	4.48558e-06	0.0418455	932	0.0546017	3553	TRIM39-RPP21	protein_coding	intronic	None	None	None	None	None	None
6	30335591	G	T	rs28780098	-0.615773	0.134228	-38.2895	68.8535	4.48558e-06	0.0418455	932	0.0546017	3553	TRIM39	protein_coding	intronic	None	None	None	None	None	None
21	46675774	T	C	rs62225737	0.604407	0.131761	31.8067	47.1182	4.49351e-06	0.0600858	932	0.0344779	3553	None	None	None	PRMT2	protein_coding	10650	RPL23AP4	processed_pseudogene	14990
6	30793391	A	G	rs9461633	-0.307091	0.0669764	-71.8116	245.249	4.53867e-06	0.281116	932	0.326625	3553	None	None	None	HCG20	lincRNA	1141	LINC00243	lincRNA	5263
16	10993083	G	A	rs4781034	0.346413	0.0755719	59.4509	167.834	4.56422e-06	0.229077	932	0.142556	3553	CLEC16A	protein_coding	non-coding intronic,intronic	None	None	None	None	None	None
6	28042655	A	C	rs371190907	0.723572	0.157852	27.3342	35.5248	4.56465e-06	0.0498927	932	0.0177315	3553	None	None	None	OR2W2P	unprocessed_pseudogene	7800	OR2B7P	unprocessed_pseudogene	3779
8	142348996	G	C	rs72614028	-0.700445	0.152813	-33.9809	53.6275	4.56903e-06	0.02897	932	0.0821841	3553	TSNARE1	protein_coding	intronic	None	None	None	None	None	None
13	71378708	C	G	rs79185181	0.543665	0.118634	34.7675	56.6486	4.59029e-06	0.0708155	932	0.0440473	3553	None	None	None	RABEPKP1	processed_pseudogene	81473	DACH1	protein_coding	59258
13	71378872	T	C	rs111572464	0.543665	0.118634	34.7675	56.6486	4.59029e-06	0.0708155	932	0.0440473	3553	None	None	None	RABEPKP1	processed_pseudogene	81637	DACH1	protein_coding	59094
6	31852882	T	C	rs7451017	0.447755	0.0977413	49.0377	113.926	4.62704e-06	0.916309	932	0.878553	3553	None	None	None	C6orf48	protein_coding	13116	NEU1	protein_coding	4777
6	32697534	T	C	rs17206147	-0.395285	0.0863184	-55.8714	147.96	4.66347e-06	0.118026	932	0.182381	3553	None	None	None	HLA-DQB1	protein_coding	29151	MTCO3P1	unprocessed_pseudogene	8590
8	59481518	C	A	rs146294705	2.5773	0.562997	6.41554	1.66838	4.69829e-06	0.00536481	932	0.00295525	3553	None	None	None	RNA5SP267	rRNA_pseudogene	25508	AC087664.3	processed_pseudogene	76010
1	116511599	G	A	rs4468196	-0.329781	0.0720605	-63.3251	190.954	4.7295e-06	0.192597	932	0.271601	3553	None	None	None	AL390066.1	lincRNA	12387	CD58	protein_coding	2936
6	31606748	C	T	rs28895016	-0.479221	0.10472	-46.2746	101.702	4.73438e-06	0.0810086	932	0.119336	3553	None	None	None	NCR3	protein_coding	13763	UQCRHP1	processed_pseudogene	4335
6	28443790	T	C	rs372175473	0.704075	0.153887	28.2013	38.0176	4.75581e-06	0.0525751	932	0.0187166	3553	None	None	None	ZSCAN23	protein_coding	288	COX11P1	processed_pseudogene	3183
6	31481933	T	C	rs3130909	0.442183	0.0966782	43.8066	91.029	4.79048e-06	0.111052	932	0.0733183	3553	None	None	None	HCP5	sense_overlapping	4427	MICB	protein_coding	12948
6	30267214	A	G	rs28780092	-0.613894	0.134254	-38.1346	68.7579	4.81668e-06	0.0418455	932	0.054461	3553	HCG17	lincRNA	non-coding intronic	None	None	None	None	None	None
6	30267214	A	G	rs28780092	-0.613894	0.134254	-38.1346	68.7579	4.81668e-06	0.0418455	932	0.054461	3553	HLA-L	transcribed_unprocessed_pseudogene	3downstream,non-coding intronic	None	None	None	None	None	None
6	32620254	G	A	rs9271431	0.279379	0.0610997	75.2313	270.802	4.819e-06	0.498391	932	0.413313	3553	None	None	None	HLA-DRB1	protein_coding	30406	HLA-DQA1	protein_coding	7925
6	29768020	C	T	rs28986310	-0.623565	0.136387	-37.464	66.4097	4.83017e-06	0.0407725	932	0.0523501	3553	None	None	None	AL645939.3	processed_pseudogene	4628	HLA-V	transcribed_unprocessed_pseudogene	22934
6	31515872	G	C	rs17200691	-0.466178	0.101971	-47.4955	107.377	4.83864e-06	0.0874464	932	0.107093	3553	None	None	None	MICB	protein_coding	4748	AL663061.1	unprocessed_pseudogene	107
13	71380444	C	T	rs75806283	0.543482	0.118898	34.6265	56.5105	4.85379e-06	0.0708155	932	0.044188	3553	None	None	None	RABEPKP1	processed_pseudogene	83209	DACH1	protein_coding	57522
6	32620069	C	T	rs9271419	0.279282	0.0610988	75.2097	270.826	4.85408e-06	0.498391	932	0.413453	3553	None	None	None	HLA-DRB1	protein_coding	30221	HLA-DQA1	protein_coding	8110
6	32620292	C	T	rs9271435	0.279282	0.0610988	75.2097	270.826	4.85408e-06	0.498391	932	0.413453	3553	None	None	None	HLA-DRB1	protein_coding	30444	HLA-DQA1	protein_coding	7887
7	3087611	C	T	rs74446924	0.423529	0.0926597	45.6253	98.8888	4.85867e-06	0.120172	932	0.0931607	3553	None	None	None	AC024028.1	lincRNA	1190	AC073316.1	lincRNA	52623
6	140086782	G	A	rs80060986	0.963357	0.210812	19.3745	17.0656	4.88324e-06	0.0246781	932	0.00956938	3553	AL357146.1	lincRNA	non-coding intronic	None	None	None	None	None	None
6	140086815	A	C	rs116974558	0.963357	0.210812	19.3745	17.0656	4.88324e-06	0.0246781	932	0.00956938	3553	AL357146.1	lincRNA	non-coding intronic	None	None	None	None	None	None
16	77411301	G	C	rs74316403	0.893941	0.195694	21.0098	20.9508	4.92282e-06	0.0305794	932	0.00900647	3553	ADAMTS18	protein_coding	non-coding intronic,intronic	None	None	None	None	None	None
6	29975080	T	C	rs2232238	0.29671	0.0649596	69.2822	229.695	4.93305e-06	0.313305	932	0.244441	3553	None	None	None	MICD	unprocessed_pseudogene	2616	HCG9	lincRNA	32
6	29975112	CAG	C	NA	0.29671	0.0649596	69.2822	229.695	4.93305e-06	0.313305	932	0.244441	3553	NA	NA	NA	NA	NA	NA	NA	NA	NA
6	29975258	G	A	rs400488	0.29671	0.0649596	69.2822	229.695	4.93305e-06	0.313305	932	0.244441	3553	HCG9	lincRNA	non-coding	None	None	None	None	None	None
6	28375754	C	G	rs143975675	0.701614	0.153616	28.1785	38.0739	4.94008e-06	0.0525751	932	0.0188573	3553	None	None	None	ZKSCAN3	protein_coding	6577	ZSCAN12	protein_coding	3201
6	32401824	T	C	rs41399051	-1.6051	0.351656	-19.6819	17.6946	5.00908e-06	0.00375536	932	0.0159021	3553	BTNL2	protein_coding	intronic	None	None	None	None	None	None
6	32401824	T	C	rs41399051	-1.6051	0.351656	-19.6819	17.6946	5.00908e-06	0.00375536	932	0.0159021	3553	TSBP1-AS1	antisense	non-coding intronic	None	None	None	None	None	None
6	32351412	C	T	rs62405785	-1.13178	0.248036	-24.626	27.9818	5.0433e-06	0.00965665	932	0.0275823	3553	TSBP1-AS1	antisense	3downstream,non-coding intronic	None	None	None	None	None	None
6	32351412	C	T	rs62405785	-1.13178	0.248036	-24.626	27.9818	5.0433e-06	0.00965665	932	0.0275823	3553	TSBP1	protein_coding	intronic	None	None	None	None	None	None
6	29576774	A	C	rs12528017	-0.57073	0.125081	-40.8598	79.2211	5.04512e-06	0.0488197	932	0.0762736	3553	GABBR1	protein_coding	intronic	None	None	None	None	None	None
6	32240547	C	T	rs424232	0.266931	0.0585056	74.3122	265.309	5.05524e-06	0.399678	932	0.319308	3553	None	None	None	NOTCH4	protein_coding	16480	TSBP1-AS1	antisense	14093
6	32747556	G	C	rs34878595	0.467166	0.102408	42.1705	85.0425	5.07151e-06	0.109979	932	0.0619195	3553	None	None	None	HLA-DQA2	protein_coding	341	MIR3135B	miRNA	2356
6	31878457	A	G	rs9267659	0.430901	0.0945095	50.2698	120.914	5.13148e-06	0.909335	932	0.869969	3553	SLC44A4	protein_coding	intronic,5upstream,non-coding intronic	None	None	None	None	None	None
6	31878457	A	G	rs9267659	0.430901	0.0945095	50.2698	120.914	5.13148e-06	0.909335	932	0.869969	3553	EHMT2-AS1	antisense	non-coding intronic	None	None	None	None	None	None
6	32121365	G	T	rs204888	-0.39568	0.0867965	-54.9987	145.034	5.14708e-06	0.127682	932	0.153532	3553	ATF6B	protein_coding	intronic,5upstream,non-coding intronic	None	None	None	None	None	None
6	31345086	G	C	rs2508002	0.263624	0.0578412	77.4121	288.608	5.17126e-06	0.534871	932	0.474951	3553	HLA-B	protein_coding	intronic	None	None	None	None	None	None
6	30239286	C	T	rs2021365	0.271699	0.059632	75.7988	276.869	5.20707e-06	0.45279	932	0.404165	3553	TRIM26BP	unprocessed_pseudogene	non-coding intronic	None	None	None	None	None	None
6	30239286	C	T	rs2021365	0.271699	0.059632	75.7988	276.869	5.20707e-06	0.45279	932	0.404165	3553	HCG17	lincRNA	non-coding intronic	None	None	None	None	None	None
6	30243224	A	G	rs2394778	0.271699	0.059632	75.7988	276.869	5.20707e-06	0.45279	932	0.404165	3553	HCG17	lincRNA	non-coding intronic	None	None	None	None	None	None
6	30243883	A	G	rs9261592	0.271699	0.059632	75.7988	276.869	5.20707e-06	0.45279	932	0.404165	3553	HCG17	lincRNA	non-coding intronic	None	None	None	None	None	None
6	30243978	C	T	rs3094636	0.271699	0.059632	75.7988	276.869	5.20707e-06	0.45279	932	0.404165	3553	HCG17	lincRNA	non-coding intronic	None	None	None	None	None	None
6	30244028	G	A	rs3132664	0.271699	0.059632	75.7988	276.869	5.20707e-06	0.45279	932	0.404165	3553	HCG17	lincRNA	non-coding intronic	None	None	None	None	None	None
6	30246159	A	G	rs3094129	0.271699	0.059632	75.7988	276.869	5.20707e-06	0.45279	932	0.404165	3553	HCG17	lincRNA	non-coding intronic	None	None	None	None	None	None
6	30308666	G	A	rs28360020	0.367484	0.0806991	54.7129	143.901	5.26963e-06	0.184013	932	0.140867	3553	HCG18	antisense	5upstream,non-coding intronic	None	None	None	None	None	None
6	30308666	G	A	rs28360020	0.367484	0.0806991	54.7129	143.901	5.26963e-06	0.184013	932	0.140867	3553	HCG17	lincRNA	non-coding intronic	None	None	None	None	None	None
16	77360036	C	A	rs560988796	1.34797	0.296026	13.8919	9.28432	5.27493e-06	0.0166309	932	0.0026738	3553	ADAMTS18	protein_coding	intronic	None	None	None	None	None	None
6	140485205	C	T	rs79773373	0.954035	0.209516	19.3453	17.1195	5.27586e-06	0.0246781	932	0.00999156	3553	None	None	None	MIR3668	miRNA	279879	AL035446.2	lincRNA	90583
6	31353648	G	A	rs9378247	-0.292937	0.0643324	-72.2394	251.621	5.27607e-06	0.281116	932	0.351956	3553	HLA-B	protein_coding	3downstream,intronic	None	None	None	None	None	None
6	30186422	T	C	rs2074473	0.274674	0.0603288	74.1983	265.667	5.28984e-06	0.425966	932	0.382494	3553	TRIM26	protein_coding	coding syn,non-coding	None	None	None	None	None	None
6	32895181	C	G	rs72860374	0.536951	0.117944	36.6039	64.0016	5.29853e-06	0.0799356	932	0.0491134	3553	None	None	None	PPP1R2P1	transcribed_processed_pseudogene	15333	HLA-Z	unprocessed_pseudogene	1235
6	29706223	G	A	rs11962017	0.402104	0.0883403	49.096	115.86	5.31982e-06	0.144313	932	0.0968196	3553	None	None	None	ZFP57	protein_coding	25113	ZDHHC20P1	processed_pseudogene	1902
13	71369548	G	GT	NA	0.54788	0.120378	34.0724	55.2373	5.33059e-06	0.069206	932	0.0423586	3553	NA	NA	NA	NA	NA	NA	NA	NA	NA
6	31555439	T	C	rs2516395	0.338284	0.0743266	58.5584	165.108	5.33122e-06	0.215665	932	0.152547	3553	NFKBIL1	protein_coding	non-coding intronic,intronic	None	None	None	None	None	None
6	31550126	G	C	rs2523501	0.338604	0.0743997	58.5176	164.898	5.3355e-06	0.215665	932	0.152688	3553	NFKBIL1	protein_coding	non-coding intronic,intronic	None	None	None	None	None	None
6	29667322	C	CA	NA	0.318867	0.0700871	62.2386	186.756	5.37526e-06	0.238734	932	0.166338	3553	NA	NA	NA	NA	NA	NA	NA	NA	NA
6	29974000	T	C	None	0.295588	0.0649857	69.0397	230.023	5.40284e-06	0.313305	932	0.243878	3553	None	None	None	MICD	unprocessed_pseudogene	1536	HCG9	lincRNA	1112
6	29974037	G	A	None	0.295588	0.0649857	69.0397	230.023	5.40284e-06	0.313305	932	0.243878	3553	None	None	None	MICD	unprocessed_pseudogene	1573	HCG9	lincRNA	1075
6	29974096	C	A	rs2523947	0.295588	0.0649857	69.0397	230.023	5.40284e-06	0.313305	932	0.243878	3553	None	None	None	MICD	unprocessed_pseudogene	1632	HCG9	lincRNA	1016
12	992871	A	G	rs117957233	1.04461	0.229661	17.4343	13.7882	5.4032e-06	0.0209227	932	0.00717703	3553	ERC1	protein_coding	intronic	None	None	None	None	None	None
12	1008485	C	T	rs148335703	1.04461	0.229661	17.4343	13.7882	5.4032e-06	0.0209227	932	0.00717703	3553	ERC1	protein_coding	intronic,non-coding intronic	None	None	None	None	None	None
6	32289667	G	C	rs9268147	0.41448	0.0911266	53.7362	138.625	5.40554e-06	0.900215	932	0.854348	3553	TSBP1	protein_coding	intronic	None	None	None	None	None	None
6	32289667	G	C	rs9268147	0.41448	0.0911266	53.7362	138.625	5.40554e-06	0.900215	932	0.854348	3553	TSBP1-AS1	antisense	non-coding intronic	None	None	None	None	None	None
1	116536640	T	C	rs10924109	-0.326557	0.0717985	-62.9325	190.973	5.40948e-06	0.194206	932	0.271883	3553	CD58	protein_coding	intronic	None	None	None	None	None	None
6	32599115	A	G	rs71542417	-0.367886	0.0808855	-58.8733	166.901	5.4099e-06	0.137339	932	0.201379	3553	None	None	None	HLA-DRB1	protein_coding	9267	HLA-DQA1	protein_coding	29064
6	32599826	A	T	rs9689836	-0.367886	0.0808855	-58.8733	166.901	5.4099e-06	0.137339	932	0.201379	3553	None	None	None	HLA-DRB1	protein_coding	9978	HLA-DQA1	protein_coding	28353
6	32599873	T	C	rs9689437	-0.367886	0.0808855	-58.8733	166.901	5.4099e-06	0.137339	932	0.201379	3553	None	None	None	HLA-DRB1	protein_coding	10025	HLA-DQA1	protein_coding	28306
6	32601160	T	C	rs10947315	-0.367886	0.0808855	-58.8733	166.901	5.4099e-06	0.137339	932	0.201379	3553	None	None	None	HLA-DRB1	protein_coding	11312	HLA-DQA1	protein_coding	27019
6	31175464	G	A	rs9461650	-0.360557	0.0792751	-59.314	169.464	5.41142e-06	0.151824	932	0.187166	3553	POU5F1	protein_coding	intronic	None	None	None	None	None	None
6	31175464	G	A	rs9461650	-0.360557	0.0792751	-59.314	169.464	5.41142e-06	0.151824	932	0.187166	3553	PSORS1C3	sense_intronic	non-coding intronic	None	None	None	None	None	None
6	30260361	G	A	rs2021107	0.36659	0.0806041	54.6587	143.978	5.41508e-06	0.183476	932	0.140304	3553	HLA-L	transcribed_unprocessed_pseudogene	non-coding,non-coding intronic	None	None	None	None	None	None
6	30260361	G	A	rs2021107	0.36659	0.0806041	54.6587	143.978	5.41508e-06	0.183476	932	0.140304	3553	HCG17	lincRNA	non-coding intronic	None	None	None	None	None	None
6	30262741	G	A	rs2516701	0.36659	0.0806041	54.6587	143.978	5.41508e-06	0.183476	932	0.140304	3553	HLA-L	transcribed_unprocessed_pseudogene	3downstream,non-coding intronic	None	None	None	None	None	None
6	30262741	G	A	rs2516701	0.36659	0.0806041	54.6587	143.978	5.41508e-06	0.183476	932	0.140304	3553	HCG17	lincRNA	non-coding intronic	None	None	None	None	None	None
6	32348239	T	G	rs3117125	0.403214	0.0886738	54.5909	143.177	5.43735e-06	0.894313	932	0.84886	3553	TSBP1-AS1	antisense	non-coding intronic	None	None	None	None	None	None
6	32348239	T	G	rs3117125	0.403214	0.0886738	54.5909	143.177	5.43735e-06	0.894313	932	0.84886	3553	TSBP1	protein_coding	intronic	None	None	None	None	None	None
1	23197877	A	T	rs61780165	0.319869	0.0703458	63.1557	192.564	5.43915e-06	0.286481	932	0.198142	3553	None	None	None	HTR1D	protein_coding	3148	AL109936.1	processed_pseudogene	46888
1	113637701	A	G	rs535236127	1.49939	0.32985	12.0389	6.3525	5.47555e-06	0.0118026	932	0.00281452	3553	MAGI3	protein_coding	intronic	None	None	None	None	None	None
6	32714358	C	T	rs3957147	0.416208	0.0915745	46.8581	105.63	5.4929e-06	0.131438	932	0.0875317	3553	None	None	None	MTCO3P1	unprocessed_pseudogene	7403	AL662789.1	processed_transcript	3647
6	27418385	G	A	rs181337731	1.10389	0.242964	17.2155	14.2302	5.53416e-06	0.0225322	932	0.00576977	3553	None	None	None	MCFD2P1	processed_pseudogene	10389	ZNF184	protein_coding	32358
6	27476654	G	A	rs182469261	1.10389	0.242964	17.2155	14.2302	5.53416e-06	0.0225322	932	0.00576977	3553	None	None	None	ZNF184	protein_coding	3536	AL021918.3	lincRNA	14768
11	31705395	T	C	rs55676386	0.572085	0.125988	32.6718	50.8533	5.60427e-06	0.0659871	932	0.041092	3553	ELP4	protein_coding	non-coding intronic,intronic	None	None	None	None	None	None
11	31705395	T	C	rs55676386	0.572085	0.125988	32.6718	50.8533	5.60427e-06	0.0659871	932	0.041092	3553	AC131571.1	antisense	non-coding intronic	None	None	None	None	None	None
6	31554128	C	T	rs2516397	0.337581	0.0743443	58.4236	165.12	5.60478e-06	0.215665	932	0.152688	3553	NFKBIL1	protein_coding	non-coding intronic,intronic	None	None	None	None	None	None
6	31554274	C	T	rs2255899	0.337581	0.0743443	58.4236	165.12	5.60478e-06	0.215665	932	0.152688	3553	NFKBIL1	protein_coding	non-coding intronic,intronic	None	None	None	None	None	None
1	23202226	A	G	rs35768640	0.3194	0.0703453	63.0695	192.604	5.61319e-06	0.286481	932	0.198283	3553	None	None	None	HTR1D	protein_coding	7497	AL109936.1	processed_pseudogene	42539
11	72786417	C	T	rs481206	0.286409	0.0630941	70.082	237.948	5.64144e-06	0.328326	932	0.280749	3553	ARAP1	protein_coding	intronic	None	None	None	None	None	None
11	72786417	C	T	rs481206	0.286409	0.0630941	70.082	237.948	5.64144e-06	0.328326	932	0.280749	3553	STARD10	protein_coding	5upstream,non-coding intronic,intronic	None	None	None	None	None	None
11	72790232	G	C	rs11235592	-0.257599	0.0567599	-77.9615	295.21	5.6684e-06	0.468884	932	0.552632	3553	ARAP1	protein_coding	intronic	None	None	None	None	None	None
11	72790232	G	C	rs11235592	-0.257599	0.0567599	-77.9615	295.21	5.6684e-06	0.468884	932	0.552632	3553	STARD10	protein_coding	non-coding intronic,intronic	None	None	None	None	None	None
1	18968167	C	T	rs28550159	0.306029	0.0674318	63.59	196.021	5.6697e-06	0.288627	932	0.27512	3553	None	None	None	IFFO2	protein_coding	11481	AL137127.1	3prime_overlapping_ncRNA	103943
6	31232204	C	T	rs9264069	0.337782	0.0744526	58.3	164.833	5.70951e-06	0.211373	932	0.141148	3553	None	None	None	AL662844.2	unprocessed_pseudogene	7146	HLA-C	protein_coding	36545
11	72792690	A	G	rs11235594	-0.257336	0.0567246	-77.9777	295.567	5.71711e-06	0.468884	932	0.552209	3553	ARAP1	protein_coding	intronic	None	None	None	None	None	None
11	72792690	A	G	rs11235594	-0.257336	0.0567246	-77.9777	295.567	5.71711e-06	0.468884	932	0.552209	3553	STARD10	protein_coding	non-coding intronic,intronic	None	None	None	None	None	None
6	32598724	C	T	rs74729707	-0.366872	0.0808808	-58.7092	166.88	5.73418e-06	0.137339	932	0.201238	3553	None	None	None	HLA-DRB1	protein_coding	8876	HLA-DQA1	protein_coding	29455
1	116541788	G	A	rs12141411	-0.330751	0.0729461	-61.7456	184.97	5.78265e-06	0.186159	932	0.260906	3553	CD58	protein_coding	intronic	None	None	None	None	None	None
20	22624149	AG	A	NA	1.23579	0.272569	14.7356	10.195	5.7914e-06	0.0171674	932	0.00379961	3553	NA	NA	NA	NA	NA	NA	NA	NA	NA
6	32270733	G	A	rs28366170	0.378814	0.0835632	51.7265	129.599	5.80791e-06	0.156116	932	0.126794	3553	TSBP1-AS1	antisense	non-coding intronic	None	None	None	None	None	None
6	29706923	G	A	rs56918232	0.400397	0.0883304	48.9123	115.965	5.81673e-06	0.144313	932	0.0969603	3553	None	None	None	ZFP57	protein_coding	25813	ZDHHC20P1	processed_pseudogene	1202
6	31544080	G	A	rs2251824	0.337889	0.0745468	58.0888	163.824	5.82686e-06	0.214592	932	0.152266	3553	ATP6V1G2-DDX39B	protein_coding	non-coding intronic,intronic	None	None	None	None	None	None
6	29690622	C	T	rs73406600	0.401418	0.0885723	48.8649	115.803	5.84024e-06	0.14485	932	0.0972418	3553	None	None	None	ZFP57	protein_coding	9512	ZDHHC20P1	processed_pseudogene	17503
6	31275990	G	C	rs3931670	-0.283983	0.0626636	-73.7348	264.703	5.84631e-06	0.313305	932	0.338024	3553	USP8P1	processed_pseudogene	non-coding	None	None	None	None	None	None
6	31275990	G	C	rs3931670	-0.283983	0.0626636	-73.7348	264.703	5.84631e-06	0.313305	932	0.338024	3553	HLA-B	protein_coding	intronic	None	None	None	None	None	None
6	31845997	T	C	rs9267577	0.443842	0.0979481	48.2839	112.927	5.85942e-06	0.917382	932	0.878976	3553	None	None	None	C6orf48	protein_coding	6231	NEU1	protein_coding	11662
5	134078729	A	C	rs244663	-0.275603	0.0608266	-74.0557	267.241	5.87158e-06	0.386266	932	0.448072	3553	None	None	None	AC008608.2	lincRNA	73167	AC008608.1	processed_pseudogene	3185
11	72793096	C	G	rs519790	0.282142	0.062272	71.1322	246.475	5.87633e-06	0.360515	932	0.308753	3553	STARD10	protein_coding	non-coding intronic,5utr,intronic	None	None	None	None	None	None
11	72793096	C	G	rs519790	0.282142	0.062272	71.1322	246.475	5.87633e-06	0.360515	932	0.308753	3553	ARAP1	protein_coding	5utr	None	None	None	None	None	None
6	32406605	C	A	rs73400894	-0.634979	0.140152	-37.0402	65.8395	5.88055e-06	0.0391631	932	0.0690965	3553	BTNL2	protein_coding	intronic	None	None	None	None	None	None
6	32406605	C	A	rs73400894	-0.634979	0.140152	-37.0402	65.8395	5.88055e-06	0.0391631	932	0.0690965	3553	TSBP1-AS1	antisense	non-coding	None	None	None	None	None	None
6	32406660	A	G	rs73400896	-0.634979	0.140152	-37.0402	65.8395	5.88055e-06	0.0391631	932	0.0690965	3553	TSBP1-AS1	antisense	non-coding	None	None	None	None	None	None
6	32406660	A	G	rs73400896	-0.634979	0.140152	-37.0402	65.8395	5.88055e-06	0.0391631	932	0.0690965	3553	BTNL2	protein_coding	intronic	None	None	None	None	None	None
6	32406863	G	A	rs3763308	-0.634979	0.140152	-37.0402	65.8395	5.88055e-06	0.0391631	932	0.0690965	3553	BTNL2	protein_coding	intronic	None	None	None	None	None	None
6	32406863	G	A	rs3763308	-0.634979	0.140152	-37.0402	65.8395	5.88055e-06	0.0391631	932	0.0690965	3553	TSBP1-AS1	antisense	non-coding	None	None	None	None	None	None
6	30318303	T	C	rs6904208	0.36522	0.0806197	54.435	143.944	5.89392e-06	0.183476	932	0.140585	3553	HCG18	antisense	non-coding intronic	None	None	None	None	None	None
6	30318303	T	C	rs6904208	0.36522	0.0806197	54.435	143.944	5.89392e-06	0.183476	932	0.140585	3553	HCG17	lincRNA	non-coding intronic	None	None	None	None	None	None
6	30324370	C	T	rs28360024	0.36522	0.0806197	54.435	143.944	5.89392e-06	0.183476	932	0.140585	3553	HCG18	antisense	non-coding intronic	None	None	None	None	None	None
6	30324370	C	T	rs28360024	0.36522	0.0806197	54.435	143.944	5.89392e-06	0.183476	932	0.140585	3553	HCG17	lincRNA	non-coding intronic	None	None	None	None	None	None
6	32606583	C	T	rs2647074	0.286255	0.0631998	71.412	248.259	5.91582e-06	0.369635	932	0.272164	3553	None	None	None	HLA-DRB1	protein_coding	16735	HLA-DQA1	protein_coding	21596
6	30108883	G	A	rs9261418	-0.392512	0.0866618	-54.4192	143.886	5.91974e-06	0.13573	932	0.151562	3553	TRIM31	protein_coding	non-coding,intronic,5upstream,non-coding intronic	None	None	None	None	None	None
6	30108883	G	A	rs9261418	-0.392512	0.0866618	-54.4192	143.886	5.91974e-06	0.13573	932	0.151562	3553	TRIM31-AS1	antisense	non-coding intronic	None	None	None	None	None	None
6	29595484	G	A	rs28986303	-0.552643	0.12206	-41.2291	81.993	5.96502e-06	0.0509657	932	0.078103	3553	GABBR1	protein_coding	intronic	None	None	None	None	None	None
6	31359401	G	A	rs2249935	0.383145	0.0846282	49.5309	118.958	5.97156e-06	0.141631	932	0.111314	3553	None	None	None	AL671883.2	unprocessed_pseudogene	1764	DHFRP2	processed_pseudogene	6951
6	32701360	T	C	None	-0.389936	0.0861572	-55.2432	148.146	6.01477e-06	0.118562	932	0.182803	3553	None	None	None	HLA-DQB1	protein_coding	32977	MTCO3P1	unprocessed_pseudogene	4764
6	32702040	T	C	rs76901383	-0.389936	0.0861572	-55.2432	148.146	6.01477e-06	0.118562	932	0.182803	3553	None	None	None	HLA-DQB1	protein_coding	33657	MTCO3P1	unprocessed_pseudogene	4084
6	32702591	A	G	rs35406540	-0.389936	0.0861572	-55.2432	148.146	6.01477e-06	0.118562	932	0.182803	3553	None	None	None	HLA-DQB1	protein_coding	34208	MTCO3P1	unprocessed_pseudogene	3533
6	32702637	C	T	rs66709408	-0.389936	0.0861572	-55.2432	148.146	6.01477e-06	0.118562	932	0.182803	3553	None	None	None	HLA-DQB1	protein_coding	34254	MTCO3P1	unprocessed_pseudogene	3487
6	32702718	C	T	rs35120848	-0.389936	0.0861572	-55.2432	148.146	6.01477e-06	0.118562	932	0.182803	3553	None	None	None	HLA-DQB1	protein_coding	34335	MTCO3P1	unprocessed_pseudogene	3406
6	32703326	T	C	rs13192471	-0.389936	0.0861572	-55.2432	148.146	6.01477e-06	0.118562	932	0.182803	3553	None	None	None	HLA-DQB1	protein_coding	34943	MTCO3P1	unprocessed_pseudogene	2798
6	32703824	G	T	rs28451714	-0.389936	0.0861572	-55.2432	148.146	6.01477e-06	0.118562	932	0.182803	3553	None	None	None	HLA-DQB1	protein_coding	35441	MTCO3P1	unprocessed_pseudogene	2300
6	32704358	C	T	rs17499655	-0.389936	0.0861572	-55.2432	148.146	6.01477e-06	0.118562	932	0.182803	3553	None	None	None	HLA-DQB1	protein_coding	35975	MTCO3P1	unprocessed_pseudogene	1766
6	32704584	A	G	rs4568494	-0.389936	0.0861572	-55.2432	148.146	6.01477e-06	0.118562	932	0.182803	3553	None	None	None	HLA-DQB1	protein_coding	36201	MTCO3P1	unprocessed_pseudogene	1540
6	32705126	G	A	rs35030589	-0.389936	0.0861572	-55.2432	148.146	6.01477e-06	0.118562	932	0.182803	3553	None	None	None	HLA-DQB1	protein_coding	36743	MTCO3P1	unprocessed_pseudogene	998
6	32705792	A	G	rs112214454	-0.389936	0.0861572	-55.2432	148.146	6.01477e-06	0.118562	932	0.182803	3553	None	None	None	HLA-DQB1	protein_coding	37409	MTCO3P1	unprocessed_pseudogene	332
6	32103061	T	C	rs1269854	0.56183	0.124175	33.6831	54.4328	6.0536e-06	0.0670601	932	0.0502392	3553	AL662884.2	processed_transcript	non-coding intronic	None	None	None	None	None	None
6	32103061	T	C	rs1269854	0.56183	0.124175	33.6831	54.4328	6.0536e-06	0.0670601	932	0.0502392	3553	TNXB	protein_coding	intronic,non-coding intronic	None	None	None	None	None	None
6	32710161	T	C	rs9275565	0.289367	0.0639568	72.7786	258.74	6.05648e-06	0.70279	932	0.641571	3553	None	None	None	MTCO3P1	unprocessed_pseudogene	3206	AL662789.1	processed_transcript	7844
6	31598391	C	G	rs3130631	0.451957	0.0998993	41.9446	85.3652	6.0646e-06	0.10515	932	0.0676893	3553	None	None	None	NCR3	protein_coding	5406	UQCRHP1	processed_pseudogene	12692
16	11100161	G	C	rs3862468	-0.276453	0.0611175	-74.0022	267.765	6.08849e-06	0.447425	932	0.492823	3553	CLEC16A	protein_coding	intronic,non-coding intronic	None	None	None	None	None	None
21	46642339	T	TG	NA	0.603907	0.133515	30.663	45.0205	6.09337e-06	0.0574034	932	0.0327892	3553	NA	NA	NA	NA	NA	NA	NA	NA	NA
6	30953587	C	T	rs12190030	-0.31884	0.070496	-66.8648	218.129	6.10254e-06	0.258047	932	0.30045	3553	HCG21	antisense	non-coding intronic	None	None	None	None	None	None
6	30953587	C	T	rs12190030	-0.31884	0.070496	-66.8648	218.129	6.10254e-06	0.258047	932	0.30045	3553	SFTA2	protein_coding	intronic	None	None	None	None	None	None
6	30953587	C	T	rs12190030	-0.31884	0.070496	-66.8648	218.129	6.10254e-06	0.258047	932	0.30045	3553	MUCL3	protein_coding	3utr	None	None	None	None	None	None
13	71350233	C	T	rs77669799	0.544595	0.120423	33.7442	54.9125	6.1161e-06	0.069206	932	0.0399662	3553	None	None	None	RABEPKP1	processed_pseudogene	52998	DACH1	protein_coding	87733
6	30331077	C	T	rs7763488	0.36462	0.080629	54.3381	143.944	6.12012e-06	0.183476	932	0.140726	3553	TRIM39-RPP21	protein_coding	intronic	None	None	None	None	None	None
6	30331077	C	T	rs7763488	0.36462	0.080629	54.3381	143.944	6.12012e-06	0.183476	932	0.140726	3553	TRIM39	protein_coding	3downstream,intronic	None	None	None	None	None	None
6	30337039	G	A	rs7767653	0.36462	0.080629	54.3381	143.944	6.12012e-06	0.183476	932	0.140726	3553	TRIM39	protein_coding	3downstream,intronic	None	None	None	None	None	None
6	30337039	G	A	rs7767653	0.36462	0.080629	54.3381	143.944	6.12012e-06	0.183476	932	0.140726	3553	TRIM39-RPP21	protein_coding	intronic	None	None	None	None	None	None
6	33023924	G	GATA	NA	-0.262824	0.0581368	-76.9527	289.892	6.16081e-06	0.482296	932	0.51365	3553	NA	NA	NA	NA	NA	NA	NA	NA	NA
6	32743799	A	C	rs2213568	0.282785	0.0625711	74.0343	268.301	6.20073e-06	0.697961	932	0.645229	3553	HLA-DQA2	protein_coding	intronic	None	None	None	None	None	None
10	28815914	C	T	rs138379552	0.713549	0.157895	25.785	31.7838	6.20923e-06	0.0445279	932	0.02519	3553	LINC01517	processed_transcript	non-coding intronic	None	None	None	None	None	None
6	30312348	A	C	rs28780096	-0.606611	0.134261	-37.5954	68.4948	6.23793e-06	0.0418455	932	0.0541796	3553	HCG17	lincRNA	non-coding intronic	None	None	None	None	None	None
6	30312348	A	C	rs28780096	-0.606611	0.134261	-37.5954	68.4948	6.23793e-06	0.0418455	932	0.0541796	3553	HCG18	antisense	non-coding intronic	None	None	None	None	None	None
6	30346821	C	T	None	0.364195	0.0806331	54.2704	143.94	6.28107e-06	0.183476	932	0.140867	3553	TRIM39-RPP21	protein_coding	3utr	None	None	None	None	None	None
6	30346821	C	T	None	0.364195	0.0806331	54.2704	143.94	6.28107e-06	0.183476	932	0.140867	3553	RPP21	protein_coding	3downstream,non-coding,3utr	None	None	None	None	None	None
6	30347677	T	C	rs28360032	0.364195	0.0806331	54.2704	143.94	6.28107e-06	0.183476	932	0.140867	3553	None	None	None	RPP21	protein_coding	793	HLA-N	unprocessed_pseudogene	3739
16	11025748	CTAAGTT	C	NA	-0.275083	0.0609139	-74.001	268.63	6.30412e-06	0.449571	932	0.493667	3553	NA	NA	NA	NA	NA	NA	NA	NA	NA
16	11025796	A	G	rs8045749	-0.275083	0.0609139	-74.001	268.63	6.30412e-06	0.449571	932	0.493667	3553	CLEC16A	protein_coding	3downstream,non-coding intronic,intronic	None	None	None	None	None	None
6	31545782	C	A	rs2523503	0.336516	0.0745226	57.9841	164.473	6.31302e-06	0.215129	932	0.152688	3553	ATP6V1G2	protein_coding	non-coding intronic,non-coding,intronic	None	None	None	None	None	None
6	31545782	C	A	rs2523503	0.336516	0.0745226	57.9841	164.473	6.31302e-06	0.215129	932	0.152688	3553	ATP6V1G2-DDX39B	protein_coding	non-coding intronic,intronic	None	None	None	None	None	None
6	31542190	G	T	rs2523506	0.336476	0.0745233	57.9769	164.475	6.33042e-06	0.215129	932	0.152829	3553	ATP6V1G2-DDX39B	protein_coding	intronic,3downstream	None	None	None	None	None	None
6	31542190	G	T	rs2523506	0.336476	0.0745233	57.9769	164.475	6.33042e-06	0.215129	932	0.152829	3553	DDX39B	protein_coding	5upstream,non-coding,5utr	None	None	None	None	None	None
6	32334769	C	T	rs62403046	-1.5877	0.351663	-19.2689	17.3719	6.33625e-06	0.00375536	932	0.0156206	3553	TSBP1	protein_coding	3downstream,intronic	None	None	None	None	None	None
6	32334769	C	T	rs62403046	-1.5877	0.351663	-19.2689	17.3719	6.33625e-06	0.00375536	932	0.0156206	3553	TSBP1-AS1	antisense	non-coding intronic	None	None	None	None	None	None
6	31505046	A	G	None	-0.333131	0.0738047	-61.5513	185.459	6.37099e-06	0.186695	932	0.243597	3553	MICB	protein_coding	5upstream,intronic	None	None	None	None	None	None
6	32681899	G	T	rs9275109	0.317864	0.0704285	66.1206	214.076	6.3832e-06	0.785408	932	0.736983	3553	None	None	None	HLA-DQB1	protein_coding	13516	MTCO3P1	unprocessed_pseudogene	24225
6	29975228	G	C	rs422640	0.293614	0.065056	68.446	229.645	6.38407e-06	0.312768	932	0.243878	3553	HCG9	lincRNA	non-coding	None	None	None	None	None	None
6	29975492	G	A	rs1128306	0.293614	0.065056	68.446	229.645	6.38407e-06	0.312768	932	0.243878	3553	HCG9	lincRNA	5upstream,non-coding	None	None	None	None	None	None
6	29561708	G	A	rs7752066	0.520936	0.115515	36.7841	66.2771	6.49243e-06	0.0858369	932	0.0429215	3553	GABBR1	protein_coding	intronic	None	None	None	None	None	None
16	11069759	A	G	rs11648019	-0.311888	0.0691665	-66.379	216.233	6.50604e-06	0.216738	932	0.239094	3553	CLEC16A	protein_coding	non-coding intronic,intronic	None	None	None	None	None	None
16	11069759	A	G	rs11648019	-0.311888	0.0691665	-66.379	216.233	6.50604e-06	0.216738	932	0.239094	3553	AC007014.1	antisense	non-coding intronic	None	None	None	None	None	None
6	32313635	C	A	rs28366179	0.384515	0.085279	50.2652	123.7	6.5161e-06	0.149142	932	0.120321	3553	TSBP1-AS1	antisense	non-coding intronic	None	None	None	None	None	None
6	32313635	C	A	rs28366179	0.384515	0.085279	50.2652	123.7	6.5161e-06	0.149142	932	0.120321	3553	TSBP1	protein_coding	intronic	None	None	None	None	None	None
6	32139362	T	C	rs3096698	0.276128	0.0612583	73.4953	265.826	6.55659e-06	0.690987	932	0.605826	3553	None	None	None	FKBPL	protein_coding	9071	PRRT1	protein_coding	8997
6	33024291	G	A	rs9277010	-0.261921	0.0581118	-76.756	290.153	6.56899e-06	0.482833	932	0.514213	3553	None	None	None	HLA-DOA	protein_coding	14679	HLA-DPA1	protein_coding	40278
6	32622377	T	C	rs9271546	0.270077	0.0599359	75.4044	280.118	6.60322e-06	0.557403	932	0.494793	3553	None	None	None	HLA-DRB1	protein_coding	32529	HLA-DQA1	protein_coding	5802
6	32622382	C	A	rs9271547	0.270077	0.0599359	75.4044	280.118	6.60322e-06	0.557403	932	0.494793	3553	None	None	None	HLA-DRB1	protein_coding	32534	HLA-DQA1	protein_coding	5797
6	140388833	A	T	rs79703855	0.941513	0.209002	19.1733	17.2231	6.64317e-06	0.0246781	932	0.0101323	3553	None	None	None	MIR3668	miRNA	183507	AL035446.2	lincRNA	186955
6	31112809	A	G	rs2270190	0.34348	0.076251	57.4756	162.555	6.64982e-06	0.223176	932	0.13946	3553	None	None	None	C6orf15	protein_coding	250	PSORS1C1	protein_coding	1941
6	30333823	C	T	rs12663184	-0.463641	0.102969	-47.127	108.861	6.70852e-06	0.0751073	932	0.0962567	3553	TRIM39	protein_coding	intronic	None	None	None	None	None	None
6	30333823	C	T	rs12663184	-0.463641	0.102969	-47.127	108.861	6.70852e-06	0.0751073	932	0.0962567	3553	TRIM39-RPP21	protein_coding	intronic	None	None	None	None	None	None
6	140414104	G	C	rs77442017	0.94047	0.208945	19.1582	17.229	6.76192e-06	0.0246781	932	0.0101323	3553	None	None	None	MIR3668	miRNA	208778	AL035446.2	lincRNA	161684
8	90724933	C	G	rs568891738	2.12642	0.47254	8.89384	3.98015	6.79638e-06	0.00804721	932	0.000844357	3553	TMEM64	protein_coding	non-coding intronic,intronic	None	None	None	None	None	None
6	31070095	TTTTC	T	NA	0.622528	0.138362	29.5704	42.354	6.81887e-06	0.0552575	932	0.030819	3553	NA	NA	NA	NA	NA	NA	NA	NA	NA
6	31090563	C	A	rs3130544	0.622528	0.138362	29.5704	42.354	6.81887e-06	0.0552575	932	0.030819	3553	None	None	None	RNU6-1133P	snRNA	7454	C6orf15	protein_coding	20660
6	31955769	CTTGTT	C	NA	0.320385	0.0712101	60.939	183.175	6.82285e-06	0.23927	932	0.154939	3553	NA	NA	NA	NA	NA	NA	NA	NA	NA
1	158671494	G	T	rs41273529	1.52802	0.339636	11.9687	6.90371	6.82719e-06	0.0128755	932	0.00211089	3553	SPTA1	protein_coding	intronic	None	None	None	None	None	None
6	33027348	C	G	rs9277019	-0.275262	0.061188	-73.6426	268.004	6.83941e-06	0.32618	932	0.380524	3553	None	None	None	HLA-DOA	protein_coding	17736	HLA-DPA1	protein_coding	37221
8	135722040	G	C	rs747725500	1.91411	0.425516	9.78203	4.84353	6.84928e-06	0.0101931	932	0.000844357	3553	None	None	None	KHDRBS3	protein_coding	65318	RNU1-35P	snRNA	20303
8	135726403	A	G	rs554618461	1.91411	0.425516	9.78203	4.84353	6.84928e-06	0.0101931	932	0.000844357	3553	None	None	None	KHDRBS3	protein_coding	69681	RNU1-35P	snRNA	15940
6	31539985	CCT	C	NA	0.355686	0.0790809	58.7312	169.9	6.86749e-06	0.861588	932	0.815227	3553	NA	NA	NA	NA	NA	NA	NA	NA	NA
6	31873232	A	G	rs9267654	0.446339	0.0992521	47.5088	110.999	6.89126e-06	0.919528	932	0.882634	3553	SLC44A4	protein_coding	intronic,3downstream,5upstream	None	None	None	None	None	None
8	142333372	G	A	rs12678840	-0.68856	0.153136	-33.1112	53.0157	6.91106e-06	0.02897	932	0.081199	3553	TSNARE1	protein_coding	intronic	None	None	None	None	None	None
6	30204050	T	C	rs2844776	0.287174	0.0638701	69.1574	236.264	6.91715e-06	0.329936	932	0.254996	3553	TRIM26	protein_coding	intronic,non-coding intronic	None	None	None	None	None	None
6	31876822	T	TA	NA	0.718283	0.159784	25.539	31.2011	6.94638e-06	0.041309	932	0.0270194	3553	NA	NA	NA	NA	NA	NA	NA	NA	NA
6	29547448	G	A	rs116085688	0.517975	0.115228	36.7554	66.6031	6.9501e-06	0.0858369	932	0.0430622	3553	None	None	None	GPR53P	unprocessed_pseudogene	8661	OR2I1P	protein_coding	2959
6	29957491	C	A	rs17186335	-0.58922	0.131105	-38.1	71.159	6.98137e-06	0.0450644	932	0.0561497	3553	HLA-W	unprocessed_pseudogene	non-coding	None	None	None	None	None	None
6	32185632	A	C	rs1004095	-0.317119	0.0705812	-64.5156	205.819	7.02368e-06	0.234442	932	0.30805	3553	PBX2	protein_coding	3utr,3downstream	None	None	None	None	None	None
6	32185632	A	C	rs1004095	-0.317119	0.0705812	-64.5156	205.819	7.02368e-06	0.234442	932	0.30805	3553	AL662884.1	3prime_overlapping_ncRNA	non-coding	None	None	None	None	None	None
18	46644266	A	G	rs179179	0.331943	0.0738839	62.2233	191.326	7.03054e-06	0.833691	932	0.800028	3553	LOXHD1	protein_coding	intronic	None	None	None	None	None	None
18	46644484	A	G	rs328173	0.331943	0.0738839	62.2233	191.326	7.03054e-06	0.833691	932	0.800028	3553	LOXHD1	protein_coding	intronic	None	None	None	None	None	None
6	31512191	C	A	rs11968906	-0.470735	0.104783	-45.0394	100.1	7.03941e-06	0.0842275	932	0.102026	3553	None	None	None	MICB	protein_coding	1067	AL663061.1	unprocessed_pseudogene	3788
16	6403304	G	T	rs117704477	1.46255	0.325604	12.2839	7.16406	7.06195e-06	0.0128755	932	0.00675486	3553	RBFOX1	protein_coding	non-coding intronic,intronic	None	None	None	None	None	None
6	32744685	A	T	rs28406286	0.283298	0.0630754	73.0849	264.735	7.07534e-06	0.701717	932	0.663665	3553	HLA-DQA2	protein_coding	intronic	None	None	None	None	None	None
6	31353461	G	C	rs6922309	-0.412339	0.0918149	-51.9065	132.927	7.08958e-06	0.10676	932	0.129609	3553	HLA-B	protein_coding	3downstream,intronic	None	None	None	None	None	None
6	32744634	A	C	rs9276433	0.283261	0.0630762	73.0743	264.733	7.09624e-06	0.701717	932	0.663805	3553	HLA-DQA2	protein_coding	intronic	None	None	None	None	None	None
6	32477370	C	T	rs9269137	0.282293	0.0628679	72.3337	259.45	7.11387e-06	0.708691	932	0.648044	3553	None	None	None	HLA-DRB9	unprocessed_pseudogene	3870	HLA-DRB5	protein_coding	39973
6	32477378	A	C	rs9269138	0.282293	0.0628679	72.3337	259.45	7.11387e-06	0.708691	932	0.648044	3553	None	None	None	HLA-DRB9	unprocessed_pseudogene	3878	HLA-DRB5	protein_coding	39965
6	32477379	G	A	rs9269139	0.282293	0.0628679	72.3337	259.45	7.11387e-06	0.708691	932	0.648044	3553	None	None	None	HLA-DRB9	unprocessed_pseudogene	3879	HLA-DRB5	protein_coding	39964
6	31127517	A	G	rs3131004	0.257144	0.0572743	77.8711	300.934	7.1326e-06	0.579399	932	0.526316	3553	PSORS1C1	protein_coding	non-coding intronic,intronic	None	None	None	None	None	None
6	32218487	T	C	rs436388	0.259721	0.0578562	74.8697	278.194	7.15312e-06	0.662017	932	0.60273	3553	NOTCH4	protein_coding	intronic,non-coding intronic	None	None	None	None	None	None
16	11116590	G	A	rs12935413	-0.279966	0.0623831	-71.6792	255.091	7.1946e-06	0.298283	932	0.326625	3553	CLEC16A	protein_coding	non-coding intronic,intronic	None	None	None	None	None	None
6	32624583	C	T	rs4246055	-0.388231	0.0865181	-54.167	145.08	7.2138e-06	0.116416	932	0.166479	3553	None	None	None	HLA-DRB1	protein_coding	34735	HLA-DQA1	protein_coding	3596
6	29664421	G	A	rs41291774	-0.616309	0.137361	-36.4441	65.315	7.23065e-06	0.0402361	932	0.051365	3553	MOG	protein_coding	non-coding intronic,3downstream,intronic	None	None	None	None	None	None
6	29678595	TGAGA	T	NA	0.396525	0.088381	48.4435	116.166	7.23887e-06	0.14485	932	0.0975232	3553	NA	NA	NA	NA	NA	NA	NA	NA	NA
6	31378777	G	C	rs4959072	-0.278735	0.0621286	-73.2018	266.217	7.24337e-06	0.320279	932	0.346749	3553	None	None	None	FGFR3P1	processed_pseudogene	758	ZDHHC20P2	processed_pseudogene	1634
16	11025629	T	G	rs8049882	-0.273044	0.0608631	-73.5073	268.582	7.25071e-06	0.45118	932	0.495075	3553	CLEC16A	protein_coding	3downstream,intronic,non-coding intronic	None	None	None	None	None	None
6	31481550	A	G	rs2905722	-0.383813	0.0855654	-50.6508	127.097	7.27039e-06	0.844421	932	0.902477	3553	None	None	None	HCP5	sense_overlapping	4044	MICB	protein_coding	13331
6	31600241	C	T	rs11753901	-0.739219	0.16484	-31.3056	48.0312	7.31026e-06	0.026824	932	0.051365	3553	None	None	None	NCR3	protein_coding	7256	UQCRHP1	processed_pseudogene	10842
4	124442371	A	G	rs139913146	0.857241	0.191209	22.3303	23.9909	7.35099e-06	0.0327253	932	0.0194202	3553	None	None	None	AC097474.1	processed_pseudogene	5251	TECRP2	processed_pseudogene	20492
6	31272439	A	C	rs2524092	-0.286188	0.0638369	-67.3913	225.56	7.35614e-06	0.695815	932	0.766958	3553	HLA-B	protein_coding	intronic	None	None	None	None	None	None
6	31539988	G	A	rs2516473	0.875199	0.195254	20.6814	20.2556	7.38232e-06	0.02897	932	0.0140726	3553	ATP6V1G2-DDX39B	protein_coding	3downstream,intronic	None	None	None	None	None	None
6	31539988	G	A	rs2516473	0.875199	0.195254	20.6814	20.2556	7.38232e-06	0.02897	932	0.0140726	3553	DDX39B	protein_coding	non-coding intronic,intronic	None	None	None	None	None	None
6	29527350	C	T	rs7767894	0.534762	0.119321	35.4667	62.4101	7.40452e-06	0.0815451	932	0.0386997	3553	None	None	None	AL662860.1	lincRNA	16794	LINC01015	processed_transcript	1400
17	50588703	T	C	rs757416	-0.266645	0.0595021	-75.3645	282.958	7.41976e-06	0.479614	932	0.5736	3553	CACNA1G	protein_coding	intronic	None	None	None	None	None	None
16	11094005	T	C	rs12917656	-0.270893	0.0604521	-73.9994	272.808	7.42555e-06	0.439378	932	0.493808	3553	CLEC16A	protein_coding	intronic,non-coding intronic	None	None	None	None	None	None
6	29691814	C	T	rs114882073	-0.616483	0.137597	-36.2674	64.8989	7.4518e-06	0.0402361	932	0.0510836	3553	None	None	None	ZFP57	protein_coding	10704	ZDHHC20P1	processed_pseudogene	16311
6	32333032	A	G	rs3129960	0.383693	0.0856818	55.4765	152.673	7.53036e-06	0.883584	932	0.833802	3553	TSBP1	protein_coding	intronic	None	None	None	None	None	None
6	32333032	A	G	rs3129960	0.383693	0.0856818	55.4765	152.673	7.53036e-06	0.883584	932	0.833802	3553	TSBP1-AS1	antisense	non-coding intronic	None	None	None	None	None	None
1	105580698	T	C	rs6421297	0.443518	0.0990419	47.41	111.604	7.53142e-06	0.905043	932	0.856741	3553	None	None	None	CDK4P1	processed_pseudogene	145877	LINC01676	lincRNA	6877
6	31503098	T	A	rs4713468	-0.274013	0.0611992	-72.7096	263.695	7.55631e-06	0.303648	932	0.364903	3553	MICB	protein_coding	intronic	None	None	None	None	None	None
6	31504053	G	A	rs9267415	-0.274013	0.0611992	-72.7096	263.695	7.55631e-06	0.303648	932	0.364903	3553	MICB	protein_coding	5upstream,intronic	None	None	None	None	None	None
6	31504416	C	T	rs6910465	-0.274013	0.0611992	-72.7096	263.695	7.55631e-06	0.303648	932	0.364903	3553	MICB	protein_coding	intronic,5upstream	None	None	None	None	None	None
6	31504980	G	T	rs4713469	-0.274013	0.0611992	-72.7096	263.695	7.55631e-06	0.303648	932	0.364903	3553	MICB	protein_coding	5upstream,intronic	None	None	None	None	None	None
6	29599065	T	C	rs3025646	-0.539776	0.12057	-41.3313	84.3686	7.57453e-06	0.0531116	932	0.0800732	3553	GABBR1	protein_coding	intronic	None	None	None	None	None	None
6	29599538	C	A	rs28986306	-0.539776	0.12057	-41.3313	84.3686	7.57453e-06	0.0531116	932	0.0800732	3553	GABBR1	protein_coding	intronic	None	None	None	None	None	None
6	31798084	A	T	None	0.443095	0.0989899	43.0289	91.6966	7.59971e-06	0.111052	932	0.0879538	3553	LSM2	protein_coding	non-coding intronic,intronic	None	None	None	None	None	None
16	11100023	C	G	rs3893661	-0.274023	0.0612273	-73.1473	267.228	7.62354e-06	0.444206	932	0.489023	3553	CLEC16A	protein_coding	intronic,non-coding intronic	None	None	None	None	None	None
6	32307788	T	G	rs28366176	0.379922	0.0848916	50.1523	125.04	7.62774e-06	0.150751	932	0.121306	3553	TSBP1	protein_coding	intronic	None	None	None	None	None	None
6	32307788	T	G	rs28366176	0.379922	0.0848916	50.1523	125.04	7.62774e-06	0.150751	932	0.121306	3553	TSBP1-AS1	antisense	non-coding intronic	None	None	None	None	None	None
12	26275860	T	C	rs7975017	-0.292299	0.0653329	-65.7027	215.788	7.67716e-06	0.475322	932	0.545877	3553	SSPN	protein_coding	non-coding intronic	None	None	None	None	None	None
12	26275860	T	C	rs7975017	-0.292299	0.0653329	-65.7027	215.788	7.67716e-06	0.475322	932	0.545877	3553	AC022509.1	antisense	non-coding intronic	None	None	None	None	None	None
12	26275860	T	C	rs7975017	-0.292299	0.0653329	-65.7027	215.788	7.67716e-06	0.475322	932	0.545877	3553	AC022509.2	antisense	non-coding intronic	None	None	None	None	None	None
5	134075409	C	T	rs2548975	-0.273632	0.061168	-72.4778	262.552	7.69681e-06	0.344957	932	0.395581	3553	None	None	None	AC008608.2	lincRNA	69847	AC008608.1	processed_pseudogene	6505
2	216326896	A	G	rs4672794	0.285702	0.0638663	70.0743	245.404	7.69715e-06	0.69367	932	0.663102	3553	2024-03-04	protein_coding	intronic	None	None	None	None	None	None
1	105580921	T	C	rs6582944	0.442157	0.0988718	47.3931	111.823	7.74845e-06	0.905043	932	0.856459	3553	None	None	None	CDK4P1	processed_pseudogene	146100	LINC01676	lincRNA	6654
6	30945681	G	A	rs3132581	0.524037	0.117188	35.5175	62.3723	7.7577e-06	0.0777897	932	0.048832	3553	MUCL3	protein_coding	intronic	None	None	None	None	None	None
6	30945681	G	A	rs3132581	0.524037	0.117188	35.5175	62.3723	7.7577e-06	0.0777897	932	0.048832	3553	SFTA2	protein_coding	intronic	None	None	None	None	None	None
6	30174681	G	A	rs757257	0.271177	0.0606487	72.6389	263.994	7.77567e-06	0.413627	932	0.369688	3553	None	None	None	TRIM15	protein_coding	1985	TRIM26	protein_coding	9774
6	30179579	G	T	rs7763162	0.271177	0.0606487	72.6389	263.994	7.77567e-06	0.413627	932	0.369688	3553	None	None	None	TRIM15	protein_coding	6883	TRIM26	protein_coding	4876
6	26144053	A	G	rs80080917	0.730895	0.16347	24.7902	30.5131	7.78081e-06	0.042382	932	0.0150577	3553	None	None	None	HIST1H2AC	protein_coding	4937	HIST1H1E	protein_coding	12301
6	31272403	A	C	rs2524093	-0.285413	0.0638482	-67.192	225.535	7.8154e-06	0.695815	932	0.766817	3553	HLA-B	protein_coding	intronic	None	None	None	None	None	None
6	31272516	C	T	rs2524091	-0.285413	0.0638482	-67.192	225.535	7.8154e-06	0.695815	932	0.766817	3553	HLA-B	protein_coding	intronic	None	None	None	None	None	None
16	11022414	C	G	rs1985869	-0.272747	0.0610158	-73.1292	267.741	7.81798e-06	0.45118	932	0.494934	3553	CLEC16A	protein_coding	intronic,5upstream,non-coding intronic	None	None	None	None	None	None
13	71396685	G	A	rs4280126	0.53766	0.120281	33.6426	55.9416	7.82148e-06	0.0718884	932	0.0436251	3553	None	None	None	RABEPKP1	processed_pseudogene	99450	DACH1	protein_coding	41281
9	126268212	G	T	rs117668571	1.3807	0.308883	12.7723	7.71515	7.82286e-06	0.0139485	932	0.0032367	3553	None	None	None	AL589923.1	lincRNA	108599	AL162391.1	lincRNA	1909
6	32709413	C	T	rs9275556	0.285746	0.0639258	71.9044	258.754	7.82306e-06	0.70279	932	0.642415	3553	None	None	None	MTCO3P1	unprocessed_pseudogene	2458	AL662789.1	processed_transcript	8592
6	32709422	C	T	rs9275557	0.285746	0.0639258	71.9044	258.754	7.82306e-06	0.70279	932	0.642415	3553	None	None	None	MTCO3P1	unprocessed_pseudogene	2467	AL662789.1	processed_transcript	8583
6	32710405	C	G	rs6932517	0.285746	0.0639258	71.9044	258.754	7.82306e-06	0.70279	932	0.642415	3553	None	None	None	MTCO3P1	unprocessed_pseudogene	3450	AL662789.1	processed_transcript	7600
6	32710422	G	A	rs9275570	0.285746	0.0639258	71.9044	258.754	7.82306e-06	0.70279	932	0.642415	3553	None	None	None	MTCO3P1	unprocessed_pseudogene	3467	AL662789.1	processed_transcript	7583
6	32710700	C	A	rs3998157	0.285746	0.0639258	71.9044	258.754	7.82306e-06	0.70279	932	0.642415	3553	None	None	None	MTCO3P1	unprocessed_pseudogene	3745	AL662789.1	processed_transcript	7305
6	32710820	C	G	rs4273729	0.285746	0.0639258	71.9044	258.754	7.82306e-06	0.70279	932	0.642415	3553	None	None	None	MTCO3P1	unprocessed_pseudogene	3865	AL662789.1	processed_transcript	7185
6	32711090	G	A	rs4476871	0.285746	0.0639258	71.9044	258.754	7.82306e-06	0.70279	932	0.642415	3553	None	None	None	MTCO3P1	unprocessed_pseudogene	4135	AL662789.1	processed_transcript	6915
6	32711369	C	G	rs9275573	0.285746	0.0639258	71.9044	258.754	7.82306e-06	0.70279	932	0.642415	3553	None	None	None	MTCO3P1	unprocessed_pseudogene	4414	AL662789.1	processed_transcript	6636
6	29632775	C	T	rs62392941	0.43973	0.0983744	43.8467	95.8209	7.82337e-06	0.122854	932	0.0769772	3553	GABBR1	protein_coding	non-coding intronic,5utr,5upstream,intronic	None	None	None	None	None	None
1	194172781	G	A	rs147195221	1.63927	0.366836	10.4446	4.5234	7.87076e-06	0.00912017	932	0.00253307	3553	AL356272.1	lincRNA	non-coding intronic	None	None	None	None	None	None
10	28809695	C	T	rs10826526	0.708445	0.158545	25.1981	30.9743	7.8802e-06	0.0429185	932	0.0244863	3553	LINC01517	processed_transcript	3downstream,non-coding intronic	None	None	None	None	None	None
16	11100914	C	T	rs12927355	-0.287648	0.0643811	-68.8731	237.227	7.89943e-06	0.255365	932	0.277512	3553	CLEC16A	protein_coding	intronic,non-coding intronic	None	None	None	None	None	None
1	105565396	G	A	rs1721552	0.454447	0.101736	46.0382	105.738	7.93523e-06	0.911481	932	0.863214	3553	None	None	None	CDK4P1	processed_pseudogene	130575	LINC01676	lincRNA	22179
6	31499826	A	G	None	-0.27363	0.0612618	-72.4706	263.234	7.94816e-06	0.303648	932	0.364903	3553	MICB	protein_coding	intronic	None	None	None	None	None	None
6	32292146	C	G	None	0.378988	0.0848771	50.0461	125.09	8.00159e-06	0.150751	932	0.121447	3553	TSBP1	protein_coding	3downstream,intronic	None	None	None	None	None	None
6	32292146	C	G	None	0.378988	0.0848771	50.0461	125.09	8.00159e-06	0.150751	932	0.121447	3553	TSBP1-AS1	antisense	non-coding intronic	None	None	None	None	None	None
6	32308415	G	A	rs28366177	0.378988	0.0848771	50.0461	125.09	8.00159e-06	0.150751	932	0.121447	3553	TSBP1	protein_coding	intronic	None	None	None	None	None	None
6	32308415	G	A	rs28366177	0.378988	0.0848771	50.0461	125.09	8.00159e-06	0.150751	932	0.121447	3553	TSBP1-AS1	antisense	non-coding intronic	None	None	None	None	None	None
6	29669588	G	A	rs73406513	0.394411	0.088351	48.2224	116.281	8.0393e-06	0.14485	932	0.0975232	3553	MOG	protein_coding	5upstream,intronic	None	None	None	None	None	None
16	11030972	T	A	rs72770091	0.350979	0.0786269	54.5563	149.094	8.04979e-06	0.209764	932	0.122432	3553	CLEC16A	protein_coding	non-coding intronic,intronic	None	None	None	None	None	None
6	32414163	A	T	rs28366194	0.402548	0.0901854	46.9688	110.271	8.06076e-06	0.13573	932	0.0989305	3553	None	None	None	TSBP1-AS1	antisense	6400	HLA-DRA	protein_coding	25679
1	116561593	A	G	rs2300747	-0.299206	0.0670402	-65.859	217.378	8.07891e-06	0.232833	932	0.316352	3553	CD58	protein_coding	intronic	None	None	None	None	None	None
1	105580845	T	A	rs6582943	0.441166	0.0988699	47.2791	111.788	8.11667e-06	0.905043	932	0.8566	3553	None	None	None	CDK4P1	processed_pseudogene	146024	LINC01676	lincRNA	6730
6	29673836	G	A	rs28454267	0.394236	0.0883547	48.1994	116.285	8.12123e-06	0.14485	932	0.0976639	3553	ZFP57	protein_coding	intronic	None	None	None	None	None	None
6	29681272	A	C	rs112470363	0.394236	0.0883547	48.1994	116.285	8.12123e-06	0.14485	932	0.0976639	3553	None	None	None	ZFP57	protein_coding	162	ZDHHC20P1	processed_pseudogene	26853
1	105575982	G	A	rs9661371	0.483418	0.108343	43.4598	94.3693	8.12315e-06	0.924893	932	0.877568	3553	None	None	None	CDK4P1	processed_pseudogene	141161	LINC01676	lincRNA	11593
6	32213740	A	C	rs41270472	0.758679	0.170048	24.2535	28.9006	8.13616e-06	0.0391631	932	0.0198424	3553	NOTCH4	protein_coding	coding syn,non-coding	None	None	None	None	None	None
1	105561357	G	GT	NA	0.453422	0.101633	46.0378	106.003	8.14378e-06	0.911481	932	0.862651	3553	NA	NA	NA	NA	NA	NA	NA	NA	NA
6	31478241	A	G	rs2248352	0.26418	0.0592169	72.5206	264.304	8.14925e-06	0.407189	932	0.368562	3553	None	None	None	HCP5	sense_overlapping	735	MICB	protein_coding	16640
10	1921213	T	G	rs7917256	-0.257311	0.0576783	-75.8318	289.064	8.15263e-06	0.507511	932	0.548128	3553	None	None	None	ADARB2	protein_coding	183737	LINC00700	lincRNA	84260
10	1921629	G	C	rs11250919	-0.257311	0.0576783	-75.8318	289.064	8.15263e-06	0.507511	932	0.548128	3553	None	None	None	ADARB2	protein_coding	184153	LINC00700	lincRNA	83844
6	32752027	A	G	rs2213572	0.281728	0.0631638	72.5253	264.347	8.18562e-06	0.704936	932	0.668871	3553	None	None	None	MIR3135B	miRNA	2048	HLA-DQB2	protein_coding	4071
6	32706789	T	A	rs9275514	0.283586	0.063586	72.1255	261.54	8.2006e-06	0.696352	932	0.634816	3553	MTCO3P1	unprocessed_pseudogene	non-coding	None	None	None	None	None	None
21	46637412	T	G	rs80040267	0.596794	0.133816	30.152	44.8307	8.20371e-06	0.056867	932	0.0326485	3553	PRMT2	protein_coding	intronic	None	None	None	None	None	None
21	46637716	A	G	rs2839370	0.596794	0.133816	30.152	44.8307	8.20371e-06	0.056867	932	0.0326485	3553	PRMT2	protein_coding	intronic	None	None	None	None	None	None
6	32710359	C	T	rs9275569	0.28526	0.0639628	71.7139	258.563	8.20424e-06	0.70279	932	0.642556	3553	None	None	None	MTCO3P1	unprocessed_pseudogene	3404	AL662789.1	processed_transcript	7646
6	32252061	C	T	rs9357138	0.335333	0.0752055	56.6899	161.293	8.23851e-06	0.2103	932	0.157613	3553	None	None	None	NOTCH4	protein_coding	27994	TSBP1-AS1	antisense	2579
13	71344826	A	AAAAT	NA	0.536266	0.120272	33.3903	55.3394	8.24295e-06	0.069206	932	0.0464396	3553	NA	NA	NA	NA	NA	NA	NA	NA	NA
6	32752160	C	G	rs2213571	0.281659	0.063172	72.4911	264.294	8.24911e-06	0.704936	932	0.669012	3553	None	None	None	MIR3135B	miRNA	2181	HLA-DQB2	protein_coding	3938
6	30193732	C	T	rs7383511	0.271191	0.0608466	72.2995	263.206	8.31277e-06	0.408262	932	0.361948	3553	TRIM26	protein_coding	intronic	None	None	None	None	None	None
7	3079548	A	G	rs74409671	0.419099	0.094033	43.3836	94.0027	8.31381e-06	0.113734	932	0.0866873	3553	None	None	None	CARD11	protein_coding	35603	AC024028.1	lincRNA	3704
10	1922743	T	C	rs7922214	-0.256977	0.0576685	-75.7489	289.083	8.34618e-06	0.508047	932	0.548269	3553	None	None	None	ADARB2	protein_coding	185267	LINC00700	lincRNA	82730
2	216322609	A	G	rs7591642	0.284991	0.0639688	69.6126	244.17	8.38341e-06	0.695815	932	0.66479	3553	2024-03-04	protein_coding	intronic	None	None	None	None	None	None
6	32706787	A	T	rs9275513	0.284787	0.063929	71.6743	258.863	8.39981e-06	0.70279	932	0.642556	3553	MTCO3P1	unprocessed_pseudogene	non-coding	None	None	None	None	None	None
6	32706796	T	C	rs9275515	0.284787	0.063929	71.6743	258.863	8.39981e-06	0.70279	932	0.642556	3553	MTCO3P1	unprocessed_pseudogene	non-coding	None	None	None	None	None	None
6	32706866	A	G	rs9275516	0.284787	0.063929	71.6743	258.863	8.39981e-06	0.70279	932	0.642556	3553	MTCO3P1	unprocessed_pseudogene	non-coding	None	None	None	None	None	None
6	32706872	A	G	rs9275517	0.284787	0.063929	71.6743	258.863	8.39981e-06	0.70279	932	0.642556	3553	MTCO3P1	unprocessed_pseudogene	non-coding	None	None	None	None	None	None
6	32707062	G	C	rs866379110	0.284787	0.063929	71.6743	258.863	8.39981e-06	0.70279	932	0.642556	3553	None	None	None	MTCO3P1	unprocessed_pseudogene	107	AL662789.1	processed_transcript	10943
6	32707332	T	C	rs9275524	0.284787	0.063929	71.6743	258.863	8.39981e-06	0.70279	932	0.642556	3553	None	None	None	MTCO3P1	unprocessed_pseudogene	377	AL662789.1	processed_transcript	10673
6	32707460	G	T	None	0.284787	0.063929	71.6743	258.863	8.39981e-06	0.70279	932	0.642556	3553	None	None	None	MTCO3P1	unprocessed_pseudogene	505	AL662789.1	processed_transcript	10545
6	32707973	G	C	None	0.284787	0.063929	71.6743	258.863	8.39981e-06	0.70279	932	0.642556	3553	None	None	None	MTCO3P1	unprocessed_pseudogene	1018	AL662789.1	processed_transcript	10032
6	32708012	G	A	rs9275535	0.284787	0.063929	71.6743	258.863	8.39981e-06	0.70279	932	0.642556	3553	None	None	None	MTCO3P1	unprocessed_pseudogene	1057	AL662789.1	processed_transcript	9993
6	32708052	A	G	rs9275536	0.284787	0.063929	71.6743	258.863	8.39981e-06	0.70279	932	0.642556	3553	None	None	None	MTCO3P1	unprocessed_pseudogene	1097	AL662789.1	processed_transcript	9953
6	32708240	T	C	rs9275538	0.284787	0.063929	71.6743	258.863	8.39981e-06	0.70279	932	0.642556	3553	None	None	None	MTCO3P1	unprocessed_pseudogene	1285	AL662789.1	processed_transcript	9765
6	32708362	T	A	rs9275540	0.284787	0.063929	71.6743	258.863	8.39981e-06	0.70279	932	0.642556	3553	None	None	None	MTCO3P1	unprocessed_pseudogene	1407	AL662789.1	processed_transcript	9643
6	32710354	A	G	rs9275567	0.284787	0.063929	71.6743	258.863	8.39981e-06	0.70279	932	0.642556	3553	None	None	None	MTCO3P1	unprocessed_pseudogene	3399	AL662789.1	processed_transcript	7651
6	33221024	C	CT	NA	0.520786	0.11693	35.7609	63.7719	8.43513e-06	0.0783262	932	0.0555868	3553	NA	NA	NA	NA	NA	NA	NA	NA	NA
6	32316880	C	T	rs12661557	0.378066	0.0849015	49.9117	125.11	8.46809e-06	0.150751	932	0.121447	3553	TSBP1	protein_coding	intronic	None	None	None	None	None	None
6	32316880	C	T	rs12661557	0.378066	0.0849015	49.9117	125.11	8.46809e-06	0.150751	932	0.121447	3553	TSBP1-AS1	antisense	non-coding intronic	None	None	None	None	None	None
18	46640976	C	T	rs582464	0.333519	0.0749023	60.7212	185.524	8.47898e-06	0.838519	932	0.806502	3553	LOXHD1	protein_coding	intronic	None	None	None	None	None	None
6	30543393	C	T	rs2524222	-0.352121	0.0790844	-57.7159	167.567	8.48871e-06	0.151288	932	0.159443	3553	GNL1	protein_coding	3utr	None	None	None	None	None	None
6	29543914	A	G	rs114468961	0.51561	0.11581	36.2382	66.0251	8.49982e-06	0.0853004	932	0.0429215	3553	None	None	None	GPR53P	unprocessed_pseudogene	5127	OR2I1P	protein_coding	6493
6	29543957	T	A	rs116537403	0.51561	0.11581	36.2382	66.0251	8.49982e-06	0.0853004	932	0.0429215	3553	None	None	None	GPR53P	unprocessed_pseudogene	5170	OR2I1P	protein_coding	6450
6	29544272	G	A	rs116085325	0.51561	0.11581	36.2382	66.0251	8.49982e-06	0.0853004	932	0.0429215	3553	None	None	None	GPR53P	unprocessed_pseudogene	5485	OR2I1P	protein_coding	6135
4	112970270	A	T	rs145629378	1.04096	0.234003	16.7913	13.6371	8.64662e-06	0.0209227	932	0.00689558	3553	ANK2	protein_coding	intronic	None	None	None	None	None	None
6	28169736	T	C	rs371968847	0.69369	0.155952	26.8905	36.5836	8.66372e-06	0.0504292	932	0.0181537	3553	None	None	None	ZNF192P1	transcribed_unprocessed_pseudogene	142	AL022393.1	TEC	1109
6	32752374	T	C	rs9276514	0.280002	0.0629502	72.57	266.137	8.66748e-06	0.703863	932	0.667464	3553	None	None	None	MIR3135B	miRNA	2395	HLA-DQB2	protein_coding	3724
16	77373911	T	C	rs537074338	1.30208	0.292783	13.6645	9.42613	8.6972e-06	0.0166309	932	0.00281452	3553	ADAMTS18	protein_coding	non-coding intronic,intronic	None	None	None	None	None	None
10	89133931	G	T	rs77775044	2.27271	0.511103	7.40359	2.33166	8.72102e-06	0.00590129	932	0.00140726	3553	None	None	None	MIR4679-2	miRNA	70520	AL513533.1	processed_pseudogene	5113
1	105580722	A	G	rs6421298	0.439696	0.0988928	47.0631	111.581	8.74082e-06	0.905043	932	0.856882	3553	None	None	None	CDK4P1	processed_pseudogene	145901	LINC01676	lincRNA	6853
6	32418777	C	T	None	0.260332	0.0585527	75.4032	287.726	8.74361e-06	0.538627	932	0.487757	3553	None	None	None	TSBP1-AS1	antisense	11014	HLA-DRA	protein_coding	21065
15	101859143	GTATA	G	NA	1.77409	0.399056	9.80767	4.5805	8.76008e-06	0.00965665	932	0.00140726	3553	NA	NA	NA	NA	NA	NA	NA	NA	NA
6	32249118	T	C	rs113718114	-1.08259	0.243523	-23.8109	27.7697	8.76663e-06	0.0101931	932	0.0265972	3553	None	None	None	NOTCH4	protein_coding	25051	TSBP1-AS1	antisense	5522
8	142313093	T	C	rs12680120	-0.680908	0.15321	-32.3261	51.8819	8.81913e-06	0.0295064	932	0.0813397	3553	TSNARE1	protein_coding	non-coding intronic,intronic	None	None	None	None	None	None
6	26182253	C	G	rs183621344	0.708057	0.159323	25.3692	32.3868	8.82316e-06	0.0445279	932	0.0160428	3553	HIST1H2BE	protein_coding	5upstream,intronic	None	None	None	None	None	None
6	26184385	A	G	rs141585815	0.708057	0.159323	25.3692	32.3868	8.82316e-06	0.0445279	932	0.0160428	3553	HIST1H2BE	protein_coding	3downstream,3utr	None	None	None	None	None	None
6	30219513	G	A	rs28780090	-0.545917	0.122849	-39.9518	80.0784	8.83786e-06	0.0515021	932	0.0672671	3553	None	None	None	TRIM26	protein_coding	6086	HCG17	lincRNA	14526
6	32742396	A	AT	NA	0.328706	0.0739707	59.4411	178.479	8.84096e-06	0.222639	932	0.177596	3553	NA	NA	NA	NA	NA	NA	NA	NA	NA
6	32172226	C	T	rs417035	0.549792	0.123741	32.9754	54.1194	8.86851e-06	0.0654506	932	0.0474247	3553	AGPAT1	protein_coding	non-coding intronic,intronic	None	None	None	None	None	None
6	31873278	G	A	rs9267655	0.301515	0.0678654	63.6415	204.864	8.8779e-06	0.273605	932	0.202505	3553	SLC44A4	protein_coding	5upstream,3downstream,intronic	None	None	None	None	None	None
5	87834912	C	T	rs535192751	1.61422	0.363405	10.8618	5.82861	8.91535e-06	0.0112661	932	0.00182944	3553	None	None	None	LINC02144	lincRNA	101643	TMEM161B	protein_coding	354721
17	33084720	C	T	rs113234890	1.59293	0.358647	11.4548	6.16999	8.93298e-06	0.0118026	932	0.0032367	3553	ASIC2	protein_coding	non-coding intronic,intronic	None	None	None	None	None	None
1	105566133	G	T	rs1400089	0.451829	0.101734	45.7553	105.666	8.94156e-06	0.911481	932	0.863355	3553	None	None	None	CDK4P1	processed_pseudogene	131312	LINC01676	lincRNA	21442
1	105566787	C	T	rs1721546	0.451829	0.101734	45.7553	105.666	8.94156e-06	0.911481	932	0.863355	3553	None	None	None	CDK4P1	processed_pseudogene	131966	LINC01676	lincRNA	20788
1	105567048	C	T	rs10785753	0.451829	0.101734	45.7553	105.666	8.94156e-06	0.911481	932	0.863355	3553	None	None	None	CDK4P1	processed_pseudogene	132227	LINC01676	lincRNA	20527
1	105569520	C	T	rs7349177	0.451829	0.101734	45.7553	105.666	8.94156e-06	0.911481	932	0.863355	3553	None	None	None	CDK4P1	processed_pseudogene	134699	LINC01676	lincRNA	18055
1	105569658	A	C	rs4847133	0.451829	0.101734	45.7553	105.666	8.94156e-06	0.911481	932	0.863355	3553	None	None	None	CDK4P1	processed_pseudogene	134837	LINC01676	lincRNA	17917
1	105572259	G	A	rs6667934	0.451829	0.101734	45.7553	105.666	8.94156e-06	0.911481	932	0.863355	3553	None	None	None	CDK4P1	processed_pseudogene	137438	LINC01676	lincRNA	15316
1	105574166	A	G	rs5003827	0.451829	0.101734	45.7553	105.666	8.94156e-06	0.911481	932	0.863355	3553	None	None	None	CDK4P1	processed_pseudogene	139345	LINC01676	lincRNA	13409
1	105576010	G	A	rs9661376	0.451829	0.101734	45.7553	105.666	8.94156e-06	0.911481	932	0.863355	3553	None	None	None	CDK4P1	processed_pseudogene	141189	LINC01676	lincRNA	11565
6	31346207	G	A	rs2854003	0.255135	0.0574504	75.1396	286.384	8.95602e-06	0.487661	932	0.426963	3553	HLA-B	protein_coding	intronic	None	None	None	None	None	None
2	212264902	T	G	rs114300245	1.17856	0.265417	14.8978	10.9908	8.97804e-06	0.0187768	932	0.00436251	3553	ERBB4	protein_coding	non-coding intronic,intronic	None	None	None	None	None	None
6	31048773	A	G	rs3130574	0.612801	0.138014	29.2326	42.5548	8.99004e-06	0.0552575	932	0.0315227	3553	None	None	None	MUC22	protein_coding	13371	HCG22	lincRNA	4677
6	31051131	T	G	rs3131920	0.612801	0.138014	29.2326	42.5548	8.99004e-06	0.0552575	932	0.0315227	3553	None	None	None	MUC22	protein_coding	15729	HCG22	lincRNA	2319
6	32356128	C	A	rs62404805	-1.10279	0.24837	-23.4281	26.9297	8.99161e-06	0.00965665	932	0.0256122	3553	TSBP1-AS1	antisense	non-coding intronic	None	None	None	None	None	None
6	32356128	C	A	rs62404805	-1.10279	0.24837	-23.4281	26.9297	8.99161e-06	0.00965665	932	0.0256122	3553	TSBP1	protein_coding	intronic	None	None	None	None	None	None
11	31486568	ATT	A	NA	0.580236	0.130692	30.4733	46.2535	9.00738e-06	0.0595494	932	0.0360259	3553	NA	NA	NA	NA	NA	NA	NA	NA	NA
5	139866177	A	G	rs6580288	0.284921	0.0641775	67.4802	230.774	9.01363e-06	0.363197	932	0.294681	3553	NRG2	protein_coding	intronic	None	None	None	None	None	None
6	31973120	A	G	rs389884	0.57998	0.130644	30.3911	45.9957	9.02071e-06	0.0584764	932	0.0327892	3553	STK19	protein_coding	3downstream,non-coding intronic,non-coding,intronic	None	None	None	None	None	None
1	33843614	T	C	rs6425852	-0.350258	0.0789082	-53.5229	144.929	9.04627e-06	0.813841	932	0.855756	3553	CSMD2	protein_coding	intronic	None	None	None	None	None	None
6	32809144	T	C	rs1054684	0.686562	0.154675	25.9723	33.4435	9.04872e-06	0.0445279	932	0.0222347	3553	None	None	None	HLA-DQB2	protein_coding	45610	HLA-DOB	protein_coding	3619
6	32261788	CTG	C	NA	0.376798	0.0848947	49.7627	125.192	9.06217e-06	0.150751	932	0.121587	3553	NA	NA	NA	NA	NA	NA	NA	NA	NA
6	32267980	A	G	rs17201917	0.376798	0.0848947	49.7627	125.192	9.06217e-06	0.150751	932	0.121587	3553	TSBP1-AS1	antisense	non-coding intronic	None	None	None	None	None	None
6	32270650	A	G	rs28366168	0.376798	0.0848947	49.7627	125.192	9.06217e-06	0.150751	932	0.121587	3553	TSBP1-AS1	antisense	non-coding intronic	None	None	None	None	None	None
6	32275117	C	G	rs28752481	0.376798	0.0848947	49.7627	125.192	9.06217e-06	0.150751	932	0.121587	3553	TSBP1-AS1	antisense	non-coding intronic	None	None	None	None	None	None
6	32278796	C	T	rs28366171	0.376798	0.0848947	49.7627	125.192	9.06217e-06	0.150751	932	0.121587	3553	TSBP1-AS1	antisense	non-coding intronic	None	None	None	None	None	None
6	32282470	A	G	rs28752483	0.376798	0.0848947	49.7627	125.192	9.06217e-06	0.150751	932	0.121587	3553	TSBP1-AS1	antisense	non-coding intronic	None	None	None	None	None	None
6	32418411	A	G	rs62404607	-1.00938	0.227462	-25.0801	30.888	9.09764e-06	0.0118026	932	0.0312412	3553	None	None	None	TSBP1-AS1	antisense	10648	HLA-DRA	protein_coding	21431
16	11108881	C	T	rs12923054	-0.285877	0.0644231	-68.5042	237.942	9.1011e-06	0.256974	932	0.280749	3553	CLEC16A	protein_coding	non-coding intronic,intronic	None	None	None	None	None	None
6	31329995	C	T	rs9265517	0.30364	0.0684292	65.6559	218.506	9.11e-06	0.782725	932	0.708275	3553	HLA-B	protein_coding	intronic	None	None	None	None	None	None
6	31331983	T	C	rs9265622	0.30364	0.0684292	65.6559	218.506	9.11e-06	0.782725	932	0.708275	3553	HLA-B	protein_coding	intronic	None	None	None	None	None	None
6	32706923	G	A	rs9275518	0.283882	0.0639959	71.2821	258.213	9.16752e-06	0.703326	932	0.643681	3553	MTCO3P1	unprocessed_pseudogene	non-coding	None	None	None	None	None	None
6	31480377	A	G	rs2523651	0.2717	0.0612518	71.1038	256.933	9.17388e-06	0.690987	932	0.64143	3553	None	None	None	HCP5	sense_overlapping	2871	MICB	protein_coding	14504
20	22616328	A	G	rs189176886	1.22645	0.276505	14.1859	9.91382	9.18385e-06	0.0166309	932	0.00365888	3553	None	None	None	LNCNEF	lincRNA	8811	LINC01747	lincRNA	52156
6	32475489	T	C	rs9269109	0.267103	0.0602274	74.4423	281.792	9.21139e-06	0.633047	932	0.577399	3553	None	None	None	HLA-DRB9	unprocessed_pseudogene	1989	HLA-DRB5	protein_coding	41854
6	30776085	A	C	rs13202739	-0.345272	0.0778649	-59.9228	182.267	9.23922e-06	0.195279	932	0.229524	3553	HCG20	lincRNA	non-coding intronic	None	None	None	None	None	None
6	31497155	C	T	None	-0.271406	0.0612114	-72.01	263.745	9.25374e-06	0.304185	932	0.365184	3553	MICB	protein_coding	5upstream,intronic	None	None	None	None	None	None
6	31497157	A	G	None	-0.271406	0.0612114	-72.01	263.745	9.25374e-06	0.304185	932	0.365184	3553	MICB	protein_coding	5upstream,intronic	None	None	None	None	None	None
6	29815599	G	A	rs9258469	0.474355	0.106993	39.4925	79.1533	9.27022e-06	0.103541	932	0.048832	3553	None	None	None	MICG	unprocessed_pseudogene	2903	HLA-G	protein_coding	11368
21	46648897	G	A	rs76002135	0.592958	0.133751	29.988	44.905	9.27973e-06	0.056867	932	0.0327892	3553	PRMT2	protein_coding	non-coding intronic,intronic	None	None	None	None	None	None
21	46650018	T	C	rs2839373	0.592958	0.133751	29.988	44.905	9.27973e-06	0.056867	932	0.0327892	3553	PRMT2	protein_coding	3downstream,non-coding intronic,intronic	None	None	None	None	None	None
21	46652462	T	C	rs76362706	0.592958	0.133751	29.988	44.905	9.27973e-06	0.056867	932	0.0327892	3553	PRMT2	protein_coding	3downstream,non-coding intronic,intronic	None	None	None	None	None	None
21	46653004	G	A	rs2839376	0.592958	0.133751	29.988	44.905	9.27973e-06	0.056867	932	0.0327892	3553	PRMT2	protein_coding	3downstream,non-coding intronic,intronic	None	None	None	None	None	None
21	46653046	T	C	rs77430135	0.592958	0.133751	29.988	44.905	9.27973e-06	0.056867	932	0.0327892	3553	PRMT2	protein_coding	3downstream,non-coding intronic,intronic	None	None	None	None	None	None
21	46654112	G	A	rs117610848	0.592958	0.133751	29.988	44.905	9.27973e-06	0.056867	932	0.0327892	3553	PRMT2	protein_coding	3downstream,non-coding intronic,intronic	None	None	None	None	None	None
21	46655231	C	G	rs75437042	0.592958	0.133751	29.988	44.905	9.27973e-06	0.056867	932	0.0327892	3553	PRMT2	protein_coding	5upstream,non-coding intronic,intronic	None	None	None	None	None	None
21	46656064	A	G	rs117530130	0.592958	0.133751	29.988	44.905	9.27973e-06	0.056867	932	0.0327892	3553	PRMT2	protein_coding	5upstream,non-coding intronic,intronic	None	None	None	None	None	None
21	46656800	G	A	rs75860302	0.592958	0.133751	29.988	44.905	9.27973e-06	0.056867	932	0.0327892	3553	PRMT2	protein_coding	5upstream,non-coding intronic,intronic	None	None	None	None	None	None
21	46658089	G	A	rs76062475	0.592958	0.133751	29.988	44.905	9.27973e-06	0.056867	932	0.0327892	3553	PRMT2	protein_coding	non-coding,non-coding intronic,intronic	None	None	None	None	None	None
21	46658300	G	C	rs74869222	0.592958	0.133751	29.988	44.905	9.27973e-06	0.056867	932	0.0327892	3553	PRMT2	protein_coding	non-coding,non-coding intronic,intronic	None	None	None	None	None	None
21	46659715	AC	A	NA	0.592958	0.133751	29.988	44.905	9.27973e-06	0.056867	932	0.0327892	3553	NA	NA	NA	NA	NA	NA	NA	NA	NA
21	46660118	T	C	rs1054691	0.592958	0.133751	29.988	44.905	9.27973e-06	0.056867	932	0.0327892	3553	PRMT2	protein_coding	3downstream,non-coding intronic,intronic	None	None	None	None	None	None
21	46660476	C	G	rs74403501	0.592958	0.133751	29.988	44.905	9.27973e-06	0.056867	932	0.0327892	3553	PRMT2	protein_coding	3downstream,non-coding intronic,intronic	None	None	None	None	None	None
21	46661578	T	C	rs116888171	0.592958	0.133751	29.988	44.905	9.27973e-06	0.056867	932	0.0327892	3553	PRMT2	protein_coding	non-coding,3downstream,intronic	None	None	None	None	None	None
21	46662330	G	A	rs80159617	0.592958	0.133751	29.988	44.905	9.27973e-06	0.056867	932	0.0327892	3553	PRMT2	protein_coding	3downstream,non-coding intronic,intronic	None	None	None	None	None	None
21	46662975	C	G	rs75008248	0.592958	0.133751	29.988	44.905	9.27973e-06	0.056867	932	0.0327892	3553	PRMT2	protein_coding	3downstream,non-coding intronic,intronic	None	None	None	None	None	None
21	46663614	T	C	rs77930122	0.592958	0.133751	29.988	44.905	9.27973e-06	0.056867	932	0.0327892	3553	PRMT2	protein_coding	non-coding intronic,intronic	None	None	None	None	None	None
21	46663757	AAGGGAAGTC	A	NA	0.592958	0.133751	29.988	44.905	9.27973e-06	0.056867	932	0.0327892	3553	NA	NA	NA	NA	NA	NA	NA	NA	NA
21	46665228	G	A	rs118032579	0.592958	0.133751	29.988	44.905	9.27973e-06	0.056867	932	0.0327892	3553	None	None	None	PRMT2	protein_coding	104	RPL23AP4	processed_pseudogene	25536
21	46666615	G	A	rs117447639	0.592958	0.133751	29.988	44.905	9.27973e-06	0.056867	932	0.0327892	3553	None	None	None	PRMT2	protein_coding	1491	RPL23AP4	processed_pseudogene	24149
6	29547879	T	C	rs17184234	0.513479	0.115835	36.0945	66.0853	9.30025e-06	0.0853004	932	0.0429215	3553	None	None	None	GPR53P	unprocessed_pseudogene	9092	OR2I1P	protein_coding	2528
6	29549340	T	C	rs115102258	0.513479	0.115835	36.0945	66.0853	9.30025e-06	0.0853004	932	0.0429215	3553	None	None	None	GPR53P	unprocessed_pseudogene	10553	OR2I1P	protein_coding	1067
6	29550023	T	G	rs115929993	0.513479	0.115835	36.0945	66.0853	9.30025e-06	0.0853004	932	0.0429215	3553	None	None	None	GPR53P	unprocessed_pseudogene	11236	OR2I1P	protein_coding	384
6	29550186	T	C	rs115393553	0.513479	0.115835	36.0945	66.0853	9.30025e-06	0.0853004	932	0.0429215	3553	None	None	None	GPR53P	unprocessed_pseudogene	11399	OR2I1P	protein_coding	221
6	29550502	C	G	rs114687430	0.513479	0.115835	36.0945	66.0853	9.30025e-06	0.0853004	932	0.0429215	3553	OR2I1P	protein_coding	5utr,non-coding	None	None	None	None	None	None
6	29550702	T	C	rs6902738	0.513479	0.115835	36.0945	66.0853	9.30025e-06	0.0853004	932	0.0429215	3553	OR2I1P	protein_coding	5utr,non-coding,non-coding intronic	None	None	None	None	None	None
6	29551157	A	G	rs7763501	0.513479	0.115835	36.0945	66.0853	9.30025e-06	0.0853004	932	0.0429215	3553	OR2I1P	protein_coding	intronic,non-coding intronic	None	None	None	None	None	None
6	29551177	C	T	rs7763643	0.513479	0.115835	36.0945	66.0853	9.30025e-06	0.0853004	932	0.0429215	3553	OR2I1P	protein_coding	intronic,non-coding intronic	None	None	None	None	None	None
6	29551194	T	C	rs7745807	0.513479	0.115835	36.0945	66.0853	9.30025e-06	0.0853004	932	0.0429215	3553	OR2I1P	protein_coding	intronic,non-coding intronic	None	None	None	None	None	None
6	29551655	C	CAAT	NA	0.513479	0.115835	36.0945	66.0853	9.30025e-06	0.0853004	932	0.0429215	3553	NA	NA	NA	NA	NA	NA	NA	NA	NA
6	29551782	C	T	rs3906305	0.513479	0.115835	36.0945	66.0853	9.30025e-06	0.0853004	932	0.0429215	3553	OR2I1P	protein_coding	intronic,non-coding intronic	None	None	None	None	None	None
6	29552018	C	T	rs114679916	0.513479	0.115835	36.0945	66.0853	9.30025e-06	0.0853004	932	0.0429215	3553	OR2I1P	protein_coding	intronic,non-coding intronic	None	None	None	None	None	None
6	29552405	T	G	rs115846704	0.513479	0.115835	36.0945	66.0853	9.30025e-06	0.0853004	932	0.0429215	3553	OR2I1P	protein_coding	intronic,non-coding intronic	None	None	None	None	None	None
6	29552656	A	C	rs114913426	0.513479	0.115835	36.0945	66.0853	9.30025e-06	0.0853004	932	0.0429215	3553	OR2I1P	protein_coding	intronic,non-coding intronic	None	None	None	None	None	None
6	29552810	A	G	rs114194594	0.513479	0.115835	36.0945	66.0853	9.30025e-06	0.0853004	932	0.0429215	3553	OR2I1P	protein_coding	intronic,non-coding,non-coding intronic	None	None	None	None	None	None
6	29553438	A	C	rs61730331	0.513479	0.115835	36.0945	66.0853	9.30025e-06	0.0853004	932	0.0429215	3553	OR2I1P	protein_coding	non-coding,coding nonsyn	None	None	None	None	None	None
6	29553508	C	G	rs17184248	0.513479	0.115835	36.0945	66.0853	9.30025e-06	0.0853004	932	0.0429215	3553	OR2I1P	protein_coding	non-coding,coding nonsyn	None	None	None	None	None	None
6	29557005	GAT	G	NA	0.513479	0.115835	36.0945	66.0853	9.30025e-06	0.0853004	932	0.0429215	3553	NA	NA	NA	NA	NA	NA	NA	NA	NA
6	29557008	A	T	rs570899750	0.513479	0.115835	36.0945	66.0853	9.30025e-06	0.0853004	932	0.0429215	3553	GABBR1	protein_coding	intronic	None	None	None	None	None	None
6	29557008	A	T	rs570899750	0.513479	0.115835	36.0945	66.0853	9.30025e-06	0.0853004	932	0.0429215	3553	OR2I1P	protein_coding	non-coding,3utr	None	None	None	None	None	None
6	29557008	A	T	rs570899750	0.513479	0.115835	36.0945	66.0853	9.30025e-06	0.0853004	932	0.0429215	3553	UBD	protein_coding	intronic	None	None	None	None	None	None
6	29557695	C	G	rs115481177	0.513479	0.115835	36.0945	66.0853	9.30025e-06	0.0853004	932	0.0429215	3553	UBD	protein_coding	intronic	None	None	None	None	None	None
6	29557695	C	G	rs115481177	0.513479	0.115835	36.0945	66.0853	9.30025e-06	0.0853004	932	0.0429215	3553	OR2I1P	protein_coding	non-coding,3utr	None	None	None	None	None	None
6	29557695	C	G	rs115481177	0.513479	0.115835	36.0945	66.0853	9.30025e-06	0.0853004	932	0.0429215	3553	GABBR1	protein_coding	intronic	None	None	None	None	None	None
6	29557700	C	T	rs116819773	0.513479	0.115835	36.0945	66.0853	9.30025e-06	0.0853004	932	0.0429215	3553	UBD	protein_coding	intronic	None	None	None	None	None	None
6	29557700	C	T	rs116819773	0.513479	0.115835	36.0945	66.0853	9.30025e-06	0.0853004	932	0.0429215	3553	OR2I1P	protein_coding	non-coding,3utr	None	None	None	None	None	None
6	29557700	C	T	rs116819773	0.513479	0.115835	36.0945	66.0853	9.30025e-06	0.0853004	932	0.0429215	3553	GABBR1	protein_coding	intronic	None	None	None	None	None	None
6	29558046	C	T	rs115392644	0.513479	0.115835	36.0945	66.0853	9.30025e-06	0.0853004	932	0.0429215	3553	UBD	protein_coding	intronic	None	None	None	None	None	None
6	29558046	C	T	rs115392644	0.513479	0.115835	36.0945	66.0853	9.30025e-06	0.0853004	932	0.0429215	3553	GABBR1	protein_coding	intronic	None	None	None	None	None	None
6	29559118	T	C	rs3025656	0.513479	0.115835	36.0945	66.0853	9.30025e-06	0.0853004	932	0.0429215	3553	UBD	protein_coding	intronic	None	None	None	None	None	None
6	29559118	T	C	rs3025656	0.513479	0.115835	36.0945	66.0853	9.30025e-06	0.0853004	932	0.0429215	3553	GABBR1	protein_coding	intronic	None	None	None	None	None	None
6	29559320	T	A	rs115277022	0.513479	0.115835	36.0945	66.0853	9.30025e-06	0.0853004	932	0.0429215	3553	GABBR1	protein_coding	intronic	None	None	None	None	None	None
6	29559320	T	A	rs115277022	0.513479	0.115835	36.0945	66.0853	9.30025e-06	0.0853004	932	0.0429215	3553	UBD	protein_coding	intronic	None	None	None	None	None	None
6	29560801	C	T	rs115899746	0.513479	0.115835	36.0945	66.0853	9.30025e-06	0.0853004	932	0.0429215	3553	GABBR1	protein_coding	intronic	None	None	None	None	None	None
6	29561554	A	G	rs7751350	0.513479	0.115835	36.0945	66.0853	9.30025e-06	0.0853004	932	0.0429215	3553	GABBR1	protein_coding	intronic	None	None	None	None	None	None
8	11409725	G	C	rs117617797	1.11836	0.252324	15.6136	11.6993	9.32504e-06	0.0182403	932	0.00548832	3553	FAM167A-AS1	antisense	non-coding intronic	None	None	None	None	None	None
6	30180684	G	C	rs9261546	0.268595	0.0606012	72.0276	264.168	9.32901e-06	0.41309	932	0.369688	3553	None	None	None	TRIM15	protein_coding	7988	TRIM26	protein_coding	3771
6	31948285	A	G	rs512559	0.577819	0.130375	31.5937	49.9486	9.33741e-06	0.0616953	932	0.045736	3553	CFB	protein_coding	3downstream,5upstream,intronic,non-coding intronic,non-coding	None	None	None	None	None	None
6	31948285	A	G	rs512559	0.577819	0.130375	31.5937	49.9486	9.33741e-06	0.0616953	932	0.045736	3553	AL645922.1	protein_coding	intronic	None	None	None	None	None	None
11	31074334	G	A	rs61878207	0.566692	0.127886	31.3678	49.2576	9.3692e-06	0.0633047	932	0.0392626	3553	DCDC1	protein_coding	non-coding intronic,intronic	None	None	None	None	None	None
6	31076686	T	C	rs3094671	0.608933	0.13742	29.2846	42.908	9.37115e-06	0.055794	932	0.0315227	3553	None	None	None	HCG22	lincRNA	16796	RNU6-1133P	snRNA	6324
6	32244791	T	G	rs13214722	0.332214	0.0749721	56.569	162.641	9.37233e-06	0.209227	932	0.156769	3553	None	None	None	NOTCH4	protein_coding	20724	TSBP1-AS1	antisense	9849
6	31539024	G	A	rs2523512	0.317292	0.0716171	59.2032	178.236	9.4058e-06	0.234442	932	0.169012	3553	ATP6V1G2-DDX39B	protein_coding	intronic,3downstream	None	None	None	None	None	None
6	31539024	G	A	rs2523512	0.317292	0.0716171	59.2032	178.236	9.4058e-06	0.234442	932	0.169012	3553	DDX39B	protein_coding	non-coding intronic,intronic	None	None	None	None	None	None
6	31495431	T	C	rs9267354	-0.271136	0.061202	-71.9547	263.785	9.41554e-06	0.304185	932	0.365044	3553	MICB	protein_coding	intronic	None	None	None	None	None	None
6	31495556	A	G	rs9267356	-0.271136	0.061202	-71.9547	263.785	9.41554e-06	0.304185	932	0.365044	3553	MICB	protein_coding	intronic	None	None	None	None	None	None
6	31495626	A	T	rs9267357	-0.271136	0.061202	-71.9547	263.785	9.41554e-06	0.304185	932	0.365044	3553	MICB	protein_coding	intronic	None	None	None	None	None	None
6	31495814	G	A	rs3828898	-0.271136	0.061202	-71.9547	263.785	9.41554e-06	0.304185	932	0.365044	3553	MICB	protein_coding	intronic	None	None	None	None	None	None
6	31496149	T	C	rs6916187	-0.271136	0.061202	-71.9547	263.785	9.41554e-06	0.304185	932	0.365044	3553	MICB	protein_coding	5upstream,intronic	None	None	None	None	None	None
6	31496273	T	C	rs6916394	-0.271136	0.061202	-71.9547	263.785	9.41554e-06	0.304185	932	0.365044	3553	MICB	protein_coding	5upstream,intronic	None	None	None	None	None	None
6	31496512	A	G	rs9267367	-0.271136	0.061202	-71.9547	263.785	9.41554e-06	0.304185	932	0.365044	3553	MICB	protein_coding	5upstream,intronic	None	None	None	None	None	None
6	31496544	T	A	rs9267368	-0.271136	0.061202	-71.9547	263.785	9.41554e-06	0.304185	932	0.365044	3553	MICB	protein_coding	5upstream,intronic	None	None	None	None	None	None
6	31496548	T	C	rs6916960	-0.271136	0.061202	-71.9547	263.785	9.41554e-06	0.304185	932	0.365044	3553	MICB	protein_coding	intronic,5upstream	None	None	None	None	None	None
6	31496962	G	A	rs3828903	-0.271136	0.061202	-71.9547	263.785	9.41554e-06	0.304185	932	0.365044	3553	MICB	protein_coding	5upstream,intronic	None	None	None	None	None	None
6	31497027	G	C	rs3828904	-0.271136	0.061202	-71.9547	263.785	9.41554e-06	0.304185	932	0.365044	3553	MICB	protein_coding	5upstream,intronic	None	None	None	None	None	None
6	31497125	A	G	None	-0.271136	0.061202	-71.9547	263.785	9.41554e-06	0.304185	932	0.365044	3553	MICB	protein_coding	5upstream,intronic	None	None	None	None	None	None
6	31497141	A	C	rs3828906	-0.271136	0.061202	-71.9547	263.785	9.41554e-06	0.304185	932	0.365044	3553	MICB	protein_coding	5upstream,intronic	None	None	None	None	None	None
6	31497153	G	C	rs3828907	-0.271136	0.061202	-71.9547	263.785	9.41554e-06	0.304185	932	0.365044	3553	MICB	protein_coding	5upstream,intronic	None	None	None	None	None	None
6	31497178	C	T	rs3828910	-0.271136	0.061202	-71.9547	263.785	9.41554e-06	0.304185	932	0.365044	3553	MICB	protein_coding	5upstream,intronic	None	None	None	None	None	None
6	31497949	C	A	rs3828912	-0.271136	0.061202	-71.9547	263.785	9.41554e-06	0.304185	932	0.365044	3553	MICB	protein_coding	5upstream,intronic	None	None	None	None	None	None
6	31499338	C	T	rs9267383	-0.271136	0.061202	-71.9547	263.785	9.41554e-06	0.304185	932	0.365044	3553	MICB	protein_coding	intronic	None	None	None	None	None	None
6	31500697	G	A	rs9267387	-0.271136	0.061202	-71.9547	263.785	9.41554e-06	0.304185	932	0.365044	3553	MICB	protein_coding	intronic	None	None	None	None	None	None
6	31500977	A	G	rs9267390	-0.271136	0.061202	-71.9547	263.785	9.41554e-06	0.304185	932	0.365044	3553	MICB	protein_coding	intronic	None	None	None	None	None	None
7	14987247	G	A	rs6461145	-0.290688	0.0656156	-64.2605	210.114	9.4159e-06	0.671137	932	0.726006	3553	None	None	None	GTF3AP5	processed_pseudogene	1173	AC006458.1	lincRNA	78960
4	176158176	G	A	rs77377363	0.968451	0.218616	17.7366	15.3837	9.42676e-06	0.0236052	932	0.00830284	3553	WDR17	protein_coding	intronic	None	None	None	None	None	None
6	32257564	A	T	rs62404605	-1.07622	0.242967	-23.9115	28.1495	9.44533e-06	0.0101931	932	0.0274416	3553	TSBP1-AS1	antisense	non-coding intronic	None	None	None	None	None	None
6	32255481	T	C	rs3130320	0.298015	0.0672839	67.5484	232.108	9.45793e-06	0.768777	932	0.717281	3553	TSBP1-AS1	antisense	5upstream,non-coding intronic	None	None	None	None	None	None
6	31377547	CAG	C	NA	-0.430857	0.0973019	-47.8584	116.289	9.50921e-06	0.0933476	932	0.103012	3553	NA	NA	NA	NA	NA	NA	NA	NA	NA
11	94538205	AAAAT	A	NA	1.8194	0.410896	10.1583	5.57631	9.51579e-06	0.0112661	932	0.000844357	3553	NA	NA	NA	NA	NA	NA	NA	NA	NA
9	126272683	T	C	rs138150460	1.37416	0.310367	12.5577	7.57046	9.53104e-06	0.013412	932	0.0032367	3553	AL162391.1	lincRNA	non-coding intronic	None	None	None	None	None	None
6	33028237	C	T	rs6933546	-0.271157	0.0612469	-72.2376	266.263	9.54306e-06	0.331545	932	0.383619	3553	None	None	None	HLA-DOA	protein_coding	18625	HLA-DPA1	protein_coding	36332
6	32168170	GCTT	G	NA	0.553568	0.125038	32.5989	53.3111	9.54694e-06	0.0649142	932	0.0470025	3553	NA	NA	NA	NA	NA	NA	NA	NA	NA
6	32599856	G	GA	NA	0.764214	0.172627	30.0436	44.8642	9.55643e-06	0.979614	932	0.958486	3553	NA	NA	NA	NA	NA	NA	NA	NA	NA
6	29616886	G	A	rs41291758	-0.576842	0.130309	-37.9365	72.6818	9.56719e-06	0.0445279	932	0.0669856	3553	GABBR1	protein_coding	non-coding intronic,intronic	None	None	None	None	None	None
6	31976444	C	T	rs183551570	-1.23686	0.279417	-22.0582	23.5333	9.57365e-06	0.00643777	932	0.0229384	3553	STK19	protein_coding	non-coding intronic,intronic	None	None	None	None	None	None
6	31495594	G	A	rs72844760	-0.464219	0.104873	-44.2779	99.6877	9.57774e-06	0.0842275	932	0.101464	3553	MICB	protein_coding	intronic	None	None	None	None	None	None
6	31495603	G	A	rs72844762	-0.464219	0.104873	-44.2779	99.6877	9.57774e-06	0.0842275	932	0.101464	3553	MICB	protein_coding	intronic	None	None	None	None	None	None
6	31497860	C	T	rs6915833	-0.464219	0.104873	-44.2779	99.6877	9.57774e-06	0.0842275	932	0.101464	3553	MICB	protein_coding	5upstream,intronic	None	None	None	None	None	None
6	31498280	G	A	rs3828919	-0.464219	0.104873	-44.2779	99.6877	9.57774e-06	0.0842275	932	0.101464	3553	MICB	protein_coding	intronic	None	None	None	None	None	None
6	31499410	T	G	rs78724514	-0.464219	0.104873	-44.2779	99.6877	9.57774e-06	0.0842275	932	0.101464	3553	MICB	protein_coding	intronic	None	None	None	None	None	None
6	31500822	C	T	rs58717361	-0.464219	0.104873	-44.2779	99.6877	9.57774e-06	0.0842275	932	0.101464	3553	MICB	protein_coding	intronic	None	None	None	None	None	None
6	31500845	C	G	rs61463031	-0.464219	0.104873	-44.2779	99.6877	9.57774e-06	0.0842275	932	0.101464	3553	MICB	protein_coding	intronic	None	None	None	None	None	None
6	31501082	TC	T	NA	-0.464219	0.104873	-44.2779	99.6877	9.57774e-06	0.0842275	932	0.101464	3553	NA	NA	NA	NA	NA	NA	NA	NA	NA
6	31501589	C	T	rs55949203	-0.464219	0.104873	-44.2779	99.6877	9.57774e-06	0.0842275	932	0.101464	3553	MICB	protein_coding	intronic	None	None	None	None	None	None
6	31493781	T	C	rs3094006	0.318302	0.0719093	62.0565	196.149	9.58027e-06	0.805258	932	0.771601	3553	None	None	None	HCP5	sense_overlapping	16275	MICB	protein_coding	1100
1	105581358	C	T	rs10881324	0.449732	0.101612	45.5993	105.684	9.60145e-06	0.911481	932	0.863073	3553	None	None	None	CDK4P1	processed_pseudogene	146537	LINC01676	lincRNA	6217
1	105581363	G	A	rs10785756	0.449732	0.101612	45.5993	105.684	9.60145e-06	0.911481	932	0.863073	3553	None	None	None	CDK4P1	processed_pseudogene	146542	LINC01676	lincRNA	6212
6	29532658	G	C	rs114011725	0.512515	0.115801	36.0453	66.1171	9.60728e-06	0.0853004	932	0.0430622	3553	LINC01015	processed_transcript	non-coding,3downstream	None	None	None	None	None	None
6	29533039	T	G	rs116710484	0.512515	0.115801	36.0453	66.1171	9.60728e-06	0.0853004	932	0.0430622	3553	LINC01015	processed_transcript	non-coding,3downstream	None	None	None	None	None	None
6	29533494	G	C	rs114192709	0.512515	0.115801	36.0453	66.1171	9.60728e-06	0.0853004	932	0.0430622	3553	LINC01015	processed_transcript	non-coding,3downstream	None	None	None	None	None	None
6	29533651	C	T	rs116814400	0.512515	0.115801	36.0453	66.1171	9.60728e-06	0.0853004	932	0.0430622	3553	LINC01015	processed_transcript	non-coding,3downstream	None	None	None	None	None	None
6	29533880	G	A	rs116587450	0.512515	0.115801	36.0453	66.1171	9.60728e-06	0.0853004	932	0.0430622	3553	None	None	None	LINC01015	processed_transcript	215	GPR53P	unprocessed_pseudogene	3824
6	29534161	C	CA	NA	0.512515	0.115801	36.0453	66.1171	9.60728e-06	0.0853004	932	0.0430622	3553	NA	NA	NA	NA	NA	NA	NA	NA	NA
6	29534476	C	T	rs17184185	0.512515	0.115801	36.0453	66.1171	9.60728e-06	0.0853004	932	0.0430622	3553	None	None	None	LINC01015	processed_transcript	811	GPR53P	unprocessed_pseudogene	3228
6	29534505	T	A	rs115278521	0.512515	0.115801	36.0453	66.1171	9.60728e-06	0.0853004	932	0.0430622	3553	None	None	None	LINC01015	processed_transcript	840	GPR53P	unprocessed_pseudogene	3199
6	29535117	T	C	rs115312512	0.512515	0.115801	36.0453	66.1171	9.60728e-06	0.0853004	932	0.0430622	3553	None	None	None	LINC01015	processed_transcript	1452	GPR53P	unprocessed_pseudogene	2587
6	29535458	A	G	rs114678057	0.512515	0.115801	36.0453	66.1171	9.60728e-06	0.0853004	932	0.0430622	3553	None	None	None	LINC01015	processed_transcript	1793	GPR53P	unprocessed_pseudogene	2246
6	29535565	T	C	rs115844788	0.512515	0.115801	36.0453	66.1171	9.60728e-06	0.0853004	932	0.0430622	3553	None	None	None	LINC01015	processed_transcript	1900	GPR53P	unprocessed_pseudogene	2139
6	29535633	T	C	rs116278676	0.512515	0.115801	36.0453	66.1171	9.60728e-06	0.0853004	932	0.0430622	3553	None	None	None	LINC01015	processed_transcript	1968	GPR53P	unprocessed_pseudogene	2071
6	29535885	C	T	rs115432117	0.512515	0.115801	36.0453	66.1171	9.60728e-06	0.0853004	932	0.0430622	3553	None	None	None	LINC01015	processed_transcript	2220	GPR53P	unprocessed_pseudogene	1819
6	29535890	G	C	rs116108783	0.512515	0.115801	36.0453	66.1171	9.60728e-06	0.0853004	932	0.0430622	3553	None	None	None	LINC01015	processed_transcript	2225	GPR53P	unprocessed_pseudogene	1814
6	29535917	C	T	rs6907353	0.512515	0.115801	36.0453	66.1171	9.60728e-06	0.0853004	932	0.0430622	3553	None	None	None	LINC01015	processed_transcript	2252	GPR53P	unprocessed_pseudogene	1787
6	29536005	T	C	rs6930217	0.512515	0.115801	36.0453	66.1171	9.60728e-06	0.0853004	932	0.0430622	3553	None	None	None	LINC01015	processed_transcript	2340	GPR53P	unprocessed_pseudogene	1699
6	29536166	A	G	rs6911709	0.512515	0.115801	36.0453	66.1171	9.60728e-06	0.0853004	932	0.0430622	3553	None	None	None	LINC01015	processed_transcript	2501	GPR53P	unprocessed_pseudogene	1538
6	29536235	A	G	rs6911894	0.512515	0.115801	36.0453	66.1171	9.60728e-06	0.0853004	932	0.0430622	3553	None	None	None	LINC01015	processed_transcript	2570	GPR53P	unprocessed_pseudogene	1469
6	29536382	G	A	rs6912673	0.512515	0.115801	36.0453	66.1171	9.60728e-06	0.0853004	932	0.0430622	3553	None	None	None	LINC01015	processed_transcript	2717	GPR53P	unprocessed_pseudogene	1322
6	29536480	T	G	rs6935418	0.512515	0.115801	36.0453	66.1171	9.60728e-06	0.0853004	932	0.0430622	3553	None	None	None	LINC01015	processed_transcript	2815	GPR53P	unprocessed_pseudogene	1224
6	29536944	C	A	rs115298432	0.512515	0.115801	36.0453	66.1171	9.60728e-06	0.0853004	932	0.0430622	3553	None	None	None	LINC01015	processed_transcript	3279	GPR53P	unprocessed_pseudogene	760
6	29536967	C	T	rs116185353	0.512515	0.115801	36.0453	66.1171	9.60728e-06	0.0853004	932	0.0430622	3553	None	None	None	LINC01015	processed_transcript	3302	GPR53P	unprocessed_pseudogene	737
6	29537022	G	A	rs115281000	0.512515	0.115801	36.0453	66.1171	9.60728e-06	0.0853004	932	0.0430622	3553	None	None	None	LINC01015	processed_transcript	3357	GPR53P	unprocessed_pseudogene	682
6	29537171	C	T	rs116737181	0.512515	0.115801	36.0453	66.1171	9.60728e-06	0.0853004	932	0.0430622	3553	None	None	None	LINC01015	processed_transcript	3506	GPR53P	unprocessed_pseudogene	533
6	29537229	C	T	rs17177794	0.512515	0.115801	36.0453	66.1171	9.60728e-06	0.0853004	932	0.0430622	3553	None	None	None	LINC01015	processed_transcript	3564	GPR53P	unprocessed_pseudogene	475
6	29538952	C	T	rs3025668	0.512515	0.115801	36.0453	66.1171	9.60728e-06	0.0853004	932	0.0430622	3553	None	None	None	GPR53P	unprocessed_pseudogene	165	OR2I1P	protein_coding	11455
6	29539449	A	G	rs3025666	0.512515	0.115801	36.0453	66.1171	9.60728e-06	0.0853004	932	0.0430622	3553	None	None	None	GPR53P	unprocessed_pseudogene	662	OR2I1P	protein_coding	10958
6	29539578	G	T	rs114479153	0.512515	0.115801	36.0453	66.1171	9.60728e-06	0.0853004	932	0.0430622	3553	None	None	None	GPR53P	unprocessed_pseudogene	791	OR2I1P	protein_coding	10829
6	29539580	G	A	rs115097394	0.512515	0.115801	36.0453	66.1171	9.60728e-06	0.0853004	932	0.0430622	3553	None	None	None	GPR53P	unprocessed_pseudogene	793	OR2I1P	protein_coding	10827
6	29539598	A	G	rs116738737	0.512515	0.115801	36.0453	66.1171	9.60728e-06	0.0853004	932	0.0430622	3553	None	None	None	GPR53P	unprocessed_pseudogene	811	OR2I1P	protein_coding	10809
6	29539650	G	A	rs116510420	0.512515	0.115801	36.0453	66.1171	9.60728e-06	0.0853004	932	0.0430622	3553	None	None	None	GPR53P	unprocessed_pseudogene	863	OR2I1P	protein_coding	10757
6	29539682	C	G	rs114388091	0.512515	0.115801	36.0453	66.1171	9.60728e-06	0.0853004	932	0.0430622	3553	None	None	None	GPR53P	unprocessed_pseudogene	895	OR2I1P	protein_coding	10725
6	29540013	G	T	rs115489656	0.512515	0.115801	36.0453	66.1171	9.60728e-06	0.0853004	932	0.0430622	3553	None	None	None	GPR53P	unprocessed_pseudogene	1226	OR2I1P	protein_coding	10394
6	29540050	C	T	rs114459427	0.512515	0.115801	36.0453	66.1171	9.60728e-06	0.0853004	932	0.0430622	3553	None	None	None	GPR53P	unprocessed_pseudogene	1263	OR2I1P	protein_coding	10357
6	29540185	T	G	rs116820578	0.512515	0.115801	36.0453	66.1171	9.60728e-06	0.0853004	932	0.0430622	3553	None	None	None	GPR53P	unprocessed_pseudogene	1398	OR2I1P	protein_coding	10222
6	29540282	C	A	rs6936602	0.512515	0.115801	36.0453	66.1171	9.60728e-06	0.0853004	932	0.0430622	3553	None	None	None	GPR53P	unprocessed_pseudogene	1495	OR2I1P	protein_coding	10125
6	29540304	G	A	rs6936946	0.512515	0.115801	36.0453	66.1171	9.60728e-06	0.0853004	932	0.0430622	3553	None	None	None	GPR53P	unprocessed_pseudogene	1517	OR2I1P	protein_coding	10103
6	29540333	C	T	rs6936646	0.512515	0.115801	36.0453	66.1171	9.60728e-06	0.0853004	932	0.0430622	3553	None	None	None	GPR53P	unprocessed_pseudogene	1546	OR2I1P	protein_coding	10074
6	29540453	A	T	rs6936699	0.512515	0.115801	36.0453	66.1171	9.60728e-06	0.0853004	932	0.0430622	3553	None	None	None	GPR53P	unprocessed_pseudogene	1666	OR2I1P	protein_coding	9954
6	29540555	T	C	rs6916704	0.512515	0.115801	36.0453	66.1171	9.60728e-06	0.0853004	932	0.0430622	3553	None	None	None	GPR53P	unprocessed_pseudogene	1768	OR2I1P	protein_coding	9852
6	29540682	C	T	rs3025665	0.512515	0.115801	36.0453	66.1171	9.60728e-06	0.0853004	932	0.0430622	3553	None	None	None	GPR53P	unprocessed_pseudogene	1895	OR2I1P	protein_coding	9725
6	29540831	A	G	rs6937416	0.512515	0.115801	36.0453	66.1171	9.60728e-06	0.0853004	932	0.0430622	3553	None	None	None	GPR53P	unprocessed_pseudogene	2044	OR2I1P	protein_coding	9576
6	29540837	A	G	rs6937421	0.512515	0.115801	36.0453	66.1171	9.60728e-06	0.0853004	932	0.0430622	3553	None	None	None	GPR53P	unprocessed_pseudogene	2050	OR2I1P	protein_coding	9570
6	29540846	C	T	rs3025664	0.512515	0.115801	36.0453	66.1171	9.60728e-06	0.0853004	932	0.0430622	3553	None	None	None	GPR53P	unprocessed_pseudogene	2059	OR2I1P	protein_coding	9561
6	29541088	G	T	rs3025663	0.512515	0.115801	36.0453	66.1171	9.60728e-06	0.0853004	932	0.0430622	3553	None	None	None	GPR53P	unprocessed_pseudogene	2301	OR2I1P	protein_coding	9319
6	29541156	T	C	rs3025662	0.512515	0.115801	36.0453	66.1171	9.60728e-06	0.0853004	932	0.0430622	3553	None	None	None	GPR53P	unprocessed_pseudogene	2369	OR2I1P	protein_coding	9251
6	29542117	G	A	rs3025661	0.512515	0.115801	36.0453	66.1171	9.60728e-06	0.0853004	932	0.0430622	3553	None	None	None	GPR53P	unprocessed_pseudogene	3330	OR2I1P	protein_coding	8290
6	29542462	G	T	rs114708178	0.512515	0.115801	36.0453	66.1171	9.60728e-06	0.0853004	932	0.0430622	3553	None	None	None	GPR53P	unprocessed_pseudogene	3675	OR2I1P	protein_coding	7945
6	29542933	C	A	rs149330859	0.512515	0.115801	36.0453	66.1171	9.60728e-06	0.0853004	932	0.0430622	3553	None	None	None	GPR53P	unprocessed_pseudogene	4146	OR2I1P	protein_coding	7474
6	29542986	G	C	rs144668443	0.512515	0.115801	36.0453	66.1171	9.60728e-06	0.0853004	932	0.0430622	3553	None	None	None	GPR53P	unprocessed_pseudogene	4199	OR2I1P	protein_coding	7421
6	29543026	C	T	rs139917169	0.512515	0.115801	36.0453	66.1171	9.60728e-06	0.0853004	932	0.0430622	3553	None	None	None	GPR53P	unprocessed_pseudogene	4239	OR2I1P	protein_coding	7381
6	29543061	A	G	rs143913918	0.512515	0.115801	36.0453	66.1171	9.60728e-06	0.0853004	932	0.0430622	3553	None	None	None	GPR53P	unprocessed_pseudogene	4274	OR2I1P	protein_coding	7346
6	29543062	C	T	rs147274040	0.512515	0.115801	36.0453	66.1171	9.60728e-06	0.0853004	932	0.0430622	3553	None	None	None	GPR53P	unprocessed_pseudogene	4275	OR2I1P	protein_coding	7345
6	29543200	T	C	rs114253019	0.512515	0.115801	36.0453	66.1171	9.60728e-06	0.0853004	932	0.0430622	3553	None	None	None	GPR53P	unprocessed_pseudogene	4413	OR2I1P	protein_coding	7207
6	29543316	T	C	rs362537	0.512515	0.115801	36.0453	66.1171	9.60728e-06	0.0853004	932	0.0430622	3553	None	None	None	GPR53P	unprocessed_pseudogene	4529	OR2I1P	protein_coding	7091
6	29543761	C	T	rs115340128	0.512515	0.115801	36.0453	66.1171	9.60728e-06	0.0853004	932	0.0430622	3553	None	None	None	GPR53P	unprocessed_pseudogene	4974	OR2I1P	protein_coding	6646
6	29544512	T	TA	NA	0.512515	0.115801	36.0453	66.1171	9.60728e-06	0.0853004	932	0.0430622	3553	NA	NA	NA	NA	NA	NA	NA	NA	NA
6	29544534	GT	G	NA	0.512515	0.115801	36.0453	66.1171	9.60728e-06	0.0853004	932	0.0430622	3553	NA	NA	NA	NA	NA	NA	NA	NA	NA
6	29544775	G	C	rs114801202	0.512515	0.115801	36.0453	66.1171	9.60728e-06	0.0853004	932	0.0430622	3553	None	None	None	GPR53P	unprocessed_pseudogene	5988	OR2I1P	protein_coding	5632
6	29544876	C	T	rs115103644	0.512515	0.115801	36.0453	66.1171	9.60728e-06	0.0853004	932	0.0430622	3553	None	None	None	GPR53P	unprocessed_pseudogene	6089	OR2I1P	protein_coding	5531
6	29545144	G	T	rs114151531	0.512515	0.115801	36.0453	66.1171	9.60728e-06	0.0853004	932	0.0430622	3553	None	None	None	GPR53P	unprocessed_pseudogene	6357	OR2I1P	protein_coding	5263
6	29545664	G	A	rs115300116	0.512515	0.115801	36.0453	66.1171	9.60728e-06	0.0853004	932	0.0430622	3553	None	None	None	GPR53P	unprocessed_pseudogene	6877	OR2I1P	protein_coding	4743
6	29545726	C	G	rs114122864	0.512515	0.115801	36.0453	66.1171	9.60728e-06	0.0853004	932	0.0430622	3553	None	None	None	GPR53P	unprocessed_pseudogene	6939	OR2I1P	protein_coding	4681
6	29545952	C	T	rs115921515	0.512515	0.115801	36.0453	66.1171	9.60728e-06	0.0853004	932	0.0430622	3553	None	None	None	GPR53P	unprocessed_pseudogene	7165	OR2I1P	protein_coding	4455
6	29545962	A	T	rs116217665	0.512515	0.115801	36.0453	66.1171	9.60728e-06	0.0853004	932	0.0430622	3553	None	None	None	GPR53P	unprocessed_pseudogene	7175	OR2I1P	protein_coding	4445
6	29546314	C	A	rs115898614	0.512515	0.115801	36.0453	66.1171	9.60728e-06	0.0853004	932	0.0430622	3553	None	None	None	GPR53P	unprocessed_pseudogene	7527	OR2I1P	protein_coding	4093
6	29546543	A	T	rs116027869	0.512515	0.115801	36.0453	66.1171	9.60728e-06	0.0853004	932	0.0430622	3553	None	None	None	GPR53P	unprocessed_pseudogene	7756	OR2I1P	protein_coding	3864
6	31501588	C	A	rs9267393	-0.270878	0.0612168	-71.8489	263.64	9.64901e-06	0.304185	932	0.364903	3553	MICB	protein_coding	intronic	None	None	None	None	None	None
6	31501624	G	T	rs9267394	-0.270878	0.0612168	-71.8489	263.64	9.64901e-06	0.304185	932	0.364903	3553	MICB	protein_coding	intronic	None	None	None	None	None	None
6	31502494	T	G	rs9267401	-0.270878	0.0612168	-71.8489	263.64	9.64901e-06	0.304185	932	0.364903	3553	MICB	protein_coding	intronic	None	None	None	None	None	None
6	31502768	T	G	rs9267404	-0.270878	0.0612168	-71.8489	263.64	9.64901e-06	0.304185	932	0.364903	3553	MICB	protein_coding	intronic	None	None	None	None	None	None
6	31503696	A	G	rs6908948	-0.270878	0.0612168	-71.8489	263.64	9.64901e-06	0.304185	932	0.364903	3553	MICB	protein_coding	intronic	None	None	None	None	None	None
6	32327055	A	T	rs62403044	-1.07571	0.243107	-23.8857	28.1476	9.65144e-06	0.0101931	932	0.0278638	3553	TSBP1-AS1	antisense	non-coding intronic	None	None	None	None	None	None
6	32327055	A	T	rs62403044	-1.07571	0.243107	-23.8857	28.1476	9.65144e-06	0.0101931	932	0.0278638	3553	TSBP1	protein_coding	intronic	None	None	None	None	None	None
6	107129194	G	A	rs144704808	2.33409	0.527543	7.57162	2.68258	9.66881e-06	0.00697425	932	0.00154799	3553	None	None	None	BEND3	protein_coding	13925	RNU6-1299P	snRNA	3877
6	31468961	A	T	rs3131617	0.430824	0.0973765	42.0735	89.8656	9.67512e-06	0.109442	932	0.0730369	3553	HCP5	sense_overlapping	non-coding intronic	None	None	None	None	None	None
11	31563514	C	T	rs61878484	0.575664	0.130131	30.5251	46.7774	9.70138e-06	0.0600858	932	0.0367295	3553	ELP4	protein_coding	non-coding intronic,intronic	None	None	None	None	None	None
6	31529138	G	A	rs2259435	0.317956	0.0718822	58.9144	177.081	9.72078e-06	0.233906	932	0.168731	3553	MCCD1	protein_coding	coding nonsyn	None	None	None	None	None	None
6	31530960	G	A	rs2516478	0.317956	0.0718822	58.9144	177.081	9.72078e-06	0.233906	932	0.168731	3553	ATP6V1G2-DDX39B	protein_coding	intronic	None	None	None	None	None	None
6	31530960	G	A	rs2516478	0.317956	0.0718822	58.9144	177.081	9.72078e-06	0.233906	932	0.168731	3553	DDX39B	protein_coding	intronic,non-coding intronic,5upstream,3downstream	None	None	None	None	None	None
6	32360382	TTG	T	NA	0.38455	0.0869586	53.7098	146.717	9.76924e-06	0.888412	932	0.842246	3553	NA	NA	NA	NA	NA	NA	NA	NA	NA
6	31566203	G	A	rs2857601	0.859436	0.19436	20.4422	20.4025	9.78526e-06	0.0295064	932	0.0143541	3553	None	None	None	NFKBIL1	protein_coding	7374	LTA	protein_coding	5851
6	31520261	C	T	rs2516489	0.31664	0.0716264	59.068	178.206	9.83764e-06	0.234442	932	0.169012	3553	PPIAP9	processed_pseudogene	non-coding	None	None	None	None	None	None
6	32228896	G	A	rs10807096	0.294924	0.0667179	63.1302	203.572	9.84895e-06	0.265558	932	0.228961	3553	None	None	None	NOTCH4	protein_coding	4829	TSBP1-AS1	antisense	25744
6	31500314	T	G	rs4947321	-0.27046	0.0611906	-71.8001	263.869	9.87208e-06	0.304185	932	0.364903	3553	MICB	protein_coding	intronic	None	None	None	None	None	None
6	31494823	C	A	rs5027461	-0.27077	0.0612638	-71.7496	263.525	9.88178e-06	0.304185	932	0.364903	3553	None	None	None	HCP5	sense_overlapping	17317	MICB	protein_coding	58
6	31495341	A	T	rs9267351	-0.27077	0.0612638	-71.7496	263.525	9.88178e-06	0.304185	932	0.364903	3553	MICB	protein_coding	intronic	None	None	None	None	None	None
4	27354809	T	C	rs13112601	-0.323348	0.0731604	-61.4079	192.517	9.88313e-06	0.178648	932	0.19772	3553	None	None	None	LINC02261	lincRNA	72584	IGBP1P5	processed_pseudogene	230336
6	31772226	A	G	rs707931	0.308525	0.0698109	61.6675	194.486	9.89582e-06	0.277361	932	0.197861	3553	VWA7	protein_coding	intronic,non-coding intronic	None	None	None	None	None	None
6	33080571	G	A	rs17221059	0.318858	0.0721505	61.2991	192.175	9.90038e-06	0.336373	932	0.279904	3553	HLA-DPB1	protein_coding	non-coding intronic,non-coding,intronic,5upstream	None	None	None	None	None	None
6	33080571	G	A	rs17221059	0.318858	0.0721505	61.2991	192.175	9.90038e-06	0.336373	932	0.279904	3553	HLA-DPA1	protein_coding	non-coding intronic,intronic	None	None	None	None	None	None
6	31446464	G	T	rs9267092	0.543014	0.122879	32.8777	54.5929	9.912e-06	0.068133	932	0.0394033	3553	LINC01149	lincRNA	non-coding	None	None	None	None	None	None
6	31446464	G	T	rs9267092	0.543014	0.122879	32.8777	54.5929	9.912e-06	0.068133	932	0.0394033	3553	HCP5	sense_overlapping	non-coding intronic	None	None	None	None	None	None
1	105558913	T	C	rs777084	0.449798	0.101788	45.4839	105.488	9.91662e-06	0.911481	932	0.863214	3553	None	None	None	CDK4P1	processed_pseudogene	124092	LINC01676	lincRNA	28662
1	105561870	T	C	rs1589743	0.449798	0.101788	45.4839	105.488	9.91662e-06	0.911481	932	0.863214	3553	None	None	None	CDK4P1	processed_pseudogene	127049	LINC01676	lincRNA	25705
4	45926812	A	G	rs189501025	1.90536	0.431208	8.74042	3.35625	9.93151e-06	0.00751073	932	0.00182944	3553	None	None	None	RNU6-931P	snRNA	446676	RN7SKP199	misc_RNA	68307
6	30202827	T	G	rs191032408	2.00317	0.453439	8.59522	3.36458	9.97454e-06	0.00751073	932	0.00126654	3553	TRIM26	protein_coding	non-coding intronic,intronic	None	None	None	None	None	None
16	11044955	G	A	rs8056098	-0.271056	0.061361	-72.1127	266.595	9.99005e-06	0.45118	932	0.49409	3553	CLEC16A	protein_coding	3downstream,non-coding intronic,intronic	None	None	None	None	None	None

### Sheet: ns_ctrl_cond1
Chromosome	Position	A1	A2	rsid	BETA	SE	Tstat	VAR	PVAL	AF_case	N_case	AF_ctrl	N_ctrl	Overlapped.Gene	Type	Annotation	Nearest.Upstream.Gene	Type.of.Nearest.Upstream.Gene	Distance.to.Nearest.Upstream.Gene	Nearest.Downstream.Gene	Type.of.Nearest.Downstream.Gene	Distance.to.Nearest.Downstream.Gene
6	32689478	C	T	rs3129713	0.537605	0.0687322	111.02	197.523	5.21001e-15	0.339592	932	0.213904	3553	None	None	None	HLA-DQB1	protein_coding	21095	MTCO3P1	unprocessed_pseudogene	16646
6	32689504	G	T	rs3129715	0.537605	0.0687322	111.02	197.523	5.21001e-15	0.339592	932	0.213904	3553	None	None	None	HLA-DQB1	protein_coding	21121	MTCO3P1	unprocessed_pseudogene	16620
6	32690302	T	C	rs7775228	0.537605	0.0687322	111.02	197.523	5.21001e-15	0.339592	932	0.213904	3553	None	None	None	HLA-DQB1	protein_coding	21919	MTCO3P1	unprocessed_pseudogene	15822
6	32691158	A	G	rs2858327	0.536943	0.0687356	110.88	197.553	5.64148e-15	0.339592	932	0.214044	3553	None	None	None	HLA-DQB1	protein_coding	22775	MTCO3P1	unprocessed_pseudogene	14966
6	32684091	A	T	rs2856696	0.694283	0.0895889	85.3087	120.128	9.21432e-15	0.236052	932	0.0902055	3553	None	None	None	HLA-DQB1	protein_coding	15708	MTCO3P1	unprocessed_pseudogene	22033
6	32697820	A	G	rs2856665	0.694283	0.0895889	85.3087	120.128	9.21432e-15	0.236052	932	0.0902055	3553	None	None	None	HLA-DQB1	protein_coding	29437	MTCO3P1	unprocessed_pseudogene	8304
6	32714062	A	G	rs3129730	0.67628	0.0881048	85.7299	123.298	1.64314e-14	0.234979	932	0.0920349	3553	None	None	None	MTCO3P1	unprocessed_pseudogene	7107	AL662789.1	processed_transcript	3943
6	32658260	G	T	rs17211699	0.68568	0.0895201	84.2631	120.03	1.86641e-14	0.236052	932	0.0906276	3553	None	None	None	HLA-DQA1	protein_coding	11198	HLA-DQB1	protein_coding	1207
6	32658402	T	C	rs17211713	0.68568	0.0895201	84.2631	120.03	1.86641e-14	0.236052	932	0.0906276	3553	None	None	None	HLA-DQA1	protein_coding	11340	HLA-DQB1	protein_coding	1065
6	32659936	G	A	rs1049124	0.68568	0.0895201	84.2631	120.03	1.86641e-14	0.236052	932	0.0906276	3553	HLA-DQB1-AS1	antisense	non-coding	None	None	None	None	None	None
6	32659936	G	A	rs1049124	0.68568	0.0895201	84.2631	120.03	1.86641e-14	0.236052	932	0.0906276	3553	HLA-DQB1	protein_coding	3utr,3downstream,non-coding	None	None	None	None	None	None
6	32669613	G	C	rs1694131	0.684702	0.0894765	84.272	120.29	1.97397e-14	0.236052	932	0.0910498	3553	None	None	None	HLA-DQB1	protein_coding	1230	MTCO3P1	unprocessed_pseudogene	36511
6	32680976	C	T	rs1694111	0.684702	0.0894765	84.272	120.29	1.97397e-14	0.236052	932	0.0910498	3553	None	None	None	HLA-DQB1	protein_coding	12593	MTCO3P1	unprocessed_pseudogene	25148
6	32705453	C	T	rs2856697	0.668942	0.0882692	84.4419	122.877	3.49759e-14	0.237124	932	0.0935829	3553	None	None	None	HLA-DQB1	protein_coding	37070	MTCO3P1	unprocessed_pseudogene	671
6	32707804	A	T	rs17212846	0.668942	0.0882692	84.4419	122.877	3.49759e-14	0.237124	932	0.0935829	3553	None	None	None	MTCO3P1	unprocessed_pseudogene	849	AL662789.1	processed_transcript	10201
6	32710244	T	C	rs28755392	0.668942	0.0882692	84.4419	122.877	3.49759e-14	0.237124	932	0.0935829	3553	None	None	None	MTCO3P1	unprocessed_pseudogene	3289	AL662789.1	processed_transcript	7761
6	32667235	T	A	rs3864306	0.675473	0.0893944	83.1673	120.215	4.1534e-14	0.236052	932	0.0916127	3553	HLA-DQB1	protein_coding	intronic,5upstream	None	None	None	None	None	None
6	32658788	C	T	rs9273371	0.52469	0.0696702	107.191	200.097	5.03323e-14	0.408798	932	0.227695	3553	None	None	None	HLA-DQA1	protein_coding	11726	HLA-DQB1	protein_coding	679
6	32658569	G	A	rs17211741	0.661947	0.0880407	84.1381	124.331	5.53434e-14	0.253755	932	0.106108	3553	None	None	None	HLA-DQA1	protein_coding	11507	HLA-DQB1	protein_coding	898
6	32658731	C	T	rs113422598	0.661947	0.0880407	84.1381	124.331	5.53434e-14	0.253755	932	0.106108	3553	None	None	None	HLA-DQA1	protein_coding	11669	HLA-DQB1	protein_coding	736
6	32658887	C	A	rs79638487	0.661947	0.0880407	84.1381	124.331	5.53434e-14	0.253755	932	0.106108	3553	None	None	None	HLA-DQA1	protein_coding	11825	HLA-DQB1	protein_coding	580
6	32686370	G	A	rs9275175	0.461069	0.0629698	113.482	240.096	2.44176e-13	0.471567	932	0.329158	3553	None	None	None	HLA-DQB1	protein_coding	17987	MTCO3P1	unprocessed_pseudogene	19754
6	32686195	A	G	rs9275171	0.45922	0.0629449	113.115	240.28	2.97351e-13	0.471567	932	0.329581	3553	None	None	None	HLA-DQB1	protein_coding	17812	MTCO3P1	unprocessed_pseudogene	19929
6	32702223	G	T	rs2858308	0.544347	0.0759014	92.2815	163.552	7.40362e-13	0.292918	932	0.153954	3553	None	None	None	HLA-DQB1	protein_coding	33840	MTCO3P1	unprocessed_pseudogene	3901
6	32683627	T	C	rs3021175	0.547358	0.0764514	91.4924	161.479	8.09395e-13	0.291309	932	0.151421	3553	None	None	None	HLA-DQB1	protein_coding	15244	MTCO3P1	unprocessed_pseudogene	22497
6	32689675	T	C	rs28371254	0.547358	0.0764514	91.4924	161.479	8.09395e-13	0.291309	932	0.151421	3553	None	None	None	HLA-DQB1	protein_coding	21292	MTCO3P1	unprocessed_pseudogene	16449
6	32709620	A	G	rs16898262	0.544441	0.0761776	91.6964	162.691	8.86963e-13	0.291845	932	0.140445	3553	None	None	None	MTCO3P1	unprocessed_pseudogene	2665	AL662789.1	processed_transcript	8385
6	32695583	G	A	rs2856669	0.542049	0.0763569	90.75	161.66	1.25771e-12	0.291309	932	0.152125	3553	None	None	None	HLA-DQB1	protein_coding	27200	MTCO3P1	unprocessed_pseudogene	10541
6	32703179	C	T	rs2856705	0.537445	0.0758152	91.2448	163.754	1.35202e-12	0.292918	932	0.154799	3553	None	None	None	HLA-DQB1	protein_coding	34796	MTCO3P1	unprocessed_pseudogene	2945
6	32704904	C	A	rs2647049	0.537445	0.0758152	91.2448	163.754	1.35202e-12	0.292918	932	0.154799	3553	None	None	None	HLA-DQB1	protein_coding	36521	MTCO3P1	unprocessed_pseudogene	1220
6	32687747	C	T	rs2856681	0.540903	0.076305	90.6635	161.806	1.35375e-12	0.291309	932	0.152547	3553	None	None	None	HLA-DQB1	protein_coding	19364	MTCO3P1	unprocessed_pseudogene	18377
6	32696900	T	G	rs2647007	0.541291	0.0763775	90.594	161.657	1.37006e-12	0.291309	932	0.152125	3553	None	None	None	HLA-DQB1	protein_coding	28517	MTCO3P1	unprocessed_pseudogene	9224
6	32681403	T	C	rs1794497	0.540293	0.0763584	90.4557	161.69	1.48642e-12	0.291309	932	0.152266	3553	None	None	None	HLA-DQB1	protein_coding	13020	MTCO3P1	unprocessed_pseudogene	24721
6	32681570	T	C	rs1794495	0.540293	0.0763584	90.4557	161.69	1.48642e-12	0.291309	932	0.152266	3553	None	None	None	HLA-DQB1	protein_coding	13187	MTCO3P1	unprocessed_pseudogene	24554
6	32684144	AT	A	NA	0.540293	0.0763584	90.4557	161.69	1.48642e-12	0.291309	932	0.152266	3553	NA	NA	NA	NA	NA	NA	NA	NA	NA
6	32684148	T	C	rs34358851	0.540293	0.0763584	90.4557	161.69	1.48642e-12	0.291309	932	0.152266	3553	None	None	None	HLA-DQB1	protein_coding	15765	MTCO3P1	unprocessed_pseudogene	21976
6	32689305	A	G	rs2647002	0.540293	0.0763584	90.4557	161.69	1.48642e-12	0.291309	932	0.152266	3553	None	None	None	HLA-DQB1	protein_coding	20922	MTCO3P1	unprocessed_pseudogene	16819
6	32690736	T	C	rs28371258	0.540293	0.0763584	90.4557	161.69	1.48642e-12	0.291309	932	0.152266	3553	None	None	None	HLA-DQB1	protein_coding	22353	MTCO3P1	unprocessed_pseudogene	15388
6	32691743	C	T	rs10456069	0.540293	0.0763584	90.4557	161.69	1.48642e-12	0.291309	932	0.152266	3553	None	None	None	HLA-DQB1	protein_coding	23360	MTCO3P1	unprocessed_pseudogene	14381
6	32691750	G	A	rs10456070	0.540293	0.0763584	90.4557	161.69	1.48642e-12	0.291309	932	0.152266	3553	None	None	None	HLA-DQB1	protein_coding	23367	MTCO3P1	unprocessed_pseudogene	14374
6	32692045	G	T	rs2856673	0.540293	0.0763584	90.4557	161.69	1.48642e-12	0.291309	932	0.152266	3553	None	None	None	HLA-DQB1	protein_coding	23662	MTCO3P1	unprocessed_pseudogene	14079
6	32692589	A	G	rs2858325	0.540293	0.0763584	90.4557	161.69	1.48642e-12	0.291309	932	0.152266	3553	None	None	None	HLA-DQB1	protein_coding	24206	MTCO3P1	unprocessed_pseudogene	13535
6	32692930	C	T	rs2858323	0.540293	0.0763584	90.4557	161.69	1.48642e-12	0.291309	932	0.152266	3553	None	None	None	HLA-DQB1	protein_coding	24547	MTCO3P1	unprocessed_pseudogene	13194
6	32693124	GAACT	G	NA	0.540293	0.0763584	90.4557	161.69	1.48642e-12	0.291309	932	0.152266	3553	NA	NA	NA	NA	NA	NA	NA	NA	NA
6	32693738	A	C	rs2647008	0.540293	0.0763584	90.4557	161.69	1.48642e-12	0.291309	932	0.152266	3553	None	None	None	HLA-DQB1	protein_coding	25355	MTCO3P1	unprocessed_pseudogene	12386
6	32693838	T	A	rs2647009	0.540293	0.0763584	90.4557	161.69	1.48642e-12	0.291309	932	0.152266	3553	None	None	None	HLA-DQB1	protein_coding	25455	MTCO3P1	unprocessed_pseudogene	12286
6	32693864	C	G	rs2647010	0.540293	0.0763584	90.4557	161.69	1.48642e-12	0.291309	932	0.152266	3553	None	None	None	HLA-DQB1	protein_coding	25481	MTCO3P1	unprocessed_pseudogene	12260
6	32694724	A	T	rs2858316	0.540293	0.0763584	90.4557	161.69	1.48642e-12	0.291309	932	0.152266	3553	None	None	None	HLA-DQB1	protein_coding	26341	MTCO3P1	unprocessed_pseudogene	11400
6	32694947	A	C	rs2858315	0.540293	0.0763584	90.4557	161.69	1.48642e-12	0.291309	932	0.152266	3553	None	None	None	HLA-DQB1	protein_coding	26564	MTCO3P1	unprocessed_pseudogene	11177
6	32695801	C	T	rs28371267	0.540293	0.0763584	90.4557	161.69	1.48642e-12	0.291309	932	0.152266	3553	None	None	None	HLA-DQB1	protein_coding	27418	MTCO3P1	unprocessed_pseudogene	10323
6	32695802	CT	C	NA	0.540293	0.0763584	90.4557	161.69	1.48642e-12	0.291309	932	0.152266	3553	NA	NA	NA	NA	NA	NA	NA	NA	NA
6	32695995	T	G	rs2647017	0.540293	0.0763584	90.4557	161.69	1.48642e-12	0.291309	932	0.152266	3553	None	None	None	HLA-DQB1	protein_coding	27612	MTCO3P1	unprocessed_pseudogene	10129
6	32696142	A	G	rs2858313	0.540293	0.0763584	90.4557	161.69	1.48642e-12	0.291309	932	0.152266	3553	None	None	None	HLA-DQB1	protein_coding	27759	MTCO3P1	unprocessed_pseudogene	9982
6	32696316	T	G	rs2647015	0.540293	0.0763584	90.4557	161.69	1.48642e-12	0.291309	932	0.152266	3553	None	None	None	HLA-DQB1	protein_coding	27933	MTCO3P1	unprocessed_pseudogene	9808
6	32696502	C	T	rs2647014	0.540293	0.0763584	90.4557	161.69	1.48642e-12	0.291309	932	0.152266	3553	None	None	None	HLA-DQB1	protein_coding	28119	MTCO3P1	unprocessed_pseudogene	9622
6	32696983	A	G	rs2647005	0.540293	0.0763584	90.4557	161.69	1.48642e-12	0.291309	932	0.152266	3553	None	None	None	HLA-DQB1	protein_coding	28600	MTCO3P1	unprocessed_pseudogene	9141
6	32698036	C	T	rs2646994	0.540293	0.0763584	90.4557	161.69	1.48642e-12	0.291309	932	0.152266	3553	None	None	None	HLA-DQB1	protein_coding	29653	MTCO3P1	unprocessed_pseudogene	8088
6	32684692	G	A	rs3021176	0.539824	0.0763294	90.4322	161.75	1.52384e-12	0.291309	932	0.152688	3553	None	None	None	HLA-DQB1	protein_coding	16309	MTCO3P1	unprocessed_pseudogene	21432
6	32684829	G	C	rs2935908	0.539824	0.0763294	90.4322	161.75	1.52384e-12	0.291309	932	0.152688	3553	None	None	None	HLA-DQB1	protein_coding	16446	MTCO3P1	unprocessed_pseudogene	21295
6	32685955	G	A	rs28371252	0.539824	0.0763294	90.4322	161.75	1.52384e-12	0.291309	932	0.152688	3553	None	None	None	HLA-DQB1	protein_coding	17572	MTCO3P1	unprocessed_pseudogene	20169
6	32687628	G	T	rs2856682	0.539824	0.0763294	90.4322	161.75	1.52384e-12	0.291309	932	0.152688	3553	None	None	None	HLA-DQB1	protein_coding	19245	MTCO3P1	unprocessed_pseudogene	18496
6	32658433	C	G	rs17205373	0.507098	0.0717471	95.3933	178.907	1.57357e-12	0.305258	932	0.182522	3553	None	None	None	HLA-DQA1	protein_coding	11371	HLA-DQB1	protein_coding	1034
6	32706463	C	T	rs12192514	0.537493	0.0760909	90.6597	162.893	1.61975e-12	0.291845	932	0.141289	3553	MTCO3P1	unprocessed_pseudogene	non-coding	None	None	None	None	None	None
6	32706519	A	G	rs28371270	0.537493	0.0760909	90.6597	162.893	1.61975e-12	0.291845	932	0.141289	3553	MTCO3P1	unprocessed_pseudogene	non-coding	None	None	None	None	None	None
6	32706663	T	C	rs28371272	0.537493	0.0760909	90.6597	162.893	1.61975e-12	0.291845	932	0.141289	3553	MTCO3P1	unprocessed_pseudogene	non-coding	None	None	None	None	None	None
6	32706665	G	C	rs28371273	0.537493	0.0760909	90.6597	162.893	1.61975e-12	0.291845	932	0.141289	3553	MTCO3P1	unprocessed_pseudogene	non-coding	None	None	None	None	None	None
6	32706781	T	C	rs28371274	0.537493	0.0760909	90.6597	162.893	1.61975e-12	0.291845	932	0.141289	3553	MTCO3P1	unprocessed_pseudogene	non-coding	None	None	None	None	None	None
6	32706840	G	A	rs17212616	0.537493	0.0760909	90.6597	162.893	1.61975e-12	0.291845	932	0.141289	3553	MTCO3P1	unprocessed_pseudogene	non-coding	None	None	None	None	None	None
6	32693274	C	A	None	0.5391	0.0763442	90.2899	161.767	1.64792e-12	0.291309	932	0.152547	3553	None	None	None	HLA-DQB1	protein_coding	24891	MTCO3P1	unprocessed_pseudogene	12850
6	32682702	A	AC	NA	0.539114	0.0766048	89.6221	160.466	1.95585e-12	0.289163	932	0.150577	3553	NA	NA	NA	NA	NA	NA	NA	NA	NA
6	32684709	T	C	rs9275156	0.456932	0.0649435	105.806	226.012	1.98066e-12	0.437232	932	0.293836	3553	None	None	None	HLA-DQB1	protein_coding	16326	MTCO3P1	unprocessed_pseudogene	21415
6	32682715	G	A	rs2646995	0.537228	0.0763779	89.8964	161.647	2.00966e-12	0.290773	932	0.152266	3553	None	None	None	HLA-DQB1	protein_coding	14332	MTCO3P1	unprocessed_pseudogene	23409
6	32682773	T	C	rs2858303	0.537228	0.0763779	89.8964	161.647	2.00966e-12	0.290773	932	0.152266	3553	None	None	None	HLA-DQB1	protein_coding	14390	MTCO3P1	unprocessed_pseudogene	23351
6	32667852	G	A	rs3844313	0.549593	0.0783085	90.2344	164.963	2.24572e-12	0.354077	932	0.164087	3553	HLA-DQB1	protein_coding	intronic,5upstream	None	None	None	None	None	None
6	32668221	G	T	rs9274623	0.549593	0.0783085	90.2344	164.963	2.24572e-12	0.354077	932	0.164087	3553	HLA-DQB1	protein_coding	5upstream,intronic	None	None	None	None	None	None
6	32683930	C	G	rs7750477	0.45518	0.0649664	105.297	225.729	2.4454e-12	0.436695	932	0.292992	3553	None	None	None	HLA-DQB1	protein_coding	15547	MTCO3P1	unprocessed_pseudogene	22194
6	32680837	A	C	rs9275079	0.455132	0.0649681	105.281	225.72	2.46175e-12	0.436695	932	0.292992	3553	None	None	None	HLA-DQB1	protein_coding	12454	MTCO3P1	unprocessed_pseudogene	25287
6	32688185	T	G	rs2935909	0.454508	0.0648832	105.407	226.289	2.46958e-12	0.437768	932	0.294681	3553	None	None	None	HLA-DQB1	protein_coding	19802	MTCO3P1	unprocessed_pseudogene	17939
6	32680917	T	C	rs9275083	0.455351	0.0650194	105.148	225.283	2.49982e-12	0.436159	932	0.29257	3553	None	None	None	HLA-DQB1	protein_coding	12534	MTCO3P1	unprocessed_pseudogene	25207
6	32670260	T	C	rs9274742	0.454796	0.0649705	105.2	225.723	2.55893e-12	0.436695	932	0.293133	3553	None	None	None	HLA-DQB1	protein_coding	1877	MTCO3P1	unprocessed_pseudogene	35864
6	32675062	C	G	rs9275004	0.454796	0.0649705	105.2	225.723	2.55893e-12	0.436695	932	0.293133	3553	None	None	None	HLA-DQB1	protein_coding	6679	MTCO3P1	unprocessed_pseudogene	31062
6	32675075	C	T	rs9275006	0.454796	0.0649705	105.2	225.723	2.55893e-12	0.436695	932	0.293133	3553	None	None	None	HLA-DQB1	protein_coding	6692	MTCO3P1	unprocessed_pseudogene	31049
6	32680725	C	T	rs9275072	0.454796	0.0649705	105.2	225.723	2.55893e-12	0.436695	932	0.293133	3553	None	None	None	HLA-DQB1	protein_coding	12342	MTCO3P1	unprocessed_pseudogene	25399
6	32680745	T	C	rs9275074	0.454796	0.0649705	105.2	225.723	2.55893e-12	0.436695	932	0.293133	3553	None	None	None	HLA-DQB1	protein_coding	12362	MTCO3P1	unprocessed_pseudogene	25379
6	32680773	G	A	rs9275075	0.454796	0.0649705	105.2	225.723	2.55893e-12	0.436695	932	0.293133	3553	None	None	None	HLA-DQB1	protein_coding	12390	MTCO3P1	unprocessed_pseudogene	25351
6	32680776	C	G	rs9275076	0.454796	0.0649705	105.2	225.723	2.55893e-12	0.436695	932	0.293133	3553	None	None	None	HLA-DQB1	protein_coding	12393	MTCO3P1	unprocessed_pseudogene	25348
6	32680788	T	C	rs9275077	0.454796	0.0649705	105.2	225.723	2.55893e-12	0.436695	932	0.293133	3553	None	None	None	HLA-DQB1	protein_coding	12405	MTCO3P1	unprocessed_pseudogene	25336
6	32680850	C	T	rs9275080	0.454796	0.0649705	105.2	225.723	2.55893e-12	0.436695	932	0.293133	3553	None	None	None	HLA-DQB1	protein_coding	12467	MTCO3P1	unprocessed_pseudogene	25274
6	32681194	T	G	rs9275090	0.454796	0.0649705	105.2	225.723	2.55893e-12	0.436695	932	0.293133	3553	None	None	None	HLA-DQB1	protein_coding	12811	MTCO3P1	unprocessed_pseudogene	24930
6	32681270	C	T	rs9275093	0.454796	0.0649705	105.2	225.723	2.55893e-12	0.436695	932	0.293133	3553	None	None	None	HLA-DQB1	protein_coding	12887	MTCO3P1	unprocessed_pseudogene	24854
6	32681285	T	C	rs9275094	0.454796	0.0649705	105.2	225.723	2.55893e-12	0.436695	932	0.293133	3553	None	None	None	HLA-DQB1	protein_coding	12902	MTCO3P1	unprocessed_pseudogene	24839
6	32681319	C	T	rs9275096	0.454796	0.0649705	105.2	225.723	2.55893e-12	0.436695	932	0.293133	3553	None	None	None	HLA-DQB1	protein_coding	12936	MTCO3P1	unprocessed_pseudogene	24805
6	32681531	A	G	rs9275100	0.454796	0.0649705	105.2	225.723	2.55893e-12	0.436695	932	0.293133	3553	None	None	None	HLA-DQB1	protein_coding	13148	MTCO3P1	unprocessed_pseudogene	24593
6	32681611	T	C	rs9275104	0.454796	0.0649705	105.2	225.723	2.55893e-12	0.436695	932	0.293133	3553	None	None	None	HLA-DQB1	protein_coding	13228	MTCO3P1	unprocessed_pseudogene	24513
6	32681731	A	G	rs9275107	0.454796	0.0649705	105.2	225.723	2.55893e-12	0.436695	932	0.293133	3553	None	None	None	HLA-DQB1	protein_coding	13348	MTCO3P1	unprocessed_pseudogene	24393
6	32681832	G	A	rs9275108	0.454796	0.0649705	105.2	225.723	2.55893e-12	0.436695	932	0.293133	3553	None	None	None	HLA-DQB1	protein_coding	13449	MTCO3P1	unprocessed_pseudogene	24292
6	32683441	T	A	rs9275144	0.454796	0.0649705	105.2	225.723	2.55893e-12	0.436695	932	0.293133	3553	None	None	None	HLA-DQB1	protein_coding	15058	MTCO3P1	unprocessed_pseudogene	22683
6	32683839	C	T	rs9275149	0.454796	0.0649705	105.2	225.723	2.55893e-12	0.436695	932	0.293133	3553	None	None	None	HLA-DQB1	protein_coding	15456	MTCO3P1	unprocessed_pseudogene	22285
6	32683840	A	G	rs9275150	0.454796	0.0649705	105.2	225.723	2.55893e-12	0.436695	932	0.293133	3553	None	None	None	HLA-DQB1	protein_coding	15457	MTCO3P1	unprocessed_pseudogene	22284
6	32683964	C	T	rs3021062	0.454796	0.0649705	105.2	225.723	2.55893e-12	0.436695	932	0.293133	3553	None	None	None	HLA-DQB1	protein_coding	15581	MTCO3P1	unprocessed_pseudogene	22160
6	32684062	C	G	rs3021061	0.454796	0.0649705	105.2	225.723	2.55893e-12	0.436695	932	0.293133	3553	None	None	None	HLA-DQB1	protein_coding	15679	MTCO3P1	unprocessed_pseudogene	22062
6	32684069	G	C	rs3021060	0.454796	0.0649705	105.2	225.723	2.55893e-12	0.436695	932	0.293133	3553	None	None	None	HLA-DQB1	protein_coding	15686	MTCO3P1	unprocessed_pseudogene	22055
6	32688920	T	G	rs3104362	0.454796	0.0649705	105.2	225.723	2.55893e-12	0.436695	932	0.293133	3553	None	None	None	HLA-DQB1	protein_coding	20537	MTCO3P1	unprocessed_pseudogene	17204
6	32688947	C	T	rs3129785	0.454796	0.0649705	105.2	225.723	2.55893e-12	0.436695	932	0.293133	3553	None	None	None	HLA-DQB1	protein_coding	20564	MTCO3P1	unprocessed_pseudogene	17177
6	32689038	C	T	rs2856677	0.454796	0.0649705	105.2	225.723	2.55893e-12	0.436695	932	0.293133	3553	None	None	None	HLA-DQB1	protein_coding	20655	MTCO3P1	unprocessed_pseudogene	17086
6	32689423	T	A	rs3129712	0.454796	0.0649705	105.2	225.723	2.55893e-12	0.436695	932	0.293133	3553	None	None	None	HLA-DQB1	protein_coding	21040	MTCO3P1	unprocessed_pseudogene	16701
6	32673848	C	T	rs9274936	0.454567	0.0649776	105.129	225.7	2.6383e-12	0.436695	932	0.293273	3553	None	None	None	HLA-DQB1	protein_coding	5465	MTCO3P1	unprocessed_pseudogene	32276
6	32684567	C	T	rs3021059	0.454408	0.0649606	105.142	225.793	2.64991e-12	0.436695	932	0.293836	3553	None	None	None	HLA-DQB1	protein_coding	16184	MTCO3P1	unprocessed_pseudogene	21557
6	32684830	C	T	rs9275159	0.454408	0.0649606	105.142	225.793	2.64991e-12	0.436695	932	0.293836	3553	None	None	None	HLA-DQB1	protein_coding	16447	MTCO3P1	unprocessed_pseudogene	21294
6	32685152	T	C	rs9275164	0.454408	0.0649606	105.142	225.793	2.64991e-12	0.436695	932	0.293836	3553	None	None	None	HLA-DQB1	protein_coding	16769	MTCO3P1	unprocessed_pseudogene	20972
6	32685179	A	G	rs9275165	0.454408	0.0649606	105.142	225.793	2.64991e-12	0.436695	932	0.293836	3553	None	None	None	HLA-DQB1	protein_coding	16796	MTCO3P1	unprocessed_pseudogene	20945
6	32685186	T	C	rs9275166	0.454408	0.0649606	105.142	225.793	2.64991e-12	0.436695	932	0.293836	3553	None	None	None	HLA-DQB1	protein_coding	16803	MTCO3P1	unprocessed_pseudogene	20938
6	32685608	T	G	rs2856692	0.454408	0.0649606	105.142	225.793	2.64991e-12	0.436695	932	0.293836	3553	None	None	None	HLA-DQB1	protein_coding	17225	MTCO3P1	unprocessed_pseudogene	20516
6	32685658	G	A	rs2856691	0.454408	0.0649606	105.142	225.793	2.64991e-12	0.436695	932	0.293836	3553	None	None	None	HLA-DQB1	protein_coding	17275	MTCO3P1	unprocessed_pseudogene	20466
6	32686498	A	G	rs9275179	0.454408	0.0649606	105.142	225.793	2.64991e-12	0.436695	932	0.293836	3553	None	None	None	HLA-DQB1	protein_coding	18115	MTCO3P1	unprocessed_pseudogene	19626
6	32686863	G	T	rs2856688	0.454408	0.0649606	105.142	225.793	2.64991e-12	0.436695	932	0.293836	3553	None	None	None	HLA-DQB1	protein_coding	18480	MTCO3P1	unprocessed_pseudogene	19261
6	32687441	T	G	rs2856683	0.454408	0.0649606	105.142	225.793	2.64991e-12	0.436695	932	0.293836	3553	None	None	None	HLA-DQB1	protein_coding	19058	MTCO3P1	unprocessed_pseudogene	18683
6	32231159	G	A	rs2849015	0.411579	0.0588415	116.456	277.384	2.6581e-12	0.505365	932	0.378272	3553	None	None	None	NOTCH4	protein_coding	7092	TSBP1-AS1	antisense	23481
6	32686524	CA	C	NA	0.454053	0.0649714	105.035	225.764	2.77843e-12	0.436695	932	0.293977	3553	NA	NA	NA	NA	NA	NA	NA	NA	NA
6	32686548	A	G	rs9275181	0.454053	0.0649714	105.035	225.764	2.77843e-12	0.436695	932	0.293977	3553	None	None	None	HLA-DQB1	protein_coding	18165	MTCO3P1	unprocessed_pseudogene	19576
6	32684775	G	A	rs9275157	0.453371	0.0649315	104.998	226	2.90406e-12	0.436695	932	0.293977	3553	None	None	None	HLA-DQB1	protein_coding	16392	MTCO3P1	unprocessed_pseudogene	21349
6	32660630	T	C	rs9273504	0.547928	0.0785604	89.3444	163.769	3.0672e-12	0.368026	932	0.177878	3553	HLA-DQB1-AS1	antisense	non-coding	None	None	None	None	None	None
6	32660630	T	C	rs9273504	0.547928	0.0785604	89.3444	163.769	3.0672e-12	0.368026	932	0.177878	3553	HLA-DQB1	protein_coding	intronic,5upstream,non-coding intronic	None	None	None	None	None	None
6	32683780	C	T	rs9275147	0.452646	0.0650126	104.563	225.42	3.34431e-12	0.436159	932	0.293133	3553	None	None	None	HLA-DQB1	protein_coding	15397	MTCO3P1	unprocessed_pseudogene	22344
6	32681482	A	AT	NA	0.452259	0.0649656	104.64	225.813	3.36625e-12	0.436159	932	0.292992	3553	NA	NA	NA	NA	NA	NA	NA	NA	NA
6	32681946	T	C	rs9275110	0.4522	0.0649619	104.64	225.849	3.37868e-12	0.436159	932	0.293133	3553	None	None	None	HLA-DQB1	protein_coding	13563	MTCO3P1	unprocessed_pseudogene	24178
6	32681958	G	T	rs9275111	0.4522	0.0649619	104.64	225.849	3.37868e-12	0.436159	932	0.293133	3553	None	None	None	HLA-DQB1	protein_coding	13575	MTCO3P1	unprocessed_pseudogene	24166
6	32682048	A	G	rs9275113	0.4522	0.0649619	104.64	225.849	3.37868e-12	0.436159	932	0.293133	3553	None	None	None	HLA-DQB1	protein_coding	13665	MTCO3P1	unprocessed_pseudogene	24076
6	32682164	T	C	rs9275115	0.4522	0.0649619	104.64	225.849	3.37868e-12	0.436159	932	0.293133	3553	None	None	None	HLA-DQB1	protein_coding	13781	MTCO3P1	unprocessed_pseudogene	23960
6	32682188	C	T	rs9275117	0.4522	0.0649619	104.64	225.849	3.37868e-12	0.436159	932	0.293133	3553	None	None	None	HLA-DQB1	protein_coding	13805	MTCO3P1	unprocessed_pseudogene	23936
6	32682408	A	G	rs9275121	0.4522	0.0649619	104.64	225.849	3.37868e-12	0.436159	932	0.293133	3553	None	None	None	HLA-DQB1	protein_coding	14025	MTCO3P1	unprocessed_pseudogene	23716
6	32682456	T	C	rs9275122	0.4522	0.0649619	104.64	225.849	3.37868e-12	0.436159	932	0.293133	3553	None	None	None	HLA-DQB1	protein_coding	14073	MTCO3P1	unprocessed_pseudogene	23668
6	32682537	G	T	rs9275127	0.4522	0.0649619	104.64	225.849	3.37868e-12	0.436159	932	0.293133	3553	None	None	None	HLA-DQB1	protein_coding	14154	MTCO3P1	unprocessed_pseudogene	23587
6	32682627	C	T	rs9275128	0.4522	0.0649619	104.64	225.849	3.37868e-12	0.436159	932	0.293133	3553	None	None	None	HLA-DQB1	protein_coding	14244	MTCO3P1	unprocessed_pseudogene	23497
6	32682628	T	C	rs9275129	0.4522	0.0649619	104.64	225.849	3.37868e-12	0.436159	932	0.293133	3553	None	None	None	HLA-DQB1	protein_coding	14245	MTCO3P1	unprocessed_pseudogene	23496
6	32682723	G	A	rs9275132	0.4522	0.0649619	104.64	225.849	3.37868e-12	0.436159	932	0.293133	3553	None	None	None	HLA-DQB1	protein_coding	14340	MTCO3P1	unprocessed_pseudogene	23401
6	32682835	C	G	rs9275134	0.4522	0.0649619	104.64	225.849	3.37868e-12	0.436159	932	0.293133	3553	None	None	None	HLA-DQB1	protein_coding	14452	MTCO3P1	unprocessed_pseudogene	23289
6	32683103	G	C	rs9275137	0.4522	0.0649619	104.64	225.849	3.37868e-12	0.436159	932	0.293133	3553	None	None	None	HLA-DQB1	protein_coding	14720	MTCO3P1	unprocessed_pseudogene	23021
6	32683241	G	A	rs9275140	0.4522	0.0649619	104.64	225.849	3.37868e-12	0.436159	932	0.293133	3553	None	None	None	HLA-DQB1	protein_coding	14858	MTCO3P1	unprocessed_pseudogene	22883
6	32661737	T	A	rs9273807	0.546274	0.078522	89.1253	163.782	3.47717e-12	0.370172	932	0.178581	3553	HLA-DQB1	protein_coding	non-coding,intronic,5upstream,non-coding intronic	None	None	None	None	None	None
6	32661939	T	C	rs9273902	0.546361	0.0786476	88.9244	163.551	3.73276e-12	0.367489	932	0.177456	3553	HLA-DQB1	protein_coding	non-coding,intronic,5upstream,non-coding intronic	None	None	None	None	None	None
6	32686613	C	T	rs9275182	0.451445	0.0650064	104.363	225.737	3.79467e-12	0.437768	932	0.295384	3553	None	None	None	HLA-DQB1	protein_coding	18230	MTCO3P1	unprocessed_pseudogene	19511
6	32663145	T	A	rs281863521	0.545618	0.0786781	88.7453	163.469	4.06745e-12	0.367489	932	0.177596	3553	HLA-DQB1	protein_coding	non-coding,5upstream,intronic	None	None	None	None	None	None
6	32663145	T	A	rs17843722	0.545618	0.0786781	88.7453	163.469	4.06745e-12	0.367489	932	0.177596	3553	HLA-DQB1	protein_coding	non-coding,5upstream,intronic	None	None	None	None	None	None
6	32663145	T	A	rs17843722	0.545618	0.0786781	88.7453	163.469	4.06745e-12	0.367489	932	0.177596	3553	HLA-DQB1	protein_coding	intronic,non-coding,5upstream	None	None	None	None	None	None
6	32663145	T	A	rs281863521	0.545618	0.0786781	88.7453	163.469	4.06745e-12	0.367489	932	0.177596	3553	HLA-DQB1	protein_coding	intronic,non-coding,5upstream	None	None	None	None	None	None
6	32663649	G	A	rs281874821	0.545618	0.0786781	88.7453	163.469	4.06745e-12	0.367489	932	0.177596	3553	HLA-DQB1	protein_coding	intronic,non-coding,5upstream	None	None	None	None	None	None
6	32666466	G	A	rs9274514	0.545618	0.0786781	88.7453	163.469	4.06745e-12	0.367489	932	0.177596	3553	HLA-DQB1	protein_coding	intronic,non-coding intronic	None	None	None	None	None	None
6	32666541	C	A	rs3891176	0.545618	0.0786781	88.7453	163.469	4.06745e-12	0.367489	932	0.177596	3553	HLA-DQB1	protein_coding	coding nonsyn,non-coding	None	None	None	None	None	None
6	32666625	AAGC	A	NA	0.545618	0.0786781	88.7453	163.469	4.06745e-12	0.367489	932	0.177596	3553	NA	NA	NA	NA	NA	NA	NA	NA	NA
6	32666690	C	T	rs3891175	0.545618	0.0786781	88.7453	163.469	4.06745e-12	0.367489	932	0.177596	3553	HLA-DQB1	protein_coding	intronic,5utr,5upstream	None	None	None	None	None	None
6	32667175	G	T	rs4988889	0.545618	0.0786781	88.7453	163.469	4.06745e-12	0.367489	932	0.177596	3553	HLA-DQB1	protein_coding	intronic,5upstream	None	None	None	None	None	None
6	32667420	T	C	rs4988888	0.545618	0.0786781	88.7453	163.469	4.06745e-12	0.367489	932	0.177596	3553	HLA-DQB1	protein_coding	intronic,5upstream	None	None	None	None	None	None
6	32700323	G	A	rs2647045	0.44364	0.0641344	105.913	234.411	4.60174e-12	0.459764	932	0.329721	3553	None	None	None	HLA-DQB1	protein_coding	31940	MTCO3P1	unprocessed_pseudogene	5801
6	32685293	G	A	rs4947342	0.449503	0.0650046	103.887	225.611	4.68061e-12	0.436695	932	0.295103	3553	None	None	None	HLA-DQB1	protein_coding	16910	MTCO3P1	unprocessed_pseudogene	20831
6	32690589	T	C	rs28371256	0.498337	0.0736695	89.9143	175.076	1.33777e-11	0.312232	932	0.185759	3553	None	None	None	HLA-DQB1	protein_coding	22206	MTCO3P1	unprocessed_pseudogene	15535
6	32690598	T	G	rs28371257	0.498337	0.0736695	89.9143	175.076	1.33777e-11	0.312232	932	0.185759	3553	None	None	None	HLA-DQB1	protein_coding	22215	MTCO3P1	unprocessed_pseudogene	15526
6	32706948	A	G	rs17206287	0.49601	0.0734271	90.1183	176.294	1.42707e-11	0.312768	932	0.174782	3553	MTCO3P1	unprocessed_pseudogene	non-coding	None	None	None	None	None	None
6	32231090	C	A	rs404890	0.402312	0.059931	109.225	264.798	1.90765e-11	0.465129	932	0.334225	3553	None	None	None	NOTCH4	protein_coding	7023	TSBP1-AS1	antisense	23550
6	30784914	G	C	rs145301731	0.865211	0.12906	50.3348	56.2968	2.02881e-11	0.0992489	932	0.0268787	3553	HCG20	lincRNA	non-coding intronic	None	None	None	None	None	None
6	31066323	C	T	rs371892585	0.955547	0.142571	46.505	48.6891	2.05242e-11	0.0879828	932	0.0185759	3553	None	None	None	HCG22	lincRNA	6433	RNU6-1133P	snRNA	16687
6	30754684	C	T	rs149995197	0.863534	0.129143	50.135	56.1617	2.28309e-11	0.0992489	932	0.026738	3553	None	None	None	RN7SL353P	misc_RNA	3395	HCG20	lincRNA	12141
6	30757902	T	C	rs116919165	0.859369	0.129124	49.9644	56.307	2.82593e-11	0.0992489	932	0.0268787	3553	None	None	None	RN7SL353P	misc_RNA	6613	HCG20	lincRNA	8923
6	30758094	A	G	rs147403319	0.859369	0.129124	49.9644	56.307	2.82593e-11	0.0992489	932	0.0268787	3553	None	None	None	RN7SL353P	misc_RNA	6805	HCG20	lincRNA	8731
6	30762259	C	T	rs117471443	0.859369	0.129124	49.9644	56.307	2.82593e-11	0.0992489	932	0.0268787	3553	None	None	None	RN7SL353P	misc_RNA	10970	HCG20	lincRNA	4566
6	30762579	G	A	rs146613800	0.859369	0.129124	49.9644	56.307	2.82593e-11	0.0992489	932	0.0268787	3553	None	None	None	RN7SL353P	misc_RNA	11290	HCG20	lincRNA	4246
6	30773792	TA	T	NA	0.859518	0.12924	49.8162	56.0582	2.91962e-11	0.0987124	932	0.0264565	3553	NA	NA	NA	NA	NA	NA	NA	NA	NA
6	30777255	C	T	rs118137775	0.859518	0.12924	49.8162	56.0582	2.91962e-11	0.0987124	932	0.0264565	3553	HCG20	lincRNA	non-coding intronic	None	None	None	None	None	None
6	30778721	C	T	rs143760852	0.859518	0.12924	49.8162	56.0582	2.91962e-11	0.0987124	932	0.0264565	3553	HCG20	lincRNA	non-coding intronic	None	None	None	None	None	None
6	32193589	T	C	rs204991	0.439713	0.0661355	97.3976	212.316	2.95741e-11	0.315987	932	0.232761	3553	GPSM3	protein_coding	intronic,5upstream	None	None	None	None	None	None
6	32193653	C	A	rs204990	0.439713	0.0661355	97.3976	212.316	2.95741e-11	0.315987	932	0.232761	3553	GPSM3	protein_coding	5upstream,intronic	None	None	None	None	None	None
6	31107284	C	T	rs370315966	1.0323	0.155411	42.5202	41.8962	3.08589e-11	0.0783262	932	0.0137912	3553	None	None	None	RNU6-1133P	snRNA	24175	C6orf15	protein_coding	3939
6	31120388	C	T	rs371334209	1.03055	0.155321	42.488	41.9195	3.24527e-11	0.0783262	932	0.0139319	3553	CDSN	protein_coding	coding nonsyn	None	None	None	None	None	None
6	31120388	C	T	rs371334209	1.03055	0.155321	42.488	41.9195	3.24527e-11	0.0783262	932	0.0139319	3553	PSORS1C1	protein_coding	non-coding intronic,intronic,3downstream	None	None	None	None	None	None
6	32235814	G	A	rs2395107	0.396509	0.0598559	107.823	265.005	3.48665e-11	0.466202	932	0.335491	3553	None	None	None	NOTCH4	protein_coding	11747	TSBP1-AS1	antisense	18826
6	32194075	G	A	rs204989	0.436956	0.066099	96.8423	212.373	3.82688e-11	0.315451	932	0.23262	3553	GPSM3	protein_coding	intronic,5upstream	None	None	None	None	None	None
6	32687829	C	G	rs2856680	0.494205	0.0748833	85.9655	168.265	4.12055e-11	0.295064	932	0.160287	3553	None	None	None	HLA-DQB1	protein_coding	19446	MTCO3P1	unprocessed_pseudogene	18295
6	32236656	T	C	rs693797	0.393705	0.0598299	107.254	265.752	4.69164e-11	0.468348	932	0.339431	3553	None	None	None	NOTCH4	protein_coding	12589	TSBP1-AS1	antisense	17984
6	30796933	C	T	rs148028704	0.84636	0.128897	49.3064	56.3442	5.16299e-11	0.0987124	932	0.026738	3553	None	None	None	HCG20	lincRNA	4683	LINC00243	lincRNA	1721
6	31006884	C	A	rs184696172	0.946726	0.144629	44.3855	46.5434	5.9133e-11	0.0853004	932	0.01745	3553	None	None	None	MUC21	protein_coding	16981	MUC22	protein_coding	3590
6	30777208	G	T	rs372709209	1.00187	0.153092	41.9485	41.5252	5.97928e-11	0.0783262	932	0.0151984	3553	HCG20	lincRNA	non-coding intronic	None	None	None	None	None	None
6	30799170	C	G	rs116612357	0.724752	0.111283	56.3997	74.1464	7.38185e-11	0.119635	932	0.0430622	3553	LINC00243	lincRNA	non-coding intronic	None	None	None	None	None	None
6	31439802	G	A	rs2524277	0.625699	0.0962075	65.0658	98.4345	7.8398e-11	0.14324	932	0.0576977	3553	HCP5	sense_overlapping	non-coding intronic	None	None	None	None	None	None
6	31117509	C	T	rs144847588	0.935221	0.143892	44.6616	47.8395	8.06121e-11	0.0863734	932	0.0181537	3553	CDSN	protein_coding	coding nonsyn	None	None	None	None	None	None
6	31117509	C	T	rs144847588	0.935221	0.143892	44.6616	47.8395	8.06121e-11	0.0863734	932	0.0181537	3553	PSORS1C1	protein_coding	3downstream,intronic,non-coding,non-coding intronic	None	None	None	None	None	None
6	31119257	CAGAA	C	NA	0.935221	0.143892	44.6616	47.8395	8.06121e-11	0.0863734	932	0.0181537	3553	NA	NA	NA	NA	NA	NA	NA	NA	NA
6	31135236	T	C	rs190031190	0.935221	0.143892	44.6616	47.8395	8.06121e-11	0.0863734	932	0.0181537	3553	PSORS1C1	protein_coding	3downstream,non-coding intronic,intronic	None	None	None	None	None	None
6	30764087	G	C	rs377113294	0.991604	0.152643	41.7583	41.7607	8.23482e-11	0.0788627	932	0.0153392	3553	None	None	None	RN7SL353P	misc_RNA	12798	HCG20	lincRNA	2738
6	32338703	A	T	rs28732192	-0.754748	0.116207	-64.4896	96.1902	8.31034e-11	0.0665236	932	0.0857022	3553	TSBP1	protein_coding	intronic	None	None	None	None	None	None
6	32338703	A	T	rs28732192	-0.754748	0.116207	-64.4896	96.1902	8.31034e-11	0.0665236	932	0.0857022	3553	TSBP1-AS1	antisense	non-coding intronic	None	None	None	None	None	None
6	32349354	A	G	rs28732195	-0.754748	0.116207	-64.4896	96.1902	8.31034e-11	0.0665236	932	0.0857022	3553	TSBP1	protein_coding	intronic	None	None	None	None	None	None
6	32349354	A	G	rs28732195	-0.754748	0.116207	-64.4896	96.1902	8.31034e-11	0.0665236	932	0.0857022	3553	TSBP1-AS1	antisense	non-coding intronic	None	None	None	None	None	None
6	31199506	G	C	rs367623677	0.928124	0.143001	44.8783	48.4032	8.56376e-11	0.0863734	932	0.0182944	3553	HCG27	lincRNA	non-coding intronic	None	None	None	None	None	None
6	32690574	A	T	rs28371255	0.485742	0.0748947	84.477	168.37	8.83424e-11	0.294528	932	0.16085	3553	None	None	None	HLA-DQB1	protein_coding	22191	MTCO3P1	unprocessed_pseudogene	15550
6	30762934	C	T	rs373096871	0.99272	0.153127	41.5692	41.5618	8.99199e-11	0.0783262	932	0.0151984	3553	None	None	None	RN7SL353P	misc_RNA	11645	HCG20	lincRNA	3891
6	31439981	G	T	rs2844520	0.582588	0.0898899	69.1478	111.904	9.10396e-11	0.160408	932	0.0728961	3553	HCP5	sense_overlapping	non-coding intronic	None	None	None	None	None	None
6	31440488	C	A	rs2524276	0.582588	0.0898899	69.1478	111.904	9.10396e-11	0.160408	932	0.0728961	3553	HCP5	sense_overlapping	non-coding intronic	None	None	None	None	None	None
6	32329432	G	A	rs17208363	-0.753958	0.116412	-64.1338	95.6817	9.37786e-11	0.0665236	932	0.0855615	3553	TSBP1-AS1	antisense	non-coding intronic	None	None	None	None	None	None
6	32329432	G	A	rs17208363	-0.753958	0.116412	-64.1338	95.6817	9.37786e-11	0.0665236	932	0.0855615	3553	TSBP1	protein_coding	intronic	None	None	None	None	None	None
6	31013077	G	A	rs143988922	0.935559	0.144512	43.9364	46.6187	9.54942e-11	0.0853004	932	0.0175908	3553	MUC22	protein_coding	intronic	None	None	None	None	None	None
6	31017368	C	A	rs191370158	0.935559	0.144512	43.9364	46.6187	9.54942e-11	0.0853004	932	0.0175908	3553	MUC22	protein_coding	intronic	None	None	None	None	None	None
6	31021153	C	T	rs373070204	0.935559	0.144512	43.9364	46.6187	9.54942e-11	0.0853004	932	0.0175908	3553	MUC22	protein_coding	intronic	None	None	None	None	None	None
6	32669966	G	T	rs1694129	0.689942	0.106612	58.9346	81.6318	9.70339e-11	0.131974	932	0.0579792	3553	None	None	None	HLA-DQB1	protein_coding	1583	MTCO3P1	unprocessed_pseudogene	36158
6	30799195	C	T	rs367980434	0.953368	0.147716	42.9442	44.7451	1.08882e-10	0.082618	932	0.0171686	3553	LINC00243	lincRNA	non-coding intronic	None	None	None	None	None	None
6	30800508	T	C	rs377423982	0.953368	0.147716	42.9442	44.7451	1.08882e-10	0.082618	932	0.0171686	3553	LINC00243	lincRNA	non-coding intronic	None	None	None	None	None	None
6	32344180	T	C	rs28732194	-0.757926	0.117456	-63.1366	93.6137	1.09785e-10	0.0654506	932	0.0802139	3553	TSBP1-AS1	antisense	non-coding intronic	None	None	None	None	None	None
6	32344180	T	C	rs28732194	-0.757926	0.117456	-63.1366	93.6137	1.09785e-10	0.0654506	932	0.0802139	3553	TSBP1	protein_coding	intronic	None	None	None	None	None	None
6	30789263	C	A	rs113215514	0.803139	0.12447	49.839	59.3811	1.10049e-10	0.101931	932	0.0319448	3553	HCG20	lincRNA	non-coding intronic	None	None	None	None	None	None
6	32667928	A	T	rs2647026	0.687672	0.106592	58.7577	81.6669	1.10783e-10	0.131974	932	0.0581199	3553	HLA-DQB1	protein_coding	intronic,5upstream	None	None	None	None	None	None
6	30848015	T	C	rs371561992	0.939781	0.145726	43.3316	45.6824	1.12627e-10	0.082618	932	0.0167464	3553	LINC02570	lincRNA	non-coding	None	None	None	None	None	None
6	30970853	T	G	rs374404873	0.94616	0.14674	43.1062	45.2403	1.13437e-10	0.0831545	932	0.0168871	3553	None	None	None	NAPGP2	processed_pseudogene	8457	MUC21	protein_coding	12865
6	32689801	T	C	rs7774434	0.397422	0.0616584	104.253	261.844	1.15187e-10	0.541309	932	0.449479	3553	None	None	None	HLA-DQB1	protein_coding	21418	MTCO3P1	unprocessed_pseudogene	16323
6	31114554	C	T	rs182086004	0.911253	0.141433	44.8891	49.0489	1.1714e-10	0.0874464	932	0.0194202	3553	None	None	None	C6orf15	protein_coding	1995	PSORS1C1	protein_coding	196
6	31116556	G	A	rs36097319	0.911253	0.141433	44.8891	49.0489	1.1714e-10	0.0874464	932	0.0194202	3553	CDSN	protein_coding	coding syn	None	None	None	None	None	None
6	31116556	G	A	rs36097319	0.911253	0.141433	44.8891	49.0489	1.1714e-10	0.0874464	932	0.0194202	3553	PSORS1C1	protein_coding	non-coding,non-coding intronic,intronic	None	None	None	None	None	None
6	31016001	G	A	rs148105221	0.930622	0.14497	43.4273	46.3342	1.36795e-10	0.0847639	932	0.0175908	3553	MUC22	protein_coding	intronic	None	None	None	None	None	None
6	30771411	A	C	rs111795109	0.75312	0.117345	52.7029	66.813	1.38066e-10	0.110515	932	0.038559	3553	HCG20	lincRNA	non-coding intronic	None	None	None	None	None	None
6	30792454	T	A	rs182311400	0.808359	0.126156	48.9274	58.2274	1.47811e-10	0.100322	932	0.0289896	3553	None	None	None	HCG20	lincRNA	204	LINC00243	lincRNA	6200
6	32425765	T	G	None	0.912194	0.14237	42.9325	43.4498	1.48202e-10	0.0697425	932	0.0253307	3553	None	None	None	TSBP1-AS1	antisense	18002	HLA-DRA	protein_coding	14077
6	31449660	T	C	rs2516438	0.575442	0.0898796	68.2818	111.912	1.5299e-10	0.159871	932	0.0730369	3553	HCP5	sense_overlapping	non-coding intronic	None	None	None	None	None	None
6	31493994	T	A	rs2894221	0.385223	0.0601766	104.784	268.154	1.53824e-10	0.51824	932	0.443428	3553	None	None	None	HCP5	sense_overlapping	16488	MICB	protein_coding	887
6	30800602	G	T	rs376658754	0.946527	0.148016	42.4256	44.5012	1.60787e-10	0.0820815	932	0.0167464	3553	LINC00243	lincRNA	non-coding intronic	None	None	None	None	None	None
6	32219944	A	T	rs915896	0.404029	0.0632019	98.1695	235.481	1.6302e-10	0.368562	932	0.298902	3553	NOTCH4	protein_coding	intronic,non-coding intronic	None	None	None	None	None	None
6	30770823	A	G	rs73432800	0.754797	0.118183	52.0382	65.8532	1.69534e-10	0.109442	932	0.0378553	3553	HCG20	lincRNA	non-coding intronic	None	None	None	None	None	None
6	30771286	G	T	rs73434604	0.754797	0.118183	52.0382	65.8532	1.69534e-10	0.109442	932	0.0378553	3553	HCG20	lincRNA	non-coding intronic	None	None	None	None	None	None
6	30772479	G	A	rs73434608	0.754797	0.118183	52.0382	65.8532	1.69534e-10	0.109442	932	0.0378553	3553	HCG20	lincRNA	non-coding intronic	None	None	None	None	None	None
6	30776279	C	T	rs111355718	0.754797	0.118183	52.0382	65.8532	1.69534e-10	0.109442	932	0.0378553	3553	HCG20	lincRNA	non-coding intronic	None	None	None	None	None	None
6	30779125	C	T	rs112654689	0.754797	0.118183	52.0382	65.8532	1.69534e-10	0.109442	932	0.0378553	3553	HCG20	lincRNA	non-coding intronic	None	None	None	None	None	None
6	30779306	T	C	rs73425726	0.754797	0.118183	52.0382	65.8532	1.69534e-10	0.109442	932	0.0378553	3553	HCG20	lincRNA	non-coding intronic	None	None	None	None	None	None
6	30767674	G	A	rs73432796	0.75534	0.118436	51.8902	65.6915	1.79833e-10	0.109442	932	0.0375739	3553	HCG20	lincRNA	non-coding intronic	None	None	None	None	None	None
6	32232893	A	G	rs6913558	0.3747	0.0587847	107.319	283.749	1.84036e-10	0.599785	932	0.493245	3553	None	None	None	NOTCH4	protein_coding	8826	TSBP1-AS1	antisense	21747
6	30801705	C	T	rs115118247	0.810811	0.127573	48.2113	57.207	2.0755e-10	0.0976395	932	0.028286	3553	LINC00243	lincRNA	non-coding intronic	None	None	None	None	None	None
6	31620093	A	T	rs2857694	-0.426637	0.0671764	-97.2373	234.41	2.13937e-10	0.321352	932	0.398255	3553	None	None	None	AIF1	protein_coding	3072	PRRC2A	protein_coding	627
6	31620607	G	T	rs2857693	-0.426637	0.0671764	-97.2373	234.41	2.13937e-10	0.321352	932	0.398255	3553	None	None	None	AIF1	protein_coding	3586	PRRC2A	protein_coding	113
6	31620243	CCTCT	C	NA	-0.42659	0.0671734	-97.232	234.414	2.145e-10	0.321352	932	0.398255	3553	NA	NA	NA	NA	NA	NA	NA	NA	NA
6	32424674	T	A	None	0.865426	0.136295	44.5863	47.9924	2.15787e-10	0.0767167	932	0.0288489	3553	None	None	None	TSBP1-AS1	antisense	16911	HLA-DRA	protein_coding	15168
6	31446021	T	C	rs2516467	0.571386	0.090002	67.5419	111.445	2.17297e-10	0.159335	932	0.0730369	3553	LINC01149	lincRNA	non-coding	None	None	None	None	None	None
6	31446021	T	C	rs2516467	0.571386	0.090002	67.5419	111.445	2.17297e-10	0.159335	932	0.0730369	3553	HCP5	sense_overlapping	non-coding intronic	None	None	None	None	None	None
6	31305070	AAGACCC	A	NA	0.903532	0.142423	43.9741	48.6284	2.23878e-10	0.0863734	932	0.0187166	3553	NA	NA	NA	NA	NA	NA	NA	NA	NA
6	31625043	C	T	rs3135044	-0.426148	0.0672112	-97.0329	234.206	2.29129e-10	0.321352	932	0.397833	3553	PRRC2A	protein_coding	intronic,non-coding,5upstream,non-coding intronic	None	None	None	None	None	None
6	31617442	C	T	rs2857697	-0.425606	0.0672157	-96.8991	234.181	2.42107e-10	0.320279	932	0.397129	3553	None	None	None	AIF1	protein_coding	421	PRRC2A	protein_coding	3278
6	31275197	G	T	rs149823552	0.904522	0.142869	43.7478	48.3475	2.43407e-10	0.0858369	932	0.0184351	3553	HLA-B	protein_coding	intronic	None	None	None	None	None	None
6	30798987	C	T	rs115040317	0.801882	0.126733	48.2782	57.8338	2.49407e-10	0.098176	932	0.0289896	3553	LINC00243	lincRNA	non-coding intronic	None	None	None	None	None	None
6	30798995	G	A	rs144246750	0.801882	0.126733	48.2782	57.8338	2.49407e-10	0.098176	932	0.0289896	3553	LINC00243	lincRNA	non-coding intronic	None	None	None	None	None	None
6	30799426	G	A	rs115907593	0.801882	0.126733	48.2782	57.8338	2.49407e-10	0.098176	932	0.0289896	3553	LINC00243	lincRNA	non-coding intronic	None	None	None	None	None	None
6	30799823	A	C	rs147767668	0.801882	0.126733	48.2782	57.8338	2.49407e-10	0.098176	932	0.0289896	3553	LINC00243	lincRNA	non-coding intronic	None	None	None	None	None	None
6	30799860	T	C	rs140224881	0.801882	0.126733	48.2782	57.8338	2.49407e-10	0.098176	932	0.0289896	3553	LINC00243	lincRNA	non-coding intronic	None	None	None	None	None	None
6	30800724	A	C	rs114537444	0.801882	0.126733	48.2782	57.8338	2.49407e-10	0.098176	932	0.0289896	3553	LINC00243	lincRNA	non-coding intronic	None	None	None	None	None	None
6	30801418	A	G	rs150629944	0.801882	0.126733	48.2782	57.8338	2.49407e-10	0.098176	932	0.0289896	3553	LINC00243	lincRNA	non-coding intronic	None	None	None	None	None	None
6	30804114	C	T	rs144150566	0.801882	0.126733	48.2782	57.8338	2.49407e-10	0.098176	932	0.0289896	3553	LINC00243	lincRNA	non-coding intronic	None	None	None	None	None	None
6	30804669	A	G	rs115670814	0.801882	0.126733	48.2782	57.8338	2.49407e-10	0.098176	932	0.0289896	3553	LINC00243	lincRNA	non-coding intronic	None	None	None	None	None	None
6	31627710	A	G	rs2736171	-0.419145	0.0663566	-97.8676	240.028	2.6746e-10	0.328326	932	0.401492	3553	PRRC2A	protein_coding	intronic,5upstream,3downstream	None	None	None	None	None	None
6	31197090	G	A	rs372616697	0.906732	0.14355	43.4752	47.9878	2.6754e-10	0.0853004	932	0.0181537	3553	AL662844.4	antisense	non-coding	None	None	None	None	None	None
6	32372293	C	T	rs1980496	0.486346	0.0770074	83.3359	173.864	2.69169e-10	0.401824	932	0.229384	3553	TSBP1-AS1	antisense	non-coding intronic	None	None	None	None	None	None
6	30830699	C	T	rs112100248	0.720585	0.114319	52.6887	69.3918	2.91368e-10	0.112661	932	0.0374332	3553	None	None	None	LINC00243	lincRNA	40	LINC02570	lincRNA	8827
6	31196706	G	A	rs376527104	0.902649	0.143323	43.3934	48.0725	3.01476e-10	0.0853004	932	0.0182944	3553	AL662844.4	antisense	non-coding	None	None	None	None	None	None
6	30849847	C	A	rs144056245	0.904983	0.14416	42.4784	46.2624	3.43766e-10	0.082618	932	0.01745	3553	None	None	None	LINC02570	lincRNA	1688	RN7SKP186	misc_RNA	14403
6	30855953	G	A	rs142577054	0.904983	0.14416	42.4784	46.2624	3.43766e-10	0.082618	932	0.01745	3553	None	None	None	LINC02570	lincRNA	7794	RN7SKP186	misc_RNA	8297
6	30856354	C	T	rs11759095	0.904983	0.14416	42.4784	46.2624	3.43766e-10	0.082618	932	0.01745	3553	None	None	None	LINC02570	lincRNA	8195	RN7SKP186	misc_RNA	7896
6	30864224	G	GTGT	NA	0.904983	0.14416	42.4784	46.2624	3.43766e-10	0.082618	932	0.01745	3553	NA	NA	NA	NA	NA	NA	NA	NA	NA
6	30878154	AG	A	NA	0.904983	0.14416	42.4784	46.2624	3.43766e-10	0.082618	932	0.01745	3553	NA	NA	NA	NA	NA	NA	NA	NA	NA
6	30606246	G	A	rs138350050	0.93503	0.149328	40.8625	42.7852	3.8108e-10	0.0772532	932	0.0188573	3553	PPP1R10	protein_coding	intronic,non-coding intronic,5upstream	None	None	None	None	None	None
6	30617292	C	T	rs367729754	0.93503	0.149328	40.8625	42.7852	3.8108e-10	0.0772532	932	0.0188573	3553	PPP1R10	protein_coding	non-coding intronic,5upstream	None	None	None	None	None	None
6	31103242	C	T	rs192092893	0.911278	0.145632	42.3125	46.3739	3.91466e-10	0.083691	932	0.01745	3553	None	None	None	RNU6-1133P	snRNA	20133	C6orf15	protein_coding	7981
6	31425013	C	G	rs2516445	0.491801	0.0786258	76.2354	146.568	3.97618e-10	0.207082	932	0.119899	3553	HCP5	sense_overlapping	non-coding intronic	None	None	None	None	None	None
6	31426923	A	G	rs2516472	0.491567	0.0786159	76.2167	146.599	4.03234e-10	0.207082	932	0.120039	3553	HCP5	sense_overlapping	non-coding intronic	None	None	None	None	None	None
6	31434351	G	A	rs2844588	0.491567	0.0786159	76.2167	146.599	4.03234e-10	0.207082	932	0.120039	3553	HCP5	sense_overlapping	non-coding intronic	None	None	None	None	None	None
6	31436855	T	G	rs2844564	0.491567	0.0786159	76.2167	146.599	4.03234e-10	0.207082	932	0.120039	3553	HCP5	sense_overlapping	non-coding intronic	None	None	None	None	None	None
6	31140920	T	C	rs550188049	0.895601	0.143249	43.0997	48.1219	4.05052e-10	0.0853004	932	0.0184351	3553	None	None	None	POLR2LP1	processed_pseudogene	7	CCHCR1	protein_coding	1519
6	31149045	G	A	rs377065382	0.895601	0.143249	43.0997	48.1219	4.05052e-10	0.0853004	932	0.0184351	3553	CCHCR1	protein_coding	3downstream,non-coding intronic,intronic	None	None	None	None	None	None
6	31169076	T	C	rs116459486	0.895601	0.143249	43.0997	48.1219	4.05052e-10	0.0853004	932	0.0184351	3553	POU5F1	protein_coding	5upstream,3downstream,non-coding intronic,intronic	None	None	None	None	None	None
6	31172053	A	G	rs370768821	0.895601	0.143249	43.0997	48.1219	4.05052e-10	0.0853004	932	0.0184351	3553	POU5F1	protein_coding	5upstream,intronic	None	None	None	None	None	None
6	30703567	T	C	rs115442908	0.929514	0.148998	40.8103	42.9951	4.41931e-10	0.0777897	932	0.018998	3553	MDC1	protein_coding	3downstream,non-coding,intronic	None	None	None	None	None	None
6	30703567	T	C	rs115442908	0.929514	0.148998	40.8103	42.9951	4.41931e-10	0.0777897	932	0.018998	3553	MDC1-AS1	antisense	non-coding intronic	None	None	None	None	None	None
6	31420745	C	T	rs41284519	0.544756	0.0875005	67.8547	117.237	4.79262e-10	0.167382	932	0.0816212	3553	HCP5	sense_overlapping	non-coding intronic	None	None	None	None	None	None
6	30488046	C	T	rs183902019	0.934218	0.150179	40.3047	42.1036	4.94913e-10	0.0761803	932	0.0188573	3553	None	None	None	RANP1	processed_pseudogene	1456	HLA-E	protein_coding	1421
6	31220786	A	G	rs376442615	0.893183	0.143702	42.6814	47.773	5.11479e-10	0.0847639	932	0.0181537	3553	None	None	None	HCG27	lincRNA	16818	AL662844.1	unprocessed_pseudogene	2127
6	32475217	G	A	rs17209796	0.839235	0.135279	43.8407	48.7338	5.51325e-10	0.0767167	932	0.029271	3553	None	None	None	HLA-DRB9	unprocessed_pseudogene	1717	HLA-DRB5	protein_coding	42126
6	32462744	A	C	rs62403109	0.812607	0.131009	45.2979	52.1798	5.55107e-10	0.0815451	932	0.032367	3553	HLA-DRB9	unprocessed_pseudogene	non-coding intronic	None	None	None	None	None	None
6	32466508	G	A	rs17209238	0.812607	0.131009	45.2979	52.1798	5.55107e-10	0.0815451	932	0.032367	3553	HLA-DRB9	unprocessed_pseudogene	non-coding intronic	None	None	None	None	None	None
6	32474969	T	C	rs17203409	0.812607	0.131009	45.2979	52.1798	5.55107e-10	0.0815451	932	0.032367	3553	None	None	None	HLA-DRB9	unprocessed_pseudogene	1469	HLA-DRB5	protein_coding	42374
6	30624094	G	A	rs144592887	0.924769	0.149185	40.4986	42.8866	5.68979e-10	0.0772532	932	0.018998	3553	MRPS18B	protein_coding	non-coding intronic,intronic	None	None	None	None	None	None
6	30632144	G	GTA	NA	0.924769	0.149185	40.4986	42.8866	5.68979e-10	0.0772532	932	0.018998	3553	NA	NA	NA	NA	NA	NA	NA	NA	NA
6	31834764	T	C	rs9368699	-0.850787	0.137265	-51.0587	66.5824	5.71424e-10	0.0445279	932	0.0766958	3553	AL671762.1	processed_transcript	non-coding intronic	None	None	None	None	None	None
6	31834764	T	C	rs9368699	-0.850787	0.137265	-51.0587	66.5824	5.71424e-10	0.0445279	932	0.0766958	3553	C6orf48	protein_coding	5upstream,non-coding	None	None	None	None	None	None
6	32318673	T	G	rs28732189	-0.708683	0.114368	-61.5714	96.758	5.77367e-10	0.0697425	932	0.0865466	3553	TSBP1-AS1	antisense	non-coding intronic	None	None	None	None	None	None
6	32318673	T	G	rs28732189	-0.708683	0.114368	-61.5714	96.758	5.77367e-10	0.0697425	932	0.0865466	3553	TSBP1	protein_coding	intronic	None	None	None	None	None	None
6	32687953	A	G	rs3129783	0.383822	0.061962	101.701	269.578	5.84786e-10	0.663627	932	0.53673	3553	None	None	None	HLA-DQB1	protein_coding	19570	MTCO3P1	unprocessed_pseudogene	18171
6	32256601	T	C	rs28895018	-0.707373	0.114391	-61.4015	96.6426	6.25774e-10	0.0697425	932	0.0859837	3553	TSBP1-AS1	antisense	non-coding intronic	None	None	None	None	None	None
6	32287640	G	A	rs28732186	-0.707373	0.114391	-61.4015	96.6426	6.25774e-10	0.0697425	932	0.0859837	3553	TSBP1-AS1	antisense	non-coding intronic	None	None	None	None	None	None
6	32298729	G	A	rs6906662	-0.707373	0.114391	-61.4015	96.6426	6.25774e-10	0.0697425	932	0.0859837	3553	TSBP1-AS1	antisense	non-coding intronic	None	None	None	None	None	None
6	32298729	G	A	rs6906662	-0.707373	0.114391	-61.4015	96.6426	6.25774e-10	0.0697425	932	0.0859837	3553	TSBP1	protein_coding	intronic	None	None	None	None	None	None
6	32309130	TG	T	NA	-0.707373	0.114391	-61.4015	96.6426	6.25774e-10	0.0697425	932	0.0859837	3553	NA	NA	NA	NA	NA	NA	NA	NA	NA
6	32311755	C	A	rs28732188	-0.707373	0.114391	-61.4015	96.6426	6.25774e-10	0.0697425	932	0.0859837	3553	TSBP1-AS1	antisense	non-coding intronic	None	None	None	None	None	None
6	32311755	C	A	rs28732188	-0.707373	0.114391	-61.4015	96.6426	6.25774e-10	0.0697425	932	0.0859837	3553	TSBP1	protein_coding	intronic	None	None	None	None	None	None
6	32298578	CA	C	NA	0.692629	0.112045	51.9583	68.6181	6.34114e-10	0.0976395	932	0.0492542	3553	NA	NA	NA	NA	NA	NA	NA	NA	NA
6	32248752	T	A	rs6914780	-0.686762	0.111238	-62.9873	101.995	6.66568e-10	0.0729614	932	0.0921756	3553	None	None	None	NOTCH4	protein_coding	24685	TSBP1-AS1	antisense	5888
6	31447236	A	G	rs3880461	0.48491	0.078562	75.2313	146.673	6.72932e-10	0.206545	932	0.120462	3553	HCP5	sense_overlapping	non-coding intronic	None	None	None	None	None	None
6	31448759	A	G	rs2516463	0.48491	0.078562	75.2313	146.673	6.72932e-10	0.206545	932	0.120462	3553	HCP5	sense_overlapping	non-coding intronic	None	None	None	None	None	None
6	31448922	A	C	rs2524281	0.48491	0.078562	75.2313	146.673	6.72932e-10	0.206545	932	0.120462	3553	HCP5	sense_overlapping	non-coding intronic	None	None	None	None	None	None
6	31449733	A	G	rs2596460	0.48491	0.078562	75.2313	146.673	6.72932e-10	0.206545	932	0.120462	3553	HCP5	sense_overlapping	non-coding intronic	None	None	None	None	None	None
6	31449868	G	T	rs2523695	0.48491	0.078562	75.2313	146.673	6.72932e-10	0.206545	932	0.120462	3553	HCP5	sense_overlapping	non-coding intronic	None	None	None	None	None	None
6	31449870	C	T	rs2596458	0.48491	0.078562	75.2313	146.673	6.72932e-10	0.206545	932	0.120462	3553	HCP5	sense_overlapping	non-coding intronic	None	None	None	None	None	None
6	31450875	T	A	rs2516461	0.48491	0.078562	75.2313	146.673	6.72932e-10	0.206545	932	0.120462	3553	HCP5	sense_overlapping	non-coding intronic	None	None	None	None	None	None
6	31452508	T	C	rs2259388	0.48491	0.078562	75.2313	146.673	6.72932e-10	0.206545	932	0.120462	3553	HCP5	sense_overlapping	non-coding intronic	None	None	None	None	None	None
6	31452879	C	G	None	0.48491	0.078562	75.2313	146.673	6.72932e-10	0.206545	932	0.120462	3553	HCP5	sense_overlapping	non-coding intronic	None	None	None	None	None	None
6	31452910	G	A	rs2523691	0.48491	0.078562	75.2313	146.673	6.72932e-10	0.206545	932	0.120462	3553	HCP5	sense_overlapping	non-coding intronic	None	None	None	None	None	None
6	31453079	C	T	rs2523689	0.48491	0.078562	75.2313	146.673	6.72932e-10	0.206545	932	0.120462	3553	HCP5	sense_overlapping	non-coding intronic	None	None	None	None	None	None
6	31453086	T	A	rs2516454	0.48491	0.078562	75.2313	146.673	6.72932e-10	0.206545	932	0.120462	3553	HCP5	sense_overlapping	non-coding intronic	None	None	None	None	None	None
6	31453134	A	T	rs2523688	0.48491	0.078562	75.2313	146.673	6.72932e-10	0.206545	932	0.120462	3553	HCP5	sense_overlapping	non-coding intronic	None	None	None	None	None	None
6	31453430	T	C	rs2263315	0.48491	0.078562	75.2313	146.673	6.72932e-10	0.206545	932	0.120462	3553	HCP5	sense_overlapping	non-coding intronic	None	None	None	None	None	None
6	31453581	C	T	rs2263317	0.48491	0.078562	75.2313	146.673	6.72932e-10	0.206545	932	0.120462	3553	HCP5	sense_overlapping	non-coding intronic	None	None	None	None	None	None
6	31456980	C	T	rs2395028	0.48491	0.078562	75.2313	146.673	6.72932e-10	0.206545	932	0.120462	3553	HCP5	sense_overlapping	non-coding intronic	None	None	None	None	None	None
6	31361670	A	G	rs113688927	-0.951093	0.154201	-47.3913	57.6817	6.92086e-10	0.0348712	932	0.0448916	3553	None	None	None	AL671883.2	unprocessed_pseudogene	4033	DHFRP2	processed_pseudogene	4682
6	32453407	G	A	rs28752489	0.825126	0.133876	43.9114	49.595	7.12233e-10	0.0788627	932	0.0301154	3553	None	None	None	HLA-DRA	protein_coding	8361	HLA-DRB9	unprocessed_pseudogene	6414
6	32475008	C	T	rs17203416	0.820387	0.133327	44.1165	50.2638	7.59394e-10	0.0793991	932	0.0302561	3553	None	None	None	HLA-DRB9	unprocessed_pseudogene	1508	HLA-DRB5	protein_coding	42335
6	32479252	G	A	rs17203643	0.820387	0.133327	44.1165	50.2638	7.59394e-10	0.0793991	932	0.0302561	3553	None	None	None	HLA-DRB9	unprocessed_pseudogene	5752	HLA-DRB5	protein_coding	38091
6	31453672	AT	A	NA	0.483317	0.0787052	74.7244	146.274	8.20775e-10	0.206009	932	0.120039	3553	NA	NA	NA	NA	NA	NA	NA	NA	NA
6	31408768	C	T	rs2263314	0.452545	0.0736951	79.6362	166.457	8.21188e-10	0.238197	932	0.151281	3553	MICA	protein_coding	intronic	None	None	None	None	None	None
6	31408768	C	T	rs2263314	0.452545	0.0736951	79.6362	166.457	8.21188e-10	0.238197	932	0.151281	3553	HCP5	sense_overlapping	non-coding intronic	None	None	None	None	None	None
6	30673138	C	T	rs114773492	0.912711	0.148738	40.1621	43.0207	8.4432e-10	0.0772532	932	0.0192795	3553	None	None	None	DHX16	protein_coding	101	PPP1R18	protein_coding	3251
6	31458208	C	T	rs2596480	0.480615	0.0783369	75.0184	147.672	8.50333e-10	0.207082	932	0.121587	3553	HCP5	sense_overlapping	non-coding intronic	None	None	None	None	None	None
6	32681420	C	T	rs1794496	0.435169	0.0709803	85.2077	192.375	8.74143e-10	0.388948	932	0.232057	3553	None	None	None	HLA-DQB1	protein_coding	13037	MTCO3P1	unprocessed_pseudogene	24704
6	31170594	G	A	rs1265160	0.475848	0.0776502	77.4832	158.502	8.89385e-10	0.229614	932	0.174078	3553	POU5F1	protein_coding	intronic,coding syn,coding *syn,non-coding	None	None	None	None	None	None
6	32270719	G	A	rs28366169	0.828586	0.135258	43.1104	48.3889	9.01335e-10	0.0751073	932	0.0298339	3553	TSBP1-AS1	antisense	non-coding intronic	None	None	None	None	None	None
6	31451215	C	T	rs2395027	0.481512	0.0786886	74.4661	146.292	9.40404e-10	0.206009	932	0.120462	3553	HCP5	sense_overlapping	non-coding intronic	None	None	None	None	None	None
6	31134480	AT	A	NA	0.794149	0.129901	45.9589	56.66	9.74609e-10	0.0949571	932	0.02519	3553	NA	NA	NA	NA	NA	NA	NA	NA	NA
6	31358512	G	A	rs9378248	-0.371114	0.0607075	-99.984	267.741	9.76811e-10	0.494635	932	0.587391	3553	None	None	None	AL671883.2	unprocessed_pseudogene	875	DHFRP2	processed_pseudogene	7840
6	31467235	A	G	rs182326403	0.873664	0.142979	42.178	48.3139	9.93602e-10	0.0853004	932	0.0188573	3553	HCP5	sense_overlapping	3downstream,non-coding intronic	None	None	None	None	None	None
6	31038611	C	T	rs374400652	0.893973	0.146349	41.0387	45.7249	1.00576e-09	0.0820815	932	0.01745	3553	None	None	None	MUC22	protein_coding	3209	HCG22	lincRNA	14839
6	32689783	T	C	rs9275205	0.434251	0.0710921	84.8106	192.03	1.00709e-09	0.388412	932	0.231354	3553	None	None	None	HLA-DQB1	protein_coding	21400	MTCO3P1	unprocessed_pseudogene	16341
6	30560740	G	A	rs375928383	0.956245	0.156647	38.2665	39.769	1.03149e-09	0.0734979	932	0.0146355	3553	PRR3	protein_coding	non-coding,non-coding intronic,intronic	None	None	None	None	None	None
6	32479257	CA	C	NA	0.801939	0.1314	44.3462	51.6879	1.04072e-09	0.0810086	932	0.0309598	3553	NA	NA	NA	NA	NA	NA	NA	NA	NA
6	32675068	A	G	rs1694122	0.433305	0.0710873	84.6355	192.056	1.09167e-09	0.388412	932	0.231495	3553	None	None	None	HLA-DQB1	protein_coding	6685	MTCO3P1	unprocessed_pseudogene	31056
6	32690067	T	C	rs9275211	0.433305	0.0710873	84.6355	192.056	1.09167e-09	0.388412	932	0.231495	3553	None	None	None	HLA-DQB1	protein_coding	21684	MTCO3P1	unprocessed_pseudogene	16057
6	32469389	G	T	rs536107251	0.79554	0.13067	44.5756	52.5693	1.14202e-09	0.0820815	932	0.0330706	3553	HLA-DRB9	unprocessed_pseudogene	non-coding intronic	None	None	None	None	None	None
6	31463859	T	A	rs143344109	0.872657	0.143416	41.9087	48.1135	1.16627e-09	0.0847639	932	0.0187166	3553	HCP5	sense_overlapping	non-coding,non-coding intronic,3downstream	None	None	None	None	None	None
6	31450245	A	G	rs2596457	0.473382	0.0778231	74.9516	150.123	1.18101e-09	0.211373	932	0.123698	3553	HCP5	sense_overlapping	non-coding intronic	None	None	None	None	None	None
6	31418223	G	C	rs9295989	0.469935	0.0773253	75.0114	150.706	1.22166e-09	0.214056	932	0.128624	3553	HCP5	sense_overlapping	non-coding intronic	None	None	None	None	None	None
6	31418242	T	G	rs9295990	0.469935	0.0773253	75.0114	150.706	1.22166e-09	0.214056	932	0.128624	3553	HCP5	sense_overlapping	non-coding intronic	None	None	None	None	None	None
6	31422844	T	C	rs2516447	0.469935	0.0773253	75.0114	150.706	1.22166e-09	0.214056	932	0.128624	3553	HCP5	sense_overlapping	non-coding intronic	None	None	None	None	None	None
6	31411357	C	G	rs1131897	0.469732	0.0773214	74.9772	150.687	1.23941e-09	0.214056	932	0.128342	3553	HCP5	sense_overlapping	non-coding intronic	None	None	None	None	None	None
6	31411357	C	G	rs1131897	0.469732	0.0773214	74.9772	150.687	1.23941e-09	0.214056	932	0.128342	3553	MICA	protein_coding	coding nonsyn,intronic	None	None	None	None	None	None
6	30579217	T	C	rs377626721	0.948763	0.156237	38.1263	39.8786	1.2588e-09	0.0734979	932	0.0147762	3553	ABCF1	protein_coding	3downstream,intronic	None	None	None	None	None	None
6	31420135	T	G	rs3880459	0.470432	0.0775031	74.7103	149.928	1.28034e-09	0.213519	932	0.128061	3553	HCP5	sense_overlapping	non-coding intronic	None	None	None	None	None	None
6	31358474	C	T	rs9405084	-0.368917	0.0607872	-99.4172	268.564	1.28717e-09	0.467811	932	0.558261	3553	None	None	None	AL671883.2	unprocessed_pseudogene	837	DHFRP2	processed_pseudogene	7878
6	30346982	C	T	rs375348676	0.97654	0.160915	37.0475	37.7969	1.28968e-09	0.0697425	932	0.0129468	3553	None	None	None	RPP21	protein_coding	98	HLA-N	unprocessed_pseudogene	4434
6	31397055	C	A	rs28366143	0.447029	0.07376	78.5406	166.338	1.35629e-09	0.237661	932	0.151984	3553	None	None	None	AL645933.2	lincRNA	1560	MICA	protein_coding	2729
6	31419184	T	C	rs28493680	0.468523	0.0773589	74.5706	149.984	1.39128e-09	0.212983	932	0.127076	3553	HCP5	sense_overlapping	non-coding intronic	None	None	None	None	None	None
6	30731155	T	C	rs373687291	0.940233	0.155259	38.2551	40.3672	1.39649e-09	0.0740343	932	0.0147762	3553	FLOT1	protein_coding	non-coding intronic,intronic	None	None	None	None	None	None
6	32682491	T	C	rs2516006	0.430277	0.0710769	84.0762	192.174	1.41572e-09	0.387876	932	0.231495	3553	None	None	None	HLA-DQB1	protein_coding	14108	MTCO3P1	unprocessed_pseudogene	23633
6	32321646	G	T	rs28366180	0.822551	0.135922	42.3667	47.9777	1.43376e-09	0.0745708	932	0.0296932	3553	TSBP1-AS1	antisense	non-coding intronic	None	None	None	None	None	None
6	32321646	G	T	rs28366180	0.822551	0.135922	42.3667	47.9777	1.43376e-09	0.0745708	932	0.0296932	3553	TSBP1	protein_coding	intronic	None	None	None	None	None	None
6	30492876	T	C	rs376446052	0.952178	0.157364	37.6609	39.1402	1.44121e-09	0.0724249	932	0.0146355	3553	HLA-E	protein_coding	3downstream,3utr	None	None	None	None	None	None
6	31442631	G	T	rs2844510	0.495252	0.0818498	71.0232	136.023	1.44183e-09	0.186695	932	0.103012	3553	HCP5	sense_overlapping	non-coding intronic	None	None	None	None	None	None
6	31442631	G	T	rs2844510	0.495252	0.0818498	71.0232	136.023	1.44183e-09	0.186695	932	0.103012	3553	LINC01149	lincRNA	non-coding intronic	None	None	None	None	None	None
6	31128407	G	C	rs2844634	0.431309	0.0714051	83.2258	188.258	1.53818e-09	0.274678	932	0.227554	3553	PSORS1C1	protein_coding	non-coding intronic,intronic	None	None	None	None	None	None
6	31128412	C	T	rs2844633	0.431309	0.0714051	83.2258	188.258	1.53818e-09	0.274678	932	0.227554	3553	PSORS1C1	protein_coding	non-coding intronic,intronic	None	None	None	None	None	None
6	32667519	C	T	rs6908943	0.405913	0.0673322	88.1854	213.222	1.65474e-09	0.399142	932	0.227413	3553	HLA-DQB1	protein_coding	5upstream,intronic	None	None	None	None	None	None
6	32685359	A	G	rs28746965	-0.456621	0.0758053	-82.8873	188.245	1.70573e-09	0.218884	932	0.253589	3553	None	None	None	HLA-DQB1	protein_coding	16976	MTCO3P1	unprocessed_pseudogene	20765
6	30771406	A	C	rs112656743	0.689532	0.114489	50.3764	69.4045	1.71533e-09	0.111588	932	0.0453138	3553	HCG20	lincRNA	non-coding intronic	None	None	None	None	None	None
6	31363478	G	A	rs115986568	-1.00923	0.167646	-41.6341	47.005	1.74366e-09	0.027897	932	0.0351815	3553	None	None	None	AL671883.2	unprocessed_pseudogene	5841	DHFRP2	processed_pseudogene	2874
6	31459318	A	G	rs2516452	0.445217	0.0740175	77.8539	165.77	1.79854e-09	0.229077	932	0.13946	3553	HCP5	sense_overlapping	non-coding intronic	None	None	None	None	None	None
6	30647114	C	T	rs371751915	0.937483	0.155979	37.7903	39.9835	1.8518e-09	0.0734979	932	0.014917	3553	C6orf136	protein_coding	5utr,5upstream	None	None	None	None	None	None
6	31033390	G	A	rs182160976	0.869891	0.144811	40.576	46.1647	1.88886e-09	0.082618	932	0.0180129	3553	MUC22	protein_coding	intronic	None	None	None	None	None	None
6	31411087	A	G	rs41558312	-1.00631	0.168214	-40.9365	46.1019	2.20022e-09	0.027897	932	0.0344779	3553	MICA	protein_coding	intronic,coding nonsyn	None	None	None	None	None	None
6	31411087	A	G	rs41558312	-1.00631	0.168214	-40.9365	46.1019	2.20022e-09	0.027897	932	0.0344779	3553	HCP5	sense_overlapping	non-coding intronic	None	None	None	None	None	None
6	31414718	G	A	rs140810304	-1.00631	0.168214	-40.9365	46.1019	2.20022e-09	0.027897	932	0.0344779	3553	MICA	protein_coding	intronic	None	None	None	None	None	None
6	31414718	G	A	rs140810304	-1.00631	0.168214	-40.9365	46.1019	2.20022e-09	0.027897	932	0.0344779	3553	HCP5	sense_overlapping	non-coding intronic	None	None	None	None	None	None
6	31415836	A	G	rs115841246	-1.00631	0.168214	-40.9365	46.1019	2.20022e-09	0.027897	932	0.0344779	3553	HCP5	sense_overlapping	non-coding intronic	None	None	None	None	None	None
6	31421963	G	A	rs116081995	-1.00631	0.168214	-40.9365	46.1019	2.20022e-09	0.027897	932	0.0344779	3553	HCP5	sense_overlapping	non-coding intronic	None	None	None	None	None	None
6	31432928	G	A	rs138117378	-1.00631	0.168214	-40.9365	46.1019	2.20022e-09	0.027897	932	0.0344779	3553	HCP5	sense_overlapping	non-coding intronic	None	None	None	None	None	None
6	30762705	G	T	rs9262174	0.547553	0.0916567	62.9887	110.237	2.31576e-09	0.167382	932	0.0785252	3553	None	None	None	RN7SL353P	misc_RNA	11416	HCG20	lincRNA	4120
6	30763624	A	T	rs3095338	0.547553	0.0916567	62.9887	110.237	2.31576e-09	0.167382	932	0.0785252	3553	None	None	None	RN7SL353P	misc_RNA	12335	HCG20	lincRNA	3201
6	30427329	G	A	rs367791637	0.936643	0.157054	37.1694	39.2408	2.46414e-09	0.0724249	932	0.0147762	3553	None	None	None	MICC	unprocessed_pseudogene	8010	TMPOP1	processed_pseudogene	39123
6	30672832	G	C	rs141617781	0.926539	0.155707	37.4659	40.0857	2.67253e-09	0.0734979	932	0.0150577	3553	DHX16	protein_coding	coding nonsyn,intronic	None	None	None	None	None	None
6	30470218	G	A	rs192050179	0.932585	0.156795	37.1049	39.3037	2.71779e-09	0.0724249	932	0.014917	3553	SUCLA2P1	processed_pseudogene	non-coding	None	None	None	None	None	None
6	32426407	G	A	rs9501400	0.421544	0.0709044	79.7011	178.073	2.76042e-09	0.289163	932	0.289614	3553	None	None	None	TSBP1-AS1	antisense	18644	HLA-DRA	protein_coding	13435
6	31376405	TG	T	NA	-0.999015	0.168137	-40.6513	46.0983	2.82128e-09	0.027897	932	0.0344779	3553	NA	NA	NA	NA	NA	NA	NA	NA	NA
6	31377644	G	A	rs114170382	-0.999015	0.168137	-40.6513	46.0983	2.82128e-09	0.027897	932	0.0344779	3553	FGFR3P1	processed_pseudogene	non-coding	None	None	None	None	None	None
6	31537318	C	T	rs182492323	0.868956	0.146336	40.1122	46.2735	2.884e-09	0.083691	932	0.018998	3553	ATP6V1G2-DDX39B	protein_coding	intronic	None	None	None	None	None	None
6	31537318	C	T	rs182492323	0.868956	0.146336	40.1122	46.2735	2.884e-09	0.083691	932	0.018998	3553	DDX39B	protein_coding	intronic,3downstream,non-coding intronic,5upstream	None	None	None	None	None	None
6	32427134	G	A	None	0.420466	0.0708157	78.8366	174.467	2.8945e-09	0.261266	932	0.240923	3553	None	None	None	TSBP1-AS1	antisense	19371	HLA-DRA	protein_coding	12708
6	31422489	G	A	rs116419909	-0.990095	0.166793	-41.1026	47.1694	2.91902e-09	0.0284335	932	0.0351815	3553	HCP5	sense_overlapping	non-coding intronic	None	None	None	None	None	None
6	31410524	G	A	rs2853992	0.459185	0.0774193	72.9469	149.787	3.00831e-09	0.212446	932	0.128202	3553	HCP5	sense_overlapping	non-coding intronic	None	None	None	None	None	None
6	31410524	G	A	rs2853992	0.459185	0.0774193	72.9469	149.787	3.00831e-09	0.212446	932	0.128202	3553	MICA	protein_coding	intronic	None	None	None	None	None	None
6	31093804	A	G	rs6901708	0.429949	0.0725089	79.9643	180.441	3.03674e-09	0.26073	932	0.19758	3553	None	None	None	RNU6-1133P	snRNA	10695	C6orf15	protein_coding	17419
6	31386018	C	T	rs2596564	0.532899	0.0899205	62.8006	111.38	3.09782e-09	0.162017	932	0.0799325	3553	None	None	None	HLA-S	unprocessed_pseudogene	3730	AL645933.2	lincRNA	8271
6	31384163	G	T	rs114607072	-0.996497	0.168205	-40.4764	45.986	3.1365e-09	0.027897	932	0.0343372	3553	None	None	None	HLA-S	unprocessed_pseudogene	1875	AL645933.2	lincRNA	10126
6	31423194	G	A	rs116339333	-0.988098	0.16686	-40.9329	47.0285	3.18584e-09	0.0284335	932	0.0350408	3553	HCP5	sense_overlapping	non-coding intronic	None	None	None	None	None	None
6	31432360	A	G	rs138130755	-0.988098	0.16686	-40.9329	47.0285	3.18584e-09	0.0284335	932	0.0350408	3553	HCP5	sense_overlapping	non-coding intronic	None	None	None	None	None	None
6	31434581	A	G	rs148792134	-0.988098	0.16686	-40.9329	47.0285	3.18584e-09	0.0284335	932	0.0350408	3553	HCP5	sense_overlapping	non-coding intronic	None	None	None	None	None	None
6	31615378	G	A	rs2844475	-0.392644	0.0663496	-91.4075	238.62	3.26263e-09	0.329936	932	0.401773	3553	AIF1	protein_coding	5upstream,non-coding intronic,intronic	None	None	None	None	None	None
6	32236430	T	G	rs9267904	0.344271	0.0582327	99.8307	285.394	3.38005e-09	0.559549	932	0.448916	3553	None	None	None	NOTCH4	protein_coding	12363	TSBP1-AS1	antisense	18210
6	31445949	T	G	rs2596463	0.435371	0.0737078	76.6685	166.985	3.48983e-09	0.237124	932	0.152969	3553	LINC01149	lincRNA	non-coding	None	None	None	None	None	None
6	31445949	T	G	rs2596463	0.435371	0.0737078	76.6685	166.985	3.48983e-09	0.237124	932	0.152969	3553	HCP5	sense_overlapping	non-coding intronic	None	None	None	None	None	None
6	31512912	G	A	rs139535866	0.839374	0.142132	40.833	48.3241	3.51382e-09	0.0853004	932	0.020546	3553	None	None	None	MICB	protein_coding	1788	AL663061.1	unprocessed_pseudogene	3067
6	30434377	C	T	rs188338007	0.916334	0.155298	37.1205	39.922	3.62385e-09	0.0729614	932	0.0154799	3553	None	None	None	MICC	unprocessed_pseudogene	15058	TMPOP1	processed_pseudogene	32075
6	31494730	A	T	rs376346120	0.835947	0.141998	40.734	48.3895	3.93173e-09	0.0853004	932	0.020546	3553	None	None	None	HCP5	sense_overlapping	17224	MICB	protein_coding	151
6	32235831	T	C	rs2395108	0.342276	0.0581815	99.3877	285.668	4.03148e-09	0.559013	932	0.449057	3553	None	None	None	NOTCH4	protein_coding	11764	TSBP1-AS1	antisense	18809
6	30355730	T	C	rs376216577	0.904788	0.154034	37.3433	40.8302	4.25533e-09	0.0734979	932	0.0154799	3553	None	None	None	HLA-N	unprocessed_pseudogene	4180	AL662795.1	processed_pseudogene	3548
6	31555542	T	G	rs61289551	0.834903	0.142214	40.6692	48.5366	4.33857e-09	0.0858369	932	0.0206867	3553	NFKBIL1	protein_coding	non-coding intronic,intronic	None	None	None	None	None	None
6	32237175	G	A	rs9267908	0.341307	0.0581663	99.1331	285.672	4.41705e-09	0.559013	932	0.449198	3553	None	None	None	NOTCH4	protein_coding	13108	TSBP1-AS1	antisense	17465
6	32237333	T	C	rs9267911	0.341307	0.0581663	99.1331	285.672	4.41705e-09	0.559013	932	0.449198	3553	None	None	None	NOTCH4	protein_coding	13266	TSBP1-AS1	antisense	17307
6	32237494	T	G	rs9267912	0.341307	0.0581663	99.1331	285.672	4.41705e-09	0.559013	932	0.449198	3553	None	None	None	NOTCH4	protein_coding	13427	TSBP1-AS1	antisense	17146
6	31588879	A	T	rs3087617	-0.644646	0.110063	-58.4858	97.9368	4.71114e-09	0.0734979	932	0.104419	3553	LST1	protein_coding	3utr,non-coding,3downstream	None	None	None	None	None	None
6	32237562	C	T	rs9267913	0.340599	0.0581569	98.9694	285.818	4.72546e-09	0.559013	932	0.449339	3553	None	None	None	NOTCH4	protein_coding	13495	TSBP1-AS1	antisense	17078
6	32247218	G	A	rs557236	0.797772	0.136235	40.8767	47.8202	4.74552e-09	0.0734979	932	0.0298339	3553	None	None	None	NOTCH4	protein_coding	23151	TSBP1-AS1	antisense	7422
6	31458842	C	T	rs2516430	0.344718	0.0588957	98.0952	281.125	4.82702e-09	0.563841	932	0.461582	3553	HCP5	sense_overlapping	non-coding intronic	None	None	None	None	None	None
6	32222064	T	G	rs715299	0.351801	0.060198	95.4469	266.916	5.09449e-09	0.455472	932	0.416549	3553	NOTCH4	protein_coding	non-coding intronic,intronic	None	None	None	None	None	None
6	31441900	A	C	rs140991764	-0.978708	0.167832	-39.6215	45.5265	5.49418e-09	0.0284335	932	0.0341965	3553	HCP5	sense_overlapping	non-coding intronic	None	None	None	None	None	None
6	31441900	A	C	rs140991764	-0.978708	0.167832	-39.6215	45.5265	5.49418e-09	0.0284335	932	0.0341965	3553	LINC01149	lincRNA	non-coding	None	None	None	None	None	None
6	31166310	C	G	rs1265163	0.461379	0.0791414	72.4454	153.311	5.5489e-09	0.220494	932	0.169434	3553	POU5F1	protein_coding	non-coding intronic,5utr,intronic,5upstream	None	None	None	None	None	None
6	31166310	C	G	rs1265163	0.461379	0.0791414	72.4454	153.311	5.5489e-09	0.220494	932	0.169434	3553	TCF19	protein_coding	coding nonsyn,3downstream	None	None	None	None	None	None
6	31538503	C	T	rs114311181	0.830537	0.142498	40.2349	48.1948	5.59545e-09	0.0853004	932	0.0206867	3553	DDX39B	protein_coding	3downstream,non-coding intronic,intronic	None	None	None	None	None	None
6	31538503	C	T	rs114311181	0.830537	0.142498	40.2349	48.1948	5.59545e-09	0.0853004	932	0.0206867	3553	ATP6V1G2-DDX39B	protein_coding	3downstream,intronic	None	None	None	None	None	None
6	32425285	C	G	None	0.410521	0.0705057	77.6049	176.008	5.79651e-09	0.264485	932	0.247959	3553	None	None	None	TSBP1-AS1	antisense	17522	HLA-DRA	protein_coding	14557
6	32425384	A	T	rs9469109	0.410521	0.0705057	77.6049	176.008	5.79651e-09	0.264485	932	0.247959	3553	None	None	None	TSBP1-AS1	antisense	17621	HLA-DRA	protein_coding	14458
6	31866361	GCACT	G	NA	-0.782186	0.134408	-48.2631	67.8013	5.90233e-09	0.0466738	932	0.0769772	3553	NA	NA	NA	NA	NA	NA	NA	NA	NA
6	32426474	T	A	rs9501622	0.410177	0.0705008	77.548	176.027	5.95383e-09	0.264485	932	0.248241	3553	None	None	None	TSBP1-AS1	antisense	18711	HLA-DRA	protein_coding	13368
6	31143829	G	A	rs1265082	0.459879	0.0791668	72.0992	152.932	6.28525e-09	0.219957	932	0.169294	3553	CCHCR1	protein_coding	intronic,non-coding intronic,3downstream	None	None	None	None	None	None
6	31153752	G	T	rs1265107	0.457808	0.0790378	72.0333	153.562	6.94447e-09	0.220494	932	0.169575	3553	CCHCR1	protein_coding	intronic,3downstream,non-coding intronic	None	None	None	None	None	None
6	31151645	C	T	rs1265110	0.457482	0.0790399	71.9786	153.56	7.12325e-09	0.220494	932	0.169716	3553	CCHCR1	protein_coding	non-coding intronic,intronic	None	None	None	None	None	None
6	31149800	C	G	rs1265113	0.456443	0.0790242	71.845	153.639	7.64993e-09	0.220494	932	0.169856	3553	CCHCR1	protein_coding	non-coding intronic,intronic,3downstream	None	None	None	None	None	None
6	32666327	C	T	rs9274503	0.347792	0.0602892	95.0481	271.59	7.98691e-09	0.498927	932	0.377287	3553	HLA-DQB1	protein_coding	non-coding intronic,intronic	None	None	None	None	None	None
6	31462283	G	T	rs115846244	-0.933126	0.161986	-40.2016	48.157	8.38416e-09	0.0305794	932	0.0361666	3553	HCP5	sense_overlapping	non-coding intronic,5upstream	None	None	None	None	None	None
6	31464003	T	G	rs2395029	-0.933126	0.161986	-40.2016	48.157	8.38416e-09	0.0305794	932	0.0361666	3553	HCP5	sense_overlapping	non-coding,non-coding intronic,3downstream	None	None	None	None	None	None
6	31504943	G	T	rs2855812	0.386386	0.0670932	82.5476	204.404	8.4638e-09	0.299356	932	0.208134	3553	MICB	protein_coding	5upstream,intronic	None	None	None	None	None	None
6	31397333	C	G	rs138099588	-0.952583	0.165962	-39.8474	47.4971	9.48118e-09	0.02897	932	0.0350408	3553	None	None	None	AL645933.2	lincRNA	1838	MICA	protein_coding	2451
6	30217925	T	C	rs377629793	0.894754	0.156236	35.83	39.5446	1.02266e-08	0.0713519	932	0.0150577	3553	None	None	None	TRIM26	protein_coding	4498	HCG17	lincRNA	16114
6	31652158	G	A	rs144650766	0.825515	0.144364	39.2486	47.6782	1.07607e-08	0.0890558	932	0.0202646	3553	BAG6	protein_coding	5upstream,5utr,intronic	None	None	None	None	None	None
6	32707353	A	G	rs17212699	-0.43162	0.0756489	-78.8864	190.145	1.15953e-08	0.222103	932	0.255277	3553	None	None	None	MTCO3P1	unprocessed_pseudogene	398	AL662789.1	processed_transcript	10652
6	32711955	A	G	rs9378125	-0.43162	0.0756489	-78.8864	190.145	1.15953e-08	0.222103	932	0.255277	3553	None	None	None	MTCO3P1	unprocessed_pseudogene	5000	AL662789.1	processed_transcript	6050
6	32690900	T	C	None	-0.407508	0.0715201	-80.9837	202.266	1.21354e-08	0.320279	932	0.333099	3553	None	None	None	HLA-DQB1	protein_coding	22517	MTCO3P1	unprocessed_pseudogene	15224
6	32690971	A	T	rs9275216	-0.407508	0.0715201	-80.9837	202.266	1.21354e-08	0.320279	932	0.333099	3553	None	None	None	HLA-DQB1	protein_coding	22588	MTCO3P1	unprocessed_pseudogene	15153
6	32705584	G	A	rs6907114	-0.430605	0.0757099	-78.5788	189.867	1.28862e-08	0.221567	932	0.254433	3553	None	None	None	HLA-DQB1	protein_coding	37201	MTCO3P1	unprocessed_pseudogene	540
6	32705648	A	T	rs6906698	-0.430605	0.0757099	-78.5788	189.867	1.28862e-08	0.221567	932	0.254433	3553	None	None	None	HLA-DQB1	protein_coding	37265	MTCO3P1	unprocessed_pseudogene	476
6	32701109	C	G	rs9501648	-0.430494	0.0757114	-78.5546	189.858	1.30066e-08	0.221567	932	0.254292	3553	None	None	None	HLA-DQB1	protein_coding	32726	MTCO3P1	unprocessed_pseudogene	5015
6	32702168	C	T	rs9368739	-0.430494	0.0757114	-78.5546	189.858	1.30066e-08	0.221567	932	0.254292	3553	None	None	None	HLA-DQB1	protein_coding	33785	MTCO3P1	unprocessed_pseudogene	3956
6	32704504	CTT	C	NA	-0.430494	0.0757114	-78.5546	189.858	1.30066e-08	0.221567	932	0.254292	3553	NA	NA	NA	NA	NA	NA	NA	NA	NA
6	32704455	C	CA	NA	-0.429664	0.0757189	-78.3924	189.851	1.39122e-08	0.221567	932	0.254011	3553	NA	NA	NA	NA	NA	NA	NA	NA	NA
6	32706552	G	A	rs9275511	-0.345178	0.0609255	-92.5723	267.152	1.46536e-08	0.410944	932	0.501267	3553	MTCO3P1	unprocessed_pseudogene	non-coding	None	None	None	None	None	None
6	32412901	C	A	rs12215079	0.645261	0.113977	49.0258	75.1444	1.50215e-08	0.131438	932	0.04264	3553	None	None	None	TSBP1-AS1	antisense	5138	HLA-DRA	protein_coding	26941
6	31612730	A	G	rs3993747	-0.398966	0.0705373	-81.3607	206.982	1.54855e-08	0.295064	932	0.357022	3553	None	None	None	UQCRHP1	processed_pseudogene	1374	AIF1	protein_coding	2454
6	32705977	C	A	rs28772279	-0.426225	0.0756303	-77.8497	189.859	1.74416e-08	0.222103	932	0.254433	3553	None	None	None	HLA-DQB1	protein_coding	37594	MTCO3P1	unprocessed_pseudogene	147
6	32706309	G	A	rs28772281	-0.426225	0.0756303	-77.8497	189.859	1.74416e-08	0.222103	932	0.254433	3553	MTCO3P1	unprocessed_pseudogene	non-coding	None	None	None	None	None	None
6	32706359	A	G	rs28772282	-0.426225	0.0756303	-77.8497	189.859	1.74416e-08	0.222103	932	0.254433	3553	MTCO3P1	unprocessed_pseudogene	non-coding	None	None	None	None	None	None
6	32707088	A	T	rs17212643	-0.426225	0.0756303	-77.8497	189.859	1.74416e-08	0.222103	932	0.254433	3553	None	None	None	MTCO3P1	unprocessed_pseudogene	133	AL662789.1	processed_transcript	10917
6	32705446	C	G	rs6934347	-0.425906	0.0756311	-77.831	190.058	1.7879e-08	0.222103	932	0.254433	3553	None	None	None	HLA-DQB1	protein_coding	37063	MTCO3P1	unprocessed_pseudogene	678
6	32705456	A	G	rs6934185	-0.425906	0.0756311	-77.831	190.058	1.7879e-08	0.222103	932	0.254433	3553	None	None	None	HLA-DQB1	protein_coding	37073	MTCO3P1	unprocessed_pseudogene	668
6	32691739	A	T	rs9275222	-0.350647	0.0624304	-90.0781	257.348	1.94746e-08	0.390021	932	0.453842	3553	None	None	None	HLA-DQB1	protein_coding	23356	MTCO3P1	unprocessed_pseudogene	14385
6	32692523	AAC	A	NA	-0.350647	0.0624304	-90.0781	257.348	1.94746e-08	0.390021	932	0.453842	3553	NA	NA	NA	NA	NA	NA	NA	NA	NA
6	32694351	A	G	rs67838634	-0.350647	0.0624304	-90.0781	257.348	1.94746e-08	0.390021	932	0.453842	3553	None	None	None	HLA-DQB1	protein_coding	25968	MTCO3P1	unprocessed_pseudogene	11773
6	31604857	G	A	rs28732147	-0.670612	0.119408	-51.4427	82.8285	1.95278e-08	0.0638412	932	0.103715	3553	None	None	None	NCR3	protein_coding	11872	UQCRHP1	processed_pseudogene	6226
6	31078717	G	A	rs2517474	-0.34414	0.0613946	-91.002	263.676	2.07814e-08	0.558476	932	0.628342	3553	None	None	None	HCG22	lincRNA	18827	RNU6-1133P	snRNA	4293
6	30676360	T	C	rs9262141	0.601039	0.107385	49.9797	79.2471	2.18011e-08	0.120708	932	0.045736	3553	None	None	None	DHX16	protein_coding	3323	PPP1R18	protein_coding	29
6	30280567	A	G	rs192649860	0.865234	0.154606	35.2148	39.9287	2.18863e-08	0.0708155	932	0.0154799	3553	HLA-L	transcribed_unprocessed_pseudogene	non-coding intronic	None	None	None	None	None	None
6	30280567	A	G	rs192649860	0.865234	0.154606	35.2148	39.9287	2.18863e-08	0.0708155	932	0.0154799	3553	HCG17	lincRNA	non-coding intronic	None	None	None	None	None	None
6	30340549	A	G	rs61758102	0.865234	0.154606	35.2148	39.9287	2.18863e-08	0.0708155	932	0.0154799	3553	TRIM39	protein_coding	intronic,coding nonsyn	None	None	None	None	None	None
6	30340549	A	G	rs61758102	0.865234	0.154606	35.2148	39.9287	2.18863e-08	0.0708155	932	0.0154799	3553	TRIM39-RPP21	protein_coding	coding nonsyn	None	None	None	None	None	None
6	30346307	G	A	rs191774798	0.865234	0.154606	35.2148	39.9287	2.18863e-08	0.0708155	932	0.0154799	3553	TRIM39-RPP21	protein_coding	intronic	None	None	None	None	None	None
6	30346307	G	A	rs191774798	0.865234	0.154606	35.2148	39.9287	2.18863e-08	0.0708155	932	0.0154799	3553	RPP21	protein_coding	non-coding,non-coding intronic,intronic	None	None	None	None	None	None
6	30201773	G	A	rs373476575	0.854927	0.152925	35.4284	40.508	2.2644e-08	0.0718884	932	0.0159021	3553	TRIM26	protein_coding	non-coding intronic,intronic	None	None	None	None	None	None
6	32339145	T	C	rs28732193	-0.724337	0.129608	-47.8878	72.7894	2.28779e-08	0.056867	932	0.0581199	3553	TSBP1	protein_coding	intronic	None	None	None	None	None	None
6	32339145	T	C	rs28732193	-0.724337	0.129608	-47.8878	72.7894	2.28779e-08	0.056867	932	0.0581199	3553	TSBP1-AS1	antisense	non-coding intronic	None	None	None	None	None	None
6	32360644	G	A	rs28895022	-0.724337	0.129608	-47.8878	72.7894	2.28779e-08	0.056867	932	0.0581199	3553	TSBP1-AS1	antisense	non-coding intronic	None	None	None	None	None	None
6	32360644	G	A	rs28895022	-0.724337	0.129608	-47.8878	72.7894	2.28779e-08	0.056867	932	0.0581199	3553	TSBP1	protein_coding	intronic	None	None	None	None	None	None
6	31397189	TGA	T	NA	-0.844812	0.151251	-41.923	55.4431	2.33029e-08	0.0359442	932	0.0502392	3553	NA	NA	NA	NA	NA	NA	NA	NA	NA
6	31446954	C	T	rs2523696	0.35381	0.0633986	86.6256	239.933	2.39516e-08	0.376609	932	0.261469	3553	LINC01149	lincRNA	non-coding	None	None	None	None	None	None
6	31446954	C	T	rs2523696	0.35381	0.0633986	86.6256	239.933	2.39516e-08	0.376609	932	0.261469	3553	HCP5	sense_overlapping	non-coding intronic	None	None	None	None	None	None
6	31447129	G	T	rs2516465	0.352752	0.0633434	86.4925	240.22	2.56384e-08	0.376609	932	0.26161	3553	HCP5	sense_overlapping	non-coding intronic	None	None	None	None	None	None
6	31057936	C	A	rs2517524	-0.343872	0.0618253	-89.4052	258.466	2.66706e-08	0.574034	932	0.644666	3553	HCG22	lincRNA	non-coding intronic,3downstream	None	None	None	None	None	None
6	32417637	A	C	rs10807101	0.631021	0.113506	48.2711	75.5478	2.70771e-08	0.131438	932	0.0430622	3553	None	None	None	TSBP1-AS1	antisense	9874	HLA-DRA	protein_coding	22205
6	32335697	G	T	rs28732191	-0.719121	0.129527	-47.532	72.6873	2.82588e-08	0.056867	932	0.0579792	3553	TSBP1-AS1	antisense	non-coding intronic	None	None	None	None	None	None
6	32335697	G	T	rs28732191	-0.719121	0.129527	-47.532	72.6873	2.82588e-08	0.056867	932	0.0579792	3553	TSBP1	protein_coding	3downstream,intronic	None	None	None	None	None	None
6	32740443	C	T	rs28371352	0.705954	0.127409	41.1065	54.091	3.00993e-08	0.0815451	932	0.0372924	3553	None	None	None	HLA-DQB3	unprocessed_pseudogene	8748	HLA-DQA2	protein_coding	899
6	32742733	C	G	rs28371353	0.705954	0.127409	41.1065	54.091	3.00993e-08	0.0815451	932	0.0372924	3553	HLA-DQA2	protein_coding	intronic	None	None	None	None	None	None
6	32742778	C	G	rs28371354	0.705954	0.127409	41.1065	54.091	3.00993e-08	0.0815451	932	0.0372924	3553	HLA-DQA2	protein_coding	intronic	None	None	None	None	None	None
6	32742780	C	T	rs28371355	0.705954	0.127409	41.1065	54.091	3.00993e-08	0.0815451	932	0.0372924	3553	HLA-DQA2	protein_coding	intronic	None	None	None	None	None	None
6	32460938	G	A	rs9268838	0.424148	0.0768105	72.9788	174.363	3.3517e-08	0.38573	932	0.253026	3553	HLA-DRB9	unprocessed_pseudogene	non-coding intronic	None	None	None	None	None	None
16	11077745	A	G	rs12925642	-0.353799	0.0641071	-86.938	248.224	3.41174e-08	0.356223	932	0.405713	3553	CLEC16A	protein_coding	intronic,non-coding intronic	None	None	None	None	None	None
6	32690847	G	A	rs2157051	-0.360581	0.0655499	-83.2419	229.137	3.77954e-08	0.554185	932	0.591613	3553	None	None	None	HLA-DQB1	protein_coding	22464	MTCO3P1	unprocessed_pseudogene	15277
6	32421766	A	C	rs28732209	-0.676411	0.122994	-49.943	81.1886	3.80747e-08	0.0579399	932	0.0690965	3553	None	None	None	TSBP1-AS1	antisense	14003	HLA-DRA	protein_coding	18076
6	31506503	G	A	rs2242955	0.450879	0.0820226	63.3883	131.959	3.86286e-08	0.184013	932	0.121306	3553	MICB	protein_coding	non-coding intronic,intronic	None	None	None	None	None	None
6	32357881	G	A	rs28732197	-0.712791	0.129708	-46.8998	72.273	3.8997e-08	0.056867	932	0.0572755	3553	TSBP1-AS1	antisense	non-coding intronic	None	None	None	None	None	None
6	32357881	G	A	rs28732197	-0.712791	0.129708	-46.8998	72.273	3.8997e-08	0.056867	932	0.0572755	3553	TSBP1	protein_coding	intronic	None	None	None	None	None	None
6	32234820	G	T	rs9501398	-0.566998	0.103206	-57.6093	109.069	3.93331e-08	0.0938841	932	0.0968196	3553	None	None	None	NOTCH4	protein_coding	10753	TSBP1-AS1	antisense	19820
6	31354331	T	G	rs111301312	-0.777204	0.141602	-43.7626	62.7619	4.0498e-08	0.042382	932	0.0482691	3553	HLA-B	protein_coding	non-coding intronic,intronic,3downstream	None	None	None	None	None	None
6	31361851	G	A	rs111518019	-0.777389	0.141675	-43.9938	63.3397	4.0854e-08	0.042382	932	0.0496763	3553	None	None	None	AL671883.2	unprocessed_pseudogene	4214	DHFRP2	processed_pseudogene	4501
16	11071160	T	C	rs11860603	-0.351799	0.0641163	-86.2103	246.961	4.09068e-08	0.365343	932	0.415705	3553	CLEC16A	protein_coding	intronic,non-coding intronic	None	None	None	None	None	None
6	31203498	G	A	rs58985126	0.599307	0.109453	47.5404	75.0147	4.36329e-08	0.113197	932	0.0420771	3553	HCG27	lincRNA	3downstream,non-coding	None	None	None	None	None	None
6	31205018	G	A	rs62400943	0.599307	0.109453	47.5404	75.0147	4.36329e-08	0.113197	932	0.0420771	3553	None	None	None	HCG27	lincRNA	1050	AL662844.1	unprocessed_pseudogene	17895
6	30874819	C	T	rs7763376	0.732739	0.133882	39.2224	51.6159	4.42433e-08	0.0863734	932	0.0240642	3553	DDR1-DT	antisense	non-coding	None	None	None	None	None	None
6	32684843	G	A	rs9275160	-0.373822	0.0683151	-81.3478	221.187	4.44898e-08	0.342811	932	0.367014	3553	None	None	None	HLA-DQB1	protein_coding	16460	MTCO3P1	unprocessed_pseudogene	21281
6	32669220	C	T	rs9274695	-0.363088	0.0664088	-83.4832	233.399	4.56489e-08	0.371245	932	0.388404	3553	None	None	None	HLA-DQB1	protein_coding	837	MTCO3P1	unprocessed_pseudogene	36904
6	32459584	C	T	rs28732227	-0.655279	0.119941	-49.9855	82.565	4.67274e-08	0.0600858	932	0.0786659	3553	None	None	None	HLA-DRA	protein_coding	14538	HLA-DRB9	unprocessed_pseudogene	237
6	32459588	A	C	rs28732228	-0.655279	0.119941	-49.9855	82.565	4.67274e-08	0.0600858	932	0.0786659	3553	None	None	None	HLA-DRA	protein_coding	14542	HLA-DRB9	unprocessed_pseudogene	233
6	31361323	A	G	rs112515516	-0.773507	0.141606	-43.4716	62.5456	4.69716e-08	0.042382	932	0.0479876	3553	None	None	None	AL671883.2	unprocessed_pseudogene	3686	DHFRP2	processed_pseudogene	5029
6	32690694	A	G	rs9394110	-0.412568	0.0756541	-75.1635	189.196	4.94312e-08	0.223176	932	0.25387	3553	None	None	None	HLA-DQB1	protein_coding	22311	MTCO3P1	unprocessed_pseudogene	15430
6	32692920	C	A	rs28891490	-0.412568	0.0756541	-75.1635	189.196	4.94312e-08	0.223176	932	0.25387	3553	None	None	None	HLA-DQB1	protein_coding	24537	MTCO3P1	unprocessed_pseudogene	13204
6	32693303	G	A	rs28891491	-0.412568	0.0756541	-75.1635	189.196	4.94312e-08	0.223176	932	0.25387	3553	None	None	None	HLA-DQB1	protein_coding	24920	MTCO3P1	unprocessed_pseudogene	12821
6	32694674	C	T	rs28891492	-0.412568	0.0756541	-75.1635	189.196	4.94312e-08	0.223176	932	0.25387	3553	None	None	None	HLA-DQB1	protein_coding	26291	MTCO3P1	unprocessed_pseudogene	11450
6	32695662	C	A	rs28772275	-0.412568	0.0756541	-75.1635	189.196	4.94312e-08	0.223176	932	0.25387	3553	None	None	None	HLA-DQB1	protein_coding	27279	MTCO3P1	unprocessed_pseudogene	10462
6	32695911	T	C	rs5000632	-0.412568	0.0756541	-75.1635	189.196	4.94312e-08	0.223176	932	0.25387	3553	None	None	None	HLA-DQB1	protein_coding	27528	MTCO3P1	unprocessed_pseudogene	10213
6	32697183	A	G	rs9357152	-0.412568	0.0756541	-75.1635	189.196	4.94312e-08	0.223176	932	0.25387	3553	None	None	None	HLA-DQB1	protein_coding	28800	MTCO3P1	unprocessed_pseudogene	8941
6	32697194	A	G	rs9348891	-0.412568	0.0756541	-75.1635	189.196	4.94312e-08	0.223176	932	0.25387	3553	None	None	None	HLA-DQB1	protein_coding	28811	MTCO3P1	unprocessed_pseudogene	8930
6	32697390	A	G	rs9394113	-0.412568	0.0756541	-75.1635	189.196	4.94312e-08	0.223176	932	0.25387	3553	None	None	None	HLA-DQB1	protein_coding	29007	MTCO3P1	unprocessed_pseudogene	8734
6	32698379	G	A	rs6935069	-0.412568	0.0756541	-75.1635	189.196	4.94312e-08	0.223176	932	0.25387	3553	None	None	None	HLA-DQB1	protein_coding	29996	MTCO3P1	unprocessed_pseudogene	7745
6	32205980	T	A	rs112126052	-0.652244	0.119638	-50.1169	83.5629	4.98589e-08	0.0600858	932	0.0721925	3553	NOTCH4	protein_coding	5upstream,intronic	None	None	None	None	None	None
10	28810849	C	T	rs114032596	0.830875	0.152514	32.4416	34.3055	5.09825e-08	0.0541845	932	0.02519	3553	LINC01517	processed_transcript	non-coding intronic	None	None	None	None	None	None
6	30141996	G	A	rs28780087	-0.736318	0.135178	-46.194	70.5058	5.12134e-08	0.0439914	932	0.0582606	3553	TRIM40	protein_coding	intronic	None	None	None	None	None	None
6	32685862	G	A	rs28746978	-0.412083	0.0756632	-75.0661	189.198	5.1434e-08	0.223176	932	0.252744	3553	None	None	None	HLA-DQB1	protein_coding	17479	MTCO3P1	unprocessed_pseudogene	20262
6	32686126	A	G	rs28746990	-0.411873	0.0756546	-75.0361	189.199	5.20608e-08	0.223176	932	0.252744	3553	None	None	None	HLA-DQB1	protein_coding	17743	MTCO3P1	unprocessed_pseudogene	19998
6	32687560	AG	A	NA	-0.411873	0.0756546	-75.0361	189.199	5.20608e-08	0.223176	932	0.252744	3553	NA	NA	NA	NA	NA	NA	NA	NA	NA
6	31232544	T	A	rs7773389	0.591499	0.10898	47.3997	75.8603	5.71132e-08	0.113734	932	0.0416549	3553	None	None	None	AL662844.2	unprocessed_pseudogene	7486	HLA-C	protein_coding	36205
6	31238631	C	T	rs7756999	0.591499	0.10898	47.3997	75.8603	5.71132e-08	0.113734	932	0.0416549	3553	None	None	None	AL662844.2	unprocessed_pseudogene	13573	HLA-C	protein_coding	30118
6	31242077	G	C	rs28572463	0.591499	0.10898	47.3997	75.8603	5.71132e-08	0.113734	932	0.0416549	3553	None	None	None	AL662844.2	unprocessed_pseudogene	17019	HLA-C	protein_coding	26672
6	31242137	A	G	rs9501541	0.591499	0.10898	47.3997	75.8603	5.71132e-08	0.113734	932	0.0416549	3553	None	None	None	AL662844.2	unprocessed_pseudogene	17079	HLA-C	protein_coding	26612
6	31247078	AG	A	NA	0.591499	0.10898	47.3997	75.8603	5.71132e-08	0.113734	932	0.0416549	3553	NA	NA	NA	NA	NA	NA	NA	NA	NA
6	31249179	T	C	rs9501543	0.591499	0.10898	47.3997	75.8603	5.71132e-08	0.113734	932	0.0416549	3553	None	None	None	AL662844.2	unprocessed_pseudogene	24121	HLA-C	protein_coding	19570
16	11073746	T	C	rs7204643	-0.347076	0.0639487	-85.3415	247.343	5.71761e-08	0.364807	932	0.41472	3553	CLEC16A	protein_coding	intronic,non-coding intronic	None	None	None	None	None	None
6	31624287	C	T	rs2280801	-0.658417	0.121353	-48.9165	80.4037	5.77564e-08	0.0595494	932	0.0927385	3553	PRRC2A	protein_coding	coding nonsyn,non-coding,5upstream	None	None	None	None	None	None
6	31384309	T	C	rs28752476	0.404411	0.0745729	69.2317	162.043	5.85975e-08	0.226395	932	0.156769	3553	None	None	None	HLA-S	unprocessed_pseudogene	2021	AL645933.2	lincRNA	9980
6	32685781	C	T	rs28746977	-0.410128	0.0756626	-74.7014	189.171	5.94393e-08	0.223176	932	0.252603	3553	None	None	None	HLA-DQB1	protein_coding	17398	MTCO3P1	unprocessed_pseudogene	20343
6	32685871	C	A	rs28746979	-0.410128	0.0756626	-74.7014	189.171	5.94393e-08	0.223176	932	0.252603	3553	None	None	None	HLA-DQB1	protein_coding	17488	MTCO3P1	unprocessed_pseudogene	20253
6	32685874	G	A	rs28746980	-0.410128	0.0756626	-74.7014	189.171	5.94393e-08	0.223176	932	0.252603	3553	None	None	None	HLA-DQB1	protein_coding	17491	MTCO3P1	unprocessed_pseudogene	20250
6	31220697	C	T	rs28894982	-0.797315	0.147182	-41.3152	57.4142	6.05316e-08	0.0380901	932	0.045736	3553	None	None	None	HCG27	lincRNA	16729	AL662844.1	unprocessed_pseudogene	2216
6	31680705	G	A	rs150525699	0.739174	0.136551	38.9046	52.0953	6.19187e-08	0.0928112	932	0.0239234	3553	LY6G5C	protein_coding	5upstream,3downstream,non-coding intronic,intronic	None	None	None	None	None	None
6	31693913	C	T	rs141431460	0.739174	0.136551	38.9046	52.0953	6.19187e-08	0.0928112	932	0.0239234	3553	AL662899.1	protein_coding	intronic	None	None	None	None	None	None
6	31693913	C	T	rs141431460	0.739174	0.136551	38.9046	52.0953	6.19187e-08	0.0928112	932	0.0239234	3553	ABHD16A	protein_coding	intronic,5upstream	None	None	None	None	None	None
6	32706122	C	T	rs28772280	-0.387232	0.0715725	-78.3912	209.072	6.29033e-08	0.243026	932	0.287926	3553	None	None	None	HLA-DQB1	protein_coding	37739	MTCO3P1	unprocessed_pseudogene	2
6	32706536	C	T	rs28772284	-0.387232	0.0715725	-78.3912	209.072	6.29033e-08	0.243026	932	0.287926	3553	MTCO3P1	unprocessed_pseudogene	non-coding	None	None	None	None	None	None
6	32706603	G	T	rs28772285	-0.387232	0.0715725	-78.3912	209.072	6.29033e-08	0.243026	932	0.287926	3553	MTCO3P1	unprocessed_pseudogene	non-coding	None	None	None	None	None	None
6	32706608	T	C	rs28772286	-0.387232	0.0715725	-78.3912	209.072	6.29033e-08	0.243026	932	0.287926	3553	MTCO3P1	unprocessed_pseudogene	non-coding	None	None	None	None	None	None
6	32706623	T	C	rs28772287	-0.387232	0.0715725	-78.3912	209.072	6.29033e-08	0.243026	932	0.287926	3553	MTCO3P1	unprocessed_pseudogene	non-coding	None	None	None	None	None	None
6	29968544	G	A	rs190689089	0.84654	0.15648	33.7072	39.1927	6.30583e-08	0.0686695	932	0.0154799	3553	None	None	None	HLA-W	unprocessed_pseudogene	9974	MICD	unprocessed_pseudogene	2257
6	32251264	C	T	rs6916062	-0.699013	0.129326	-46.0646	72.1292	6.47962e-08	0.0574034	932	0.0569941	3553	None	None	None	NOTCH4	protein_coding	27197	TSBP1-AS1	antisense	3376
6	32270604	G	A	rs28732184	-0.699013	0.129326	-46.0646	72.1292	6.47962e-08	0.0574034	932	0.0569941	3553	TSBP1-AS1	antisense	non-coding intronic	None	None	None	None	None	None
6	29722129	G	A	rs188635281	0.847418	0.156784	33.6098	39.0331	6.48084e-08	0.068133	932	0.0154799	3553	None	None	None	ZDHHC20P1	processed_pseudogene	13582	HLA-F	protein_coding	646
16	11073601	C	G	rs7198621	-0.346731	0.0641553	-84.8534	246.597	6.49706e-08	0.365343	932	0.415142	3553	CLEC16A	protein_coding	intronic,non-coding intronic	None	None	None	None	None	None
6	32238762	C	T	rs3134937	0.338589	0.0626799	83.6639	239.767	6.59493e-08	0.366953	932	0.285111	3553	None	None	None	NOTCH4	protein_coding	14695	TSBP1-AS1	antisense	15878
6	32374154	C	T	rs12190740	0.618643	0.114593	46.4316	74.1689	6.71517e-08	0.129292	932	0.0420771	3553	TSBP1-AS1	antisense	non-coding intronic	None	None	None	None	None	None
6	32726909	A	T	rs9276010	0.643705	0.119261	43.4475	64.0106	6.75889e-08	0.09603	932	0.0482691	3553	None	None	None	AL662789.1	processed_transcript	7739	HLA-DQB3	unprocessed_pseudogene	3849
6	32735408	C	T	rs9276300	0.643705	0.119261	43.4475	64.0106	6.75889e-08	0.09603	932	0.0482691	3553	None	None	None	HLA-DQB3	unprocessed_pseudogene	3713	HLA-DQA2	protein_coding	5934
6	30011247	T	C	rs376010790	0.84358	0.156354	33.6746	39.3307	6.83987e-08	0.069206	932	0.0154799	3553	ZNRD1ASP	transcribed_unitary_pseudogene	3downstream,non-coding intronic	None	None	None	None	None	None
6	30039968	G	A	rs190413453	0.84358	0.156354	33.6746	39.3307	6.83987e-08	0.069206	932	0.0154799	3553	ZNRD1ASP	transcribed_unitary_pseudogene	non-coding intronic	None	None	None	None	None	None
16	11070710	G	C	rs7200940	0.3452	0.0640091	85.6059	251.865	6.92983e-08	0.699034	932	0.655362	3553	CLEC16A	protein_coding	non-coding intronic,intronic	None	None	None	None	None	None
16	11070710	G	C	rs7200940	0.3452	0.0640091	85.6059	251.865	6.92983e-08	0.699034	932	0.655362	3553	AC007014.1	antisense	non-coding intronic	None	None	None	None	None	None
6	31338569	G	C	rs28895004	-0.797987	0.147982	-40.8907	56.7722	6.94947e-08	0.0375536	932	0.0448916	3553	HLA-B	protein_coding	intronic	None	None	None	None	None	None
6	31344224	A	G	rs28732130	-0.797987	0.147982	-40.8907	56.7722	6.94947e-08	0.0375536	932	0.0448916	3553	HLA-B	protein_coding	intronic	None	None	None	None	None	None
6	32597578	G	A	rs28366363	0.468591	0.0869411	62.4886	134.364	7.05558e-08	0.272532	932	0.116662	3553	None	None	None	HLA-DRB1	protein_coding	7730	HLA-DQA1	protein_coding	30601
6	32598202	A	G	rs28383172	0.468591	0.0869411	62.4886	134.364	7.05558e-08	0.272532	932	0.116662	3553	None	None	None	HLA-DRB1	protein_coding	8354	HLA-DQA1	protein_coding	29977
7	14976483	C	T	rs11514705	0.370932	0.0688289	75.1599	193.803	7.07776e-08	0.311695	932	0.254574	3553	None	None	None	DGKB	protein_coding	1706	GTF3AP5	processed_pseudogene	8895
6	31493934	A	G	rs2395040	0.323559	0.0600605	89.1271	273.885	7.15567e-08	0.579399	932	0.518998	3553	None	None	None	HCP5	sense_overlapping	16428	MICB	protein_coding	947
6	31263468	G	T	rs9501555	0.617723	0.114711	44.8132	69.0441	7.24385e-08	0.106223	932	0.0371517	3553	None	None	None	AL662844.2	unprocessed_pseudogene	38410	HLA-C	protein_coding	5281
6	31264532	T	C	rs9501366	0.617723	0.114711	44.8132	69.0441	7.24385e-08	0.106223	932	0.0371517	3553	None	None	None	AL662844.2	unprocessed_pseudogene	39474	HLA-C	protein_coding	4217
6	32755837	C	T	rs9276557	0.640129	0.118946	43.3482	64.1312	7.37912e-08	0.0954936	932	0.0474247	3553	None	None	None	MIR3135B	miRNA	5858	HLA-DQB2	protein_coding	261
6	31268383	A	T	rs9501561	0.61706	0.114679	44.786	69.0689	7.41662e-08	0.106223	932	0.0372924	3553	None	None	None	AL662844.2	unprocessed_pseudogene	43325	HLA-C	protein_coding	366
6	32390772	T	A	rs9348883	-0.580167	0.107828	-54.4002	101.33	7.42897e-08	0.0842275	932	0.104419	3553	TSBP1-AS1	antisense	non-coding intronic,non-coding	None	None	None	None	None	None
16	11078252	T	C	rs2058531	-0.343502	0.0638708	-84.8505	249.018	7.52861e-08	0.362661	932	0.41275	3553	CLEC16A	protein_coding	intronic,non-coding intronic	None	None	None	None	None	None
6	31616050	T	G	rs2259571	-0.390541	0.0726286	-75.3162	195.418	7.56403e-08	0.259657	932	0.320856	3553	AIF1	protein_coding	non-coding,5utr,intronic	None	None	None	None	None	None
6	32695671	G	A	None	0.354174	0.0659813	80.8199	226.684	7.97089e-08	0.381974	932	0.306502	3553	None	None	None	HLA-DQB1	protein_coding	27288	MTCO3P1	unprocessed_pseudogene	10453
6	31191910	G	A	rs182128076	0.585771	0.109146	46.6516	75.1901	8.01243e-08	0.112661	932	0.0422178	3553	None	None	None	POU5F1	protein_coding	11179	AL662844.4	antisense	3290
6	32373431	T	C	rs9378202	-0.471237	0.0878328	-65.8781	149.489	8.0878e-08	0.125536	932	0.168449	3553	TSBP1-AS1	antisense	non-coding intronic	None	None	None	None	None	None
16	11071685	G	C	rs7184615	-0.33856	0.0631042	-85.286	252.822	8.09066e-08	0.383047	932	0.431607	3553	CLEC16A	protein_coding	non-coding intronic,intronic	None	None	None	None	None	None
6	30879252	C	T	rs139971531	0.710133	0.132609	38.6633	52.3697	8.55173e-08	0.0869099	932	0.0249085	3553	DDR1	protein_coding	5upstream,intronic	None	None	None	None	None	None
6	31610995	T	C	rs2844477	-0.378514	0.0706927	-76.6792	205.174	8.58592e-08	0.291845	932	0.349704	3553	None	None	None	NCR3	protein_coding	18010	UQCRHP1	processed_pseudogene	88
6	31623121	C	T	rs2736172	-0.378316	0.0706624	-76.7032	205.341	8.60998e-08	0.291845	932	0.349423	3553	SNORA38	snoRNA	non-coding	None	None	None	None	None	None
6	31623121	C	T	rs2736172	-0.378316	0.0706624	-76.7032	205.341	8.60998e-08	0.291845	932	0.349423	3553	PRRC2A	protein_coding	5upstream,non-coding intronic,intronic	None	None	None	None	None	None
6	31643285	C	A	rs9391731	-0.645764	0.120681	-48.3906	80.9992	8.747e-08	0.0600858	932	0.0925978	3553	BAG6	protein_coding	intronic,5upstream,non-coding intronic,3downstream	None	None	None	None	None	None
6	31624151	A	G	rs2260050	-0.387926	0.0725291	-75.0198	195.987	8.8658e-08	0.26073	932	0.321419	3553	PRRC2A	protein_coding	5upstream,non-coding intronic,intronic	None	None	None	None	None	None
6	31614119	G	A	rs2844476	-0.378091	0.0707191	-76.5412	205.049	8.97325e-08	0.291845	932	0.349423	3553	None	None	None	UQCRHP1	processed_pseudogene	2763	AIF1	protein_coding	1065
6	32216088	G	A	rs112738191	-0.634395	0.11872	-49.2755	84.23	9.11033e-08	0.0611588	932	0.0721925	3553	NOTCH4	protein_coding	non-coding,5upstream,intronic	None	None	None	None	None	None
6	31621899	A	G	rs2844472	-0.377594	0.0707085	-76.4658	205.122	9.28715e-08	0.291845	932	0.349282	3553	PRRC2A	protein_coding	non-coding intronic,intronic	None	None	None	None	None	None
6	31625699	A	G	rs2260000	-0.377594	0.0707085	-76.4658	205.122	9.28715e-08	0.291845	932	0.349282	3553	PRRC2A	protein_coding	5upstream,intronic,non-coding intronic,3downstream	None	None	None	None	None	None
6	30875117	T	A	rs7746003	0.599571	0.112317	45.3947	72.2652	9.38795e-08	0.112124	932	0.0403884	3553	DDR1-DT	antisense	non-coding	None	None	None	None	None	None
6	32225901	G	A	rs479536	0.717822	0.134483	37.6575	49.2356	9.41527e-08	0.0729614	932	0.0320856	3553	None	None	None	NOTCH4	protein_coding	1834	TSBP1-AS1	antisense	28739
6	32226122	G	A	rs393125	0.717822	0.134483	37.6575	49.2356	9.41527e-08	0.0729614	932	0.0320856	3553	None	None	None	NOTCH4	protein_coding	2055	TSBP1-AS1	antisense	28518
6	32227205	T	A	rs526945	0.717822	0.134483	37.6575	49.2356	9.41527e-08	0.0729614	932	0.0320856	3553	None	None	None	NOTCH4	protein_coding	3138	TSBP1-AS1	antisense	27435
6	31452023	A	G	rs2516457	0.317552	0.0594936	89.24	279.705	9.41927e-08	0.585837	932	0.487898	3553	HCP5	sense_overlapping	non-coding intronic	None	None	None	None	None	None
6	31191769	A	G	rs62400929	0.582184	0.109082	46.4311	75.3241	9.44338e-08	0.112661	932	0.0423586	3553	None	None	None	POU5F1	protein_coding	11038	AL662844.4	antisense	3431
6	31639897	C	T	rs28732154	-0.644046	0.120707	-48.2306	80.9393	9.52211e-08	0.0600858	932	0.0924571	3553	BAG6	protein_coding	intronic,non-coding intronic,5upstream,3downstream	None	None	None	None	None	None
6	31448135	C	G	rs3093957	0.317425	0.0595088	89.1522	279.522	9.60302e-08	0.585837	932	0.487475	3553	HCP5	sense_overlapping	non-coding intronic	None	None	None	None	None	None
6	31177204	G	A	rs57098720	0.581174	0.109047	46.3764	75.3626	9.84406e-08	0.112661	932	0.0424993	3553	PSORS1C3	sense_intronic	non-coding intronic	None	None	None	None	None	None
6	31177204	G	A	rs57098720	0.581174	0.109047	46.3764	75.3626	9.84406e-08	0.112661	932	0.0424993	3553	POU5F1	protein_coding	intronic	None	None	None	None	None	None
6	31181096	T	C	rs148031710	0.581174	0.109047	46.3764	75.3626	9.84406e-08	0.112661	932	0.0424993	3553	None	None	None	POU5F1	protein_coding	365	AL662844.4	antisense	14104
6	31183244	T	C	rs114068507	0.581174	0.109047	46.3764	75.3626	9.84406e-08	0.112661	932	0.0424993	3553	None	None	None	POU5F1	protein_coding	2513	AL662844.4	antisense	11956
16	11075826	T	G	rs725613	-0.336351	0.0631277	-84.8468	253.697	9.92382e-08	0.378219	932	0.426259	3553	CLEC16A	protein_coding	non-coding intronic,intronic	None	None	None	None	None	None
6	31448862	A	G	rs2516462	0.317051	0.0595226	89.0125	279.434	1.00093e-07	0.585837	932	0.487898	3553	HCP5	sense_overlapping	non-coding intronic	None	None	None	None	None	None
6	31612179	G	T	rs2051552	-0.383692	0.0720381	-75.25	198.857	1.00267e-07	0.263948	932	0.325781	3553	None	None	None	UQCRHP1	processed_pseudogene	823	AIF1	protein_coding	3005
6	31450923	T	G	rs2516460	0.316795	0.0594792	89.0642	279.801	1.00316e-07	0.585837	932	0.488038	3553	HCP5	sense_overlapping	non-coding intronic	None	None	None	None	None	None
6	31451265	A	G	rs2516459	0.316795	0.0594792	89.0642	279.801	1.00316e-07	0.585837	932	0.488038	3553	HCP5	sense_overlapping	non-coding intronic	None	None	None	None	None	None
5	152964673	A	T	rs567166387	1.47678	0.277375	17.1435	8.88159	1.01436e-07	0.0160944	932	0.00605122	3553	LINC01470	lincRNA	non-coding intronic	None	None	None	None	None	None
6	29654266	G	A	rs377319776	0.843089	0.158374	32.7518	38.1765	1.01834e-07	0.0670601	932	0.0151984	3553	None	None	None	SUMO2P1	processed_pseudogene	17923	MOG	protein_coding	2715
6	31410312	T	G	None	-0.755978	0.142022	-42.93	63.7891	1.02091e-07	0.041309	932	0.0557276	3553	HCP5	sense_overlapping	non-coding intronic	None	None	None	None	None	None
6	31410312	T	G	None	-0.755978	0.142022	-42.93	63.7891	1.02091e-07	0.041309	932	0.0557276	3553	MICA	protein_coding	intronic	None	None	None	None	None	None
6	31446803	T	C	rs2596462	0.316667	0.0594944	88.9763	279.617	1.02272e-07	0.585837	932	0.487616	3553	HCP5	sense_overlapping	non-coding intronic	None	None	None	None	None	None
6	31446803	T	C	rs2596462	0.316667	0.0594944	88.9763	279.617	1.02272e-07	0.585837	932	0.487616	3553	LINC01149	lincRNA	non-coding	None	None	None	None	None	None
6	31450347	C	T	rs2523693	0.316766	0.0595181	88.948	279.488	1.02534e-07	0.585837	932	0.488038	3553	HCP5	sense_overlapping	non-coding intronic	None	None	None	None	None	None
6	32765113	A	G	rs6919798	0.632862	0.118941	42.8078	64.0181	1.0332e-07	0.0949571	932	0.047284	3553	None	None	None	HLA-DQB2	protein_coding	1579	HLA-DOB	protein_coding	47650
6	31457140	A	T	rs2516453	0.31606	0.0594284	89.0108	280.286	1.04718e-07	0.586373	932	0.48846	3553	HCP5	sense_overlapping	non-coding intronic	None	None	None	None	None	None
16	11095073	A	C	rs12919083	-0.339274	0.0637967	-84.3653	251.601	1.04881e-07	0.303112	932	0.363073	3553	CLEC16A	protein_coding	non-coding intronic,intronic	None	None	None	None	None	None
6	31408429	T	C	rs2523498	0.428173	0.0805282	62.9839	139.453	1.05463e-07	0.189914	932	0.112722	3553	MICA	protein_coding	intronic	None	None	None	None	None	None
6	31408429	T	C	rs2523498	0.428173	0.0805282	62.9839	139.453	1.05463e-07	0.189914	932	0.112722	3553	HCP5	sense_overlapping	non-coding intronic	None	None	None	None	None	None
6	31136816	C	T	rs28732100	-0.776902	0.146145	-40.5945	57.6434	1.06101e-07	0.0391631	932	0.0461582	3553	PSORS1C1	protein_coding	intronic,non-coding intronic,5upstream	None	None	None	None	None	None
6	31447398	T	C	rs3131625	0.316315	0.0595298	88.8236	279.612	1.07505e-07	0.5853	932	0.487194	3553	HCP5	sense_overlapping	non-coding intronic	None	None	None	None	None	None
6	29524696	G	A	rs185462611	0.826442	0.155549	33.204	39.2997	1.07792e-07	0.0665236	932	0.0159021	3553	None	None	None	AL662860.1	lincRNA	14140	LINC01015	processed_transcript	4054
6	32228009	G	A	rs428947	0.715705	0.134715	37.4018	49.0322	1.08001e-07	0.0724249	932	0.0319448	3553	None	None	None	NOTCH4	protein_coding	3942	TSBP1-AS1	antisense	26631
6	31618965	G	A	rs3091280	-0.382916	0.0720797	-75.0035	198.597	1.0819e-07	0.263412	932	0.3255	3553	None	None	None	AIF1	protein_coding	1944	PRRC2A	protein_coding	1755
6	31612922	G	A	rs7765613	-0.382673	0.072034	-75.0647	198.92	1.08194e-07	0.263948	932	0.32564	3553	None	None	None	UQCRHP1	processed_pseudogene	1566	AIF1	protein_coding	2262
6	30773528	G	C	rs3095335	0.378495	0.0712833	71.7448	181.799	1.09787e-07	0.259657	932	0.169856	3553	HCG20	lincRNA	non-coding intronic	None	None	None	None	None	None
6	31138525	C	T	rs28732101	-0.780574	0.147044	-40.3522	57.1125	1.10577e-07	0.0386266	932	0.045736	3553	PSORS1C2	protein_coding	intronic	None	None	None	None	None	None
6	31138525	C	T	rs28732101	-0.780574	0.147044	-40.3522	57.1125	1.10577e-07	0.0386266	932	0.045736	3553	PSORS1C1	protein_coding	intronic,non-coding,non-coding intronic	None	None	None	None	None	None
6	32375827	C	T	rs13201101	-0.583955	0.11003	-52.1702	95.98	1.11291e-07	0.0815451	932	0.0973825	3553	TSBP1-AS1	antisense	non-coding intronic	None	None	None	None	None	None
6	32379561	G	A	rs28895023	-0.583955	0.11003	-52.1702	95.98	1.11291e-07	0.0815451	932	0.0973825	3553	TSBP1-AS1	antisense	non-coding intronic	None	None	None	None	None	None
6	31405668	T	C	rs2923003	-0.834138	0.157182	-38.7314	52.4846	1.11555e-07	0.0337983	932	0.040107	3553	MICA	protein_coding	intronic	None	None	None	None	None	None
6	31405668	T	C	rs2923003	-0.834138	0.157182	-38.7314	52.4846	1.11555e-07	0.0337983	932	0.040107	3553	HCP5	sense_overlapping	non-coding intronic	None	None	None	None	None	None
6	31205925	C	T	rs28894981	-0.777661	0.1466	-40.4696	57.5274	1.1288e-07	0.0386266	932	0.045736	3553	None	None	None	HCG27	lincRNA	1957	AL662844.1	unprocessed_pseudogene	16988
2	234718665	A	G	rs11680829	0.539424	0.101698	50.9198	91.1463	1.13199e-07	0.14324	932	0.121165	3553	None	None	None	LINC01173	lincRNA	901	AC104394.1	unprocessed_pseudogene	24877
5	152906174	G	A	rs144254058	1.42864	0.269534	17.7161	9.86989	1.15546e-07	0.0166309	932	0.0064734	3553	LINC01470	lincRNA	non-coding intronic	None	None	None	None	None	None
6	31612468	G	A	rs2507957	-0.374493	0.0707103	-75.8129	205	1.18264e-07	0.292382	932	0.349423	3553	None	None	None	UQCRHP1	processed_pseudogene	1112	AIF1	protein_coding	2716
6	30750403	A	G	rs2535323	-0.415972	0.078557	-70.3637	175.775	1.18914e-07	0.198498	932	0.245708	3553	None	None	None	IER3	protein_coding	5849	RN7SL353P	misc_RNA	635
6	32663671	A	G	rs281874807	0.426765	0.0806159	65.8573	154.76	1.19798e-07	0.570279	932	0.38559	3553	HLA-DQB1	protein_coding	non-coding,5upstream,intronic	None	None	None	None	None	None
6	30848039	T	C	rs28732075	-0.771506	0.145741	-41.5029	60.4149	1.19886e-07	0.0375536	932	0.0498171	3553	LINC02570	lincRNA	non-coding	None	None	None	None	None	None
6	31662541	C	G	rs28732158	-0.637146	0.120376	-47.9015	81.1651	1.20355e-07	0.0606223	932	0.0925978	3553	GPANK1	protein_coding	coding nonsyn,3downstream	None	None	None	None	None	None
6	29642528	G	A	rs187622419	0.836122	0.157986	32.6116	38.2857	1.2073e-07	0.0670601	932	0.0153392	3553	None	None	None	SUMO2P1	processed_pseudogene	6185	MOG	protein_coding	14453
6	32195497	G	A	rs8192583	-0.656883	0.124123	-46.6821	77.1963	1.20854e-07	0.0563305	932	0.0592457	3553	GPSM3	protein_coding	5utr	None	None	None	None	None	None
6	32195497	G	A	rs8192583	-0.656883	0.124123	-46.6821	77.1963	1.20854e-07	0.0563305	932	0.0592457	3553	NOTCH4	protein_coding	coding syn,non-coding	None	None	None	None	None	None
6	32198603	C	G	rs2114437	-0.656883	0.124123	-46.6821	77.1963	1.20854e-07	0.0563305	932	0.0592457	3553	NOTCH4	protein_coding	non-coding intronic,5upstream,intronic	None	None	None	None	None	None
6	32771535	T	A	rs6457663	0.628997	0.118877	42.5942	64.1141	1.21539e-07	0.0949571	932	0.0474247	3553	None	None	None	HLA-DQB2	protein_coding	8001	HLA-DOB	protein_coding	41228
5	152952898	A	T	rs150361291	1.43649	0.271525	17.3979	9.33977	1.2202e-07	0.0166309	932	0.00633268	3553	LINC01470	lincRNA	non-coding intronic	None	None	None	None	None	None
6	31261681	A	C	rs9501550	0.594251	0.112347	44.9391	71.9593	1.22715e-07	0.107833	932	0.0379961	3553	None	None	None	AL662844.2	unprocessed_pseudogene	36623	HLA-C	protein_coding	7068
6	30146512	C	T	rs28780088	-0.719687	0.136114	-44.3209	69.0084	1.24091e-07	0.0439914	932	0.0567126	3553	TRIM40	protein_coding	intronic	None	None	None	None	None	None
6	30148169	G	A	rs28780089	-0.719687	0.136114	-44.3209	69.0084	1.24091e-07	0.0439914	932	0.0567126	3553	TRIM40	protein_coding	3utr	None	None	None	None	None	None
6	30925785	TG	T	NA	-0.774377	0.14646	-41.3171	60.0076	1.24138e-07	0.0370172	932	0.0493949	3553	NA	NA	NA	NA	NA	NA	NA	NA	NA
6	30948482	G	A	rs13200483	-0.774377	0.14646	-41.3171	60.0076	1.24138e-07	0.0370172	932	0.0493949	3553	MUCL3	protein_coding	intronic	None	None	None	None	None	None
6	30948482	G	A	rs13200483	-0.774377	0.14646	-41.3171	60.0076	1.24138e-07	0.0370172	932	0.0493949	3553	SFTA2	protein_coding	intronic	None	None	None	None	None	None
6	30948482	G	A	rs13200483	-0.774377	0.14646	-41.3171	60.0076	1.24138e-07	0.0370172	932	0.0493949	3553	HCG21	antisense	non-coding intronic	None	None	None	None	None	None
6	31357493	G	C	rs9266227	-0.330771	0.0625733	-83.7009	250.734	1.24929e-07	0.600322	932	0.680411	3553	AL671883.2	unprocessed_pseudogene	non-coding	None	None	None	None	None	None
6	31357543	G	C	rs9266228	-0.330771	0.0625733	-83.7009	250.734	1.24929e-07	0.600322	932	0.680411	3553	AL671883.2	unprocessed_pseudogene	non-coding	None	None	None	None	None	None
6	31357546	C	G	rs9266229	-0.330771	0.0625733	-83.7009	250.734	1.24929e-07	0.600322	932	0.680411	3553	AL671883.2	unprocessed_pseudogene	non-coding	None	None	None	None	None	None
6	31357653	G	A	rs9266233	-0.330771	0.0625733	-83.7009	250.734	1.24929e-07	0.600322	932	0.680411	3553	None	None	None	AL671883.2	unprocessed_pseudogene	16	DHFRP2	processed_pseudogene	8699
6	29388751	A	T	rs189409590	0.766289	0.144962	35.2916	44.6174	1.24931e-07	0.0724249	932	0.0211089	3553	OR5V1	protein_coding	intronic	None	None	None	None	None	None
6	31655039	T	C	rs9404941	-0.632031	0.119653	-48.0158	81.9074	1.27639e-07	0.0616953	932	0.0938643	3553	APOM	protein_coding	5upstream,intronic	None	None	None	None	None	None
6	31419671	G	T	rs79479695	-0.750474	0.142123	-42.4927	63.5488	1.28864e-07	0.041309	932	0.0555868	3553	HCP5	sense_overlapping	non-coding intronic	None	None	None	None	None	None
6	31419890	T	A	rs75119533	-0.750474	0.142123	-42.4927	63.5488	1.28864e-07	0.041309	932	0.0555868	3553	HCP5	sense_overlapping	non-coding intronic	None	None	None	None	None	None
6	31420033	C	T	rs79411911	-0.750474	0.142123	-42.4927	63.5488	1.28864e-07	0.041309	932	0.0555868	3553	HCP5	sense_overlapping	non-coding intronic	None	None	None	None	None	None
6	31422588	T	C	rs201023435	-0.750474	0.142123	-42.4927	63.5488	1.28864e-07	0.041309	932	0.0555868	3553	HCP5	sense_overlapping	non-coding intronic	None	None	None	None	None	None
6	31437351	T	A	rs112689184	-0.750474	0.142123	-42.4927	63.5488	1.28864e-07	0.041309	932	0.0555868	3553	HCP5	sense_overlapping	non-coding intronic	None	None	None	None	None	None
6	31186585	T	A	rs13203101	-0.777202	0.14722	-40.0371	56.873	1.29752e-07	0.0386266	932	0.0453138	3553	None	None	None	POU5F1	protein_coding	5854	AL662844.4	antisense	8615
6	32267145	T	C	rs28732183	-0.6725	0.1275	-45.3858	73.6065	1.3312e-07	0.0595494	932	0.0585421	3553	TSBP1-AS1	antisense	3downstream,non-coding intronic	None	None	None	None	None	None
6	30823417	T	C	rs13208886	-0.770332	0.146056	-41.6087	61.0355	1.3331e-07	0.0370172	932	0.0502392	3553	LINC00243	lincRNA	non-coding intronic	None	None	None	None	None	None
6	31410480	G	A	rs144888775	-0.749583	0.142125	-42.4298	63.5173	1.33391e-07	0.041309	932	0.0554461	3553	MICA	protein_coding	intronic	None	None	None	None	None	None
6	31410480	G	A	rs144888775	-0.749583	0.142125	-42.4298	63.5173	1.33391e-07	0.041309	932	0.0554461	3553	HCP5	sense_overlapping	non-coding intronic	None	None	None	None	None	None
6	31412224	TG	T	NA	-0.749583	0.142125	-42.4298	63.5173	1.33391e-07	0.041309	932	0.0554461	3553	NA	NA	NA	NA	NA	NA	NA	NA	NA
6	30865342	G	A	rs11755747	0.697774	0.132329	38.1471	52.5765	1.34188e-07	0.0869099	932	0.02519	3553	None	None	None	RN7SKP186	misc_RNA	790	DDR1-DT	antisense	1640
6	31618044	A	C	rs2736178	-0.37283	0.0707712	-75.3694	204.768	1.37846e-07	0.291309	932	0.348579	3553	None	None	None	AIF1	protein_coding	1023	PRRC2A	protein_coding	2676
6	31457256	T	C	rs2254386	0.312979	0.059443	88.138	280.389	1.40046e-07	0.585837	932	0.48846	3553	HCP5	sense_overlapping	non-coding intronic	None	None	None	None	None	None
6	31400593	T	C	rs2596539	0.424586	0.0806548	62.2735	139.132	1.40769e-07	0.189378	932	0.112722	3553	MICA	protein_coding	5utr	None	None	None	None	None	None
6	31400811	G	A	rs2844523	0.424586	0.0806548	62.2735	139.132	1.40769e-07	0.189378	932	0.112722	3553	HCP5	sense_overlapping	non-coding intronic	None	None	None	None	None	None
6	31400811	G	A	rs2844523	0.424586	0.0806548	62.2735	139.132	1.40769e-07	0.189378	932	0.112722	3553	MICA	protein_coding	intronic	None	None	None	None	None	None
6	31402230	A	C	rs2596537	0.424586	0.0806548	62.2735	139.132	1.40769e-07	0.189378	932	0.112722	3553	RF00019	misc_RNA	non-coding	None	None	None	None	None	None
6	31402230	A	C	rs2596537	0.424586	0.0806548	62.2735	139.132	1.40769e-07	0.189378	932	0.112722	3553	MICA	protein_coding	5upstream,intronic	None	None	None	None	None	None
6	31402230	A	C	rs2596537	0.424586	0.0806548	62.2735	139.132	1.40769e-07	0.189378	932	0.112722	3553	HCP5	sense_overlapping	non-coding intronic	None	None	None	None	None	None
6	31660439	C	T	rs28732157	-0.629844	0.119732	-47.7683	81.7543	1.437e-07	0.0616953	932	0.0935829	3553	C6orf47-AS1	antisense	non-coding	None	None	None	None	None	None
6	31660439	C	T	rs28732157	-0.629844	0.119732	-47.7683	81.7543	1.437e-07	0.0616953	932	0.0935829	3553	C6orf47	protein_coding	5utr	None	None	None	None	None	None
6	30113965	T	C	rs28780084	-0.713506	0.135664	-44.1516	69.2462	1.44569e-07	0.0445279	932	0.0571348	3553	TRIM31-AS1	antisense	non-coding intronic	None	None	None	None	None	None
6	30121480	G	A	rs28780085	-0.713506	0.135664	-44.1516	69.2462	1.44569e-07	0.0445279	932	0.0571348	3553	None	None	None	TRIM31-AS1	antisense	6756	RF00554	snoRNA	11325
6	31634066	T	C	rs3115663	0.393645	0.0748966	68.329	168.559	1.47351e-07	0.263948	932	0.144948	3553	PRRC2A	protein_coding	5upstream,non-coding,intronic	None	None	None	None	None	None
6	32430748	G	T	None	0.389131	0.0740403	66.1092	156.945	1.47492e-07	0.222639	932	0.200113	3553	None	None	None	TSBP1-AS1	antisense	22985	HLA-DRA	protein_coding	9094
6	31377547	CAG	C	NA	-0.532136	0.101252	-56.0319	112.638	1.47586e-07	0.0933476	932	0.103012	3553	NA	NA	NA	NA	NA	NA	NA	NA	NA
6	31407552	GT	G	NA	0.423212	0.080532	62.2361	139.435	1.47857e-07	0.189378	932	0.112722	3553	NA	NA	NA	NA	NA	NA	NA	NA	NA
6	31291938	G	A	rs113362839	0.619986	0.11804	42.5195	65.4834	1.50184e-07	0.101931	932	0.0341965	3553	HLA-B	protein_coding	intronic	None	None	None	None	None	None
6	32384382	T	C	rs9366797	-0.58229	0.110915	-51.2554	94.7313	1.52209e-07	0.0804721	932	0.0942865	3553	TSBP1-AS1	antisense	non-coding intronic	None	None	None	None	None	None
6	31484515	G	A	rs2905741	-0.821535	0.156491	-36.944	49.2927	1.52322e-07	0.0337983	932	0.0353223	3553	None	None	None	HCP5	sense_overlapping	7009	MICB	protein_coding	10366
6	32430036	C	T	rs4959100	0.388462	0.0740176	66.0346	157.041	1.53562e-07	0.222639	932	0.200253	3553	None	None	None	TSBP1-AS1	antisense	22273	HLA-DRA	protein_coding	9806
6	32432567	C	A	rs9501626	0.388462	0.0740176	66.0346	157.041	1.53562e-07	0.222639	932	0.200253	3553	None	None	None	TSBP1-AS1	antisense	24804	HLA-DRA	protein_coding	7275
6	32434928	G	A	rs2027856	0.388462	0.0740176	66.0346	157.041	1.53562e-07	0.222639	932	0.200253	3553	None	None	None	TSBP1-AS1	antisense	27165	HLA-DRA	protein_coding	4914
6	31722961	C	A	rs182729373	0.71737	0.13674	37.5974	51.7757	1.55242e-07	0.0917382	932	0.0239234	3553	MPIG6B	protein_coding	non-coding intronic,5upstream	None	None	None	None	None	None
6	32682283	T	G	rs28746928	-0.375741	0.071649	-75.8773	208.632	1.56962e-07	0.244099	932	0.287363	3553	None	None	None	HLA-DQB1	protein_coding	13900	MTCO3P1	unprocessed_pseudogene	23841
6	32682291	A	G	rs28746929	-0.375741	0.071649	-75.8773	208.632	1.56962e-07	0.244099	932	0.287363	3553	None	None	None	HLA-DQB1	protein_coding	13908	MTCO3P1	unprocessed_pseudogene	23833
6	31100668	A	G	rs13196399	-0.754103	0.143808	-40.5429	59.1678	1.5729e-07	0.0402361	932	0.0471433	3553	None	None	None	RNU6-1133P	snRNA	17559	C6orf15	protein_coding	10555
6	31663191	G	A	rs3117580	0.392699	0.0748937	68.1067	168.273	1.57624e-07	0.263948	932	0.145089	3553	GPANK1	protein_coding	intronic,3downstream	None	None	None	None	None	None
6	31664357	C	A	rs3130618	0.392699	0.0748937	68.1067	168.273	1.57624e-07	0.263948	932	0.145089	3553	GPANK1	protein_coding	coding nonsyn,coding *nonsyn	None	None	None	None	None	None
6	31665719	G	T	rs3117579	0.392699	0.0748937	68.1067	168.273	1.57624e-07	0.263948	932	0.145089	3553	CSNK2B	protein_coding	5upstream,intronic	None	None	None	None	None	None
6	31665719	G	T	rs3117579	0.392699	0.0748937	68.1067	168.273	1.57624e-07	0.263948	932	0.145089	3553	GPANK1	protein_coding	5upstream,5utr,intronic	None	None	None	None	None	None
6	32240135	T	C	rs67850286	0.612191	0.116769	43.8525	70.1916	1.5819e-07	0.120172	932	0.0386997	3553	None	None	None	NOTCH4	protein_coding	16068	TSBP1-AS1	antisense	14505
6	31403744	T	C	None	0.422132	0.0805229	62.093	139.486	1.58507e-07	0.189378	932	0.112722	3553	MICA	protein_coding	intronic	None	None	None	None	None	None
6	31403744	T	C	None	0.422132	0.0805229	62.093	139.486	1.58507e-07	0.189378	932	0.112722	3553	HCP5	sense_overlapping	non-coding intronic	None	None	None	None	None	None
6	31406033	G	A	rs2263313	0.422132	0.0805229	62.093	139.486	1.58507e-07	0.189378	932	0.112722	3553	MICA	protein_coding	intronic	None	None	None	None	None	None
6	31406033	G	A	rs2263313	0.422132	0.0805229	62.093	139.486	1.58507e-07	0.189378	932	0.112722	3553	HCP5	sense_overlapping	non-coding intronic	None	None	None	None	None	None
6	31406905	G	C	rs111972772	0.422132	0.0805229	62.093	139.486	1.58507e-07	0.189378	932	0.112722	3553	MICA	protein_coding	intronic	None	None	None	None	None	None
6	31406905	G	C	rs111972772	0.422132	0.0805229	62.093	139.486	1.58507e-07	0.189378	932	0.112722	3553	HCP5	sense_overlapping	non-coding intronic	None	None	None	None	None	None
16	11083196	T	C	rs12923098	-0.335891	0.0640985	-83.036	251.02	1.60378e-07	0.297747	932	0.341261	3553	CLEC16A	protein_coding	intronic,non-coding intronic	None	None	None	None	None	None
6	31392212	C	T	rs2428482	0.415792	0.079356	63.0092	143.814	1.60941e-07	0.195279	932	0.119195	3553	None	None	None	HLA-S	unprocessed_pseudogene	9924	AL645933.2	lincRNA	2077
6	31076518	C	T	rs7749544	0.372341	0.0710758	71.7378	186.697	1.61756e-07	0.262339	932	0.200675	3553	None	None	None	HCG22	lincRNA	16628	RNU6-1133P	snRNA	6492
6	31614248	G	C	rs3132451	0.38841	0.0742312	68.722	172.052	1.67293e-07	0.26985	932	0.148325	3553	None	None	None	UQCRHP1	processed_pseudogene	2892	AIF1	protein_coding	936
6	32673882	G	T	rs28891452	-0.374523	0.0715856	-75.7049	208.681	1.67857e-07	0.244099	932	0.287363	3553	None	None	None	HLA-DQB1	protein_coding	5499	MTCO3P1	unprocessed_pseudogene	32242
6	32674738	T	C	rs28891472	-0.374523	0.0715856	-75.7049	208.681	1.67857e-07	0.244099	932	0.287363	3553	None	None	None	HLA-DQB1	protein_coding	6355	MTCO3P1	unprocessed_pseudogene	31386
6	32674748	G	T	rs28891473	-0.374523	0.0715856	-75.7049	208.681	1.67857e-07	0.244099	932	0.287363	3553	None	None	None	HLA-DQB1	protein_coding	6365	MTCO3P1	unprocessed_pseudogene	31376
6	32674788	G	T	rs28891474	-0.374523	0.0715856	-75.7049	208.681	1.67857e-07	0.244099	932	0.287363	3553	None	None	None	HLA-DQB1	protein_coding	6405	MTCO3P1	unprocessed_pseudogene	31336
6	32674793	T	C	rs28891475	-0.374523	0.0715856	-75.7049	208.681	1.67857e-07	0.244099	932	0.287363	3553	None	None	None	HLA-DQB1	protein_coding	6410	MTCO3P1	unprocessed_pseudogene	31331
6	32674807	T	A	rs28891476	-0.374523	0.0715856	-75.7049	208.681	1.67857e-07	0.244099	932	0.287363	3553	None	None	None	HLA-DQB1	protein_coding	6424	MTCO3P1	unprocessed_pseudogene	31317
6	32675066	C	G	rs28891480	-0.374523	0.0715856	-75.7049	208.681	1.67857e-07	0.244099	932	0.287363	3553	None	None	None	HLA-DQB1	protein_coding	6683	MTCO3P1	unprocessed_pseudogene	31058
6	32680396	C	T	None	-0.374523	0.0715856	-75.7049	208.681	1.67857e-07	0.244099	932	0.287363	3553	None	None	None	HLA-DQB1	protein_coding	12013	MTCO3P1	unprocessed_pseudogene	25728
6	32680444	C	T	rs28746895	-0.374523	0.0715856	-75.7049	208.681	1.67857e-07	0.244099	932	0.287363	3553	None	None	None	HLA-DQB1	protein_coding	12061	MTCO3P1	unprocessed_pseudogene	25680
6	32680869	G	A	rs28746899	-0.374523	0.0715856	-75.7049	208.681	1.67857e-07	0.244099	932	0.287363	3553	None	None	None	HLA-DQB1	protein_coding	12486	MTCO3P1	unprocessed_pseudogene	25255
6	32680875	A	G	rs28746900	-0.374523	0.0715856	-75.7049	208.681	1.67857e-07	0.244099	932	0.287363	3553	None	None	None	HLA-DQB1	protein_coding	12492	MTCO3P1	unprocessed_pseudogene	25249
6	32680904	A	T	rs28746901	-0.374523	0.0715856	-75.7049	208.681	1.67857e-07	0.244099	932	0.287363	3553	None	None	None	HLA-DQB1	protein_coding	12521	MTCO3P1	unprocessed_pseudogene	25220
6	32680936	C	A	rs28746902	-0.374523	0.0715856	-75.7049	208.681	1.67857e-07	0.244099	932	0.287363	3553	None	None	None	HLA-DQB1	protein_coding	12553	MTCO3P1	unprocessed_pseudogene	25188
6	32680991	C	T	rs28746903	-0.374523	0.0715856	-75.7049	208.681	1.67857e-07	0.244099	932	0.287363	3553	None	None	None	HLA-DQB1	protein_coding	12608	MTCO3P1	unprocessed_pseudogene	25133
6	32680996	T	C	rs28746904	-0.374523	0.0715856	-75.7049	208.681	1.67857e-07	0.244099	932	0.287363	3553	None	None	None	HLA-DQB1	protein_coding	12613	MTCO3P1	unprocessed_pseudogene	25128
6	32681065	C	T	rs28746905	-0.374523	0.0715856	-75.7049	208.681	1.67857e-07	0.244099	932	0.287363	3553	None	None	None	HLA-DQB1	protein_coding	12682	MTCO3P1	unprocessed_pseudogene	25059
6	32681086	G	A	rs28746906	-0.374523	0.0715856	-75.7049	208.681	1.67857e-07	0.244099	932	0.287363	3553	None	None	None	HLA-DQB1	protein_coding	12703	MTCO3P1	unprocessed_pseudogene	25038
6	32681160	T	A	rs28746907	-0.374523	0.0715856	-75.7049	208.681	1.67857e-07	0.244099	932	0.287363	3553	None	None	None	HLA-DQB1	protein_coding	12777	MTCO3P1	unprocessed_pseudogene	24964
6	32681175	TA	T	NA	-0.374523	0.0715856	-75.7049	208.681	1.67857e-07	0.244099	932	0.287363	3553	NA	NA	NA	NA	NA	NA	NA	NA	NA
6	32681186	C	A	rs28746908	-0.374523	0.0715856	-75.7049	208.681	1.67857e-07	0.244099	932	0.287363	3553	None	None	None	HLA-DQB1	protein_coding	12803	MTCO3P1	unprocessed_pseudogene	24938
6	32681198	G	A	rs28746909	-0.374523	0.0715856	-75.7049	208.681	1.67857e-07	0.244099	932	0.287363	3553	None	None	None	HLA-DQB1	protein_coding	12815	MTCO3P1	unprocessed_pseudogene	24926
6	32681350	A	G	rs28746910	-0.374523	0.0715856	-75.7049	208.681	1.67857e-07	0.244099	932	0.287363	3553	None	None	None	HLA-DQB1	protein_coding	12967	MTCO3P1	unprocessed_pseudogene	24774
6	32681423	T	C	None	-0.374523	0.0715856	-75.7049	208.681	1.67857e-07	0.244099	932	0.287363	3553	None	None	None	HLA-DQB1	protein_coding	13040	MTCO3P1	unprocessed_pseudogene	24701
6	32681477	C	T	rs28891483	-0.374523	0.0715856	-75.7049	208.681	1.67857e-07	0.244099	932	0.287363	3553	None	None	None	HLA-DQB1	protein_coding	13094	MTCO3P1	unprocessed_pseudogene	24647
6	32681484	T	A	rs28891484	-0.374523	0.0715856	-75.7049	208.681	1.67857e-07	0.244099	932	0.287363	3553	None	None	None	HLA-DQB1	protein_coding	13101	MTCO3P1	unprocessed_pseudogene	24640
6	32681497	G	T	rs28891485	-0.374523	0.0715856	-75.7049	208.681	1.67857e-07	0.244099	932	0.287363	3553	None	None	None	HLA-DQB1	protein_coding	13114	MTCO3P1	unprocessed_pseudogene	24627
6	32681631	A	T	rs28891486	-0.374523	0.0715856	-75.7049	208.681	1.67857e-07	0.244099	932	0.287363	3553	None	None	None	HLA-DQB1	protein_coding	13248	MTCO3P1	unprocessed_pseudogene	24493
6	32681674	A	G	rs28746912	-0.374523	0.0715856	-75.7049	208.681	1.67857e-07	0.244099	932	0.287363	3553	None	None	None	HLA-DQB1	protein_coding	13291	MTCO3P1	unprocessed_pseudogene	24450
6	32681740	G	A	rs28746913	-0.374523	0.0715856	-75.7049	208.681	1.67857e-07	0.244099	932	0.287363	3553	None	None	None	HLA-DQB1	protein_coding	13357	MTCO3P1	unprocessed_pseudogene	24384
6	32681766	G	A	rs28746915	-0.374523	0.0715856	-75.7049	208.681	1.67857e-07	0.244099	932	0.287363	3553	None	None	None	HLA-DQB1	protein_coding	13383	MTCO3P1	unprocessed_pseudogene	24358
6	32681802	G	A	rs28746916	-0.374523	0.0715856	-75.7049	208.681	1.67857e-07	0.244099	932	0.287363	3553	None	None	None	HLA-DQB1	protein_coding	13419	MTCO3P1	unprocessed_pseudogene	24322
6	32683477	C	G	rs17205844	-0.374523	0.0715856	-75.7049	208.681	1.67857e-07	0.244099	932	0.287363	3553	None	None	None	HLA-DQB1	protein_coding	15094	MTCO3P1	unprocessed_pseudogene	22647
6	32683488	T	C	rs17205851	-0.374523	0.0715856	-75.7049	208.681	1.67857e-07	0.244099	932	0.287363	3553	None	None	None	HLA-DQB1	protein_coding	15105	MTCO3P1	unprocessed_pseudogene	22636
6	32683520	T	C	rs17205858	-0.374523	0.0715856	-75.7049	208.681	1.67857e-07	0.244099	932	0.287363	3553	None	None	None	HLA-DQB1	protein_coding	15137	MTCO3P1	unprocessed_pseudogene	22604
6	32683616	G	A	rs28746936	-0.374523	0.0715856	-75.7049	208.681	1.67857e-07	0.244099	932	0.287363	3553	None	None	None	HLA-DQB1	protein_coding	15233	MTCO3P1	unprocessed_pseudogene	22508
6	32683624	C	T	rs28746937	-0.374523	0.0715856	-75.7049	208.681	1.67857e-07	0.244099	932	0.287363	3553	None	None	None	HLA-DQB1	protein_coding	15241	MTCO3P1	unprocessed_pseudogene	22500
6	32683732	T	C	rs17212216	-0.374523	0.0715856	-75.7049	208.681	1.67857e-07	0.244099	932	0.287363	3553	None	None	None	HLA-DQB1	protein_coding	15349	MTCO3P1	unprocessed_pseudogene	22392
6	32683781	G	A	rs17205872	-0.374523	0.0715856	-75.7049	208.681	1.67857e-07	0.244099	932	0.287363	3553	None	None	None	HLA-DQB1	protein_coding	15398	MTCO3P1	unprocessed_pseudogene	22343
6	32683799	T	C	rs17205879	-0.374523	0.0715856	-75.7049	208.681	1.67857e-07	0.244099	932	0.287363	3553	None	None	None	HLA-DQB1	protein_coding	15416	MTCO3P1	unprocessed_pseudogene	22325
6	32683801	G	A	rs17205886	-0.374523	0.0715856	-75.7049	208.681	1.67857e-07	0.244099	932	0.287363	3553	None	None	None	HLA-DQB1	protein_coding	15418	MTCO3P1	unprocessed_pseudogene	22323
6	32683811	G	A	rs17212230	-0.374523	0.0715856	-75.7049	208.681	1.67857e-07	0.244099	932	0.287363	3553	None	None	None	HLA-DQB1	protein_coding	15428	MTCO3P1	unprocessed_pseudogene	22313
6	32683852	G	C	rs17212251	-0.374523	0.0715856	-75.7049	208.681	1.67857e-07	0.244099	932	0.287363	3553	None	None	None	HLA-DQB1	protein_coding	15469	MTCO3P1	unprocessed_pseudogene	22272
6	32683872	A	G	rs17205907	-0.374523	0.0715856	-75.7049	208.681	1.67857e-07	0.244099	932	0.287363	3553	None	None	None	HLA-DQB1	protein_coding	15489	MTCO3P1	unprocessed_pseudogene	22252
6	32683960	A	G	rs17205928	-0.374523	0.0715856	-75.7049	208.681	1.67857e-07	0.244099	932	0.287363	3553	None	None	None	HLA-DQB1	protein_coding	15577	MTCO3P1	unprocessed_pseudogene	22164
6	32684021	C	T	rs17205942	-0.374523	0.0715856	-75.7049	208.681	1.67857e-07	0.244099	932	0.287363	3553	None	None	None	HLA-DQB1	protein_coding	15638	MTCO3P1	unprocessed_pseudogene	22103
6	32684039	C	A	rs17205949	-0.374523	0.0715856	-75.7049	208.681	1.67857e-07	0.244099	932	0.287363	3553	None	None	None	HLA-DQB1	protein_coding	15656	MTCO3P1	unprocessed_pseudogene	22085
6	32684042	G	A	rs17212286	-0.374523	0.0715856	-75.7049	208.681	1.67857e-07	0.244099	932	0.287363	3553	None	None	None	HLA-DQB1	protein_coding	15659	MTCO3P1	unprocessed_pseudogene	22082
6	32684150	T	C	rs17205977	-0.374523	0.0715856	-75.7049	208.681	1.67857e-07	0.244099	932	0.287363	3553	None	None	None	HLA-DQB1	protein_coding	15767	MTCO3P1	unprocessed_pseudogene	21974
6	32684157	GA	G	NA	-0.374523	0.0715856	-75.7049	208.681	1.67857e-07	0.244099	932	0.287363	3553	NA	NA	NA	NA	NA	NA	NA	NA	NA
6	32684228	C	T	rs17212329	-0.374523	0.0715856	-75.7049	208.681	1.67857e-07	0.244099	932	0.287363	3553	None	None	None	HLA-DQB1	protein_coding	15845	MTCO3P1	unprocessed_pseudogene	21896
6	32684249	C	A	rs17212336	-0.374523	0.0715856	-75.7049	208.681	1.67857e-07	0.244099	932	0.287363	3553	None	None	None	HLA-DQB1	protein_coding	15866	MTCO3P1	unprocessed_pseudogene	21875
6	32684273	A	G	rs17205998	-0.374523	0.0715856	-75.7049	208.681	1.67857e-07	0.244099	932	0.287363	3553	None	None	None	HLA-DQB1	protein_coding	15890	MTCO3P1	unprocessed_pseudogene	21851
6	32684292	A	G	rs17206005	-0.374523	0.0715856	-75.7049	208.681	1.67857e-07	0.244099	932	0.287363	3553	None	None	None	HLA-DQB1	protein_coding	15909	MTCO3P1	unprocessed_pseudogene	21832
6	32684300	A	C	rs17206012	-0.374523	0.0715856	-75.7049	208.681	1.67857e-07	0.244099	932	0.287363	3553	None	None	None	HLA-DQB1	protein_coding	15917	MTCO3P1	unprocessed_pseudogene	21824
6	32688993	A	G	rs28747064	-0.374523	0.0715856	-75.7049	208.681	1.67857e-07	0.244099	932	0.287363	3553	None	None	None	HLA-DQB1	protein_coding	20610	MTCO3P1	unprocessed_pseudogene	17131
6	32689124	T	C	None	-0.374523	0.0715856	-75.7049	208.681	1.67857e-07	0.244099	932	0.287363	3553	None	None	None	HLA-DQB1	protein_coding	20741	MTCO3P1	unprocessed_pseudogene	17000
6	32689198	C	A	rs9391891	-0.374523	0.0715856	-75.7049	208.681	1.67857e-07	0.244099	932	0.287363	3553	None	None	None	HLA-DQB1	protein_coding	20815	MTCO3P1	unprocessed_pseudogene	16926
6	32689203	C	T	rs28772272	-0.374523	0.0715856	-75.7049	208.681	1.67857e-07	0.244099	932	0.287363	3553	None	None	None	HLA-DQB1	protein_coding	20820	MTCO3P1	unprocessed_pseudogene	16921
6	32689206	T	A	rs9378274	-0.374523	0.0715856	-75.7049	208.681	1.67857e-07	0.244099	932	0.287363	3553	None	None	None	HLA-DQB1	protein_coding	20823	MTCO3P1	unprocessed_pseudogene	16918
6	32689243	C	G	rs9405042	-0.374523	0.0715856	-75.7049	208.681	1.67857e-07	0.244099	932	0.287363	3553	None	None	None	HLA-DQB1	protein_coding	20860	MTCO3P1	unprocessed_pseudogene	16881
6	32689480	G	T	rs4570006	-0.374523	0.0715856	-75.7049	208.681	1.67857e-07	0.244099	932	0.287363	3553	None	None	None	HLA-DQB1	protein_coding	21097	MTCO3P1	unprocessed_pseudogene	16644
6	32689557	T	A	rs4538747	-0.374523	0.0715856	-75.7049	208.681	1.67857e-07	0.244099	932	0.287363	3553	None	None	None	HLA-DQB1	protein_coding	21174	MTCO3P1	unprocessed_pseudogene	16567
6	32689867	T	C	rs28437335	-0.374523	0.0715856	-75.7049	208.681	1.67857e-07	0.244099	932	0.287363	3553	None	None	None	HLA-DQB1	protein_coding	21484	MTCO3P1	unprocessed_pseudogene	16257
6	32689904	A	G	rs9405119	-0.374523	0.0715856	-75.7049	208.681	1.67857e-07	0.244099	932	0.287363	3553	None	None	None	HLA-DQB1	protein_coding	21521	MTCO3P1	unprocessed_pseudogene	16220
6	32690072	G	A	rs11967958	-0.374523	0.0715856	-75.7049	208.681	1.67857e-07	0.244099	932	0.287363	3553	None	None	None	HLA-DQB1	protein_coding	21689	MTCO3P1	unprocessed_pseudogene	16052
6	32690078	C	A	rs11967921	-0.374523	0.0715856	-75.7049	208.681	1.67857e-07	0.244099	932	0.287363	3553	None	None	None	HLA-DQB1	protein_coding	21695	MTCO3P1	unprocessed_pseudogene	16046
6	32690111	A	G	rs9296035	-0.374523	0.0715856	-75.7049	208.681	1.67857e-07	0.244099	932	0.287363	3553	None	None	None	HLA-DQB1	protein_coding	21728	MTCO3P1	unprocessed_pseudogene	16013
6	32694732	A	T	rs28891493	-0.374523	0.0715856	-75.7049	208.681	1.67857e-07	0.244099	932	0.287363	3553	None	None	None	HLA-DQB1	protein_coding	26349	MTCO3P1	unprocessed_pseudogene	11392
6	32681759	T	C	rs28746914	-0.374496	0.0715883	-75.6944	208.669	1.68368e-07	0.244099	932	0.287222	3553	None	None	None	HLA-DQB1	protein_coding	13376	MTCO3P1	unprocessed_pseudogene	24365
6	32683635	CT	C	NA	-0.374307	0.0715586	-75.7202	208.851	1.68803e-07	0.243562	932	0.287222	3553	NA	NA	NA	NA	NA	NA	NA	NA	NA
16	11082127	A	G	rs11648679	-0.331451	0.0633661	-83.8866	257.185	1.68844e-07	0.318133	932	0.361103	3553	CLEC16A	protein_coding	non-coding intronic,intronic	None	None	None	None	None	None
6	32684370	A	G	rs17212343	-0.374293	0.0715797	-75.6691	208.706	1.70394e-07	0.244099	932	0.287081	3553	None	None	None	HLA-DQB1	protein_coding	15987	MTCO3P1	unprocessed_pseudogene	21754
6	32684396	A	G	rs17212350	-0.374293	0.0715797	-75.6691	208.706	1.70394e-07	0.244099	932	0.287081	3553	None	None	None	HLA-DQB1	protein_coding	16013	MTCO3P1	unprocessed_pseudogene	21728
6	32684397	C	T	rs17212357	-0.374293	0.0715797	-75.6691	208.706	1.70394e-07	0.244099	932	0.287081	3553	None	None	None	HLA-DQB1	protein_coding	16014	MTCO3P1	unprocessed_pseudogene	21727
6	32684399	C	G	rs17212364	-0.374293	0.0715797	-75.6691	208.706	1.70394e-07	0.244099	932	0.287081	3553	None	None	None	HLA-DQB1	protein_coding	16016	MTCO3P1	unprocessed_pseudogene	21725
6	32688767	A	G	rs28747056	-0.374293	0.0715797	-75.6691	208.706	1.70394e-07	0.244099	932	0.287081	3553	None	None	None	HLA-DQB1	protein_coding	20384	MTCO3P1	unprocessed_pseudogene	17357
6	32688781	A	G	rs28747059	-0.374293	0.0715797	-75.6691	208.706	1.70394e-07	0.244099	932	0.287081	3553	None	None	None	HLA-DQB1	protein_coding	20398	MTCO3P1	unprocessed_pseudogene	17343
6	32688837	C	T	rs28747060	-0.374293	0.0715797	-75.6691	208.706	1.70394e-07	0.244099	932	0.287081	3553	None	None	None	HLA-DQB1	protein_coding	20454	MTCO3P1	unprocessed_pseudogene	17287
6	32684938	T	A	rs28746946	-0.374113	0.0715732	-75.6431	208.727	1.72287e-07	0.244099	932	0.286518	3553	None	None	None	HLA-DQB1	protein_coding	16555	MTCO3P1	unprocessed_pseudogene	21186
6	32684447	T	C	rs17206035	-0.37391	0.0715806	-75.5903	208.707	1.75456e-07	0.244099	932	0.286378	3553	None	None	None	HLA-DQB1	protein_coding	16064	MTCO3P1	unprocessed_pseudogene	21677
6	32684559	G	A	rs17206049	-0.37391	0.0715806	-75.5903	208.707	1.75456e-07	0.244099	932	0.286378	3553	None	None	None	HLA-DQB1	protein_coding	16176	MTCO3P1	unprocessed_pseudogene	21565
6	32684776	G	C	None	-0.37391	0.0715806	-75.5903	208.707	1.75456e-07	0.244099	932	0.286378	3553	None	None	None	HLA-DQB1	protein_coding	16393	MTCO3P1	unprocessed_pseudogene	21348
6	32684779	G	A	None	-0.37391	0.0715806	-75.5903	208.707	1.75456e-07	0.244099	932	0.286378	3553	None	None	None	HLA-DQB1	protein_coding	16396	MTCO3P1	unprocessed_pseudogene	21345
6	32684874	G	A	rs28746944	-0.37391	0.0715806	-75.5903	208.707	1.75456e-07	0.244099	932	0.286378	3553	None	None	None	HLA-DQB1	protein_coding	16491	MTCO3P1	unprocessed_pseudogene	21250
6	32684970	T	A	rs28746947	-0.37391	0.0715806	-75.5903	208.707	1.75456e-07	0.244099	932	0.286378	3553	None	None	None	HLA-DQB1	protein_coding	16587	MTCO3P1	unprocessed_pseudogene	21154
6	32684986	A	G	rs28746948	-0.37391	0.0715806	-75.5903	208.707	1.75456e-07	0.244099	932	0.286378	3553	None	None	None	HLA-DQB1	protein_coding	16603	MTCO3P1	unprocessed_pseudogene	21138
6	32684997	G	A	rs28746949	-0.37391	0.0715806	-75.5903	208.707	1.75456e-07	0.244099	932	0.286378	3553	None	None	None	HLA-DQB1	protein_coding	16614	MTCO3P1	unprocessed_pseudogene	21127
6	32685008	T	A	rs28746950	-0.37391	0.0715806	-75.5903	208.707	1.75456e-07	0.244099	932	0.286378	3553	None	None	None	HLA-DQB1	protein_coding	16625	MTCO3P1	unprocessed_pseudogene	21116
6	32685018	G	A	rs28746951	-0.37391	0.0715806	-75.5903	208.707	1.75456e-07	0.244099	932	0.286378	3553	None	None	None	HLA-DQB1	protein_coding	16635	MTCO3P1	unprocessed_pseudogene	21106
6	32685021	T	G	rs28746952	-0.37391	0.0715806	-75.5903	208.707	1.75456e-07	0.244099	932	0.286378	3553	None	None	None	HLA-DQB1	protein_coding	16638	MTCO3P1	unprocessed_pseudogene	21103
6	32685046	A	G	rs28746953	-0.37391	0.0715806	-75.5903	208.707	1.75456e-07	0.244099	932	0.286378	3553	None	None	None	HLA-DQB1	protein_coding	16663	MTCO3P1	unprocessed_pseudogene	21078
6	32685049	A	C	rs28746954	-0.37391	0.0715806	-75.5903	208.707	1.75456e-07	0.244099	932	0.286378	3553	None	None	None	HLA-DQB1	protein_coding	16666	MTCO3P1	unprocessed_pseudogene	21075
6	32685081	A	C	rs28746955	-0.37391	0.0715806	-75.5903	208.707	1.75456e-07	0.244099	932	0.286378	3553	None	None	None	HLA-DQB1	protein_coding	16698	MTCO3P1	unprocessed_pseudogene	21043
6	32685100	T	G	rs28746956	-0.37391	0.0715806	-75.5903	208.707	1.75456e-07	0.244099	932	0.286378	3553	None	None	None	HLA-DQB1	protein_coding	16717	MTCO3P1	unprocessed_pseudogene	21024
6	32685116	T	C	rs28746957	-0.37391	0.0715806	-75.5903	208.707	1.75456e-07	0.244099	932	0.286378	3553	None	None	None	HLA-DQB1	protein_coding	16733	MTCO3P1	unprocessed_pseudogene	21008
6	32685136	G	C	rs28746958	-0.37391	0.0715806	-75.5903	208.707	1.75456e-07	0.244099	932	0.286378	3553	None	None	None	HLA-DQB1	protein_coding	16753	MTCO3P1	unprocessed_pseudogene	20988
6	32685137	G	A	rs28746959	-0.37391	0.0715806	-75.5903	208.707	1.75456e-07	0.244099	932	0.286378	3553	None	None	None	HLA-DQB1	protein_coding	16754	MTCO3P1	unprocessed_pseudogene	20987
6	32685161	A	G	rs28746960	-0.37391	0.0715806	-75.5903	208.707	1.75456e-07	0.244099	932	0.286378	3553	None	None	None	HLA-DQB1	protein_coding	16778	MTCO3P1	unprocessed_pseudogene	20963
6	32685191	A	G	None	-0.37391	0.0715806	-75.5903	208.707	1.75456e-07	0.244099	932	0.286378	3553	None	None	None	HLA-DQB1	protein_coding	16808	MTCO3P1	unprocessed_pseudogene	20933
6	32685202	C	A	rs28746962	-0.37391	0.0715806	-75.5903	208.707	1.75456e-07	0.244099	932	0.286378	3553	None	None	None	HLA-DQB1	protein_coding	16819	MTCO3P1	unprocessed_pseudogene	20922
6	32685454	T	C	rs28746967	-0.37391	0.0715806	-75.5903	208.707	1.75456e-07	0.244099	932	0.286378	3553	None	None	None	HLA-DQB1	protein_coding	17071	MTCO3P1	unprocessed_pseudogene	20670
6	32685495	G	A	rs28746971	-0.37391	0.0715806	-75.5903	208.707	1.75456e-07	0.244099	932	0.286378	3553	None	None	None	HLA-DQB1	protein_coding	17112	MTCO3P1	unprocessed_pseudogene	20629
6	32685629	A	G	rs28746972	-0.37391	0.0715806	-75.5903	208.707	1.75456e-07	0.244099	932	0.286378	3553	None	None	None	HLA-DQB1	protein_coding	17246	MTCO3P1	unprocessed_pseudogene	20495
6	32685665	T	A	rs28746973	-0.37391	0.0715806	-75.5903	208.707	1.75456e-07	0.244099	932	0.286378	3553	None	None	None	HLA-DQB1	protein_coding	17282	MTCO3P1	unprocessed_pseudogene	20459
6	32685666	G	A	rs28746974	-0.37391	0.0715806	-75.5903	208.707	1.75456e-07	0.244099	932	0.286378	3553	None	None	None	HLA-DQB1	protein_coding	17283	MTCO3P1	unprocessed_pseudogene	20458
6	32685682	A	G	rs28746975	-0.37391	0.0715806	-75.5903	208.707	1.75456e-07	0.244099	932	0.286378	3553	None	None	None	HLA-DQB1	protein_coding	17299	MTCO3P1	unprocessed_pseudogene	20442
6	32685900	G	T	rs28746981	-0.37391	0.0715806	-75.5903	208.707	1.75456e-07	0.244099	932	0.286378	3553	None	None	None	HLA-DQB1	protein_coding	17517	MTCO3P1	unprocessed_pseudogene	20224
6	32685926	G	A	rs28746982	-0.37391	0.0715806	-75.5903	208.707	1.75456e-07	0.244099	932	0.286378	3553	None	None	None	HLA-DQB1	protein_coding	17543	MTCO3P1	unprocessed_pseudogene	20198
6	32685983	C	T	rs28746983	-0.37391	0.0715806	-75.5903	208.707	1.75456e-07	0.244099	932	0.286378	3553	None	None	None	HLA-DQB1	protein_coding	17600	MTCO3P1	unprocessed_pseudogene	20141
6	32686042	C	A	rs28746984	-0.37391	0.0715806	-75.5903	208.707	1.75456e-07	0.244099	932	0.286378	3553	None	None	None	HLA-DQB1	protein_coding	17659	MTCO3P1	unprocessed_pseudogene	20082
6	32686096	C	T	rs28746989	-0.37391	0.0715806	-75.5903	208.707	1.75456e-07	0.244099	932	0.286378	3553	None	None	None	HLA-DQB1	protein_coding	17713	MTCO3P1	unprocessed_pseudogene	20028
6	32686142	A	G	rs28746992	-0.37391	0.0715806	-75.5903	208.707	1.75456e-07	0.244099	932	0.286378	3553	None	None	None	HLA-DQB1	protein_coding	17759	MTCO3P1	unprocessed_pseudogene	19982
6	32686253	G	C	rs28746993	-0.37391	0.0715806	-75.5903	208.707	1.75456e-07	0.244099	932	0.286378	3553	None	None	None	HLA-DQB1	protein_coding	17870	MTCO3P1	unprocessed_pseudogene	19871
6	32686339	T	A	rs28746995	-0.37391	0.0715806	-75.5903	208.707	1.75456e-07	0.244099	932	0.286378	3553	None	None	None	HLA-DQB1	protein_coding	17956	MTCO3P1	unprocessed_pseudogene	19785
6	32686602	T	A	rs28747004	-0.37391	0.0715806	-75.5903	208.707	1.75456e-07	0.244099	932	0.286378	3553	None	None	None	HLA-DQB1	protein_coding	18219	MTCO3P1	unprocessed_pseudogene	19522
6	32686624	C	G	rs28747005	-0.37391	0.0715806	-75.5903	208.707	1.75456e-07	0.244099	932	0.286378	3553	None	None	None	HLA-DQB1	protein_coding	18241	MTCO3P1	unprocessed_pseudogene	19500
6	32686676	A	T	rs28747006	-0.37391	0.0715806	-75.5903	208.707	1.75456e-07	0.244099	932	0.286378	3553	None	None	None	HLA-DQB1	protein_coding	18293	MTCO3P1	unprocessed_pseudogene	19448
6	32686698	T	A	rs28747007	-0.37391	0.0715806	-75.5903	208.707	1.75456e-07	0.244099	932	0.286378	3553	None	None	None	HLA-DQB1	protein_coding	18315	MTCO3P1	unprocessed_pseudogene	19426
6	32686753	C	T	rs28747008	-0.37391	0.0715806	-75.5903	208.707	1.75456e-07	0.244099	932	0.286378	3553	None	None	None	HLA-DQB1	protein_coding	18370	MTCO3P1	unprocessed_pseudogene	19371
6	32686754	G	A	rs28747009	-0.37391	0.0715806	-75.5903	208.707	1.75456e-07	0.244099	932	0.286378	3553	None	None	None	HLA-DQB1	protein_coding	18371	MTCO3P1	unprocessed_pseudogene	19370
6	32686775	C	G	rs28747010	-0.37391	0.0715806	-75.5903	208.707	1.75456e-07	0.244099	932	0.286378	3553	None	None	None	HLA-DQB1	protein_coding	18392	MTCO3P1	unprocessed_pseudogene	19349
6	32686777	A	G	rs28747011	-0.37391	0.0715806	-75.5903	208.707	1.75456e-07	0.244099	932	0.286378	3553	None	None	None	HLA-DQB1	protein_coding	18394	MTCO3P1	unprocessed_pseudogene	19347
6	32686781	T	C	rs28747012	-0.37391	0.0715806	-75.5903	208.707	1.75456e-07	0.244099	932	0.286378	3553	None	None	None	HLA-DQB1	protein_coding	18398	MTCO3P1	unprocessed_pseudogene	19343
6	32686819	G	A	rs28747013	-0.37391	0.0715806	-75.5903	208.707	1.75456e-07	0.244099	932	0.286378	3553	None	None	None	HLA-DQB1	protein_coding	18436	MTCO3P1	unprocessed_pseudogene	19305
6	32686881	T	C	rs28747014	-0.37391	0.0715806	-75.5903	208.707	1.75456e-07	0.244099	932	0.286378	3553	None	None	None	HLA-DQB1	protein_coding	18498	MTCO3P1	unprocessed_pseudogene	19243
6	32686896	C	T	rs28747015	-0.37391	0.0715806	-75.5903	208.707	1.75456e-07	0.244099	932	0.286378	3553	None	None	None	HLA-DQB1	protein_coding	18513	MTCO3P1	unprocessed_pseudogene	19228
6	32687053	G	A	rs28747024	-0.37391	0.0715806	-75.5903	208.707	1.75456e-07	0.244099	932	0.286378	3553	None	None	None	HLA-DQB1	protein_coding	18670	MTCO3P1	unprocessed_pseudogene	19071
6	32687054	G	C	rs28747025	-0.37391	0.0715806	-75.5903	208.707	1.75456e-07	0.244099	932	0.286378	3553	None	None	None	HLA-DQB1	protein_coding	18671	MTCO3P1	unprocessed_pseudogene	19070
6	32687083	A	G	None	-0.37391	0.0715806	-75.5903	208.707	1.75456e-07	0.244099	932	0.286378	3553	None	None	None	HLA-DQB1	protein_coding	18700	MTCO3P1	unprocessed_pseudogene	19041
6	32687200	C	G	rs28747027	-0.37391	0.0715806	-75.5903	208.707	1.75456e-07	0.244099	932	0.286378	3553	None	None	None	HLA-DQB1	protein_coding	18817	MTCO3P1	unprocessed_pseudogene	18924
6	32687212	C	T	rs28747028	-0.37391	0.0715806	-75.5903	208.707	1.75456e-07	0.244099	932	0.286378	3553	None	None	None	HLA-DQB1	protein_coding	18829	MTCO3P1	unprocessed_pseudogene	18912
6	32687319	G	A	rs28747029	-0.37391	0.0715806	-75.5903	208.707	1.75456e-07	0.244099	932	0.286378	3553	None	None	None	HLA-DQB1	protein_coding	18936	MTCO3P1	unprocessed_pseudogene	18805
6	32687327	T	A	rs28747030	-0.37391	0.0715806	-75.5903	208.707	1.75456e-07	0.244099	932	0.286378	3553	None	None	None	HLA-DQB1	protein_coding	18944	MTCO3P1	unprocessed_pseudogene	18797
6	32687348	T	A	rs28747031	-0.37391	0.0715806	-75.5903	208.707	1.75456e-07	0.244099	932	0.286378	3553	None	None	None	HLA-DQB1	protein_coding	18965	MTCO3P1	unprocessed_pseudogene	18776
6	32687403	T	C	rs28747032	-0.37391	0.0715806	-75.5903	208.707	1.75456e-07	0.244099	932	0.286378	3553	None	None	None	HLA-DQB1	protein_coding	19020	MTCO3P1	unprocessed_pseudogene	18721
6	32687436	T	C	rs28747033	-0.37391	0.0715806	-75.5903	208.707	1.75456e-07	0.244099	932	0.286378	3553	None	None	None	HLA-DQB1	protein_coding	19053	MTCO3P1	unprocessed_pseudogene	18688
6	32687480	C	T	rs28747034	-0.37391	0.0715806	-75.5903	208.707	1.75456e-07	0.244099	932	0.286378	3553	None	None	None	HLA-DQB1	protein_coding	19097	MTCO3P1	unprocessed_pseudogene	18644
6	32687535	A	AG	NA	-0.37391	0.0715806	-75.5903	208.707	1.75456e-07	0.244099	932	0.286378	3553	NA	NA	NA	NA	NA	NA	NA	NA	NA
6	32687539	A	C	rs28747035	-0.37391	0.0715806	-75.5903	208.707	1.75456e-07	0.244099	932	0.286378	3553	None	None	None	HLA-DQB1	protein_coding	19156	MTCO3P1	unprocessed_pseudogene	18585
6	32687541	C	A	rs28747036	-0.37391	0.0715806	-75.5903	208.707	1.75456e-07	0.244099	932	0.286378	3553	None	None	None	HLA-DQB1	protein_coding	19158	MTCO3P1	unprocessed_pseudogene	18583
6	32687591	C	A	rs28747038	-0.37391	0.0715806	-75.5903	208.707	1.75456e-07	0.244099	932	0.286378	3553	None	None	None	HLA-DQB1	protein_coding	19208	MTCO3P1	unprocessed_pseudogene	18533
6	32687698	GTA	G	NA	-0.37391	0.0715806	-75.5903	208.707	1.75456e-07	0.244099	932	0.286378	3553	NA	NA	NA	NA	NA	NA	NA	NA	NA
6	32687731	A	G	rs28747043	-0.37391	0.0715806	-75.5903	208.707	1.75456e-07	0.244099	932	0.286378	3553	None	None	None	HLA-DQB1	protein_coding	19348	MTCO3P1	unprocessed_pseudogene	18393
6	32687739	T	C	rs28747044	-0.37391	0.0715806	-75.5903	208.707	1.75456e-07	0.244099	932	0.286378	3553	None	None	None	HLA-DQB1	protein_coding	19356	MTCO3P1	unprocessed_pseudogene	18385
6	32687760	T	C	rs28747045	-0.37391	0.0715806	-75.5903	208.707	1.75456e-07	0.244099	932	0.286378	3553	None	None	None	HLA-DQB1	protein_coding	19377	MTCO3P1	unprocessed_pseudogene	18364
6	32687762	A	G	rs28747046	-0.37391	0.0715806	-75.5903	208.707	1.75456e-07	0.244099	932	0.286378	3553	None	None	None	HLA-DQB1	protein_coding	19379	MTCO3P1	unprocessed_pseudogene	18362
6	32687801	C	T	rs28747047	-0.37391	0.0715806	-75.5903	208.707	1.75456e-07	0.244099	932	0.286378	3553	None	None	None	HLA-DQB1	protein_coding	19418	MTCO3P1	unprocessed_pseudogene	18323
6	31362057	C	T	rs73390248	-0.527438	0.101006	-55.68	112.706	1.77172e-07	0.0944206	932	0.103293	3553	None	None	None	AL671883.2	unprocessed_pseudogene	4420	DHFRP2	processed_pseudogene	4295
6	32682297	G	A	rs28746930	-0.373929	0.0716119	-75.5647	208.728	1.77381e-07	0.244099	932	0.287222	3553	None	None	None	HLA-DQB1	protein_coding	13914	MTCO3P1	unprocessed_pseudogene	23827
6	31274397	G	A	rs2524079	-0.316154	0.0605508	-86.5125	274.635	1.77676e-07	0.387876	932	0.430903	3553	HLA-B	protein_coding	intronic	None	None	None	None	None	None
6	32601890	G	T	rs2647060	0.445244	0.0852772	61.4931	138.679	1.77831e-07	0.286481	932	0.130312	3553	None	None	None	HLA-DRB1	protein_coding	12042	HLA-DQA1	protein_coding	26289
6	32602662	G	C	rs2647063	0.445244	0.0852772	61.4931	138.679	1.77831e-07	0.286481	932	0.130312	3553	None	None	None	HLA-DRB1	protein_coding	12814	HLA-DQA1	protein_coding	25517
6	32604474	T	C	rs2858870	0.445244	0.0852772	61.4931	138.679	1.77831e-07	0.286481	932	0.130312	3553	None	None	None	HLA-DRB1	protein_coding	14626	HLA-DQA1	protein_coding	23705
6	32604889	A	G	rs2858869	0.445244	0.0852772	61.4931	138.679	1.77831e-07	0.286481	932	0.130312	3553	None	None	None	HLA-DRB1	protein_coding	15041	HLA-DQA1	protein_coding	23290
6	32605825	A	G	rs2760993	0.445244	0.0852772	61.4931	138.679	1.77831e-07	0.286481	932	0.130312	3553	None	None	None	HLA-DRB1	protein_coding	15977	HLA-DQA1	protein_coding	22354
6	31383521	TAAAAC	T	NA	-0.787629	0.150857	-39.0186	55.0945	1.77945e-07	0.0364807	932	0.0430622	3553	NA	NA	NA	NA	NA	NA	NA	NA	NA
6	31701518	A	G	rs2295663	-0.625169	0.119772	-47.3903	81.7427	1.79267e-07	0.0611588	932	0.0928793	3553	AL662899.1	protein_coding	intronic	None	None	None	None	None	None
6	31701518	A	G	rs2295663	-0.625169	0.119772	-47.3903	81.7427	1.79267e-07	0.0611588	932	0.0928793	3553	ABHD16A	protein_coding	intronic	None	None	None	None	None	None
6	30753691	T	TA	NA	-0.737791	0.141369	-42.8494	66.051	1.79996e-07	0.0391631	932	0.052913	3553	NA	NA	NA	NA	NA	NA	NA	NA	NA
6	32683903	A	G	rs17205914	-0.373613	0.0715932	-75.5078	208.661	1.8033e-07	0.244099	932	0.287222	3553	None	None	None	HLA-DQB1	protein_coding	15520	MTCO3P1	unprocessed_pseudogene	22221
6	32683908	C	T	rs17205921	-0.373613	0.0715932	-75.5078	208.661	1.8033e-07	0.244099	932	0.287222	3553	None	None	None	HLA-DQB1	protein_coding	15525	MTCO3P1	unprocessed_pseudogene	22216
6	32683913	G	T	rs17212258	-0.373613	0.0715932	-75.5078	208.661	1.8033e-07	0.244099	932	0.287222	3553	None	None	None	HLA-DQB1	protein_coding	15530	MTCO3P1	unprocessed_pseudogene	22211
6	32683917	C	T	rs17212265	-0.373613	0.0715932	-75.5078	208.661	1.8033e-07	0.244099	932	0.287222	3553	None	None	None	HLA-DQB1	protein_coding	15534	MTCO3P1	unprocessed_pseudogene	22207
6	32683936	A	G	rs17212279	-0.373613	0.0715932	-75.5078	208.661	1.8033e-07	0.244099	932	0.287222	3553	None	None	None	HLA-DQB1	protein_coding	15553	MTCO3P1	unprocessed_pseudogene	22188
6	32686545	T	C	rs28747003	-0.373448	0.0715882	-75.4826	208.676	1.82219e-07	0.244099	932	0.286237	3553	None	None	None	HLA-DQB1	protein_coding	18162	MTCO3P1	unprocessed_pseudogene	19579
7	137341305	AT	A	NA	2.07467	0.397718	12.4189	5.89619	1.82406e-07	0.0123391	932	0.00112581	3553	NA	NA	NA	NA	NA	NA	NA	NA	NA
7	137344033	AG	A	NA	2.07467	0.397718	12.4189	5.89619	1.82406e-07	0.0123391	932	0.00112581	3553	NA	NA	NA	NA	NA	NA	NA	NA	NA
6	32684857	T	A	rs28746943	-0.373506	0.0716122	-75.4286	208.46	1.83146e-07	0.244099	932	0.286237	3553	None	None	None	HLA-DQB1	protein_coding	16474	MTCO3P1	unprocessed_pseudogene	21267
6	31606748	C	T	rs28895016	-0.562767	0.107922	-52.0718	98.8488	1.84245e-07	0.0810086	932	0.119336	3553	None	None	None	NCR3	protein_coding	13763	UQCRHP1	processed_pseudogene	4335
6	31166345	A	C	rs71563310	-0.763773	0.14647	-39.6404	57.1853	1.84287e-07	0.0391631	932	0.0455953	3553	TCF19	protein_coding	coding nonsyn	None	None	None	None	None	None
6	31166345	A	C	rs71563310	-0.763773	0.14647	-39.6404	57.1853	1.84287e-07	0.0391631	932	0.0455953	3553	POU5F1	protein_coding	non-coding intronic,5utr,intronic,5upstream	None	None	None	None	None	None
6	32674530	G	A	rs28891467	-0.373243	0.0715788	-75.4707	208.788	1.84378e-07	0.244099	932	0.287222	3553	None	None	None	HLA-DQB1	protein_coding	6147	MTCO3P1	unprocessed_pseudogene	31594
6	32687559	T	C	rs28747037	-0.375371	0.0719924	-75.0098	206.272	1.84781e-07	0.237661	932	0.282156	3553	None	None	None	HLA-DQB1	protein_coding	19176	MTCO3P1	unprocessed_pseudogene	18565
6	29489506	G	A	rs145077376	0.808429	0.155063	32.5556	39.2353	1.85263e-07	0.0659871	932	0.0161835	3553	RPS17P1	processed_pseudogene	non-coding	None	None	None	None	None	None
6	32685470	C	T	rs28746968	-0.373298	0.071606	-75.4221	208.615	1.85588e-07	0.244099	932	0.28483	3553	None	None	None	HLA-DQB1	protein_coding	17087	MTCO3P1	unprocessed_pseudogene	20654
6	32685471	A	G	rs28746969	-0.373298	0.071606	-75.4221	208.615	1.85588e-07	0.244099	932	0.28483	3553	None	None	None	HLA-DQB1	protein_coding	17088	MTCO3P1	unprocessed_pseudogene	20653
6	32685482	T	C	rs28746970	-0.373298	0.071606	-75.4221	208.615	1.85588e-07	0.244099	932	0.28483	3553	None	None	None	HLA-DQB1	protein_coding	17099	MTCO3P1	unprocessed_pseudogene	20642
6	31067513	T	A	rs141759545	-0.753094	0.144461	-40.1343	58.6396	1.85664e-07	0.0402361	932	0.0470025	3553	None	None	None	HCG22	lincRNA	7623	RNU6-1133P	snRNA	15497
6	32688884	T	C	rs28747062	-0.373436	0.0716464	-75.3563	208.334	1.86606e-07	0.244099	932	0.287222	3553	None	None	None	HLA-DQB1	protein_coding	20501	MTCO3P1	unprocessed_pseudogene	17240
6	32688891	T	C	rs28747063	-0.373436	0.0716464	-75.3563	208.334	1.86606e-07	0.244099	932	0.287222	3553	None	None	None	HLA-DQB1	protein_coding	20508	MTCO3P1	unprocessed_pseudogene	17233
6	29634474	C	T	rs143292809	0.744556	0.142849	35.3331	46.0585	1.8662e-07	0.0767167	932	0.022094	3553	None	None	None	GABBR1	protein_coding	498	SUMO2P1	processed_pseudogene	1586
6	29634762	C	T	rs115090429	0.744556	0.142849	35.3331	46.0585	1.8662e-07	0.0767167	932	0.022094	3553	None	None	None	GABBR1	protein_coding	786	SUMO2P1	processed_pseudogene	1298
6	32688876	C	T	rs28747061	-0.373207	0.0716405	-75.3205	208.36	1.89418e-07	0.244099	932	0.286941	3553	None	None	None	HLA-DQB1	protein_coding	20493	MTCO3P1	unprocessed_pseudogene	17248
6	31109062	G	A	rs28732096	-0.752169	0.144407	-40.0877	58.6175	1.90177e-07	0.0402361	932	0.0470025	3553	None	None	None	RNU6-1133P	snRNA	25953	C6orf15	protein_coding	2161
6	31630712	A	G	rs3130626	0.390383	0.0749581	67.6286	168.196	1.90872e-07	0.263412	932	0.144526	3553	PRRC2A	protein_coding	coding syn,3downstream	None	None	None	None	None	None
6	31633043	A	G	rs2736157	0.390383	0.0749581	67.6286	168.196	1.90872e-07	0.263412	932	0.144526	3553	PRRC2A	protein_coding	5upstream,intronic	None	None	None	None	None	None
6	31633074	G	T	rs3130627	0.390383	0.0749581	67.6286	168.196	1.90872e-07	0.263412	932	0.144526	3553	PRRC2A	protein_coding	5upstream,intronic	None	None	None	None	None	None
10	87369935	G	A	rs555881117	1.77346	0.340584	13.8109	6.1916	1.91795e-07	0.0139485	932	0.00253307	3553	NUTM2D	protein_coding	3utr	None	None	None	None	None	None
6	32683637	T	A	rs369143732	-0.372585	0.0715676	-75.3413	208.751	1.929e-07	0.244099	932	0.287222	3553	None	None	None	HLA-DQB1	protein_coding	15254	MTCO3P1	unprocessed_pseudogene	22487
6	32683639	T	C	rs28746939	-0.372585	0.0715676	-75.3413	208.751	1.929e-07	0.244099	932	0.287222	3553	None	None	None	HLA-DQB1	protein_coding	15256	MTCO3P1	unprocessed_pseudogene	22485
6	31276107	G	A	rs3130696	0.346524	0.0665722	75.6111	210.298	1.93752e-07	0.314378	932	0.241627	3553	USP8P1	processed_pseudogene	non-coding	None	None	None	None	None	None
6	31276107	G	A	rs3130696	0.346524	0.0665722	75.6111	210.298	1.93752e-07	0.314378	932	0.241627	3553	HLA-B	protein_coding	intronic	None	None	None	None	None	None
6	31128115	G	A	rs28732099	-0.750877	0.144256	-40.1075	58.7487	1.93813e-07	0.0402361	932	0.0471433	3553	PSORS1C1	protein_coding	intronic,non-coding intronic	None	None	None	None	None	None
6	31443937	T	G	rs74655380	-0.735925	0.141444	-41.8969	63.7204	1.96163e-07	0.0418455	932	0.0555868	3553	LINC01149	lincRNA	non-coding intronic	None	None	None	None	None	None
6	31443937	T	G	rs74655380	-0.735925	0.141444	-41.8969	63.7204	1.96163e-07	0.0418455	932	0.0555868	3553	HCP5	sense_overlapping	non-coding intronic	None	None	None	None	None	None
6	31444494	G	T	rs77311173	-0.735925	0.141444	-41.8969	63.7204	1.96163e-07	0.0418455	932	0.0555868	3553	HCP5	sense_overlapping	non-coding intronic	None	None	None	None	None	None
6	31444494	G	T	rs77311173	-0.735925	0.141444	-41.8969	63.7204	1.96163e-07	0.0418455	932	0.0555868	3553	LINC01149	lincRNA	non-coding intronic	None	None	None	None	None	None
6	32686642	C	CT	NA	-0.37232	0.0715603	-75.29	208.72	1.96216e-07	0.244099	932	0.285956	3553	NA	NA	NA	NA	NA	NA	NA	NA	NA
6	31010940	C	T	rs13191258	-0.756206	0.145402	-40.3608	59.3466	1.98432e-07	0.0396996	932	0.0485505	3553	MUC22	protein_coding	intronic	None	None	None	None	None	None
6	31396826	C	T	rs2905708	0.413178	0.0794676	62.4579	143.59	2.00007e-07	0.195815	932	0.117647	3553	None	None	None	AL645933.2	lincRNA	1331	MICA	protein_coding	2958
6	32685368	A	C	rs28746966	-0.37208	0.0715663	-75.2448	208.777	2.00259e-07	0.244099	932	0.286237	3553	None	None	None	HLA-DQB1	protein_coding	16985	MTCO3P1	unprocessed_pseudogene	20756
5	152970789	T	C	rs141567064	1.46254	0.281369	16.4805	8.64629	2.01522e-07	0.0155579	932	0.00576977	3553	LINC01470	lincRNA	non-coding intronic	None	None	None	None	None	None
16	11072145	G	A	rs9934969	-0.333169	0.0641049	-81.5217	246.126	2.02264e-07	0.362661	932	0.409513	3553	CLEC16A	protein_coding	intronic,non-coding intronic	None	None	None	None	None	None
6	32681992	A	T	rs28746918	-0.371847	0.0715834	-75.1456	208.592	2.05163e-07	0.244635	932	0.287363	3553	None	None	None	HLA-DQB1	protein_coding	13609	MTCO3P1	unprocessed_pseudogene	24132
6	32682029	G	A	rs28746919	-0.371847	0.0715834	-75.1456	208.592	2.05163e-07	0.244635	932	0.287363	3553	None	None	None	HLA-DQB1	protein_coding	13646	MTCO3P1	unprocessed_pseudogene	24095
6	32682036	G	A	rs28746920	-0.371847	0.0715834	-75.1456	208.592	2.05163e-07	0.244635	932	0.287363	3553	None	None	None	HLA-DQB1	protein_coding	13653	MTCO3P1	unprocessed_pseudogene	24088
6	32682054	G	A	rs28746921	-0.371847	0.0715834	-75.1456	208.592	2.05163e-07	0.244635	932	0.287363	3553	None	None	None	HLA-DQB1	protein_coding	13671	MTCO3P1	unprocessed_pseudogene	24070
6	32682067	A	G	rs28746922	-0.371847	0.0715834	-75.1456	208.592	2.05163e-07	0.244635	932	0.287363	3553	None	None	None	HLA-DQB1	protein_coding	13684	MTCO3P1	unprocessed_pseudogene	24057
6	32682072	A	G	rs28746923	-0.371847	0.0715834	-75.1456	208.592	2.05163e-07	0.244635	932	0.287363	3553	None	None	None	HLA-DQB1	protein_coding	13689	MTCO3P1	unprocessed_pseudogene	24052
6	32682077	G	A	rs28746924	-0.371847	0.0715834	-75.1456	208.592	2.05163e-07	0.244635	932	0.287363	3553	None	None	None	HLA-DQB1	protein_coding	13694	MTCO3P1	unprocessed_pseudogene	24047
6	32682155	A	G	rs28746925	-0.371847	0.0715834	-75.1456	208.592	2.05163e-07	0.244635	932	0.287363	3553	None	None	None	HLA-DQB1	protein_coding	13772	MTCO3P1	unprocessed_pseudogene	23969
6	32682417	A	G	rs28746931	-0.371847	0.0715834	-75.1456	208.592	2.05163e-07	0.244635	932	0.287363	3553	None	None	None	HLA-DQB1	protein_coding	14034	MTCO3P1	unprocessed_pseudogene	23707
6	32682440	T	A	rs28746932	-0.371847	0.0715834	-75.1456	208.592	2.05163e-07	0.244635	932	0.287363	3553	None	None	None	HLA-DQB1	protein_coding	14057	MTCO3P1	unprocessed_pseudogene	23684
6	32682535	C	T	None	-0.371847	0.0715834	-75.1456	208.592	2.05163e-07	0.244635	932	0.287363	3553	None	None	None	HLA-DQB1	protein_coding	14152	MTCO3P1	unprocessed_pseudogene	23589
6	32682568	C	T	rs28891488	-0.371847	0.0715834	-75.1456	208.592	2.05163e-07	0.244635	932	0.287363	3553	None	None	None	HLA-DQB1	protein_coding	14185	MTCO3P1	unprocessed_pseudogene	23556
6	32682634	A	G	rs28746933	-0.371847	0.0715834	-75.1456	208.592	2.05163e-07	0.244635	932	0.287363	3553	None	None	None	HLA-DQB1	protein_coding	14251	MTCO3P1	unprocessed_pseudogene	23490
6	32682659	T	C	rs28746934	-0.371847	0.0715834	-75.1456	208.592	2.05163e-07	0.244635	932	0.287363	3553	None	None	None	HLA-DQB1	protein_coding	14276	MTCO3P1	unprocessed_pseudogene	23465
6	32682871	A	G	rs17212062	-0.371847	0.0715834	-75.1456	208.592	2.05163e-07	0.244635	932	0.287363	3553	None	None	None	HLA-DQB1	protein_coding	14488	MTCO3P1	unprocessed_pseudogene	23253
6	32682890	C	G	rs17212069	-0.371847	0.0715834	-75.1456	208.592	2.05163e-07	0.244635	932	0.287363	3553	None	None	None	HLA-DQB1	protein_coding	14507	MTCO3P1	unprocessed_pseudogene	23234
6	32682947	A	G	rs17212076	-0.371847	0.0715834	-75.1456	208.592	2.05163e-07	0.244635	932	0.287363	3553	None	None	None	HLA-DQB1	protein_coding	14564	MTCO3P1	unprocessed_pseudogene	23177
6	32682969	T	C	rs17205717	-0.371847	0.0715834	-75.1456	208.592	2.05163e-07	0.244635	932	0.287363	3553	None	None	None	HLA-DQB1	protein_coding	14586	MTCO3P1	unprocessed_pseudogene	23155
6	32682985	T	G	rs17205738	-0.371847	0.0715834	-75.1456	208.592	2.05163e-07	0.244635	932	0.287363	3553	None	None	None	HLA-DQB1	protein_coding	14602	MTCO3P1	unprocessed_pseudogene	23139
6	32683032	C	T	rs17212090	-0.371847	0.0715834	-75.1456	208.592	2.05163e-07	0.244635	932	0.287363	3553	None	None	None	HLA-DQB1	protein_coding	14649	MTCO3P1	unprocessed_pseudogene	23092
6	32683106	T	G	None	-0.371847	0.0715834	-75.1456	208.592	2.05163e-07	0.244635	932	0.287363	3553	None	None	None	HLA-DQB1	protein_coding	14723	MTCO3P1	unprocessed_pseudogene	23018
6	32683134	A	T	rs17205747	-0.371847	0.0715834	-75.1456	208.592	2.05163e-07	0.244635	932	0.287363	3553	None	None	None	HLA-DQB1	protein_coding	14751	MTCO3P1	unprocessed_pseudogene	22990
6	32683153	A	C	rs17205754	-0.371847	0.0715834	-75.1456	208.592	2.05163e-07	0.244635	932	0.287363	3553	None	None	None	HLA-DQB1	protein_coding	14770	MTCO3P1	unprocessed_pseudogene	22971
6	32683157	G	A	rs17205761	-0.371847	0.0715834	-75.1456	208.592	2.05163e-07	0.244635	932	0.287363	3553	None	None	None	HLA-DQB1	protein_coding	14774	MTCO3P1	unprocessed_pseudogene	22967
6	32683160	T	C	rs17205768	-0.371847	0.0715834	-75.1456	208.592	2.05163e-07	0.244635	932	0.287363	3553	None	None	None	HLA-DQB1	protein_coding	14777	MTCO3P1	unprocessed_pseudogene	22964
6	32683170	TAA	T	NA	-0.371847	0.0715834	-75.1456	208.592	2.05163e-07	0.244635	932	0.287363	3553	NA	NA	NA	NA	NA	NA	NA	NA	NA
6	32683231	T	A	None	-0.371847	0.0715834	-75.1456	208.592	2.05163e-07	0.244635	932	0.287363	3553	None	None	None	HLA-DQB1	protein_coding	14848	MTCO3P1	unprocessed_pseudogene	22893
16	11072831	C	A	rs11865121	-0.332046	0.0639347	-81.616	247.054	2.06359e-07	0.364807	932	0.41078	3553	CLEC16A	protein_coding	intronic,non-coding intronic	None	None	None	None	None	None
6	31278019	C	T	rs2853947	0.411263	0.0791898	61.8902	141.326	2.06505e-07	0.196888	932	0.107093	3553	USP8P1	processed_pseudogene	non-coding	None	None	None	None	None	None
6	31278019	C	T	rs2853947	0.411263	0.0791898	61.8902	141.326	2.06505e-07	0.196888	932	0.107093	3553	HLA-B	protein_coding	intronic	None	None	None	None	None	None
6	31278044	A	G	rs2524067	0.411263	0.0791898	61.8902	141.326	2.06505e-07	0.196888	932	0.107093	3553	HLA-B	protein_coding	intronic	None	None	None	None	None	None
6	31278044	A	G	rs2524067	0.411263	0.0791898	61.8902	141.326	2.06505e-07	0.196888	932	0.107093	3553	USP8P1	processed_pseudogene	non-coding	None	None	None	None	None	None
6	31278547	A	C	None	0.411263	0.0791898	61.8902	141.326	2.06505e-07	0.196888	932	0.107093	3553	HLA-B	protein_coding	intronic	None	None	None	None	None	None
6	31278547	A	C	None	0.411263	0.0791898	61.8902	141.326	2.06505e-07	0.196888	932	0.107093	3553	USP8P1	processed_pseudogene	non-coding	None	None	None	None	None	None
6	31279613	G	A	rs2844609	0.411263	0.0791898	61.8902	141.326	2.06505e-07	0.196888	932	0.107093	3553	HLA-B	protein_coding	intronic	None	None	None	None	None	None
6	31279959	T	C	rs2853945	0.411263	0.0791898	61.8902	141.326	2.06505e-07	0.196888	932	0.107093	3553	HLA-B	protein_coding	intronic	None	None	None	None	None	None
6	31280392	C	T	None	0.411263	0.0791898	61.8902	141.326	2.06505e-07	0.196888	932	0.107093	3553	RPL3P2	processed_pseudogene	non-coding	None	None	None	None	None	None
6	31280392	C	T	None	0.411263	0.0791898	61.8902	141.326	2.06505e-07	0.196888	932	0.107093	3553	HLA-B	protein_coding	intronic	None	None	None	None	None	None
6	31332235	C	T	rs9265638	0.318402	0.0613152	84.7235	266.359	2.0708e-07	0.593348	932	0.490149	3553	HLA-B	protein_coding	intronic	None	None	None	None	None	None
6	31113726	C	G	rs28732097	-0.742344	0.143102	-40.2247	59.5014	2.13105e-07	0.041309	932	0.0479876	3553	None	None	None	C6orf15	protein_coding	1167	PSORS1C1	protein_coding	1024
6	31371202	C	T	rs2596436	0.411856	0.0793946	62.1493	142.878	2.13177e-07	0.196352	932	0.12201	3553	AL671883.3	lincRNA	non-coding intronic	None	None	None	None	None	None
16	11083537	G	C	rs9931397	-0.333145	0.0642265	-81.5919	247.496	2.13666e-07	0.351931	932	0.396144	3553	CLEC16A	protein_coding	non-coding intronic,intronic	None	None	None	None	None	None
6	31404887	C	T	rs2523450	0.418391	0.0806719	61.3148	139.04	2.14488e-07	0.188841	932	0.112581	3553	HCP5	sense_overlapping	non-coding intronic	None	None	None	None	None	None
6	31404887	C	T	rs2523450	0.418391	0.0806719	61.3148	139.04	2.14488e-07	0.188841	932	0.112581	3553	MICA	protein_coding	intronic	None	None	None	None	None	None
4	167203980	T	C	rs184934338	2.08768	0.402636	11.7037	4.50949	2.15986e-07	0.0101931	932	0.00140726	3553	SPOCK3	protein_coding	intronic	None	None	None	None	None	None
6	29470014	A	G	rs116047194	0.671954	0.129631	38.2523	54.1934	2.17656e-07	0.0820815	932	0.0311005	3553	None	None	None	UBDP1	unprocessed_pseudogene	208	MAS1LP1	unprocessed_pseudogene	5011
6	31849464	G	T	rs186180760	0.739334	0.142643	35.9694	48.6244	2.18214e-07	0.0879828	932	0.0215311	3553	None	None	None	C6orf48	protein_coding	9698	NEU1	protein_coding	8195
6	31839084	C	T	rs149734328	0.735589	0.141946	36.1716	49.204	2.19336e-07	0.0885193	932	0.0216718	3553	C6orf48	protein_coding	non-coding intronic,intronic	None	None	None	None	None	None
6	31839084	C	T	rs149734328	0.735589	0.141946	36.1716	49.204	2.19336e-07	0.0885193	932	0.0216718	3553	AL671762.1	processed_transcript	non-coding intronic	None	None	None	None	None	None
6	31635993	A	G	rs11229	0.388449	0.0749676	67.2868	168.221	2.20035e-07	0.263412	932	0.145089	3553	PRRC2A	protein_coding	coding syn,5upstream,non-coding,3downstream	None	None	None	None	None	None
6	31636814	C	T	rs10885	0.388449	0.0749676	67.2868	168.221	2.20035e-07	0.263412	932	0.145089	3553	PRRC2A	protein_coding	5upstream,non-coding,coding nonsyn,3downstream	None	None	None	None	None	None
6	31638621	C	G	rs3130046	0.388449	0.0749676	67.2868	168.221	2.20035e-07	0.263412	932	0.145089	3553	None	None	None	PRRC2A	protein_coding	850	BAG6	protein_coding	407
6	31642702	C	T	rs3130047	0.388449	0.0749676	67.2868	168.221	2.20035e-07	0.263412	932	0.145089	3553	BAG6	protein_coding	non-coding intronic,non-coding,5upstream,intronic,3downstream	None	None	None	None	None	None
6	31651799	A	G	rs3117583	0.388449	0.0749676	67.2868	168.221	2.20035e-07	0.263412	932	0.145089	3553	BAG6	protein_coding	5utr,intronic	None	None	None	None	None	None
6	31426618	G	A	rs79299723	0.476296	0.0919565	53.9124	107.894	2.22386e-07	0.153433	932	0.0840135	3553	HCP5	sense_overlapping	non-coding intronic	None	None	None	None	None	None
6	31123277	C	T	rs28732098	-0.74729	0.144324	-39.8515	58.6327	2.24428e-07	0.0402361	932	0.0470025	3553	PSORS1C1	protein_coding	intronic,non-coding intronic	None	None	None	None	None	None
6	29488728	C	T	rs180886476	0.80741	0.15594	32.149	38.8138	2.24651e-07	0.0654506	932	0.0160428	3553	None	None	None	MAS1L	protein_coding	772	RPS17P1	processed_pseudogene	543
6	31033366	A	G	rs13210132	-0.721453	0.139347	-41.6357	63.859	2.25032e-07	0.0434549	932	0.0531945	3553	MUC22	protein_coding	intronic	None	None	None	None	None	None
6	31033400	T	C	rs28732080	-0.721453	0.139347	-41.6357	63.859	2.25032e-07	0.0434549	932	0.0531945	3553	MUC22	protein_coding	intronic	None	None	None	None	None	None
6	31145498	A	G	rs886401	-0.322874	0.0623787	-82.7051	255.394	2.26653e-07	0.576717	932	0.61427	3553	CCHCR1	protein_coding	5upstream,non-coding intronic,intronic	None	None	None	None	None	None
6	31145499	G	A	None	-0.322874	0.0623787	-82.7051	255.394	2.26653e-07	0.576717	932	0.61427	3553	CCHCR1	protein_coding	non-coding intronic,5upstream,intronic	None	None	None	None	None	None
6	31128351	G	C	rs3909111	-0.490155	0.0947091	-58.8198	128.134	2.27449e-07	0.10515	932	0.140023	3553	PSORS1C1	protein_coding	non-coding intronic,intronic	None	None	None	None	None	None
6	29981453	A	G	rs535244404	0.812666	0.157076	32.1563	38.9997	2.29509e-07	0.0675966	932	0.0154799	3553	None	None	None	HCG9	lincRNA	3043	DDX39BP2	unprocessed_pseudogene	11756
6	31630098	A	G	rs3130624	0.386242	0.0746589	67.4999	169.809	2.29849e-07	0.265558	932	0.147903	3553	PRRC2A	protein_coding	intronic,3downstream	None	None	None	None	None	None
6	31396328	A	G	rs28366135	0.417054	0.0806209	61.1695	139.086	2.30341e-07	0.188841	932	0.113003	3553	None	None	None	AL645933.2	lincRNA	833	MICA	protein_coding	3456
6	31619306	T	C	rs3130621	0.387765	0.0749649	67.1621	168.18	2.30833e-07	0.263412	932	0.144807	3553	None	None	None	AIF1	protein_coding	2285	PRRC2A	protein_coding	1414
6	31621487	C	G	rs3115665	0.387765	0.0749649	67.1621	168.18	2.30833e-07	0.263412	932	0.144807	3553	PRRC2A	protein_coding	non-coding intronic,intronic	None	None	None	None	None	None
6	31624031	A	G	rs3130070	0.387765	0.0749649	67.1621	168.18	2.30833e-07	0.263412	932	0.144807	3553	PRRC2A	protein_coding	5upstream,non-coding intronic,intronic	None	None	None	None	None	None
6	31624747	G	C	rs3130622	0.387765	0.0749649	67.1621	168.18	2.30833e-07	0.263412	932	0.144807	3553	PRRC2A	protein_coding	non-coding intronic,5upstream,intronic	None	None	None	None	None	None
6	31624859	C	T	rs3115664	0.387765	0.0749649	67.1621	168.18	2.30833e-07	0.263412	932	0.144807	3553	PRRC2A	protein_coding	intronic,5upstream,non-coding intronic	None	None	None	None	None	None
6	30897150	C	T	rs34331231	-0.742493	0.143567	-40.7616	61.1736	2.31919e-07	0.0386266	932	0.0509429	3553	DDR1	protein_coding	intronic,3downstream	None	None	None	None	None	None
6	31370350	C	T	rs2844565	0.410405	0.079369	61.9638	142.953	2.33028e-07	0.196352	932	0.12215	3553	AL671883.3	lincRNA	non-coding intronic	None	None	None	None	None	None
6	31303681	C	T	rs112757900	0.611802	0.118327	41.755	65.199	2.33538e-07	0.101395	932	0.0341965	3553	HLA-B	protein_coding	intronic	None	None	None	None	None	None
6	31304867	T	C	rs6899872	0.611802	0.118327	41.755	65.199	2.33538e-07	0.101395	932	0.0341965	3553	HLA-B	protein_coding	intronic	None	None	None	None	None	None
6	31394533	C	T	rs16899524	0.417929	0.0808504	60.9556	138.372	2.35152e-07	0.188305	932	0.112159	3553	AL645933.2	lincRNA	non-coding	None	None	None	None	None	None
6	32683072	A	ACC	NA	-0.370272	0.0716384	-74.7003	208.222	2.35819e-07	0.244635	932	0.287081	3553	NA	NA	NA	NA	NA	NA	NA	NA	NA
6	31396306	C	A	rs28366134	0.416905	0.0806732	61.0722	138.926	2.36831e-07	0.188305	932	0.11244	3553	None	None	None	AL645933.2	lincRNA	811	MICA	protein_coding	3478
6	31396915	G	C	rs2523462	0.416905	0.0806732	61.0722	138.926	2.36831e-07	0.188305	932	0.11244	3553	None	None	None	AL645933.2	lincRNA	1420	MICA	protein_coding	2869
6	32219860	G	T	rs8192589	0.46158	0.0893584	55.631	115.76	2.39808e-07	0.177039	932	0.0854208	3553	NOTCH4	protein_coding	intronic,non-coding intronic	None	None	None	None	None	None
16	11083967	C	T	rs12708715	-0.330311	0.0639557	-81.5325	249.28	2.40855e-07	0.347639	932	0.390797	3553	CLEC16A	protein_coding	intronic,non-coding intronic	None	None	None	None	None	None
6	30991224	G	A	rs13211972	-0.751881	0.145686	-39.8366	58.7702	2.45661e-07	0.0396996	932	0.0482691	3553	None	None	None	MUC21	protein_coding	1321	MUC22	protein_coding	19250
6	29473181	A	G	rs17177695	0.680856	0.131979	37.4762	52.5367	2.48495e-07	0.0799356	932	0.0295525	3553	None	None	None	UBDP1	unprocessed_pseudogene	3375	MAS1LP1	unprocessed_pseudogene	1844
6	31650946	A	C	rs9380266	-0.616515	0.119609	-46.7785	81.7222	2.54399e-07	0.0616953	932	0.0934422	3553	BAG6	protein_coding	intronic	None	None	None	None	None	None
6	31394497	G	A	rs28366122	0.416814	0.0808667	60.726	138.146	2.54539e-07	0.188305	932	0.112581	3553	AL645933.2	lincRNA	non-coding	None	None	None	None	None	None
6	31394489	G	A	rs28366120	0.416661	0.0809192	60.6288	137.987	2.61742e-07	0.187768	932	0.112018	3553	AL645933.2	lincRNA	non-coding	None	None	None	None	None	None
6	31528604	A	T	rs2516484	-0.793355	0.154264	-36.5132	50.1956	2.70628e-07	0.0348712	932	0.0364481	3553	RPL15P4	processed_pseudogene	non-coding	None	None	None	None	None	None
6	32685302	C	T	None	-0.368055	0.0715973	-74.3353	208.456	2.73825e-07	0.244099	932	0.285111	3553	None	None	None	HLA-DQB1	protein_coding	16919	MTCO3P1	unprocessed_pseudogene	20822
6	32685306	C	G	rs28746964	-0.368055	0.0715973	-74.3353	208.456	2.73825e-07	0.244099	932	0.285111	3553	None	None	None	HLA-DQB1	protein_coding	16923	MTCO3P1	unprocessed_pseudogene	20818
6	29504941	C	T	rs148815050	0.660889	0.128679	38.1298	54.8607	2.80729e-07	0.082618	932	0.0319448	3553	AL662860.1	lincRNA	non-coding intronic	None	None	None	None	None	None
6	31624868	G	A	rs28732152	-0.768449	0.149734	-37.1153	52.2211	2.86548e-07	0.0375536	932	0.0360259	3553	PRRC2A	protein_coding	5upstream,intronic,non-coding intronic	None	None	None	None	None	None
6	31394382	C	T	rs2428476	0.413352	0.0805565	60.7022	139.244	2.87889e-07	0.188841	932	0.113285	3553	AL645933.2	lincRNA	non-coding	None	None	None	None	None	None
6	31394389	C	T	rs28366116	0.413352	0.0805565	60.7022	139.244	2.87889e-07	0.188841	932	0.113285	3553	AL645933.2	lincRNA	non-coding	None	None	None	None	None	None
6	32039046	A	G	None	0.585009	0.114041	43.6013	72.3716	2.90056e-07	0.118562	932	0.0422178	3553	CYP21A2	protein_coding	non-coding intronic,non-coding,5upstream,intronic	None	None	None	None	None	None
6	31276118	C	T	rs3094680	-0.309923	0.0604331	-82.4981	258.791	2.92257e-07	0.589592	932	0.648466	3553	USP8P1	processed_pseudogene	non-coding	None	None	None	None	None	None
6	31276118	C	T	rs3094680	-0.309923	0.0604331	-82.4981	258.791	2.92257e-07	0.589592	932	0.648466	3553	HLA-B	protein_coding	intronic	None	None	None	None	None	None
6	29545668	A	G	rs185113672	0.809208	0.157797	31.461	37.922	2.92568e-07	0.0643777	932	0.0153392	3553	None	None	None	GPR53P	unprocessed_pseudogene	6881	OR2I1P	protein_coding	4739
6	31665705	T	C	rs28732159	-0.768194	0.14982	-37.0865	52.2327	2.93679e-07	0.0375536	932	0.0360259	3553	GPANK1	protein_coding	5upstream,intronic,5utr	None	None	None	None	None	None
6	31665705	T	C	rs28732159	-0.768194	0.14982	-37.0865	52.2327	2.93679e-07	0.0375536	932	0.0360259	3553	CSNK2B	protein_coding	5upstream,intronic	None	None	None	None	None	None
6	31666056	G	GT	NA	-0.768194	0.14982	-37.0865	52.2327	2.93679e-07	0.0375536	932	0.0360259	3553	NA	NA	NA	NA	NA	NA	NA	NA	NA
6	31373214	C	A	rs7770587	-0.354176	0.0690932	-75.5977	216.654	2.95864e-07	0.242489	932	0.304813	3553	AL671883.3	lincRNA	non-coding intronic	None	None	None	None	None	None
6	31392612	T	C	rs2523477	0.413197	0.0806085	60.605	139.085	2.96001e-07	0.188305	932	0.112722	3553	None	None	None	HLA-S	unprocessed_pseudogene	10324	AL645933.2	lincRNA	1677
6	31393548	T	A	rs2428477	0.413197	0.0806085	60.605	139.085	2.96001e-07	0.188305	932	0.112722	3553	None	None	None	HLA-S	unprocessed_pseudogene	11260	AL645933.2	lincRNA	741
6	31393647	C	T	rs2523476	0.413197	0.0806085	60.605	139.085	2.96001e-07	0.188305	932	0.112722	3553	None	None	None	HLA-S	unprocessed_pseudogene	11359	AL645933.2	lincRNA	642
6	31394671	A	T	rs2523472	0.413197	0.0806085	60.605	139.085	2.96001e-07	0.188305	932	0.112722	3553	AL645933.2	lincRNA	non-coding	None	None	None	None	None	None
6	31394612	C	T	rs3094587	0.413068	0.0806076	60.589	139.096	2.98427e-07	0.188305	932	0.112862	3553	AL645933.2	lincRNA	non-coding	None	None	None	None	None	None
6	32422801	T	C	rs3135359	-0.354166	0.0691246	-70.1371	186.595	2.99767e-07	0.709764	932	0.704334	3553	None	None	None	TSBP1-AS1	antisense	15038	HLA-DRA	protein_coding	17041
6	31394494	G	A	rs28366121	0.414555	0.0809198	60.3213	138.002	3.0065e-07	0.187768	932	0.11244	3553	AL645933.2	lincRNA	non-coding	None	None	None	None	None	None
6	29457726	G	C	rs147577379	0.796384	0.155525	31.8686	38.9901	3.04537e-07	0.0654506	932	0.0161835	3553	OR2H1	protein_coding	5upstream,non-coding intronic,intronic	None	None	None	None	None	None
5	152980166	A	G	rs143069836	1.43771	0.280781	16.2514	8.71675	3.04908e-07	0.0155579	932	0.00605122	3553	LINC01470	lincRNA	non-coding intronic	None	None	None	None	None	None
6	31341299	G	A	rs112998601	0.60453	0.118178	41.3261	65.2326	3.13069e-07	0.100858	932	0.0347594	3553	HLA-B	protein_coding	intronic	None	None	None	None	None	None
6	31366954	G	C	rs2596428	0.423077	0.0827127	59.0857	132.909	3.13712e-07	0.185086	932	0.109907	3553	None	None	None	DHFRP2	processed_pseudogene	56	AL671883.3	lincRNA	103
6	31641495	T	C	rs3130628	0.37762	0.0738505	67.3026	172.856	3.16563e-07	0.270923	932	0.153954	3553	BAG6	protein_coding	intronic,5upstream,non-coding,3downstream	None	None	None	None	None	None
6	31387748	T	C	rs2596558	0.422092	0.0825577	59.08	133.01	3.17596e-07	0.185622	932	0.11047	3553	None	None	None	HLA-S	unprocessed_pseudogene	5460	AL645933.2	lincRNA	6541
6	31639124	C	CAAAG	NA	0.382956	0.0749092	66.4019	168.328	3.183e-07	0.262339	932	0.144948	3553	NA	NA	NA	NA	NA	NA	NA	NA	NA
6	31367412	G	A	rs112168410	-0.767204	0.150132	-38.2153	55.2455	3.21803e-07	0.0370172	932	0.0430622	3553	AL671883.3	lincRNA	non-coding intronic	None	None	None	None	None	None
6	31368014	G	A	rs57989216	-0.767204	0.150132	-38.2153	55.2455	3.21803e-07	0.0370172	932	0.0430622	3553	AL671883.3	lincRNA	non-coding intronic	None	None	None	None	None	None
6	31378878	G	A	rs58102217	-0.767204	0.150132	-38.2153	55.2455	3.21803e-07	0.0370172	932	0.0430622	3553	None	None	None	FGFR3P1	processed_pseudogene	859	ZDHHC20P2	processed_pseudogene	1533
6	31274872	A	G	rs2524078	0.409477	0.0801345	60.3702	138.976	3.22379e-07	0.194742	932	0.103293	3553	HLA-B	protein_coding	intronic	None	None	None	None	None	None
6	29592512	G	C	rs28893512	-0.641752	0.125593	-46.0305	79.8012	3.22544e-07	0.0515021	932	0.0790881	3553	GABBR1	protein_coding	intronic	None	None	None	None	None	None
6	29604383	T	C	rs12525400	-0.641752	0.125593	-46.0305	79.8012	3.22544e-07	0.0515021	932	0.0790881	3553	GABBR1	protein_coding	non-coding intronic,3downstream,intronic	None	None	None	None	None	None
6	31615447	G	A	rs28732150	-0.609292	0.119341	-46.3567	81.8249	3.29985e-07	0.0622318	932	0.0933014	3553	AIF1	protein_coding	5upstream,non-coding intronic,intronic	None	None	None	None	None	None
6	31386388	G	A	rs2523482	0.421546	0.0825893	58.9574	132.904	3.32327e-07	0.185086	932	0.110048	3553	None	None	None	HLA-S	unprocessed_pseudogene	4100	AL645933.2	lincRNA	7901
6	31386390	C	G	rs2596563	0.421546	0.0825893	58.9574	132.904	3.32327e-07	0.185086	932	0.110048	3553	None	None	None	HLA-S	unprocessed_pseudogene	4102	AL645933.2	lincRNA	7899
6	31386506	C	A	rs2523481	0.421546	0.0825893	58.9574	132.904	3.32327e-07	0.185086	932	0.110048	3553	None	None	None	HLA-S	unprocessed_pseudogene	4218	AL645933.2	lincRNA	7783
6	31386567	G	A	rs2853972	0.421546	0.0825893	58.9574	132.904	3.32327e-07	0.185086	932	0.110048	3553	None	None	None	HLA-S	unprocessed_pseudogene	4279	AL645933.2	lincRNA	7722
6	31373580	G	A	rs2844556	0.415665	0.0814405	59.8013	136.782	3.32708e-07	0.189378	932	0.11244	3553	AL671883.3	lincRNA	non-coding intronic	None	None	None	None	None	None
6	31333450	C	T	rs552991238	0.604284	0.118433	41.1028	64.8676	3.35531e-07	0.100322	932	0.0343372	3553	HLA-B	protein_coding	intronic	None	None	None	None	None	None
6	31334900	T	G	rs113465939	0.604284	0.118433	41.1028	64.8676	3.35531e-07	0.100322	932	0.0343372	3553	HLA-B	protein_coding	intronic	None	None	None	None	None	None
12	92079933	T	C	rs183902134	1.32116	0.25895	17.5735	10.8851	3.36058e-07	0.0193133	932	0.00816212	3553	LINC01619	processed_transcript	non-coding intronic	None	None	None	None	None	None
6	31373030	C	T	rs2263311	0.415146	0.0813751	59.8212	136.997	3.36735e-07	0.189914	932	0.113144	3553	AL671883.3	lincRNA	non-coding intronic	None	None	None	None	None	None
6	31373273	T	G	rs2394991	0.415146	0.0813751	59.8212	136.997	3.36735e-07	0.189914	932	0.113144	3553	AL671883.3	lincRNA	non-coding intronic	None	None	None	None	None	None
6	31639258	C	G	rs28732153	-0.764439	0.149849	-36.8441	52.0924	3.37153e-07	0.0375536	932	0.0358852	3553	BAG6	protein_coding	non-coding intronic,intronic,3downstream	None	None	None	None	None	None
6	31647020	G	A	rs28732156	-0.764439	0.149849	-36.8441	52.0924	3.37153e-07	0.0375536	932	0.0358852	3553	BAG6	protein_coding	5upstream,intronic,3downstream	None	None	None	None	None	None
6	31369432	T	C	rs2853987	0.41792	0.0819362	59.4096	135.163	3.3866e-07	0.187232	932	0.111877	3553	AL671883.3	lincRNA	non-coding intronic	None	None	None	None	None	None
6	32716691	C	T	rs5024432	0.409789	0.0803468	60.7897	141.443	3.392e-07	0.205472	932	0.132705	3553	None	None	None	MTCO3P1	unprocessed_pseudogene	9736	AL662789.1	processed_transcript	1314
6	32716737	C	G	rs6457637	0.409789	0.0803468	60.7897	141.443	3.392e-07	0.205472	932	0.132705	3553	None	None	None	MTCO3P1	unprocessed_pseudogene	9782	AL662789.1	processed_transcript	1268
1	23224740	A	G	rs12409886	0.366652	0.0718946	68.5055	179.753	3.39904e-07	0.283262	932	0.19195	3553	None	None	None	HTR1D	protein_coding	30011	AL109936.1	processed_pseudogene	20025
6	29714925	G	T	rs189418467	0.784635	0.15388	32.1553	40.0701	3.41435e-07	0.068133	932	0.0170279	3553	None	None	None	ZDHHC20P1	processed_pseudogene	6378	HLA-F	protein_coding	7850
6	31590487	A	G	rs28732145	-0.784479	0.153888	-36.1711	50.2005	3.43774e-07	0.0348712	932	0.035463	3553	NCR3	protein_coding	intronic,non-coding intronic	None	None	None	None	None	None
6	29947251	T	C	rs9260233	0.385767	0.0756751	65.4841	164.422	3.43853e-07	0.233369	932	0.153392	3553	None	None	None	HLA-A	protein_coding	1367	HLA-W	unprocessed_pseudogene	9345
6	31371759	G	A	rs2844561	0.414946	0.0814243	59.724	136.852	3.46724e-07	0.189378	932	0.112581	3553	AL671883.3	lincRNA	non-coding intronic	None	None	None	None	None	None
6	31371760	A	G	rs2523526	0.414946	0.0814243	59.724	136.852	3.46724e-07	0.189378	932	0.112581	3553	AL671883.3	lincRNA	non-coding intronic	None	None	None	None	None	None
6	31372336	A	G	rs2523523	0.414946	0.0814243	59.724	136.852	3.46724e-07	0.189378	932	0.112581	3553	AL671883.3	lincRNA	non-coding intronic	None	None	None	None	None	None
6	31128785	TC	T	NA	-0.732451	0.143732	-39.2742	58.8462	3.46987e-07	0.0407725	932	0.0471433	3553	NA	NA	NA	NA	NA	NA	NA	NA	NA
6	29660273	G	A	rs190436803	0.789208	0.154875	31.8929	39.4354	3.47342e-07	0.0675966	932	0.0167464	3553	MOG	protein_coding	3downstream,non-coding intronic,intronic	None	None	None	None	None	None
6	29673620	C	T	rs200541066	0.789208	0.154875	31.8929	39.4354	3.47342e-07	0.0675966	932	0.0167464	3553	ZFP57	protein_coding	coding nonsyn	None	None	None	None	None	None
6	29695599	C	A	rs186677415	0.789208	0.154875	31.8929	39.4354	3.47342e-07	0.0675966	932	0.0167464	3553	None	None	None	ZFP57	protein_coding	14489	ZDHHC20P1	processed_pseudogene	12526
6	29698292	A	G	rs189588858	0.789208	0.154875	31.8929	39.4354	3.47342e-07	0.0675966	932	0.0167464	3553	None	None	None	ZFP57	protein_coding	17182	ZDHHC20P1	processed_pseudogene	9833
1	23222368	C	T	rs56030100	0.367658	0.0721521	68.2755	178.839	3.47637e-07	0.282189	932	0.191247	3553	None	None	None	HTR1D	protein_coding	27639	AL109936.1	processed_pseudogene	22397
6	31384204	G	T	rs28752470	0.412048	0.0808921	59.9049	137.725	3.50976e-07	0.190451	932	0.118069	3553	None	None	None	HLA-S	unprocessed_pseudogene	1916	AL645933.2	lincRNA	10085
6	31384205	A	G	rs28752471	0.412048	0.0808921	59.9049	137.725	3.50976e-07	0.190451	932	0.118069	3553	None	None	None	HLA-S	unprocessed_pseudogene	1917	AL645933.2	lincRNA	10084
6	31384208	C	T	rs28752472	0.412048	0.0808921	59.9049	137.725	3.50976e-07	0.190451	932	0.118069	3553	None	None	None	HLA-S	unprocessed_pseudogene	1920	AL645933.2	lincRNA	10081
6	32599774	A	G	rs112481371	-0.757607	0.148787	-40.976	63.1111	3.54518e-07	0.0337983	932	0.063186	3553	None	None	None	HLA-DRB1	protein_coding	9926	HLA-DQA1	protein_coding	28405
6	32117501	C	T	rs28732175	-0.771071	0.15151	-36.4272	51.1566	3.59511e-07	0.0375536	932	0.0353223	3553	AL662884.2	processed_transcript	non-coding intronic	None	None	None	None	None	None
6	32117501	C	T	rs28732175	-0.771071	0.15151	-36.4272	51.1566	3.59511e-07	0.0375536	932	0.0353223	3553	ATF6B	protein_coding	3downstream,intronic	None	None	None	None	None	None
6	32039050	G	T	None	0.581277	0.114288	43.1226	72.0251	3.65523e-07	0.118026	932	0.0417957	3553	CYP21A2	protein_coding	non-coding intronic,non-coding,5upstream,intronic	None	None	None	None	None	None
6	31393141	C	T	rs3094590	0.409705	0.080562	60.1449	139.2	3.66491e-07	0.188305	932	0.113003	3553	None	None	None	HLA-S	unprocessed_pseudogene	10853	AL645933.2	lincRNA	1148
6	32195764	A	C	rs1044507	0.596184	0.117297	42.3391	69.6263	3.72166e-07	0.117489	932	0.0382775	3553	NOTCH4	protein_coding	non-coding,coding syn	None	None	None	None	None	None
6	32209869	C	T	rs13192229	0.596184	0.117297	42.3391	69.6263	3.72166e-07	0.117489	932	0.0382775	3553	NOTCH4	protein_coding	3downstream,intronic	None	None	None	None	None	None
6	32658953	C	T	rs34386495	0.364867	0.0718193	68.4706	180.901	3.76735e-07	0.282189	932	0.179989	3553	None	None	None	HLA-DQA1	protein_coding	11891	HLA-DQB1	protein_coding	514
6	31629923	C	T	rs3130623	0.377353	0.074333	66.5651	171.559	3.84394e-07	0.267704	932	0.150436	3553	PRRC2A	protein_coding	intronic,3downstream	None	None	None	None	None	None
6	32051735	T	C	rs41316748	-0.769747	0.151642	-36.2944	51.056	3.85328e-07	0.0375536	932	0.0353223	3553	TNXB	protein_coding	intronic	None	None	None	None	None	None
6	31388797	G	A	rs2853969	0.418902	0.0825301	58.6437	132.987	3.85984e-07	0.185086	932	0.110189	3553	None	None	None	HLA-S	unprocessed_pseudogene	6509	AL645933.2	lincRNA	5492
1	23221591	G	A	rs12409947	0.366131	0.0721522	67.9911	178.851	3.88672e-07	0.281652	932	0.191388	3553	None	None	None	HTR1D	protein_coding	26862	AL109936.1	processed_pseudogene	23174
6	31273182	C	G	rs7773175	-0.360459	0.071047	-73.7964	210.74	3.90514e-07	0.223176	932	0.259077	3553	HLA-B	protein_coding	intronic	None	None	None	None	None	None
6	31371557	T	G	rs2523527	0.412127	0.0812488	59.6083	137.609	3.92814e-07	0.190451	932	0.11427	3553	AL671883.3	lincRNA	non-coding intronic	None	None	None	None	None	None
6	31372067	A	G	rs2523525	0.412127	0.0812488	59.6083	137.609	3.92814e-07	0.190451	932	0.11427	3553	AL671883.3	lincRNA	non-coding intronic	None	None	None	None	None	None
6	32348152	G	A	rs12198399	0.606489	0.119569	41.7123	67.9189	3.93075e-07	0.118026	932	0.0367295	3553	TSBP1-AS1	antisense	non-coding intronic	None	None	None	None	None	None
6	32348152	G	A	rs12198399	0.606489	0.119569	41.7123	67.9189	3.93075e-07	0.118026	932	0.0367295	3553	TSBP1	protein_coding	intronic	None	None	None	None	None	None
6	31308068	G	A	rs112667366	0.595995	0.117502	41.2319	66.0675	3.93177e-07	0.101931	932	0.0351815	3553	AL671883.1	unprocessed_pseudogene	non-coding intronic	None	None	None	None	None	None
6	31308068	G	A	rs112667366	0.595995	0.117502	41.2319	66.0675	3.93177e-07	0.101931	932	0.0351815	3553	HLA-B	protein_coding	intronic	None	None	None	None	None	None
6	31276082	C	T	rs2524075	0.337232	0.0665079	73.7826	211.129	3.96637e-07	0.314378	932	0.242753	3553	USP8P1	processed_pseudogene	non-coding	None	None	None	None	None	None
6	31276082	C	T	rs2524075	0.337232	0.0665079	73.7826	211.129	3.96637e-07	0.314378	932	0.242753	3553	HLA-B	protein_coding	intronic	None	None	None	None	None	None
6	31388925	T	C	rs2905713	0.423256	0.083474	57.8879	129.842	3.9674e-07	0.181867	932	0.108218	3553	None	None	None	HLA-S	unprocessed_pseudogene	6637	AL645933.2	lincRNA	5364
16	11080795	G	A	rs2041670	-0.323363	0.0637839	-80.3266	251.116	3.9851e-07	0.350322	932	0.393611	3553	CLEC16A	protein_coding	non-coding intronic,intronic	None	None	None	None	None	None
6	31393232	G	A	rs2428480	0.409311	0.0807521	59.8397	138.723	4.00473e-07	0.187768	932	0.112722	3553	None	None	None	HLA-S	unprocessed_pseudogene	10944	AL645933.2	lincRNA	1057
6	31384999	A	G	rs28366096	0.418592	0.0825919	58.5485	132.953	4.01609e-07	0.185086	932	0.11047	3553	None	None	None	HLA-S	unprocessed_pseudogene	2711	AL645933.2	lincRNA	9290
6	31273534	A	G	rs2524086	0.405468	0.0800294	59.9609	139.492	4.05229e-07	0.194742	932	0.103574	3553	HLA-B	protein_coding	intronic	None	None	None	None	None	None
6	31273887	G	A	rs2853949	0.405468	0.0800294	59.9609	139.492	4.05229e-07	0.194742	932	0.103574	3553	HLA-B	protein_coding	intronic	None	None	None	None	None	None
6	31358074	T	G	rs28694041	-0.319515	0.0630701	-79.3931	245.578	4.06208e-07	0.620708	932	0.699409	3553	None	None	None	AL671883.2	unprocessed_pseudogene	437	DHFRP2	processed_pseudogene	8278
7	137480586	C	G	rs540645858	1.91542	0.37815	12.4368	5.98379	4.07908e-07	0.0128755	932	0.00140726	3553	DGKI	protein_coding	non-coding intronic,intronic	None	None	None	None	None	None
6	31382377	C	T	rs2523547	0.418181	0.0825908	58.4953	132.972	4.12076e-07	0.185086	932	0.110611	3553	None	None	None	HLA-S	unprocessed_pseudogene	89	AL645933.2	lincRNA	11912
6	31383045	G	T	rs2596566	0.418181	0.0825908	58.4953	132.972	4.12076e-07	0.185086	932	0.110611	3553	None	None	None	HLA-S	unprocessed_pseudogene	757	AL645933.2	lincRNA	11244
6	31383404	C	T	rs2523642	0.418181	0.0825908	58.4953	132.972	4.12076e-07	0.185086	932	0.110611	3553	None	None	None	HLA-S	unprocessed_pseudogene	1116	AL645933.2	lincRNA	10885
6	31384396	A	G	rs28366087	0.418181	0.0825908	58.4953	132.972	4.12076e-07	0.185086	932	0.110611	3553	None	None	None	HLA-S	unprocessed_pseudogene	2108	AL645933.2	lincRNA	9893
6	31384424	G	A	rs28366088	0.418181	0.0825908	58.4953	132.972	4.12076e-07	0.185086	932	0.110611	3553	None	None	None	HLA-S	unprocessed_pseudogene	2136	AL645933.2	lincRNA	9865
6	31384478	T	G	rs28752477	0.418181	0.0825908	58.4953	132.972	4.12076e-07	0.185086	932	0.110611	3553	None	None	None	HLA-S	unprocessed_pseudogene	2190	AL645933.2	lincRNA	9811
6	31384488	C	G	rs28752478	0.418181	0.0825908	58.4953	132.972	4.12076e-07	0.185086	932	0.110611	3553	None	None	None	HLA-S	unprocessed_pseudogene	2200	AL645933.2	lincRNA	9801
6	31384510	A	G	rs28366089	0.418181	0.0825908	58.4953	132.972	4.12076e-07	0.185086	932	0.110611	3553	None	None	None	HLA-S	unprocessed_pseudogene	2222	AL645933.2	lincRNA	9779
6	31384589	C	A	rs28752479	0.418181	0.0825908	58.4953	132.972	4.12076e-07	0.185086	932	0.110611	3553	None	None	None	HLA-S	unprocessed_pseudogene	2301	AL645933.2	lincRNA	9700
6	31384682	G	T	rs28366091	0.418181	0.0825908	58.4953	132.972	4.12076e-07	0.185086	932	0.110611	3553	None	None	None	HLA-S	unprocessed_pseudogene	2394	AL645933.2	lincRNA	9607
6	31384772	T	C	rs28366092	0.418181	0.0825908	58.4953	132.972	4.12076e-07	0.185086	932	0.110611	3553	None	None	None	HLA-S	unprocessed_pseudogene	2484	AL645933.2	lincRNA	9517
6	31384897	G	A	rs28366093	0.418181	0.0825908	58.4953	132.972	4.12076e-07	0.185086	932	0.110611	3553	None	None	None	HLA-S	unprocessed_pseudogene	2609	AL645933.2	lincRNA	9392
6	31384925	T	G	rs28366094	0.418181	0.0825908	58.4953	132.972	4.12076e-07	0.185086	932	0.110611	3553	None	None	None	HLA-S	unprocessed_pseudogene	2637	AL645933.2	lincRNA	9364
6	31384971	T	C	rs28366095	0.418181	0.0825908	58.4953	132.972	4.12076e-07	0.185086	932	0.110611	3553	None	None	None	HLA-S	unprocessed_pseudogene	2683	AL645933.2	lincRNA	9318
6	31385053	G	A	rs28366097	0.418181	0.0825908	58.4953	132.972	4.12076e-07	0.185086	932	0.110611	3553	None	None	None	HLA-S	unprocessed_pseudogene	2765	AL645933.2	lincRNA	9236
6	31385067	G	A	rs28366098	0.418181	0.0825908	58.4953	132.972	4.12076e-07	0.185086	932	0.110611	3553	None	None	None	HLA-S	unprocessed_pseudogene	2779	AL645933.2	lincRNA	9222
6	31385125	C	T	rs28366099	0.418181	0.0825908	58.4953	132.972	4.12076e-07	0.185086	932	0.110611	3553	None	None	None	HLA-S	unprocessed_pseudogene	2837	AL645933.2	lincRNA	9164
6	31385196	A	G	rs2442748	0.418181	0.0825908	58.4953	132.972	4.12076e-07	0.185086	932	0.110611	3553	None	None	None	HLA-S	unprocessed_pseudogene	2908	AL645933.2	lincRNA	9093
6	31385207	A	G	rs2428488	0.418181	0.0825908	58.4953	132.972	4.12076e-07	0.185086	932	0.110611	3553	None	None	None	HLA-S	unprocessed_pseudogene	2919	AL645933.2	lincRNA	9082
6	31385256	C	T	rs2442747	0.418181	0.0825908	58.4953	132.972	4.12076e-07	0.185086	932	0.110611	3553	None	None	None	HLA-S	unprocessed_pseudogene	2968	AL645933.2	lincRNA	9033
6	31385262	A	T	rs2428487	0.418181	0.0825908	58.4953	132.972	4.12076e-07	0.185086	932	0.110611	3553	None	None	None	HLA-S	unprocessed_pseudogene	2974	AL645933.2	lincRNA	9027
6	31383302	C	T	rs2523646	0.418428	0.0826488	58.4508	132.798	4.13316e-07	0.184549	932	0.109766	3553	None	None	None	HLA-S	unprocessed_pseudogene	1014	AL645933.2	lincRNA	10987
6	31605150	T	C	rs9378200	-0.546548	0.108009	-50.2845	98.0462	4.18833e-07	0.0820815	932	0.119899	3553	None	None	None	NCR3	protein_coding	12165	UQCRHP1	processed_pseudogene	5933
6	31366397	G	A	rs2596574	0.41818	0.0826574	58.5071	133.225	4.21027e-07	0.185622	932	0.111596	3553	DHFRP2	processed_pseudogene	non-coding	None	None	None	None	None	None
6	31358103	G	A	rs9266255	-0.319047	0.0630641	-79.2958	245.647	4.21248e-07	0.621245	932	0.699972	3553	None	None	None	AL671883.2	unprocessed_pseudogene	466	DHFRP2	processed_pseudogene	8249
6	31358104	A	G	rs9266256	-0.319047	0.0630641	-79.2958	245.647	4.21248e-07	0.621245	932	0.699972	3553	None	None	None	AL671883.2	unprocessed_pseudogene	467	DHFRP2	processed_pseudogene	8248
6	30335591	G	T	rs28780098	-0.695605	0.137518	-41.8403	67.4042	4.23057e-07	0.0418455	932	0.0546017	3553	TRIM39	protein_coding	intronic	None	None	None	None	None	None
6	30335591	G	T	rs28780098	-0.695605	0.137518	-41.8403	67.4042	4.23057e-07	0.0418455	932	0.0546017	3553	TRIM39-RPP21	protein_coding	intronic	None	None	None	None	None	None
6	31382537	G	C	rs2596567	0.418026	0.0826469	58.3981	132.812	4.23734e-07	0.184549	932	0.110048	3553	None	None	None	HLA-S	unprocessed_pseudogene	249	AL645933.2	lincRNA	11752
6	31384222	A	G	rs28752473	0.418026	0.0826469	58.3981	132.812	4.23734e-07	0.184549	932	0.110048	3553	None	None	None	HLA-S	unprocessed_pseudogene	1934	AL645933.2	lincRNA	10067
6	31384551	G	T	rs28366090	0.418026	0.0826469	58.3981	132.812	4.23734e-07	0.184549	932	0.110048	3553	None	None	None	HLA-S	unprocessed_pseudogene	2263	AL645933.2	lincRNA	9738
6	31386015	T	G	rs2523483	0.418026	0.0826469	58.3981	132.812	4.23734e-07	0.184549	932	0.110048	3553	None	None	None	HLA-S	unprocessed_pseudogene	3727	AL645933.2	lincRNA	8274
6	31386157	G	A	rs1939365	0.418026	0.0826469	58.3981	132.812	4.23734e-07	0.184549	932	0.110048	3553	None	None	None	HLA-S	unprocessed_pseudogene	3869	AL645933.2	lincRNA	8132
6	31034566	C	A	rs28732081	-0.725141	0.14346	-39.2158	59.584	4.31173e-07	0.0407725	932	0.0471433	3553	MUC22	protein_coding	intronic	None	None	None	None	None	None
6	31371678	A	T	rs2844563	0.409808	0.0810966	59.4983	138.14	4.34165e-07	0.190987	932	0.114692	3553	AL671883.3	lincRNA	non-coding intronic	None	None	None	None	None	None
6	31383356	C	A	rs2244490	0.418144	0.0827666	58.2762	132.578	4.37007e-07	0.184549	932	0.109907	3553	None	None	None	HLA-S	unprocessed_pseudogene	1068	AL645933.2	lincRNA	10933
6	30267214	A	G	rs28780092	-0.694796	0.137542	-41.765	67.35	4.38333e-07	0.0418455	932	0.054461	3553	HLA-L	transcribed_unprocessed_pseudogene	3downstream,non-coding intronic	None	None	None	None	None	None
6	30267214	A	G	rs28780092	-0.694796	0.137542	-41.765	67.35	4.38333e-07	0.0418455	932	0.054461	3553	HCG17	lincRNA	non-coding intronic	None	None	None	None	None	None
6	31396580	G	A	rs28366141	0.406673	0.0805194	59.7152	139.15	4.40379e-07	0.188305	932	0.113144	3553	None	None	None	AL645933.2	lincRNA	1085	MICA	protein_coding	3204
6	31276069	G	T	rs2844613	0.404316	0.0800666	59.7429	139.411	4.42396e-07	0.194206	932	0.103574	3553	USP8P1	processed_pseudogene	non-coding	None	None	None	None	None	None
6	31276069	G	T	rs2844613	0.404316	0.0800666	59.7429	139.411	4.42396e-07	0.194206	932	0.103574	3553	HLA-B	protein_coding	intronic	None	None	None	None	None	None
6	32222144	A	G	rs3134796	0.447394	0.088605	54.7791	117.483	4.43402e-07	0.177575	932	0.086828	3553	NOTCH4	protein_coding	intronic,non-coding intronic	None	None	None	None	None	None
6	32600007	A	C	rs62405652	-0.749707	0.148482	-40.5928	63.0446	4.43805e-07	0.0337983	932	0.0630453	3553	None	None	None	HLA-DRB1	protein_coding	10159	HLA-DQA1	protein_coding	28172
6	31321015	C	T	rs115298241	0.592811	0.117459	41.0487	66.144	4.48933e-07	0.101931	932	0.0353223	3553	HLA-B	protein_coding	intronic	None	None	None	None	None	None
6	31322085	G	A	rs7753665	0.592811	0.117459	41.0487	66.144	4.48933e-07	0.101931	932	0.0353223	3553	HLA-B	protein_coding	intronic	None	None	None	None	None	None
6	32124564	A	T	rs35152141	0.589073	0.11674	41.9753	69.3913	4.51064e-07	0.115343	932	0.0389811	3553	ATF6B	protein_coding	3downstream,intronic,non-coding intronic	None	None	None	None	None	None
6	32325732	C	A	None	-0.705768	0.139894	-39.0315	59.5411	4.53502e-07	0.0456009	932	0.0461582	3553	HNRNPA1P2	processed_pseudogene	non-coding	None	None	None	None	None	None
6	32325732	C	A	None	-0.705768	0.139894	-39.0315	59.5411	4.53502e-07	0.0456009	932	0.0461582	3553	TSBP1-AS1	antisense	non-coding intronic	None	None	None	None	None	None
6	32325732	C	A	None	-0.705768	0.139894	-39.0315	59.5411	4.53502e-07	0.0456009	932	0.0461582	3553	TSBP1	protein_coding	intronic	None	None	None	None	None	None
6	31644798	C	T	rs28732155	-0.748065	0.148328	-36.7476	53.0155	4.57561e-07	0.0386266	932	0.0368703	3553	BAG6	protein_coding	non-coding intronic,5upstream,intronic	None	None	None	None	None	None
6	31027381	C	T	rs13214865	-0.716334	0.142063	-39.9201	61.8881	4.59845e-07	0.042382	932	0.0516465	3553	MUC22	protein_coding	coding syn	None	None	None	None	None	None
6	31330365	A	G	rs111797167	0.593849	0.117799	40.8274	65.5676	4.6264e-07	0.100858	932	0.0350408	3553	HLA-B	protein_coding	intronic	None	None	None	None	None	None
6	31331327	C	T	rs7772894	0.593849	0.117799	40.8274	65.5676	4.6264e-07	0.100858	932	0.0350408	3553	HLA-B	protein_coding	intronic	None	None	None	None	None	None
6	31368867	G	A	rs2844567	0.407124	0.0807786	59.3508	138.114	4.6555e-07	0.190451	932	0.119195	3553	AL671883.3	lincRNA	non-coding intronic	None	None	None	None	None	None
6	32230930	C	T	rs9501607	-0.537253	0.106599	-49.9441	97.6758	4.65647e-07	0.0820815	932	0.08528	3553	None	None	None	NOTCH4	protein_coding	6863	TSBP1-AS1	antisense	23710
6	32230272	C	T	rs1426713	-0.537206	0.106601	-49.9366	97.6684	4.67003e-07	0.0820815	932	0.0851393	3553	None	None	None	NOTCH4	protein_coding	6205	TSBP1-AS1	antisense	24368
6	32245275	A	T	rs9267954	-0.42309	0.0839649	-62.7071	154.176	4.68243e-07	0.144313	932	0.170701	3553	None	None	None	NOTCH4	protein_coding	21208	TSBP1-AS1	antisense	9365
6	31848282	C	T	rs28732162	-0.752965	0.149483	-36.364	52.0643	4.72617e-07	0.0386266	932	0.0358852	3553	None	None	None	C6orf48	protein_coding	8516	NEU1	protein_coding	9377
6	31837433	A	G	rs11497	0.69702	0.13838	35.8409	51.0464	4.72876e-07	0.0901288	932	0.023642	3553	C6orf48	protein_coding	coding syn,non-coding	None	None	None	None	None	None
6	31837433	A	G	rs11497	0.69702	0.13838	35.8409	51.0464	4.72876e-07	0.0901288	932	0.023642	3553	AL671762.1	processed_transcript	non-coding	None	None	None	None	None	None
6	31466743	G	C	rs3094012	0.434372	0.0862373	55.8031	122.27	4.73028e-07	0.174356	932	0.088376	3553	HCP5	sense_overlapping	3downstream,non-coding intronic	None	None	None	None	None	None
6	30893833	G	A	rs13195417	-0.711151	0.141191	-40.1571	62.7168	4.73397e-07	0.0402361	932	0.052913	3553	DDR1	protein_coding	3downstream,non-coding intronic,intronic,5upstream	None	None	None	None	None	None
16	11087387	C	A	rs9888908	-0.322685	0.0640684	-79.7589	250.716	4.73929e-07	0.296137	932	0.336898	3553	CLEC16A	protein_coding	non-coding intronic,intronic	None	None	None	None	None	None
16	11087899	T	C	rs7204099	-0.319227	0.0634009	-79.6802	250.55	4.77685e-07	0.38412	932	0.432029	3553	CLEC16A	protein_coding	non-coding intronic,intronic	None	None	None	None	None	None
6	31371779	A	C	rs6924350	-0.348716	0.0692975	-74.1426	216.273	4.8501e-07	0.234979	932	0.289614	3553	AL671883.3	lincRNA	non-coding intronic	None	None	None	None	None	None
6	29940596	C	G	rs79437615	0.457405	0.0909121	54.226	115.781	4.87191e-07	0.167918	932	0.0954123	3553	None	None	None	HLA-U	unprocessed_pseudogene	6310	HLA-A	protein_coding	664
6	29963193	TG	T	NA	0.453424	0.0901335	54.6378	117.545	4.88978e-07	0.168991	932	0.0956938	3553	NA	NA	NA	NA	NA	NA	NA	NA	NA
6	29963200	G	A	rs183401702	0.453424	0.0901335	54.6378	117.545	4.88978e-07	0.168991	932	0.0956938	3553	None	None	None	HLA-W	unprocessed_pseudogene	4630	MICD	unprocessed_pseudogene	7601
6	29963532	A	G	rs11756376	0.453343	0.0901336	54.6288	117.549	4.9131e-07	0.168991	932	0.0958345	3553	None	None	None	HLA-W	unprocessed_pseudogene	4962	MICD	unprocessed_pseudogene	7269
6	29963886	T	C	rs11754264	0.453343	0.0901336	54.6288	117.549	4.9131e-07	0.168991	932	0.0958345	3553	None	None	None	HLA-W	unprocessed_pseudogene	5316	MICD	unprocessed_pseudogene	6915
6	29964024	T	C	rs116451203	0.453343	0.0901336	54.6288	117.549	4.9131e-07	0.168991	932	0.0958345	3553	None	None	None	HLA-W	unprocessed_pseudogene	5454	MICD	unprocessed_pseudogene	6777
6	29964064	C	T	rs143328784	0.453343	0.0901336	54.6288	117.549	4.9131e-07	0.168991	932	0.0958345	3553	None	None	None	HLA-W	unprocessed_pseudogene	5494	MICD	unprocessed_pseudogene	6737
6	29964218	C	A	rs149964608	0.453343	0.0901336	54.6288	117.549	4.9131e-07	0.168991	932	0.0958345	3553	None	None	None	HLA-W	unprocessed_pseudogene	5648	MICD	unprocessed_pseudogene	6583
16	11086680	A	T	rs7192287	-0.322077	0.0640734	-79.55	250.391	4.99025e-07	0.296674	932	0.336898	3553	CLEC16A	protein_coding	intronic,non-coding intronic	None	None	None	None	None	None
6	31739749	G	A	rs28381344	-0.746512	0.148515	-36.5076	52.7214	4.99438e-07	0.0386266	932	0.0364481	3553	CLIC1	protein_coding	5utr	None	None	None	None	None	None
6	31378977	C	G	rs28366083	0.41549	0.0826717	57.9785	132.607	5.01391e-07	0.184013	932	0.109766	3553	None	None	None	FGFR3P1	processed_pseudogene	958	ZDHHC20P2	processed_pseudogene	1434
6	31876277	TTTTTA	T	NA	0.719785	0.143283	34.825	48.5025	5.07384e-07	0.0874464	932	0.0212496	3553	NA	NA	NA	NA	NA	NA	NA	NA	NA
6	29957491	C	A	rs17186335	-0.677523	0.134875	-42.1627	69.4299	5.07835e-07	0.0450644	932	0.0561497	3553	HLA-W	unprocessed_pseudogene	non-coding	None	None	None	None	None	None
6	31752492	C	T	rs144755214	0.673859	0.134186	36.4015	52.8625	5.11812e-07	0.0917382	932	0.0260343	3553	MSH5-SAPCD1	protein_coding	intronic	None	None	None	None	None	None
6	31752492	C	T	rs144755214	0.673859	0.134186	36.4015	52.8625	5.11812e-07	0.0917382	932	0.0260343	3553	MSH5	protein_coding	5upstream,non-coding intronic,intronic	None	None	None	None	None	None
6	31377073	C	A	rs9266598	-0.351486	0.0700154	-73.3791	212.864	5.16409e-07	0.228004	932	0.282437	3553	None	None	None	AL671883.3	lincRNA	985	FGFR3P1	processed_pseudogene	346
16	11093926	G	A	rs12924729	-0.32058	0.0638729	-79.5336	251.062	5.19322e-07	0.29882	932	0.33915	3553	CLEC16A	protein_coding	intronic,non-coding intronic	None	None	None	None	None	None
6	29768020	C	T	rs28986310	-0.705317	0.140534	-40.542	64.2759	5.19861e-07	0.0407725	932	0.0523501	3553	None	None	None	AL645939.3	processed_pseudogene	4628	HLA-V	transcribed_unprocessed_pseudogene	22934
6	29554589	G	A	rs185763745	0.800715	0.159546	30.5194	37.2844	5.20168e-07	0.0633047	932	0.0150577	3553	OR2I1P	protein_coding	non-coding,3utr	None	None	None	None	None	None
6	30963279	ATTC	A	NA	-0.712555	0.141981	-39.8216	62.1262	5.20273e-07	0.0396996	932	0.0523501	3553	NA	NA	NA	NA	NA	NA	NA	NA	NA
6	31675745	G	A	rs9378164	-0.597427	0.119043	-45.5944	81.9969	5.20539e-07	0.0627682	932	0.0933014	3553	None	None	None	LY6G5B	protein_coding	1969	LY6G5C	protein_coding	939
6	31783294	C	T	rs28732160	-0.749363	0.149388	-36.2114	52.0576	5.2698e-07	0.0386266	932	0.0360259	3553	VARS	protein_coding	5upstream,intronic,non-coding intronic,3downstream	None	None	None	None	None	None
6	31374659	C	T	rs2254549	0.414074	0.0825869	57.8902	132.845	5.33656e-07	0.184549	932	0.11047	3553	AL671883.3	lincRNA	non-coding intronic	None	None	None	None	None	None
6	31375444	C	T	rs2844550	0.414074	0.0825869	57.8902	132.845	5.33656e-07	0.184549	932	0.11047	3553	AL671883.3	lincRNA	non-coding	None	None	None	None	None	None
6	31376204	T	C	rs2844548	0.414074	0.0825869	57.8902	132.845	5.33656e-07	0.184549	932	0.11047	3553	None	None	None	AL671883.3	lincRNA	116	FGFR3P1	processed_pseudogene	1215
6	31377863	C	G	rs2523633	0.414074	0.0825869	57.8902	132.845	5.33656e-07	0.184549	932	0.11047	3553	FGFR3P1	processed_pseudogene	non-coding	None	None	None	None	None	None
6	31377951	G	T	rs2844544	0.414074	0.0825869	57.8902	132.845	5.33656e-07	0.184549	932	0.11047	3553	FGFR3P1	processed_pseudogene	non-coding	None	None	None	None	None	None
6	31378067	G	A	rs2523632	0.414074	0.0825869	57.8902	132.845	5.33656e-07	0.184549	932	0.11047	3553	None	None	None	FGFR3P1	processed_pseudogene	48	ZDHHC20P2	processed_pseudogene	2344
6	31378229	C	T	rs2523631	0.414074	0.0825869	57.8902	132.845	5.33656e-07	0.184549	932	0.11047	3553	None	None	None	FGFR3P1	processed_pseudogene	210	ZDHHC20P2	processed_pseudogene	2182
6	31378472	C	T	rs2523629	0.414074	0.0825869	57.8902	132.845	5.33656e-07	0.184549	932	0.11047	3553	None	None	None	FGFR3P1	processed_pseudogene	453	ZDHHC20P2	processed_pseudogene	1939
6	31378713	G	A	rs2523626	0.414074	0.0825869	57.8902	132.845	5.33656e-07	0.184549	932	0.11047	3553	None	None	None	FGFR3P1	processed_pseudogene	694	ZDHHC20P2	processed_pseudogene	1698
6	31276053	G	A	rs2524076	-0.303004	0.0604531	-80.6696	259.059	5.38062e-07	0.589592	932	0.64734	3553	USP8P1	processed_pseudogene	non-coding	None	None	None	None	None	None
6	31276053	G	A	rs2524076	-0.303004	0.0604531	-80.6696	259.059	5.38062e-07	0.589592	932	0.64734	3553	HLA-B	protein_coding	intronic	None	None	None	None	None	None
6	31470591	G	A	rs2244839	0.304101	0.0606774	78.8377	247.391	5.39294e-07	0.386266	932	0.325218	3553	HCP5	sense_overlapping	non-coding intronic	None	None	None	None	None	None
6	32159242	C	T	rs12197599	0.587214	0.117174	41.6529	69.2968	5.40148e-07	0.11588	932	0.0379961	3553	PPT2-EGFL8	protein_coding	intronic,non-coding intronic	None	None	None	None	None	None
6	32159242	C	T	rs12197599	0.587214	0.117174	41.6529	69.2968	5.40148e-07	0.11588	932	0.0379961	3553	PPT2	protein_coding	3downstream,intronic,non-coding intronic	None	None	None	None	None	None
6	29757236	A	G	rs115938232	-0.704324	0.140553	-40.4135	64.0952	5.41272e-07	0.0407725	932	0.0523501	3553	AL645939.5	lincRNA	non-coding intronic	None	None	None	None	None	None
6	31376231	T	G	rs2844547	0.413914	0.0826432	57.7929	132.684	5.48696e-07	0.184013	932	0.109907	3553	None	None	None	AL671883.3	lincRNA	143	FGFR3P1	processed_pseudogene	1188
6	31376321	C	T	rs2523639	0.413914	0.0826432	57.7929	132.684	5.48696e-07	0.184013	932	0.109907	3553	None	None	None	AL671883.3	lincRNA	233	FGFR3P1	processed_pseudogene	1098
6	31378004	A	G	rs28366081	0.413914	0.0826432	57.7929	132.684	5.48696e-07	0.184013	932	0.109907	3553	FGFR3P1	processed_pseudogene	non-coding	None	None	None	None	None	None
6	31378006	G	C	rs28366082	0.413914	0.0826432	57.7929	132.684	5.48696e-07	0.184013	932	0.109907	3553	FGFR3P1	processed_pseudogene	non-coding	None	None	None	None	None	None
6	31367626	A	G	rs9266392	-0.350074	0.0699047	-73.2699	213.29	5.50352e-07	0.228541	932	0.282437	3553	AL671883.3	lincRNA	non-coding intronic	None	None	None	None	None	None
1	23222172	C	T	rs76207007	0.360312	0.0719541	67.2255	179.598	5.51331e-07	0.282189	932	0.192373	3553	None	None	None	HTR1D	protein_coding	27443	AL109936.1	processed_pseudogene	22593
11	72810889	T	TA	NA	0.295182	0.0589558	84.1322	282.499	5.53297e-07	0.531652	932	0.442443	3553	NA	NA	NA	NA	NA	NA	NA	NA	NA
6	29583157	C	T	rs28986301	-0.644848	0.128847	-44.0818	76.2891	5.59358e-07	0.0472103	932	0.0751478	3553	GABBR1	protein_coding	intronic	None	None	None	None	None	None
6	29938889	G	A	rs114058671	0.454815	0.0909038	53.955	115.929	5.63691e-07	0.167918	932	0.0955531	3553	None	None	None	HLA-U	unprocessed_pseudogene	4603	HLA-A	protein_coding	2371
6	29939339	A	G	rs201477120	0.454815	0.0909038	53.955	115.929	5.63691e-07	0.167918	932	0.0955531	3553	None	None	None	HLA-U	unprocessed_pseudogene	5053	HLA-A	protein_coding	1921
6	31367228	T	C	rs9266385	-0.349518	0.0698695	-73.1964	213.33	5.66098e-07	0.228541	932	0.282437	3553	AL671883.3	lincRNA	non-coding	None	None	None	None	None	None
6	29964911	G	A	rs2517680	0.409332	0.0818328	59.849	142.571	5.67229e-07	0.196352	932	0.123558	3553	None	None	None	HLA-W	unprocessed_pseudogene	6341	MICD	unprocessed_pseudogene	5890
6	29966766	G	A	rs2517677	0.409332	0.0818328	59.849	142.571	5.67229e-07	0.196352	932	0.123558	3553	None	None	None	HLA-W	unprocessed_pseudogene	8196	MICD	unprocessed_pseudogene	4035
6	31368851	C	T	rs2844568	0.412506	0.0824801	57.8628	133.386	5.69525e-07	0.185086	932	0.111455	3553	AL671883.3	lincRNA	non-coding intronic	None	None	None	None	None	None
6	31368641	G	A	rs9266406	-0.349482	0.0698794	-73.1733	213.301	5.69711e-07	0.228541	932	0.282437	3553	AL671883.3	lincRNA	non-coding intronic	None	None	None	None	None	None
6	31466490	C	G	rs114122095	-0.551765	0.110345	-48.5439	93.6982	5.72269e-07	0.0740343	932	0.0871095	3553	HCP5	sense_overlapping	non-coding intronic,3downstream	None	None	None	None	None	None
6	32063047	C	T	rs12195671	0.582095	0.116418	41.7931	70.0596	5.73176e-07	0.11588	932	0.0391219	3553	TNXB	protein_coding	5upstream,3downstream,intronic	None	None	None	None	None	None
16	11088277	C	G	rs7203793	-0.315664	0.0631579	-79.6494	254.054	5.7923e-07	0.366416	932	0.408247	3553	CLEC16A	protein_coding	non-coding intronic,intronic	None	None	None	None	None	None
6	29631092	T	C	rs29242	-0.645131	0.12908	-43.8842	75.8346	5.79478e-07	0.0466738	932	0.074022	3553	GABBR1	protein_coding	non-coding intronic,intronic	None	None	None	None	None	None
16	84652109	G	A	rs146706995	1.69057	0.338265	12.9344	5.74653	5.80009e-07	0.0118026	932	0.00562905	3553	KLHL36	protein_coding	intronic	None	None	None	None	None	None
7	137449236	T	C	rs530310687	1.82893	0.365957	12.7601	6.7151	5.80271e-07	0.013412	932	0.00154799	3553	DGKI	protein_coding	non-coding intronic,intronic	None	None	None	None	None	None
3	45042436	T	C	rs10514712	-0.430969	0.0862506	-59.731	142.063	5.8317e-07	0.127146	932	0.155643	3553	None	None	None	CLEC3B	protein_coding	6365	CDCP1	protein_coding	39842
6	31465956	T	C	rs6903132	0.573698	0.114867	41.2369	68.0158	5.90065e-07	0.102468	932	0.0427807	3553	HCP5	sense_overlapping	3downstream,non-coding intronic	None	None	None	None	None	None
6	31587880	A	G	rs3135041	0.325616	0.0651975	74.6634	223.047	5.90503e-07	0.329936	932	0.228821	3553	LST1	protein_coding	non-coding,intronic,3downstream	None	None	None	None	None	None
6	32231740	T	C	rs114765365	-0.692858	0.138761	-38.9846	60.6271	5.93962e-07	0.0461373	932	0.0479876	3553	None	None	None	NOTCH4	protein_coding	7673	TSBP1-AS1	antisense	22900
6	31821156	TA	T	NA	0.677368	0.135691	35.9824	52.3397	5.9758e-07	0.0912017	932	0.0243456	3553	NA	NA	NA	NA	NA	NA	NA	NA	NA
6	32340912	C	T	rs10456067	0.593751	0.118941	41.2115	68.4107	5.97585e-07	0.118026	932	0.0377146	3553	TSBP1-AS1	antisense	non-coding intronic	None	None	None	None	None	None
6	32340912	C	T	rs10456067	0.593751	0.118941	41.2115	68.4107	5.97585e-07	0.118026	932	0.0377146	3553	TSBP1	protein_coding	intronic	None	None	None	None	None	None
6	31367015	C	T	rs9266381	-0.348731	0.069875	-73.019	213.299	6.01371e-07	0.228541	932	0.282297	3553	None	None	None	DHFRP2	processed_pseudogene	117	AL671883.3	lincRNA	42
6	31367210	G	A	rs9266383	-0.348731	0.069875	-73.019	213.299	6.01371e-07	0.228541	932	0.282297	3553	AL671883.3	lincRNA	non-coding	None	None	None	None	None	None
6	31367216	G	T	rs9266384	-0.348731	0.069875	-73.019	213.299	6.01371e-07	0.228541	932	0.282297	3553	AL671883.3	lincRNA	non-coding	None	None	None	None	None	None
6	31367439	T	C	rs9266387	-0.348731	0.069875	-73.019	213.299	6.01371e-07	0.228541	932	0.282297	3553	AL671883.3	lincRNA	non-coding intronic	None	None	None	None	None	None
6	31367444	A	G	None	-0.348731	0.069875	-73.019	213.299	6.01371e-07	0.228541	932	0.282297	3553	AL671883.3	lincRNA	non-coding intronic	None	None	None	None	None	None
6	31367789	C	T	rs9266395	-0.348731	0.069875	-73.019	213.299	6.01371e-07	0.228541	932	0.282297	3553	AL671883.3	lincRNA	non-coding intronic	None	None	None	None	None	None
6	31368029	A	T	rs9266399	-0.348731	0.069875	-73.019	213.299	6.01371e-07	0.228541	932	0.282297	3553	AL671883.3	lincRNA	non-coding intronic	None	None	None	None	None	None
6	31368156	C	A	rs9266402	-0.348731	0.069875	-73.019	213.299	6.01371e-07	0.228541	932	0.282297	3553	AL671883.3	lincRNA	non-coding intronic	None	None	None	None	None	None
6	31368446	G	T	rs9266404	-0.348731	0.069875	-73.019	213.299	6.01371e-07	0.228541	932	0.282297	3553	AL671883.3	lincRNA	non-coding intronic	None	None	None	None	None	None
6	31368657	T	G	None	-0.348731	0.069875	-73.019	213.299	6.01371e-07	0.228541	932	0.282297	3553	AL671883.3	lincRNA	non-coding intronic	None	None	None	None	None	None
6	31368658	G	T	None	-0.348731	0.069875	-73.019	213.299	6.01371e-07	0.228541	932	0.282297	3553	AL671883.3	lincRNA	non-coding intronic	None	None	None	None	None	None
6	31368791	T	C	rs9266409	-0.348731	0.069875	-73.019	213.299	6.01371e-07	0.228541	932	0.282297	3553	AL671883.3	lincRNA	non-coding intronic	None	None	None	None	None	None
6	31369063	A	G	rs9266413	-0.348731	0.069875	-73.019	213.299	6.01371e-07	0.228541	932	0.282297	3553	AL671883.3	lincRNA	non-coding intronic	None	None	None	None	None	None
6	31369659	C	T	None	-0.348731	0.069875	-73.019	213.299	6.01371e-07	0.228541	932	0.282297	3553	AL671883.3	lincRNA	non-coding intronic	None	None	None	None	None	None
6	31375855	T	C	rs6933050	-0.348731	0.069875	-73.019	213.299	6.01371e-07	0.228541	932	0.282297	3553	AL671883.3	lincRNA	non-coding	None	None	None	None	None	None
6	31376050	A	G	rs6910516	-0.348731	0.069875	-73.019	213.299	6.01371e-07	0.228541	932	0.282297	3553	AL671883.3	lincRNA	non-coding	None	None	None	None	None	None
6	30312348	A	C	rs28780096	-0.686326	0.13753	-41.1635	67.0898	6.02612e-07	0.0418455	932	0.0541796	3553	HCG18	antisense	non-coding intronic	None	None	None	None	None	None
6	30312348	A	C	rs28780096	-0.686326	0.13753	-41.1635	67.0898	6.02612e-07	0.0418455	932	0.0541796	3553	HCG17	lincRNA	non-coding intronic	None	None	None	None	None	None
6	29964822	CT	C	NA	0.407908	0.0817617	59.7404	142.796	6.06967e-07	0.196352	932	0.123698	3553	NA	NA	NA	NA	NA	NA	NA	NA	NA
6	29965083	G	A	rs2571403	0.407908	0.0817617	59.7404	142.796	6.06967e-07	0.196352	932	0.123698	3553	None	None	None	HLA-W	unprocessed_pseudogene	6513	MICD	unprocessed_pseudogene	5718
6	29965085	C	T	rs2571404	0.407908	0.0817617	59.7404	142.796	6.06967e-07	0.196352	932	0.123698	3553	None	None	None	HLA-W	unprocessed_pseudogene	6515	MICD	unprocessed_pseudogene	5716
16	11080707	G	A	rs9652582	-0.319334	0.0640536	-78.5351	248.232	6.18287e-07	0.358369	932	0.402477	3553	CLEC16A	protein_coding	intronic,non-coding intronic	None	None	None	None	None	None
6	32269710	C	T	rs35150653	0.593109	0.118986	41.1405	68.3747	6.2055e-07	0.117489	932	0.0377146	3553	TSBP1-AS1	antisense	non-coding intronic	None	None	None	None	None	None
6	31352253	T	C	rs34105339	-0.497562	0.0998273	-53.2524	113.412	6.22097e-07	0.0933476	932	0.1085	3553	HLA-B	protein_coding	3downstream,intronic	None	None	None	None	None	None
6	31367730	C	T	rs2596431	0.410945	0.0824525	57.6772	133.462	6.22755e-07	0.185086	932	0.111596	3553	AL671883.3	lincRNA	non-coding intronic	None	None	None	None	None	None
6	31367805	T	C	rs2523539	0.410945	0.0824525	57.6772	133.462	6.22755e-07	0.185086	932	0.111596	3553	AL671883.3	lincRNA	non-coding intronic	None	None	None	None	None	None
6	31367846	A	G	rs2523538	0.410945	0.0824525	57.6772	133.462	6.22755e-07	0.185086	932	0.111596	3553	AL671883.3	lincRNA	non-coding intronic	None	None	None	None	None	None
6	31368223	A	G	rs2523536	0.410945	0.0824525	57.6772	133.462	6.22755e-07	0.185086	932	0.111596	3553	AL671883.3	lincRNA	non-coding intronic	None	None	None	None	None	None
6	31369877	A	G	rs2523530	0.410945	0.0824525	57.6772	133.462	6.22755e-07	0.185086	932	0.111596	3553	AL671883.3	lincRNA	non-coding intronic	None	None	None	None	None	None
6	31370003	C	G	rs2523529	0.410945	0.0824525	57.6772	133.462	6.22755e-07	0.185086	932	0.111596	3553	AL671883.3	lincRNA	non-coding intronic	None	None	None	None	None	None
6	31376142	G	A	rs2523640	0.410945	0.0824525	57.6772	133.462	6.22755e-07	0.185086	932	0.111596	3553	None	None	None	AL671883.3	lincRNA	54	FGFR3P1	processed_pseudogene	1277
6	31369370	T	C	rs9266423	-0.347992	0.069853	-72.8898	213.32	6.3002e-07	0.228541	932	0.282156	3553	AL671883.3	lincRNA	non-coding intronic	None	None	None	None	None	None
6	31369434	G	A	rs9266428	-0.347992	0.069853	-72.8898	213.32	6.3002e-07	0.228541	932	0.282156	3553	AL671883.3	lincRNA	non-coding intronic	None	None	None	None	None	None
6	31369479	T	C	rs9266429	-0.347992	0.069853	-72.8898	213.32	6.3002e-07	0.228541	932	0.282156	3553	AL671883.3	lincRNA	non-coding intronic	None	None	None	None	None	None
6	30674841	C	T	rs28986316	-0.708091	0.142148	-39.8553	63.0583	6.31378e-07	0.0386266	932	0.0505207	3553	None	None	None	DHX16	protein_coding	1804	PPP1R18	protein_coding	1548
6	32658534	T	C	rs6906021	0.317454	0.0637394	76.788	237.84	6.34224e-07	0.638412	932	0.496341	3553	None	None	None	HLA-DQA1	protein_coding	11472	HLA-DQB1	protein_coding	933
6	31377291	C	T	rs9266604	-0.347859	0.069858	-72.8546	213.31	6.37455e-07	0.228541	932	0.282437	3553	None	None	None	AL671883.3	lincRNA	1203	FGFR3P1	processed_pseudogene	128
6	31378154	G	C	rs7742428	-0.347859	0.069858	-72.8546	213.31	6.37455e-07	0.228541	932	0.282437	3553	None	None	None	FGFR3P1	processed_pseudogene	135	ZDHHC20P2	processed_pseudogene	2257
6	31376208	CTA	C	NA	-0.34777	0.0698593	-72.8334	213.304	6.41969e-07	0.228541	932	0.282156	3553	NA	NA	NA	NA	NA	NA	NA	NA	NA
6	29577455	G	A	rs3025649	-0.641599	0.128905	-43.7898	76.1439	6.44816e-07	0.0472103	932	0.075007	3553	GABBR1	protein_coding	intronic	None	None	None	None	None	None
6	29578227	A	G	rs28986296	-0.641599	0.128905	-43.7898	76.1439	6.44816e-07	0.0472103	932	0.075007	3553	GABBR1	protein_coding	intronic	None	None	None	None	None	None
6	31380100	G	A	rs2507980	0.411285	0.0826349	57.4594	132.832	6.45332e-07	0.184013	932	0.110189	3553	None	None	None	FGFR3P1	processed_pseudogene	2081	ZDHHC20P2	processed_pseudogene	311
6	31908870	A	C	rs28732165	-0.748359	0.150371	-35.644	51.2591	6.46583e-07	0.0386266	932	0.0357444	3553	C2	protein_coding	intronic	None	None	None	None	None	None
6	31369228	C	G	rs9266418	-0.347643	0.0698635	-72.8012	213.298	6.48999e-07	0.228541	932	0.282156	3553	AL671883.3	lincRNA	non-coding intronic	None	None	None	None	None	None
6	31369338	C	G	rs9266420	-0.347643	0.0698635	-72.8012	213.298	6.48999e-07	0.228541	932	0.282156	3553	AL671883.3	lincRNA	non-coding intronic	None	None	None	None	None	None
6	31296833	A	G	rs9468930	-0.370337	0.0744534	-69.3782	193.834	6.55581e-07	0.193133	932	0.228961	3553	HLA-B	protein_coding	intronic	None	None	None	None	None	None
6	31296833	A	G	rs9468930	-0.370337	0.0744534	-69.3782	193.834	6.55581e-07	0.193133	932	0.228961	3553	LINC02571	lincRNA	non-coding intronic	None	None	None	None	None	None
6	31468862	G	C	rs2244579	0.301427	0.0606095	78.3285	248.009	6.58374e-07	0.386803	932	0.326062	3553	HCP5	sense_overlapping	non-coding intronic	None	None	None	None	None	None
11	72803118	G	A	rs11235596	0.293535	0.0590442	83.4196	281.699	6.64545e-07	0.530043	932	0.441317	3553	AP002381.2	lincRNA	non-coding intronic	None	None	None	None	None	None
6	31463231	C	G	rs6905676	0.573288	0.115339	40.9231	67.672	6.67888e-07	0.101931	932	0.04264	3553	HCP5	sense_overlapping	non-coding	None	None	None	None	None	None
6	31463231	C	G	rs6905676	0.573288	0.115339	40.9231	67.672	6.67888e-07	0.101931	932	0.04264	3553	AL645933.1	unprocessed_pseudogene	non-coding	None	None	None	None	None	None
6	31746058	G	A	rs41315808	-0.741944	0.149301	-35.8661	52.0505	6.71446e-07	0.0386266	932	0.0358852	3553	MSH5	protein_coding	intronic,non-coding intronic,3downstream	None	None	None	None	None	None
6	31746058	G	A	rs41315808	-0.741944	0.149301	-35.8661	52.0505	6.71446e-07	0.0386266	932	0.0358852	3553	MSH5-SAPCD1	protein_coding	intronic	None	None	None	None	None	None
6	29957357	G	A	rs10947038	0.448344	0.0902206	53.9636	117.535	6.71557e-07	0.168455	932	0.0956938	3553	HLA-W	unprocessed_pseudogene	non-coding intronic	None	None	None	None	None	None
11	72810622	G	A	rs7932549	0.293267	0.0590155	83.4683	282.271	6.71888e-07	0.532189	932	0.443428	3553	AP002381.2	lincRNA	non-coding intronic	None	None	None	None	None	None
11	72810623	A	T	rs7948047	0.293267	0.0590155	83.4683	282.271	6.71888e-07	0.532189	932	0.443428	3553	AP002381.2	lincRNA	non-coding intronic	None	None	None	None	None	None
6	29588982	C	T	rs362521	-0.640118	0.128872	-43.5972	75.8148	6.79601e-07	0.0472103	932	0.0741627	3553	GABBR1	protein_coding	intronic	None	None	None	None	None	None
6	29588982	C	T	rs362521	-0.640118	0.128872	-43.5972	75.8148	6.79601e-07	0.0472103	932	0.0741627	3553	OR2H2	protein_coding	3utr,3downstream	None	None	None	None	None	None
6	31295146	G	A	rs3906273	-0.369868	0.074466	-69.2721	193.803	6.80201e-07	0.193133	932	0.228821	3553	LINC02571	lincRNA	non-coding intronic	None	None	None	None	None	None
6	31295146	G	A	rs3906273	-0.369868	0.074466	-69.2721	193.803	6.80201e-07	0.193133	932	0.228821	3553	HLA-B	protein_coding	intronic	None	None	None	None	None	None
6	31295266	A	G	rs9468928	-0.369868	0.074466	-69.2721	193.803	6.80201e-07	0.193133	932	0.228821	3553	HLA-B	protein_coding	intronic	None	None	None	None	None	None
6	31295266	A	G	rs9468928	-0.369868	0.074466	-69.2721	193.803	6.80201e-07	0.193133	932	0.228821	3553	LINC02571	lincRNA	non-coding intronic	None	None	None	None	None	None
6	31295715	T	A	rs28732114	-0.369868	0.074466	-69.2721	193.803	6.80201e-07	0.193133	932	0.228821	3553	LINC02571	lincRNA	non-coding intronic	None	None	None	None	None	None
6	31295715	T	A	rs28732114	-0.369868	0.074466	-69.2721	193.803	6.80201e-07	0.193133	932	0.228821	3553	HLA-B	protein_coding	intronic	None	None	None	None	None	None
6	31295759	G	C	rs28732115	-0.369868	0.074466	-69.2721	193.803	6.80201e-07	0.193133	932	0.228821	3553	LINC02571	lincRNA	non-coding intronic	None	None	None	None	None	None
6	31295759	G	C	rs28732115	-0.369868	0.074466	-69.2721	193.803	6.80201e-07	0.193133	932	0.228821	3553	HLA-B	protein_coding	intronic	None	None	None	None	None	None
6	31295810	T	G	rs28732116	-0.369868	0.074466	-69.2721	193.803	6.80201e-07	0.193133	932	0.228821	3553	LINC02571	lincRNA	non-coding intronic	None	None	None	None	None	None
6	31295810	T	G	rs28732116	-0.369868	0.074466	-69.2721	193.803	6.80201e-07	0.193133	932	0.228821	3553	HLA-B	protein_coding	intronic	None	None	None	None	None	None
6	31295863	C	T	rs28894983	-0.369868	0.074466	-69.2721	193.803	6.80201e-07	0.193133	932	0.228821	3553	LINC02571	lincRNA	non-coding intronic	None	None	None	None	None	None
6	31295863	C	T	rs28894983	-0.369868	0.074466	-69.2721	193.803	6.80201e-07	0.193133	932	0.228821	3553	HLA-B	protein_coding	intronic	None	None	None	None	None	None
6	31295872	A	G	rs28894984	-0.369868	0.074466	-69.2721	193.803	6.80201e-07	0.193133	932	0.228821	3553	LINC02571	lincRNA	non-coding intronic	None	None	None	None	None	None
6	31295872	A	G	rs28894984	-0.369868	0.074466	-69.2721	193.803	6.80201e-07	0.193133	932	0.228821	3553	HLA-B	protein_coding	intronic	None	None	None	None	None	None
6	31295974	T	C	rs2894207	-0.369868	0.074466	-69.2721	193.803	6.80201e-07	0.193133	932	0.228821	3553	HLA-B	protein_coding	intronic	None	None	None	None	None	None
6	31295974	T	C	rs2894207	-0.369868	0.074466	-69.2721	193.803	6.80201e-07	0.193133	932	0.228821	3553	LINC02571	lincRNA	non-coding intronic	None	None	None	None	None	None
6	31296525	A	C	rs28894987	-0.369868	0.074466	-69.2721	193.803	6.80201e-07	0.193133	932	0.228821	3553	HLA-B	protein_coding	intronic	None	None	None	None	None	None
6	31296525	A	C	rs28894987	-0.369868	0.074466	-69.2721	193.803	6.80201e-07	0.193133	932	0.228821	3553	LINC02571	lincRNA	non-coding intronic	None	None	None	None	None	None
6	31296526	G	T	rs28894988	-0.369868	0.074466	-69.2721	193.803	6.80201e-07	0.193133	932	0.228821	3553	HLA-B	protein_coding	intronic	None	None	None	None	None	None
6	31296526	G	T	rs28894988	-0.369868	0.074466	-69.2721	193.803	6.80201e-07	0.193133	932	0.228821	3553	LINC02571	lincRNA	non-coding intronic	None	None	None	None	None	None
6	31296541	T	G	None	-0.369868	0.074466	-69.2721	193.803	6.80201e-07	0.193133	932	0.228821	3553	LINC02571	lincRNA	non-coding intronic	None	None	None	None	None	None
6	31296541	T	G	None	-0.369868	0.074466	-69.2721	193.803	6.80201e-07	0.193133	932	0.228821	3553	HLA-B	protein_coding	intronic	None	None	None	None	None	None
6	31296542	G	T	None	-0.369868	0.074466	-69.2721	193.803	6.80201e-07	0.193133	932	0.228821	3553	HLA-B	protein_coding	intronic	None	None	None	None	None	None
6	31296542	G	T	None	-0.369868	0.074466	-69.2721	193.803	6.80201e-07	0.193133	932	0.228821	3553	LINC02571	lincRNA	non-coding intronic	None	None	None	None	None	None
11	72808172	G	C	rs1975109	0.292971	0.059008	83.407	282.353	6.87224e-07	0.532189	932	0.44371	3553	AP002381.2	lincRNA	non-coding intronic	None	None	None	None	None	None
11	72808555	G	GA	NA	0.292971	0.059008	83.407	282.353	6.87224e-07	0.532189	932	0.44371	3553	NA	NA	NA	NA	NA	NA	NA	NA	NA
11	72808557	T	G	rs34726108	0.292971	0.059008	83.407	282.353	6.87224e-07	0.532189	932	0.44371	3553	AP002381.2	lincRNA	non-coding intronic	None	None	None	None	None	None
6	32168252	A	G	rs1802036	-0.741376	0.149358	-35.8622	52.1519	6.91496e-07	0.0391631	932	0.0356037	3553	EGFL8	protein_coding	3utr,non-coding,3downstream	None	None	None	None	None	None
6	32168252	A	G	rs1802036	-0.741376	0.149358	-35.8622	52.1519	6.91496e-07	0.0391631	932	0.0356037	3553	PPT2-EGFL8	protein_coding	3utr,3downstream	None	None	None	None	None	None
6	32168252	A	G	rs1802036	-0.741376	0.149358	-35.8622	52.1519	6.91496e-07	0.0391631	932	0.0356037	3553	AGPAT1	protein_coding	3utr,non-coding,3downstream	None	None	None	None	None	None
6	30751801	G	A	rs28780110	-0.702266	0.141579	-40.0362	64.1696	7.03991e-07	0.0391631	932	0.0515058	3553	None	None	None	RN7SL353P	misc_RNA	512	HCG20	lincRNA	15024
6	29939235	A	G	rs74211750	0.450465	0.0908233	53.509	116.049	7.05687e-07	0.167918	932	0.0956938	3553	None	None	None	HLA-U	unprocessed_pseudogene	4949	HLA-A	protein_coding	2025
6	31093978	C	T	rs28732093	-0.734127	0.148025	-37.1557	55.6095	7.06881e-07	0.0375536	932	0.0451731	3553	None	None	None	RNU6-1133P	snRNA	10869	C6orf15	protein_coding	17245
8	142322618	T	C	rs72614026	-0.772974	0.155859	-37.2213	54.7649	7.06897e-07	0.0305794	932	0.0896426	3553	TSNARE1	protein_coding	non-coding intronic,intronic	None	None	None	None	None	None
6	31275763	G	A	rs2844614	0.396686	0.0800187	58.6186	139.315	7.14386e-07	0.19367	932	0.103434	3553	HLA-B	protein_coding	intronic	None	None	None	None	None	None
6	31275763	G	A	rs2844614	0.396686	0.0800187	58.6186	139.315	7.14386e-07	0.19367	932	0.103434	3553	USP8P1	processed_pseudogene	non-coding	None	None	None	None	None	None
6	29965392	T	A	rs2517679	0.405892	0.0819154	59.2527	142.441	7.23251e-07	0.195815	932	0.123558	3553	None	None	None	HLA-W	unprocessed_pseudogene	6822	MICD	unprocessed_pseudogene	5409
6	31403294	C	A	rs59440261	-0.735998	0.148549	-37.4554	56.4826	7.24893e-07	0.0380901	932	0.0437658	3553	HCP5	sense_overlapping	non-coding intronic	None	None	None	None	None	None
6	31403294	C	A	rs59440261	-0.735998	0.148549	-37.4554	56.4826	7.24893e-07	0.0380901	932	0.0437658	3553	MICA	protein_coding	intronic,5upstream	None	None	None	None	None	None
6	31352224	T	A	rs186232685	0.544568	0.109926	43.3717	76.4651	7.27182e-07	0.114807	932	0.0588235	3553	HLA-B	protein_coding	3downstream,intronic	None	None	None	None	None	None
6	31026031	T	C	rs9501039	0.533501	0.107722	43.8327	78.036	7.32465e-07	0.116953	932	0.0510836	3553	MUC22	protein_coding	coding syn	None	None	None	None	None	None
6	32687807	C	T	rs28747048	-0.362989	0.0732988	-69.9048	198.79	7.3384e-07	0.235515	932	0.268224	3553	None	None	None	HLA-DQB1	protein_coding	19424	MTCO3P1	unprocessed_pseudogene	18317
6	32687882	A	C	rs28747049	-0.362989	0.0732988	-69.9048	198.79	7.3384e-07	0.235515	932	0.268224	3553	None	None	None	HLA-DQB1	protein_coding	19499	MTCO3P1	unprocessed_pseudogene	18242
6	32687897	T	C	rs28747050	-0.362989	0.0732988	-69.9048	198.79	7.3384e-07	0.235515	932	0.268224	3553	None	None	None	HLA-DQB1	protein_coding	19514	MTCO3P1	unprocessed_pseudogene	18227
6	32687909	G	T	rs28747051	-0.362989	0.0732988	-69.9048	198.79	7.3384e-07	0.235515	932	0.268224	3553	None	None	None	HLA-DQB1	protein_coding	19526	MTCO3P1	unprocessed_pseudogene	18215
6	32687926	C	T	rs28747052	-0.362989	0.0732988	-69.9048	198.79	7.3384e-07	0.235515	932	0.268224	3553	None	None	None	HLA-DQB1	protein_coding	19543	MTCO3P1	unprocessed_pseudogene	18198
6	29595484	G	A	rs28986303	-0.619763	0.125209	-44.5522	79.8188	7.42747e-07	0.0509657	932	0.078103	3553	GABBR1	protein_coding	intronic	None	None	None	None	None	None
6	31295592	A	G	rs28732110	-0.36855	0.0744655	-69.0183	193.773	7.44898e-07	0.193133	932	0.22868	3553	HLA-B	protein_coding	intronic	None	None	None	None	None	None
6	31295592	A	G	rs28732110	-0.36855	0.0744655	-69.0183	193.773	7.44898e-07	0.193133	932	0.22868	3553	LINC02571	lincRNA	non-coding intronic	None	None	None	None	None	None
6	31295595	C	T	rs28732111	-0.36855	0.0744655	-69.0183	193.773	7.44898e-07	0.193133	932	0.22868	3553	HLA-B	protein_coding	intronic	None	None	None	None	None	None
6	31295595	C	T	rs28732111	-0.36855	0.0744655	-69.0183	193.773	7.44898e-07	0.193133	932	0.22868	3553	LINC02571	lincRNA	non-coding intronic	None	None	None	None	None	None
6	31295626	T	G	rs28732112	-0.36855	0.0744655	-69.0183	193.773	7.44898e-07	0.193133	932	0.22868	3553	HLA-B	protein_coding	intronic	None	None	None	None	None	None
6	31295626	T	G	rs28732112	-0.36855	0.0744655	-69.0183	193.773	7.44898e-07	0.193133	932	0.22868	3553	LINC02571	lincRNA	non-coding intronic	None	None	None	None	None	None
6	31369660	G	A	rs2922999	0.398251	0.0804841	58.4003	138.793	7.49055e-07	0.190451	932	0.119758	3553	AL671883.3	lincRNA	non-coding intronic	None	None	None	None	None	None
7	137375274	A	G	rs569680174	1.8641	0.37685	12.3196	6.42816	7.5549e-07	0.0128755	932	0.00140726	3553	None	None	None	AC078842.1	lincRNA	20791	DGKI	protein_coding	5763
7	137403186	C	T	rs553739470	1.8641	0.37685	12.3196	6.42816	7.5549e-07	0.0128755	932	0.00140726	3553	DGKI	protein_coding	non-coding intronic,intronic	None	None	None	None	None	None
6	31367100	A	C	rs9266382	-0.345146	0.0697821	-72.4395	213.78	7.57327e-07	0.229077	932	0.282437	3553	AL671883.3	lincRNA	non-coding	None	None	None	None	None	None
6	31962031	C	T	rs35664695	-0.743397	0.150306	-35.485	51.4421	7.58011e-07	0.0386266	932	0.035463	3553	SKIV2L	protein_coding	coding syn,3utr,3downstream,non-coding	None	None	None	None	None	None
6	31975455	C	T	rs41315812	-0.743397	0.150306	-35.485	51.4421	7.58011e-07	0.0386266	932	0.035463	3553	STK19	protein_coding	intronic,non-coding intronic,3downstream	None	None	None	None	None	None
6	31461519	C	G	rs112500659	0.568414	0.114949	40.8007	67.9418	7.61805e-07	0.101931	932	0.0427807	3553	HCP5	sense_overlapping	non-coding intronic,5upstream	None	None	None	None	None	None
6	31461992	A	G	rs76909111	0.568414	0.114949	40.8007	67.9418	7.61805e-07	0.101931	932	0.0427807	3553	HCP5	sense_overlapping	non-coding intronic,5upstream	None	None	None	None	None	None
6	31463112	T	C	rs6928071	0.568414	0.114949	40.8007	67.9418	7.61805e-07	0.101931	932	0.0427807	3553	HCP5	sense_overlapping	non-coding intronic,5upstream	None	None	None	None	None	None
6	31463112	T	C	rs6928071	0.568414	0.114949	40.8007	67.9418	7.61805e-07	0.101931	932	0.0427807	3553	AL645933.1	unprocessed_pseudogene	non-coding	None	None	None	None	None	None
6	31463731	G	A	rs78121360	0.568414	0.114949	40.8007	67.9418	7.61805e-07	0.101931	932	0.0427807	3553	HCP5	sense_overlapping	non-coding,non-coding intronic	None	None	None	None	None	None
6	31463762	T	C	rs17206855	0.568414	0.114949	40.8007	67.9418	7.61805e-07	0.101931	932	0.0427807	3553	HCP5	sense_overlapping	non-coding,non-coding intronic	None	None	None	None	None	None
6	31464432	G	A	rs17206897	0.568414	0.114949	40.8007	67.9418	7.61805e-07	0.101931	932	0.0427807	3553	HCP5	sense_overlapping	3downstream,non-coding,non-coding intronic	None	None	None	None	None	None
6	31094890	T	C	rs2517448	-0.320557	0.064826	-75.6985	234.324	7.61861e-07	0.64324	932	0.690121	3553	None	None	None	RNU6-1133P	snRNA	11781	C6orf15	protein_coding	16333
6	31367305	C	T	rs9266386	-0.344917	0.0697668	-72.3302	213.323	7.65901e-07	0.228541	932	0.282015	3553	AL671883.3	lincRNA	non-coding	None	None	None	None	None	None
6	31378303	G	A	rs2523630	0.408586	0.082666	57.0697	132.891	7.70846e-07	0.184549	932	0.110611	3553	None	None	None	FGFR3P1	processed_pseudogene	284	ZDHHC20P2	processed_pseudogene	2108
4	167160380	T	G	rs770290522	1.65433	0.334803	13.1807	6.45215	7.76427e-07	0.0128755	932	0.00309598	3553	SPOCK3	protein_coding	intronic	None	None	None	None	None	None
6	29764925	T	C	rs146202361	0.729699	0.147705	32.097	42.4493	7.80183e-07	0.0697425	932	0.0188573	3553	None	None	None	AL645939.3	processed_pseudogene	1533	HLA-V	transcribed_unprocessed_pseudogene	26029
6	31377736	T	G	rs28366078	0.408252	0.0826437	57.0164	132.789	7.81609e-07	0.184013	932	0.11047	3553	FGFR3P1	processed_pseudogene	non-coding	None	None	None	None	None	None
6	31377746	C	T	rs28366079	0.408252	0.0826437	57.0164	132.789	7.81609e-07	0.184013	932	0.11047	3553	FGFR3P1	processed_pseudogene	non-coding	None	None	None	None	None	None
6	31911995	T	A	rs28732166	-0.743816	0.150584	-35.2856	51.0123	7.83041e-07	0.0386266	932	0.0353223	3553	C2	protein_coding	intronic	None	None	None	None	None	None
6	31089837	A	C	rs2508014	-0.32003	0.0647915	-75.6435	234.505	7.83696e-07	0.64324	932	0.690262	3553	None	None	None	RNU6-1133P	snRNA	6728	C6orf15	protein_coding	21386
6	29921009	A	G	rs3957004	0.405998	0.0822198	58.8965	141.761	7.89436e-07	0.196888	932	0.128061	3553	None	None	None	MCCD1P1	unprocessed_pseudogene	12364	HCG4B	unprocessed_pseudogene	4974
6	31370377	A	T	rs9266448	-0.341886	0.0692392	-72.7545	216.369	7.90253e-07	0.236052	932	0.290177	3553	AL671883.3	lincRNA	non-coding intronic	None	None	None	None	None	None
6	31370808	G	T	rs9266456	-0.341886	0.0692392	-72.7545	216.369	7.90253e-07	0.236052	932	0.290177	3553	AL671883.3	lincRNA	non-coding intronic	None	None	None	None	None	None
6	31371525	G	C	rs6924404	-0.341886	0.0692392	-72.7545	216.369	7.90253e-07	0.236052	932	0.290177	3553	AL671883.3	lincRNA	non-coding intronic	None	None	None	None	None	None
6	31371603	T	C	rs6904137	-0.341886	0.0692392	-72.7545	216.369	7.90253e-07	0.236052	932	0.290177	3553	AL671883.3	lincRNA	non-coding intronic	None	None	None	None	None	None
6	31372381	A	G	rs9266490	-0.341886	0.0692392	-72.7545	216.369	7.90253e-07	0.236052	932	0.290177	3553	AL671883.3	lincRNA	non-coding intronic	None	None	None	None	None	None
6	31372834	G	T	rs7770216	-0.341886	0.0692392	-72.7545	216.369	7.90253e-07	0.236052	932	0.290177	3553	AL671883.3	lincRNA	non-coding intronic	None	None	None	None	None	None
6	31372853	C	T	rs7769957	-0.341886	0.0692392	-72.7545	216.369	7.90253e-07	0.236052	932	0.290177	3553	AL671883.3	lincRNA	non-coding intronic	None	None	None	None	None	None
6	32460285	C	T	None	0.37408	0.075778	65.4032	175.759	7.95261e-07	0.399142	932	0.264565	3553	HLA-DRB9	unprocessed_pseudogene	non-coding intronic	None	None	None	None	None	None
1	18965364	G	A	rs16862402	0.341102	0.0691051	67.7799	188.04	7.97473e-07	0.280579	932	0.260625	3553	None	None	None	IFFO2	protein_coding	8678	AL137127.1	3prime_overlapping_ncRNA	106746
6	31353461	G	C	rs6922309	-0.469849	0.0951944	-56.1189	128.353	7.98698e-07	0.10676	932	0.129609	3553	HLA-B	protein_coding	intronic,3downstream	None	None	None	None	None	None
6	32132569	TTTTG	T	NA	-0.610211	0.123639	-43.3036	76.5677	7.99758e-07	0.056867	932	0.0586828	3553	NA	NA	NA	NA	NA	NA	NA	NA	NA
6	29624654	T	C	rs2267635	-0.628001	0.127251	-43.9686	78.1828	8.00911e-07	0.0488197	932	0.0761328	3553	GABBR1	protein_coding	5upstream,intronic	None	None	None	None	None	None
6	29625429	C	G	rs17178028	-0.628001	0.127251	-43.9686	78.1828	8.00911e-07	0.0488197	932	0.0761328	3553	GABBR1	protein_coding	3downstream,5upstream,intronic	None	None	None	None	None	None
6	29626011	G	T	rs715044	-0.628001	0.127251	-43.9686	78.1828	8.00911e-07	0.0488197	932	0.0761328	3553	GABBR1	protein_coding	3downstream,5upstream,intronic	None	None	None	None	None	None
6	31371890	T	C	rs6909001	-0.341686	0.0692437	-72.7009	216.335	8.03399e-07	0.236052	932	0.289614	3553	AL671883.3	lincRNA	non-coding intronic	None	None	None	None	None	None
6	31377758	C	T	rs28366080	0.408086	0.0827004	56.9192	132.628	8.03529e-07	0.183476	932	0.109907	3553	FGFR3P1	processed_pseudogene	non-coding	None	None	None	None	None	None
6	31406407	T	G	rs41284507	0.385065	0.0780353	60.4769	149.549	8.03555e-07	0.197425	932	0.128202	3553	HCP5	sense_overlapping	non-coding intronic	None	None	None	None	None	None
6	31406407	T	G	rs41284507	0.385065	0.0780353	60.4769	149.549	8.03555e-07	0.197425	932	0.128202	3553	MICA	protein_coding	intronic	None	None	None	None	None	None
1	23218782	C	T	rs56353887	0.355812	0.0721076	66.1664	179.222	8.03728e-07	0.281652	932	0.19181	3553	None	None	None	HTR1D	protein_coding	24053	AL109936.1	processed_pseudogene	25983
8	90724933	C	G	rs568891738	2.42606	0.491659	9.52658	3.66516	8.03842e-07	0.00804721	932	0.000844357	3553	TMEM64	protein_coding	non-coding intronic,intronic	None	None	None	None	None	None
6	31644799	A	C	rs12055599	-0.59654	0.120894	-44.256	79.9834	8.04026e-07	0.0611588	932	0.0751478	3553	BAG6	protein_coding	non-coding intronic,5upstream,intronic	None	None	None	None	None	None
6	30243408	A	G	rs145463269	0.507527	0.10289	45.8795	86.0415	8.10939e-07	0.120708	932	0.062201	3553	HCG17	lincRNA	non-coding intronic	None	None	None	None	None	None
6	31491159	A	T	rs2905725	-0.714734	0.144907	-37.5036	57.3665	8.12453e-07	0.0402361	932	0.0519279	3553	None	None	None	HCP5	sense_overlapping	13653	MICB	protein_coding	3722
6	31406485	A	C	rs2857281	0.384796	0.0780733	60.3797	149.425	8.27985e-07	0.196888	932	0.127639	3553	MICA	protein_coding	intronic	None	None	None	None	None	None
6	31406485	A	C	rs2857281	0.384796	0.0780733	60.3797	149.425	8.27985e-07	0.196888	932	0.127639	3553	HCP5	sense_overlapping	non-coding intronic	None	None	None	None	None	None
1	23212497	G	C	rs75239278	0.357191	0.0725089	65.8616	178.187	8.38549e-07	0.280579	932	0.190965	3553	None	None	None	HTR1D	protein_coding	17768	AL109936.1	processed_pseudogene	32268
1	23212504	C	T	rs78667069	0.357191	0.0725089	65.8616	178.187	8.38549e-07	0.280579	932	0.190965	3553	None	None	None	HTR1D	protein_coding	17775	AL109936.1	processed_pseudogene	32261
6	32400070	T	C	None	0.347196	0.0704839	69.8353	200.765	8.39731e-07	0.39485	932	0.258092	3553	TSBP1-AS1	antisense	non-coding intronic	None	None	None	None	None	None
6	32400070	T	C	None	0.347196	0.0704839	69.8353	200.765	8.39731e-07	0.39485	932	0.258092	3553	BTNL2	protein_coding	intronic	None	None	None	None	None	None
6	31371941	C	A	rs6929134	-0.340936	0.0692231	-72.569	216.377	8.42846e-07	0.236052	932	0.290037	3553	AL671883.3	lincRNA	non-coding intronic	None	None	None	None	None	None
6	32460302	C	A	None	0.372864	0.0757867	65.1814	175.749	8.65834e-07	0.399142	932	0.264706	3553	HLA-DRB9	unprocessed_pseudogene	non-coding intronic	None	None	None	None	None	None
6	32460338	G	A	rs9268835	0.372864	0.0757867	65.1814	175.749	8.65834e-07	0.399142	932	0.264706	3553	HLA-DRB9	unprocessed_pseudogene	non-coding intronic	None	None	None	None	None	None
6	31842607	G	C	rs181674491	0.673916	0.137022	35.2548	51.7736	8.72965e-07	0.0906652	932	0.0242049	3553	None	None	None	C6orf48	protein_coding	2841	NEU1	protein_coding	15052
6	32211661	G	A	rs3132956	0.437163	0.0888939	53.2109	116.906	8.75187e-07	0.176502	932	0.0872502	3553	NOTCH4	protein_coding	intronic,non-coding intronic	None	None	None	None	None	None
6	31462232	C	T	rs112004181	0.565081	0.114922	40.5954	68.0316	8.78538e-07	0.101931	932	0.0429215	3553	HCP5	sense_overlapping	non-coding intronic,5upstream	None	None	None	None	None	None
6	32218019	C	T	rs8192591	-0.735012	0.149493	-35.0256	50.8297	8.801e-07	0.0396996	932	0.0347594	3553	NOTCH4	protein_coding	coding nonsyn,non-coding	None	None	None	None	None	None
6	32390493	G	A	rs3117099	0.353464	0.0718954	66.4105	182.461	8.81653e-07	0.287017	932	0.31776	3553	TSBP1-AS1	antisense	5upstream,non-coding,non-coding intronic	None	None	None	None	None	None
6	32398920	C	CTT	NA	0.349632	0.0711162	69.0908	197.299	8.81761e-07	0.390558	932	0.251759	3553	NA	NA	NA	NA	NA	NA	NA	NA	NA
6	31276269	G	GC	NA	-0.327962	0.0667406	-70.3726	204.467	8.92462e-07	0.708155	932	0.786659	3553	NA	NA	NA	NA	NA	NA	NA	NA	NA
6	31464305	G	A	rs17206883	0.564266	0.114849	40.5728	68.0671	8.96463e-07	0.101931	932	0.0434844	3553	HCP5	sense_overlapping	3downstream,non-coding,non-coding intronic	None	None	None	None	None	None
6	31364228	T	G	rs9266353	-0.342359	0.0697148	-71.8442	213.33	9.06809e-07	0.229614	932	0.282015	3553	None	None	None	AL671883.2	unprocessed_pseudogene	6591	DHFRP2	processed_pseudogene	2124
6	31364371	T	A	rs9266355	-0.342359	0.0697148	-71.8442	213.33	9.06809e-07	0.229614	932	0.282015	3553	None	None	None	AL671883.2	unprocessed_pseudogene	6734	DHFRP2	processed_pseudogene	1981
1	23207059	G	T	rs61780170	0.356607	0.0726261	65.619	178.053	9.09931e-07	0.280043	932	0.18998	3553	None	None	None	HTR1D	protein_coding	12330	AL109936.1	processed_pseudogene	37706
6	31365276	T	C	rs9266367	-0.342288	0.0697123	-71.834	213.344	9.10722e-07	0.229614	932	0.282015	3553	None	None	None	AL671883.2	unprocessed_pseudogene	7639	DHFRP2	processed_pseudogene	1076
6	32200994	G	T	rs3134942	0.436284	0.0888735	53.1382	117.007	9.15216e-07	0.176502	932	0.0872502	3553	NOTCH4	protein_coding	coding syn,non-coding	None	None	None	None	None	None
6	32457189	T	G	rs28895194	-0.488082	0.0994944	-52.519	113.628	9.31321e-07	0.0869099	932	0.126231	3553	None	None	None	HLA-DRA	protein_coding	12143	HLA-DRB9	unprocessed_pseudogene	2632
6	32457192	C	T	rs28895195	-0.488082	0.0994944	-52.519	113.628	9.31321e-07	0.0869099	932	0.126231	3553	None	None	None	HLA-DRA	protein_coding	12146	HLA-DRB9	unprocessed_pseudogene	2629
6	29634946	A	T	rs115371741	0.685345	0.139747	33.907	47.8575	9.38157e-07	0.0772532	932	0.0244863	3553	None	None	None	GABBR1	protein_coding	970	SUMO2P1	processed_pseudogene	1114
6	30728985	A	G	rs4947288	-0.375151	0.0765568	-66.4465	183.167	9.5689e-07	0.174356	932	0.186603	3553	FLOT1	protein_coding	3downstream,non-coding intronic,intronic	None	None	None	None	None	None
6	32039055	C	G	rs202093120	0.563786	0.115104	41.3294	71.3646	9.67894e-07	0.116416	932	0.0413735	3553	CYP21A2	protein_coding	non-coding intronic,non-coding,5upstream,intronic	None	None	None	None	None	None
6	32039056	A	G	rs58256870	0.563786	0.115104	41.3294	71.3646	9.67894e-07	0.116416	932	0.0413735	3553	CYP21A2	protein_coding	5upstream,non-coding,intronic,non-coding intronic	None	None	None	None	None	None
1	23216340	T	C	rs61778660	0.353917	0.0722617	65.5936	178.813	9.6958e-07	0.281116	932	0.19195	3553	None	None	None	HTR1D	protein_coding	21611	AL109936.1	processed_pseudogene	28425
1	23215664	C	T	rs61776759	0.353307	0.072176	65.617	179.128	9.82703e-07	0.281116	932	0.192232	3553	None	None	None	HTR1D	protein_coding	20935	AL109936.1	processed_pseudogene	29101
11	72803488	T	G	rs10898879	-0.288377	0.0589119	-82.2744	282.632	9.82779e-07	0.468884	932	0.555305	3553	AP002381.2	lincRNA	non-coding intronic	None	None	None	None	None	None
6	31370849	G	A	rs9266458	0.315225	0.0644251	74.2653	230.368	9.93647e-07	0.369635	932	0.295384	3553	AL671883.3	lincRNA	non-coding intronic	None	None	None	None	None	None
6	32400310	T	C	rs3817963	0.347418	0.0710054	68.8198	197.647	9.93942e-07	0.391094	932	0.252181	3553	TSBP1-AS1	antisense	non-coding intronic	None	None	None	None	None	None
6	32400310	T	C	rs3817963	0.347418	0.0710054	68.8198	197.647	9.93942e-07	0.391094	932	0.252181	3553	BTNL2	protein_coding	intronic	None	None	None	None	None	None
6	29784264	C	T	rs143017453	0.674452	0.137859	34.1991	48.9848	9.96407e-07	0.0777897	932	0.0242049	3553	None	None	None	AL645939.3	processed_pseudogene	20872	HLA-V	transcribed_unprocessed_pseudogene	6690
6	29791630	A	G	rs145037560	0.674452	0.137859	34.1991	48.9848	9.96407e-07	0.0777897	932	0.0242049	3553	HLA-V	transcribed_unprocessed_pseudogene	non-coding intronic,5upstream	None	None	None	None	None	None
6	32447985	A	G	rs12529078	-0.486114	0.0993739	-52.4401	113.953	9.99378e-07	0.0874464	932	0.126513	3553	None	None	None	HLA-DRA	protein_coding	2939	HLA-DRB9	unprocessed_pseudogene	11836
6	29611767	A	C	rs29255	-0.624204	0.127606	-43.4103	77.6072	9.99966e-07	0.0488197	932	0.0758514	3553	GABBR1	protein_coding	non-coding intronic,3downstream,5upstream,intronic	None	None	None	None	None	None
6	29616975	G	A	rs41291762	-0.624204	0.127606	-43.4103	77.6072	9.99966e-07	0.0488197	932	0.0758514	3553	GABBR1	protein_coding	non-coding intronic,intronic	None	None	None	None	None	None
6	29619209	C	T	rs41291766	-0.624204	0.127606	-43.4103	77.6072	9.99966e-07	0.0488197	932	0.0758514	3553	GABBR1	protein_coding	non-coding intronic,intronic	None	None	None	None	None	None
6	31466422	C	G	rs180938658	0.563234	0.115145	40.3549	67.9421	1.00071e-06	0.101931	932	0.0427807	3553	HCP5	sense_overlapping	3downstream,non-coding intronic	None	None	None	None	None	None
1	23210227	G	A	rs61776758	0.354588	0.0724919	65.4251	178.364	1.00113e-06	0.280579	932	0.190684	3553	None	None	None	HTR1D	protein_coding	15498	AL109936.1	processed_pseudogene	34538
6	30800255	A	G	rs62408709	0.433205	0.0885823	53.5158	119.214	1.00618e-06	0.159335	932	0.102449	3553	LINC00243	lincRNA	non-coding intronic	None	None	None	None	None	None
6	31893430	G	C	rs28732164	-0.730354	0.149367	-35.1863	51.7601	1.01012e-06	0.0386266	932	0.0357444	3553	EHMT2	protein_coding	5upstream,non-coding,intronic,3downstream	None	None	None	None	None	None
6	29733279	C	CT	NA	0.721679	0.147688	31.8404	42.7003	1.02648e-06	0.070279	932	0.018998	3553	NA	NA	NA	NA	NA	NA	NA	NA	NA
6	32237105	C	T	rs28732180	-0.716671	0.146676	-35.4066	52.5797	1.02868e-06	0.0418455	932	0.0358852	3553	None	None	None	NOTCH4	protein_coding	13038	TSBP1-AS1	antisense	17535
6	29822714	C	A	rs140670944	0.673506	0.137865	34.1517	48.992	1.03287e-06	0.0777897	932	0.0242049	3553	None	None	None	MICG	unprocessed_pseudogene	10018	HLA-G	protein_coding	4253
6	32459735	C	T	rs28732232	-0.487228	0.0997563	-52.1529	113.055	1.03859e-06	0.0863734	932	0.126372	3553	None	None	None	HLA-DRA	protein_coding	14689	HLA-DRB9	unprocessed_pseudogene	86
6	29599065	T	C	rs3025646	-0.603727	0.12365	-44.528	82.0528	1.04731e-06	0.0531116	932	0.0800732	3553	GABBR1	protein_coding	intronic	None	None	None	None	None	None
6	29599538	C	A	rs28986306	-0.603727	0.12365	-44.528	82.0528	1.04731e-06	0.0531116	932	0.0800732	3553	GABBR1	protein_coding	intronic	None	None	None	None	None	None
11	72801226	G	C	rs10431171	-0.287894	0.058965	-82.0706	282.686	1.04775e-06	0.468348	932	0.554742	3553	AP002381.2	lincRNA	non-coding intronic	None	None	None	None	None	None
11	72801585	C	T	rs10431172	-0.287894	0.058965	-82.0706	282.686	1.04775e-06	0.468348	932	0.554742	3553	AP002381.2	lincRNA	non-coding intronic	None	None	None	None	None	None
6	29608319	T	C	rs41286283	-0.623129	0.127632	-43.3018	77.5292	1.04894e-06	0.0488197	932	0.0757107	3553	GABBR1	protein_coding	non-coding intronic,3downstream,5upstream,intronic	None	None	None	None	None	None
6	30965299	G	A	rs2532923	0.343236	0.0703081	66.7785	186.727	1.05079e-06	0.25912	932	0.164509	3553	None	None	None	NAPGP2	processed_pseudogene	2903	MUC21	protein_coding	18419
6	29851796	C	A	rs143978289	0.720864	0.147663	31.8933	42.9256	1.05103e-06	0.0708155	932	0.018998	3553	AL645929.2	transcribed_unprocessed_pseudogene	3downstream,non-coding intronic	None	None	None	None	None	None
6	29855546	G	T	rs140141389	0.720864	0.147663	31.8933	42.9256	1.05103e-06	0.0708155	932	0.018998	3553	AL645929.2	transcribed_unprocessed_pseudogene	non-coding intronic	None	None	None	None	None	None
6	29857115	G	A	rs182885901	0.720864	0.147663	31.8933	42.9256	1.05103e-06	0.0708155	932	0.018998	3553	AL645929.2	transcribed_unprocessed_pseudogene	non-coding intronic	None	None	None	None	None	None
6	29858735	T	C	rs541415485	0.720864	0.147663	31.8933	42.9256	1.05103e-06	0.0708155	932	0.018998	3553	AL645929.2	transcribed_unprocessed_pseudogene	non-coding intronic	None	None	None	None	None	None
6	29863980	G	A	rs188488002	0.720864	0.147663	31.8933	42.9256	1.05103e-06	0.0708155	932	0.018998	3553	AL645929.2	transcribed_unprocessed_pseudogene	non-coding intronic	None	None	None	None	None	None
6	29864129	C	A	rs146811789	0.720864	0.147663	31.8933	42.9256	1.05103e-06	0.0708155	932	0.018998	3553	AL645929.2	transcribed_unprocessed_pseudogene	non-coding intronic	None	None	None	None	None	None
6	29864428	G	A	rs191397278	0.720864	0.147663	31.8933	42.9256	1.05103e-06	0.0708155	932	0.018998	3553	AL645929.2	transcribed_unprocessed_pseudogene	non-coding intronic	None	None	None	None	None	None
6	29872223	G	A	rs372697529	0.720864	0.147663	31.8933	42.9256	1.05103e-06	0.0708155	932	0.018998	3553	HCP5B	lincRNA	non-coding	None	None	None	None	None	None
6	29872223	G	A	rs372697529	0.720864	0.147663	31.8933	42.9256	1.05103e-06	0.0708155	932	0.018998	3553	AL645929.2	transcribed_unprocessed_pseudogene	non-coding intronic	None	None	None	None	None	None
1	23215377	AC	A	NA	0.352454	0.0722021	65.4162	179.034	1.05286e-06	0.281116	932	0.192513	3553	NA	NA	NA	NA	NA	NA	NA	NA	NA
6	32158719	A	C	rs28732179	-0.596977	0.122313	-43.2455	78.0757	1.05691e-06	0.0579399	932	0.0599493	3553	PPT2	protein_coding	3downstream,non-coding intronic,intronic	None	None	None	None	None	None
6	32158719	A	C	rs28732179	-0.596977	0.122313	-43.2455	78.0757	1.05691e-06	0.0579399	932	0.0599493	3553	PPT2-EGFL8	protein_coding	non-coding intronic,intronic	None	None	None	None	None	None
6	30346602	A	G	rs28360031	0.49884	0.102325	45.5651	86.8896	1.08779e-06	0.120708	932	0.063186	3553	TRIM39-RPP21	protein_coding	intronic	None	None	None	None	None	None
6	30346602	A	G	rs28360031	0.49884	0.102325	45.5651	86.8896	1.08779e-06	0.120708	932	0.063186	3553	RPP21	protein_coding	intronic,3downstream,non-coding intronic	None	None	None	None	None	None
6	31485934	A	C	rs2905734	-0.735402	0.150877	-35.3214	52.2627	1.09254e-06	0.0370172	932	0.0403884	3553	None	None	None	HCP5	sense_overlapping	8428	MICB	protein_coding	8947
6	32478180	C	T	rs4713535	0.565407	0.116003	38.9301	62.6856	1.09314e-06	0.0842275	932	0.0757107	3553	None	None	None	HLA-DRB9	unprocessed_pseudogene	4680	HLA-DRB5	protein_coding	39163
6	31459104	C	T	rs2516429	0.294231	0.0603798	78.571	260.107	1.09912e-06	0.448498	932	0.378694	3553	HCP5	sense_overlapping	non-coding intronic	None	None	None	None	None	None
6	31297046	G	A	rs9468932	-0.37123	0.0762013	-66.2716	184.446	1.10642e-06	0.181867	932	0.216155	3553	LINC02571	lincRNA	non-coding intronic	None	None	None	None	None	None
6	31297046	G	A	rs9468932	-0.37123	0.0762013	-66.2716	184.446	1.10642e-06	0.181867	932	0.216155	3553	HLA-B	protein_coding	intronic	None	None	None	None	None	None
6	32347709	A	G	rs28366182	0.53984	0.110847	42.2777	75.2636	1.11528e-06	0.10676	932	0.0567126	3553	TSBP1-AS1	antisense	non-coding intronic	None	None	None	None	None	None
6	32347709	A	G	rs28366182	0.53984	0.110847	42.2777	75.2636	1.11528e-06	0.10676	932	0.0567126	3553	TSBP1	protein_coding	intronic	None	None	None	None	None	None
3	179100932	C	A	rs146133895	2.17132	0.445847	10.004	4.02704	1.11534e-06	0.00912017	932	0.000844357	3553	None	None	None	RF00019	misc_RNA	3092	AC076966.1	lincRNA	434
6	32451776	T	C	None	-0.484143	0.0994809	-52.0808	113.576	1.13483e-06	0.0869099	932	0.126231	3553	None	None	None	HLA-DRA	protein_coding	6730	HLA-DRB9	unprocessed_pseudogene	8045
6	32452185	G	A	rs28895111	-0.484143	0.0994809	-52.0808	113.576	1.13483e-06	0.0869099	932	0.126231	3553	None	None	None	HLA-DRA	protein_coding	7139	HLA-DRB9	unprocessed_pseudogene	7636
6	32449576	A	G	None	-0.483266	0.0993039	-52.1346	113.826	1.13569e-06	0.0874464	932	0.126654	3553	None	None	None	HLA-DRA	protein_coding	4530	HLA-DRB9	unprocessed_pseudogene	10245
6	29744084	A	C	rs370291405	0.717548	0.147448	31.7442	42.787	1.13625e-06	0.070279	932	0.0191388	3553	MICE	transcribed_unprocessed_pseudogene	non-coding	None	None	None	None	None	None
6	29744084	A	C	rs370291405	0.717548	0.147448	31.7442	42.787	1.13625e-06	0.070279	932	0.0191388	3553	HLA-F-AS1	processed_transcript	non-coding intronic	None	None	None	None	None	None
6	29751483	A	G	rs190022429	0.717548	0.147448	31.7442	42.787	1.13625e-06	0.070279	932	0.0191388	3553	None	None	None	IFITM4P	processed_pseudogene	335	AL645939.4	lincRNA	482
6	31045954	G	A	rs28732088	-0.67352	0.138426	-38.5818	62.3861	1.14136e-06	0.0445279	932	0.0517872	3553	None	None	None	MUC22	protein_coding	10552	HCG22	lincRNA	7496
6	32205216	C	T	rs3131296	0.432192	0.0888333	52.7104	117.223	1.14342e-06	0.176502	932	0.0878131	3553	NOTCH4	protein_coding	intronic,5upstream	None	None	None	None	None	None
6	32359577	T	G	rs12307601	0.538961	0.110784	42.2501	75.3224	1.14473e-06	0.10676	932	0.0567126	3553	TSBP1-AS1	antisense	non-coding intronic	None	None	None	None	None	None
6	32359577	T	G	rs12307601	0.538961	0.110784	42.2501	75.3224	1.14473e-06	0.10676	932	0.0567126	3553	TSBP1	protein_coding	intronic	None	None	None	None	None	None
12	97181965	G	A	rs150918987	2.0476	0.420911	9.83169	3.41007	1.14642e-06	0.00858369	932	0.00379961	3553	AC007656.1	lincRNA	non-coding intronic	None	None	None	None	None	None
6	30749214	A	G	rs17195733	0.553132	0.113715	41.3193	72.064	1.14924e-06	0.10676	932	0.0481283	3553	None	None	None	IER3	protein_coding	4660	RN7SL353P	misc_RNA	1824
3	45058161	A	G	rs55704115	-0.436506	0.0897524	-55.7423	130.7	1.15363e-06	0.118026	932	0.14734	3553	None	None	None	CLEC3B	protein_coding	22090	CDCP1	protein_coding	24117
1	18968167	C	T	rs28550159	0.338754	0.0697121	66.305	185.767	1.17781e-06	0.288627	932	0.27512	3553	None	None	None	IFFO2	protein_coding	11481	AL137127.1	3prime_overlapping_ncRNA	103943
6	33102036	G	A	rs3117244	0.408959	0.0842118	53.601	121.203	1.19587e-06	0.155579	932	0.10653	3553	None	None	None	HLA-DPA2	unprocessed_pseudogene	4741	COL11A2P1	unprocessed_pseudogene	1758
16	11080508	G	A	rs9652601	-0.310608	0.0639738	-77.0838	252.027	1.2024e-06	0.301502	932	0.337743	3553	CLEC16A	protein_coding	intronic,non-coding intronic	None	None	None	None	None	None
12	97170648	AAT	A	NA	2.03958	0.420117	9.82287	3.41743	1.20513e-06	0.00858369	932	0.00394033	3553	NA	NA	NA	NA	NA	NA	NA	NA	NA
13	24389696	C	T	None	1.00448	0.206995	21.1145	17.7323	1.21814e-06	0.0295064	932	0.0215311	3553	None	None	None	LINC00566	lincRNA	52575	CYCSP33	processed_pseudogene	11007
6	32460064	G	A	rs28732235	-0.482676	0.0994935	-51.8925	113.474	1.22636e-06	0.0869099	932	0.125528	3553	HLA-DRB9	unprocessed_pseudogene	non-coding	None	None	None	None	None	None
6	32459533	T	C	rs28732225	-0.498279	0.102711	-50.2804	106.557	1.22677e-06	0.0820815	932	0.116521	3553	None	None	None	HLA-DRA	protein_coding	14487	HLA-DRB9	unprocessed_pseudogene	288
6	32459534	T	C	rs28732226	-0.498279	0.102711	-50.2804	106.557	1.22677e-06	0.0820815	932	0.116521	3553	None	None	None	HLA-DRA	protein_coding	14488	HLA-DRB9	unprocessed_pseudogene	287
6	29576774	A	C	rs12528017	-0.622268	0.128288	-42.7612	76.5985	1.23113e-06	0.0488197	932	0.0762736	3553	GABBR1	protein_coding	intronic	None	None	None	None	None	None
6	32619290	G	A	rs9271375	-0.343647	0.0708554	-68.8126	201.403	1.23479e-06	0.396996	932	0.395159	3553	None	None	None	HLA-DRB1	protein_coding	29442	HLA-DQA1	protein_coding	8889
6	31505085	A	T	rs3131640	0.329399	0.0679259	72.1628	220.935	1.23839e-06	0.738197	932	0.688995	3553	MICB	protein_coding	5upstream,intronic	None	None	None	None	None	None
11	98729819	A	C	rs112288580	1.45766	0.300668	14.283	7.98636	1.24673e-06	0.0150215	932	0.00394033	3553	None	None	None	AP003715.1	lincRNA	46084	AP002428.1	lincRNA	209093
6	32238466	C	T	rs9267920	0.356907	0.0736254	63.2626	169.801	1.24961e-06	0.241416	932	0.146637	3553	None	None	None	NOTCH4	protein_coding	14399	TSBP1-AS1	antisense	16174
6	32454571	C	T	None	-0.464067	0.0958048	-53.7905	122.281	1.27327e-06	0.0938841	932	0.138052	3553	None	None	None	HLA-DRA	protein_coding	9525	HLA-DRB9	unprocessed_pseudogene	5250
6	31502583	AT	A	NA	0.583253	0.120444	38.6767	63.8595	1.28203e-06	0.098176	932	0.0396848	3553	NA	NA	NA	NA	NA	NA	NA	NA	NA
6	31510325	CT	C	NA	0.583253	0.120444	38.6767	63.8595	1.28203e-06	0.098176	932	0.0396848	3553	NA	NA	NA	NA	NA	NA	NA	NA	NA
16	11084388	A	G	rs9929994	-0.306414	0.0632975	-76.7203	251.278	1.29285e-06	0.378755	932	0.422741	3553	CLEC16A	protein_coding	intronic,non-coding intronic	None	None	None	None	None	None
6	32193547	T	C	rs12663103	-0.514916	0.106379	-49.0231	101.953	1.29575e-06	0.0799356	932	0.0944272	3553	GPSM3	protein_coding	intronic,5upstream	None	None	None	None	None	None
6	31869997	A	G	rs28381639	-0.719287	0.148666	-34.9208	52.0818	1.3098e-06	0.0391631	932	0.0360259	3553	SLC44A4	protein_coding	non-coding intronic,intronic	None	None	None	None	None	None
6	32449302	G	A	None	-0.480506	0.0993185	-51.796	113.705	1.31132e-06	0.0874464	932	0.126372	3553	None	None	None	HLA-DRA	protein_coding	4256	HLA-DRB9	unprocessed_pseudogene	10519
6	29970481	C	A	rs2523971	-0.363676	0.0751717	-66.154	186.38	1.31196e-06	0.180794	932	0.217844	3553	None	None	None	HLA-W	unprocessed_pseudogene	11911	MICD	unprocessed_pseudogene	320
6	31477994	C	A	rs3021366	-0.729871	0.150877	-34.9829	52.0607	1.31462e-06	0.0370172	932	0.0402477	3553	None	None	None	HCP5	sense_overlapping	488	MICB	protein_coding	16887
6	29599031	T	C	rs114361573	0.690129	0.142681	32.7797	46.0597	1.31906e-06	0.0745708	932	0.0222347	3553	GABBR1	protein_coding	intronic	None	None	None	None	None	None
6	29620453	C	T	rs6920509	0.690129	0.142681	32.7797	46.0597	1.31906e-06	0.0745708	932	0.0222347	3553	GABBR1	protein_coding	3downstream,non-coding intronic,intronic	None	None	None	None	None	None
6	29632843	C	T	rs144479775	0.690129	0.142681	32.7797	46.0597	1.31906e-06	0.0745708	932	0.0222347	3553	GABBR1	protein_coding	5upstream,non-coding intronic,intronic	None	None	None	None	None	None
6	29579236	C	G	rs138988689	0.689497	0.142559	32.776	46.0558	1.32106e-06	0.0745708	932	0.0222347	3553	GABBR1	protein_coding	intronic	None	None	None	None	None	None
6	32354294	G	A	rs28732196	-0.70692	0.146198	-35.0816	52.7162	1.32914e-06	0.042382	932	0.0358852	3553	TSBP1	protein_coding	intronic	None	None	None	None	None	None
6	32354294	G	A	rs28732196	-0.70692	0.146198	-35.0816	52.7162	1.32914e-06	0.042382	932	0.0358852	3553	TSBP1-AS1	antisense	non-coding intronic	None	None	None	None	None	None
5	139866177	A	G	rs6580288	0.318903	0.0659717	71.9123	220.981	1.33863e-06	0.363197	932	0.294681	3553	NRG2	protein_coding	intronic	None	None	None	None	None	None
11	72811217	G	T	rs4944805	0.283597	0.0586738	81.3214	283.207	1.34183e-06	0.537017	932	0.449901	3553	AP002381.2	lincRNA	non-coding intronic	None	None	None	None	None	None
11	72811836	A	G	rs35752694	0.283492	0.058673	81.2942	283.22	1.3536e-06	0.537017	932	0.450183	3553	AP002381.2	lincRNA	non-coding intronic	None	None	None	None	None	None
11	72812304	T	A	rs35343925	0.283492	0.058673	81.2942	283.22	1.3536e-06	0.537017	932	0.450183	3553	AP002381.2	lincRNA	non-coding intronic	None	None	None	None	None	None
11	31665892	C	T	rs61879762	0.629224	0.130238	33.9614	48.4697	1.35627e-06	0.0665236	932	0.0398255	3553	AC131571.1	antisense	non-coding intronic	None	None	None	None	None	None
11	31665892	C	T	rs61879762	0.629224	0.130238	33.9614	48.4697	1.35627e-06	0.0665236	932	0.0398255	3553	ELP4	protein_coding	3downstream,non-coding intronic,intronic	None	None	None	None	None	None
6	32459958	G	T	rs28732234	-0.479815	0.0993339	-51.7068	113.681	1.36311e-06	0.0874464	932	0.126372	3553	HLA-DRB9	unprocessed_pseudogene	non-coding	None	None	None	None	None	None
6	32460094	A	G	rs17209105	-0.479815	0.0993339	-51.7068	113.681	1.36311e-06	0.0874464	932	0.126372	3553	HLA-DRB9	unprocessed_pseudogene	non-coding intronic	None	None	None	None	None	None
6	32460117	T	C	rs17209112	-0.479815	0.0993339	-51.7068	113.681	1.36311e-06	0.0874464	932	0.126372	3553	HLA-DRB9	unprocessed_pseudogene	non-coding intronic	None	None	None	None	None	None
6	32460122	G	A	rs17209119	-0.479815	0.0993339	-51.7068	113.681	1.36311e-06	0.0874464	932	0.126372	3553	HLA-DRB9	unprocessed_pseudogene	non-coding intronic	None	None	None	None	None	None
6	32460169	A	C	rs17209126	-0.479815	0.0993339	-51.7068	113.681	1.36311e-06	0.0874464	932	0.126372	3553	HLA-DRB9	unprocessed_pseudogene	non-coding intronic	None	None	None	None	None	None
6	32460225	C	G	rs17202759	-0.479815	0.0993339	-51.7068	113.681	1.36311e-06	0.0874464	932	0.126372	3553	HLA-DRB9	unprocessed_pseudogene	non-coding intronic	None	None	None	None	None	None
6	32460301	G	C	rs17202773	-0.479815	0.0993339	-51.7068	113.681	1.36311e-06	0.0874464	932	0.126372	3553	HLA-DRB9	unprocessed_pseudogene	non-coding intronic	None	None	None	None	None	None
6	32460315	C	G	rs17209133	-0.479815	0.0993339	-51.7068	113.681	1.36311e-06	0.0874464	932	0.126372	3553	HLA-DRB9	unprocessed_pseudogene	non-coding intronic	None	None	None	None	None	None
6	32460723	G	T	rs9791337	-0.479815	0.0993339	-51.7068	113.681	1.36311e-06	0.0874464	932	0.126372	3553	HLA-DRB9	unprocessed_pseudogene	non-coding intronic	None	None	None	None	None	None
6	32447171	T	C	rs28895027	-0.479779	0.0993349	-51.7019	113.679	1.3659e-06	0.0874464	932	0.126231	3553	None	None	None	HLA-DRA	protein_coding	2125	HLA-DRB9	unprocessed_pseudogene	12650
6	32447860	G	T	None	-0.479779	0.0993349	-51.7019	113.679	1.3659e-06	0.0874464	932	0.126231	3553	None	None	None	HLA-DRA	protein_coding	2814	HLA-DRB9	unprocessed_pseudogene	11961
6	32448028	T	C	rs13194556	-0.479779	0.0993349	-51.7019	113.679	1.3659e-06	0.0874464	932	0.126231	3553	None	None	None	HLA-DRA	protein_coding	2982	HLA-DRB9	unprocessed_pseudogene	11793
6	32448081	A	G	rs12529093	-0.479779	0.0993349	-51.7019	113.679	1.3659e-06	0.0874464	932	0.126231	3553	None	None	None	HLA-DRA	protein_coding	3035	HLA-DRB9	unprocessed_pseudogene	11740
6	32448198	G	A	rs13209234	-0.479779	0.0993349	-51.7019	113.679	1.3659e-06	0.0874464	932	0.126231	3553	None	None	None	HLA-DRA	protein_coding	3152	HLA-DRB9	unprocessed_pseudogene	11623
6	32448205	T	C	rs28895029	-0.479779	0.0993349	-51.7019	113.679	1.3659e-06	0.0874464	932	0.126231	3553	None	None	None	HLA-DRA	protein_coding	3159	HLA-DRB9	unprocessed_pseudogene	11616
6	32448275	A	G	None	-0.479779	0.0993349	-51.7019	113.679	1.3659e-06	0.0874464	932	0.126231	3553	None	None	None	HLA-DRA	protein_coding	3229	HLA-DRB9	unprocessed_pseudogene	11546
6	32448301	A	G	None	-0.479779	0.0993349	-51.7019	113.679	1.3659e-06	0.0874464	932	0.126231	3553	None	None	None	HLA-DRA	protein_coding	3255	HLA-DRB9	unprocessed_pseudogene	11520
6	32448384	G	A	rs28895030	-0.479779	0.0993349	-51.7019	113.679	1.3659e-06	0.0874464	932	0.126231	3553	None	None	None	HLA-DRA	protein_coding	3338	HLA-DRB9	unprocessed_pseudogene	11437
6	32448398	G	A	None	-0.479779	0.0993349	-51.7019	113.679	1.3659e-06	0.0874464	932	0.126231	3553	None	None	None	HLA-DRA	protein_coding	3352	HLA-DRB9	unprocessed_pseudogene	11423
6	32448412	T	A	rs28895032	-0.479779	0.0993349	-51.7019	113.679	1.3659e-06	0.0874464	932	0.126231	3553	None	None	None	HLA-DRA	protein_coding	3366	HLA-DRB9	unprocessed_pseudogene	11409
6	32449008	T	C	None	-0.479779	0.0993349	-51.7019	113.679	1.3659e-06	0.0874464	932	0.126231	3553	None	None	None	HLA-DRA	protein_coding	3962	HLA-DRB9	unprocessed_pseudogene	10813
6	32449029	A	G	None	-0.479779	0.0993349	-51.7019	113.679	1.3659e-06	0.0874464	932	0.126231	3553	None	None	None	HLA-DRA	protein_coding	3983	HLA-DRB9	unprocessed_pseudogene	10792
6	32449629	T	C	None	-0.479779	0.0993349	-51.7019	113.679	1.3659e-06	0.0874464	932	0.126231	3553	None	None	None	HLA-DRA	protein_coding	4583	HLA-DRB9	unprocessed_pseudogene	10192
6	32449702	C	A	rs28895064	-0.479779	0.0993349	-51.7019	113.679	1.3659e-06	0.0874464	932	0.126231	3553	None	None	None	HLA-DRA	protein_coding	4656	HLA-DRB9	unprocessed_pseudogene	10119
6	32449709	G	A	None	-0.479779	0.0993349	-51.7019	113.679	1.3659e-06	0.0874464	932	0.126231	3553	None	None	None	HLA-DRA	protein_coding	4663	HLA-DRB9	unprocessed_pseudogene	10112
6	32449745	T	C	rs28895066	-0.479779	0.0993349	-51.7019	113.679	1.3659e-06	0.0874464	932	0.126231	3553	None	None	None	HLA-DRA	protein_coding	4699	HLA-DRB9	unprocessed_pseudogene	10076
6	32449768	T	C	rs28895067	-0.479779	0.0993349	-51.7019	113.679	1.3659e-06	0.0874464	932	0.126231	3553	None	None	None	HLA-DRA	protein_coding	4722	HLA-DRB9	unprocessed_pseudogene	10053
6	32449827	T	C	rs28895068	-0.479779	0.0993349	-51.7019	113.679	1.3659e-06	0.0874464	932	0.126231	3553	None	None	None	HLA-DRA	protein_coding	4781	HLA-DRB9	unprocessed_pseudogene	9994
6	32449897	T	C	None	-0.479779	0.0993349	-51.7019	113.679	1.3659e-06	0.0874464	932	0.126231	3553	None	None	None	HLA-DRA	protein_coding	4851	HLA-DRB9	unprocessed_pseudogene	9924
6	32449938	G	A	None	-0.479779	0.0993349	-51.7019	113.679	1.3659e-06	0.0874464	932	0.126231	3553	None	None	None	HLA-DRA	protein_coding	4892	HLA-DRB9	unprocessed_pseudogene	9883
6	32449943	C	T	rs28895072	-0.479779	0.0993349	-51.7019	113.679	1.3659e-06	0.0874464	932	0.126231	3553	None	None	None	HLA-DRA	protein_coding	4897	HLA-DRB9	unprocessed_pseudogene	9878
6	32449946	A	G	rs28895073	-0.479779	0.0993349	-51.7019	113.679	1.3659e-06	0.0874464	932	0.126231	3553	None	None	None	HLA-DRA	protein_coding	4900	HLA-DRB9	unprocessed_pseudogene	9875
6	32449989	T	C	None	-0.479779	0.0993349	-51.7019	113.679	1.3659e-06	0.0874464	932	0.126231	3553	None	None	None	HLA-DRA	protein_coding	4943	HLA-DRB9	unprocessed_pseudogene	9832
6	32450048	G	T	None	-0.479779	0.0993349	-51.7019	113.679	1.3659e-06	0.0874464	932	0.126231	3553	None	None	None	HLA-DRA	protein_coding	5002	HLA-DRB9	unprocessed_pseudogene	9773
6	32450068	T	C	None	-0.479779	0.0993349	-51.7019	113.679	1.3659e-06	0.0874464	932	0.126231	3553	None	None	None	HLA-DRA	protein_coding	5022	HLA-DRB9	unprocessed_pseudogene	9753
6	32450100	A	G	rs28895077	-0.479779	0.0993349	-51.7019	113.679	1.3659e-06	0.0874464	932	0.126231	3553	None	None	None	HLA-DRA	protein_coding	5054	HLA-DRB9	unprocessed_pseudogene	9721
6	32450114	C	G	None	-0.479779	0.0993349	-51.7019	113.679	1.3659e-06	0.0874464	932	0.126231	3553	None	None	None	HLA-DRA	protein_coding	5068	HLA-DRB9	unprocessed_pseudogene	9707
6	32450124	C	T	rs28895079	-0.479779	0.0993349	-51.7019	113.679	1.3659e-06	0.0874464	932	0.126231	3553	None	None	None	HLA-DRA	protein_coding	5078	HLA-DRB9	unprocessed_pseudogene	9697
6	32450155	C	T	rs28895080	-0.479779	0.0993349	-51.7019	113.679	1.3659e-06	0.0874464	932	0.126231	3553	None	None	None	HLA-DRA	protein_coding	5109	HLA-DRB9	unprocessed_pseudogene	9666
6	32450185	TGTG	T	NA	-0.479779	0.0993349	-51.7019	113.679	1.3659e-06	0.0874464	932	0.126231	3553	NA	NA	NA	NA	NA	NA	NA	NA	NA
6	32450290	G	T	rs28895081	-0.479779	0.0993349	-51.7019	113.679	1.3659e-06	0.0874464	932	0.126231	3553	None	None	None	HLA-DRA	protein_coding	5244	HLA-DRB9	unprocessed_pseudogene	9531
6	32450337	T	C	rs28895082	-0.479779	0.0993349	-51.7019	113.679	1.3659e-06	0.0874464	932	0.126231	3553	None	None	None	HLA-DRA	protein_coding	5291	HLA-DRB9	unprocessed_pseudogene	9484
6	32450375	C	G	None	-0.479779	0.0993349	-51.7019	113.679	1.3659e-06	0.0874464	932	0.126231	3553	None	None	None	HLA-DRA	protein_coding	5329	HLA-DRB9	unprocessed_pseudogene	9446
6	32450382	G	GA	NA	-0.479779	0.0993349	-51.7019	113.679	1.3659e-06	0.0874464	932	0.126231	3553	NA	NA	NA	NA	NA	NA	NA	NA	NA
6	32450392	C	T	rs28895084	-0.479779	0.0993349	-51.7019	113.679	1.3659e-06	0.0874464	932	0.126231	3553	None	None	None	HLA-DRA	protein_coding	5346	HLA-DRB9	unprocessed_pseudogene	9429
6	32450474	T	C	rs28895085	-0.479779	0.0993349	-51.7019	113.679	1.3659e-06	0.0874464	932	0.126231	3553	None	None	None	HLA-DRA	protein_coding	5428	HLA-DRB9	unprocessed_pseudogene	9347
6	32450523	G	C	None	-0.479779	0.0993349	-51.7019	113.679	1.3659e-06	0.0874464	932	0.126231	3553	None	None	None	HLA-DRA	protein_coding	5477	HLA-DRB9	unprocessed_pseudogene	9298
6	32450553	C	A	rs28895087	-0.479779	0.0993349	-51.7019	113.679	1.3659e-06	0.0874464	932	0.126231	3553	None	None	None	HLA-DRA	protein_coding	5507	HLA-DRB9	unprocessed_pseudogene	9268
6	32450619	C	A	rs28895088	-0.479779	0.0993349	-51.7019	113.679	1.3659e-06	0.0874464	932	0.126231	3553	None	None	None	HLA-DRA	protein_coding	5573	HLA-DRB9	unprocessed_pseudogene	9202
6	32450657	C	T	None	-0.479779	0.0993349	-51.7019	113.679	1.3659e-06	0.0874464	932	0.126231	3553	None	None	None	HLA-DRA	protein_coding	5611	HLA-DRB9	unprocessed_pseudogene	9164
6	32450845	T	G	rs28895091	-0.479779	0.0993349	-51.7019	113.679	1.3659e-06	0.0874464	932	0.126231	3553	None	None	None	HLA-DRA	protein_coding	5799	HLA-DRB9	unprocessed_pseudogene	8976
6	32450872	C	A	rs28895092	-0.479779	0.0993349	-51.7019	113.679	1.3659e-06	0.0874464	932	0.126231	3553	None	None	None	HLA-DRA	protein_coding	5826	HLA-DRB9	unprocessed_pseudogene	8949
6	32450880	G	A	rs28895093	-0.479779	0.0993349	-51.7019	113.679	1.3659e-06	0.0874464	932	0.126231	3553	None	None	None	HLA-DRA	protein_coding	5834	HLA-DRB9	unprocessed_pseudogene	8941
6	32451066	A	T	rs28895094	-0.479779	0.0993349	-51.7019	113.679	1.3659e-06	0.0874464	932	0.126231	3553	None	None	None	HLA-DRA	protein_coding	6020	HLA-DRB9	unprocessed_pseudogene	8755
6	32451071	G	A	rs28895095	-0.479779	0.0993349	-51.7019	113.679	1.3659e-06	0.0874464	932	0.126231	3553	None	None	None	HLA-DRA	protein_coding	6025	HLA-DRB9	unprocessed_pseudogene	8750
6	32451082	G	C	None	-0.479779	0.0993349	-51.7019	113.679	1.3659e-06	0.0874464	932	0.126231	3553	None	None	None	HLA-DRA	protein_coding	6036	HLA-DRB9	unprocessed_pseudogene	8739
6	32451092	C	T	None	-0.479779	0.0993349	-51.7019	113.679	1.3659e-06	0.0874464	932	0.126231	3553	None	None	None	HLA-DRA	protein_coding	6046	HLA-DRB9	unprocessed_pseudogene	8729
6	32451103	T	C	None	-0.479779	0.0993349	-51.7019	113.679	1.3659e-06	0.0874464	932	0.126231	3553	None	None	None	HLA-DRA	protein_coding	6057	HLA-DRB9	unprocessed_pseudogene	8718
6	32451116	C	T	None	-0.479779	0.0993349	-51.7019	113.679	1.3659e-06	0.0874464	932	0.126231	3553	None	None	None	HLA-DRA	protein_coding	6070	HLA-DRB9	unprocessed_pseudogene	8705
6	32451146	T	G	None	-0.479779	0.0993349	-51.7019	113.679	1.3659e-06	0.0874464	932	0.126231	3553	None	None	None	HLA-DRA	protein_coding	6100	HLA-DRB9	unprocessed_pseudogene	8675
6	32451209	G	T	None	-0.479779	0.0993349	-51.7019	113.679	1.3659e-06	0.0874464	932	0.126231	3553	None	None	None	HLA-DRA	protein_coding	6163	HLA-DRB9	unprocessed_pseudogene	8612
6	32451235	A	C	rs13199014	-0.479779	0.0993349	-51.7019	113.679	1.3659e-06	0.0874464	932	0.126231	3553	None	None	None	HLA-DRA	protein_coding	6189	HLA-DRB9	unprocessed_pseudogene	8586
6	32451292	G	A	rs13199499	-0.479779	0.0993349	-51.7019	113.679	1.3659e-06	0.0874464	932	0.126231	3553	None	None	None	HLA-DRA	protein_coding	6246	HLA-DRB9	unprocessed_pseudogene	8529
6	32451323	G	A	rs28895099	-0.479779	0.0993349	-51.7019	113.679	1.3659e-06	0.0874464	932	0.126231	3553	None	None	None	HLA-DRA	protein_coding	6277	HLA-DRB9	unprocessed_pseudogene	8498
6	32451340	C	T	rs13199259	-0.479779	0.0993349	-51.7019	113.679	1.3659e-06	0.0874464	932	0.126231	3553	None	None	None	HLA-DRA	protein_coding	6294	HLA-DRB9	unprocessed_pseudogene	8481
6	32451361	G	T	None	-0.479779	0.0993349	-51.7019	113.679	1.3659e-06	0.0874464	932	0.126231	3553	None	None	None	HLA-DRA	protein_coding	6315	HLA-DRB9	unprocessed_pseudogene	8460
6	32451535	A	G	None	-0.479779	0.0993349	-51.7019	113.679	1.3659e-06	0.0874464	932	0.126231	3553	None	None	None	HLA-DRA	protein_coding	6489	HLA-DRB9	unprocessed_pseudogene	8286
6	32451638	A	G	rs28895100	-0.479779	0.0993349	-51.7019	113.679	1.3659e-06	0.0874464	932	0.126231	3553	None	None	None	HLA-DRA	protein_coding	6592	HLA-DRB9	unprocessed_pseudogene	8183
6	32451670	C	A	rs28895102	-0.479779	0.0993349	-51.7019	113.679	1.3659e-06	0.0874464	932	0.126231	3553	None	None	None	HLA-DRA	protein_coding	6624	HLA-DRB9	unprocessed_pseudogene	8151
6	32451687	G	A	None	-0.479779	0.0993349	-51.7019	113.679	1.3659e-06	0.0874464	932	0.126231	3553	None	None	None	HLA-DRA	protein_coding	6641	HLA-DRB9	unprocessed_pseudogene	8134
6	32451750	T	C	None	-0.479779	0.0993349	-51.7019	113.679	1.3659e-06	0.0874464	932	0.126231	3553	None	None	None	HLA-DRA	protein_coding	6704	HLA-DRB9	unprocessed_pseudogene	8071
6	32451799	G	A	None	-0.479779	0.0993349	-51.7019	113.679	1.3659e-06	0.0874464	932	0.126231	3553	None	None	None	HLA-DRA	protein_coding	6753	HLA-DRB9	unprocessed_pseudogene	8022
6	32452005	T	C	rs28895107	-0.479779	0.0993349	-51.7019	113.679	1.3659e-06	0.0874464	932	0.126231	3553	None	None	None	HLA-DRA	protein_coding	6959	HLA-DRB9	unprocessed_pseudogene	7816
6	32452083	T	G	None	-0.479779	0.0993349	-51.7019	113.679	1.3659e-06	0.0874464	932	0.126231	3553	None	None	None	HLA-DRA	protein_coding	7037	HLA-DRB9	unprocessed_pseudogene	7738
6	32452103	T	C	None	-0.479779	0.0993349	-51.7019	113.679	1.3659e-06	0.0874464	932	0.126231	3553	None	None	None	HLA-DRA	protein_coding	7057	HLA-DRB9	unprocessed_pseudogene	7718
6	32452157	C	G	rs28895110	-0.479779	0.0993349	-51.7019	113.679	1.3659e-06	0.0874464	932	0.126231	3553	None	None	None	HLA-DRA	protein_coding	7111	HLA-DRB9	unprocessed_pseudogene	7664
6	32452195	C	T	None	-0.479779	0.0993349	-51.7019	113.679	1.3659e-06	0.0874464	932	0.126231	3553	None	None	None	HLA-DRA	protein_coding	7149	HLA-DRB9	unprocessed_pseudogene	7626
6	32452211	C	G	rs28895113	-0.479779	0.0993349	-51.7019	113.679	1.3659e-06	0.0874464	932	0.126231	3553	None	None	None	HLA-DRA	protein_coding	7165	HLA-DRB9	unprocessed_pseudogene	7610
6	32452356	C	A	None	-0.479779	0.0993349	-51.7019	113.679	1.3659e-06	0.0874464	932	0.126231	3553	None	None	None	HLA-DRA	protein_coding	7310	HLA-DRB9	unprocessed_pseudogene	7465
6	32452387	G	T	rs28895116	-0.479779	0.0993349	-51.7019	113.679	1.3659e-06	0.0874464	932	0.126231	3553	None	None	None	HLA-DRA	protein_coding	7341	HLA-DRB9	unprocessed_pseudogene	7434
6	32452418	A	ATGG	NA	-0.479779	0.0993349	-51.7019	113.679	1.3659e-06	0.0874464	932	0.126231	3553	NA	NA	NA	NA	NA	NA	NA	NA	NA
6	32452547	G	T	rs28895117	-0.479779	0.0993349	-51.7019	113.679	1.3659e-06	0.0874464	932	0.126231	3553	None	None	None	HLA-DRA	protein_coding	7501	HLA-DRB9	unprocessed_pseudogene	7274
6	32452657	CT	C	NA	-0.479779	0.0993349	-51.7019	113.679	1.3659e-06	0.0874464	932	0.126231	3553	NA	NA	NA	NA	NA	NA	NA	NA	NA
6	32452692	C	T	rs13204032	-0.479779	0.0993349	-51.7019	113.679	1.3659e-06	0.0874464	932	0.126231	3553	None	None	None	HLA-DRA	protein_coding	7646	HLA-DRB9	unprocessed_pseudogene	7129
6	32452725	G	C	None	-0.479779	0.0993349	-51.7019	113.679	1.3659e-06	0.0874464	932	0.126231	3553	None	None	None	HLA-DRA	protein_coding	7679	HLA-DRB9	unprocessed_pseudogene	7096
6	32452748	G	A	rs13204271	-0.479779	0.0993349	-51.7019	113.679	1.3659e-06	0.0874464	932	0.126231	3553	None	None	None	HLA-DRA	protein_coding	7702	HLA-DRB9	unprocessed_pseudogene	7073
6	32452823	G	A	None	-0.479779	0.0993349	-51.7019	113.679	1.3659e-06	0.0874464	932	0.126231	3553	None	None	None	HLA-DRA	protein_coding	7777	HLA-DRB9	unprocessed_pseudogene	6998
6	32452924	G	A	rs28895118	-0.479779	0.0993349	-51.7019	113.679	1.3659e-06	0.0874464	932	0.126231	3553	None	None	None	HLA-DRA	protein_coding	7878	HLA-DRB9	unprocessed_pseudogene	6897
6	32452952	T	TG	NA	-0.479779	0.0993349	-51.7019	113.679	1.3659e-06	0.0874464	932	0.126231	3553	NA	NA	NA	NA	NA	NA	NA	NA	NA
6	32452962	C	T	None	-0.479779	0.0993349	-51.7019	113.679	1.3659e-06	0.0874464	932	0.126231	3553	None	None	None	HLA-DRA	protein_coding	7916	HLA-DRB9	unprocessed_pseudogene	6859
6	32452981	T	C	None	-0.479779	0.0993349	-51.7019	113.679	1.3659e-06	0.0874464	932	0.126231	3553	None	None	None	HLA-DRA	protein_coding	7935	HLA-DRB9	unprocessed_pseudogene	6840
6	32453333	T	C	rs13193730	-0.479779	0.0993349	-51.7019	113.679	1.3659e-06	0.0874464	932	0.126231	3553	None	None	None	HLA-DRA	protein_coding	8287	HLA-DRB9	unprocessed_pseudogene	6488
6	32453352	A	G	None	-0.479779	0.0993349	-51.7019	113.679	1.3659e-06	0.0874464	932	0.126231	3553	None	None	None	HLA-DRA	protein_coding	8306	HLA-DRB9	unprocessed_pseudogene	6469
6	32453375	G	A	rs13208132	-0.479779	0.0993349	-51.7019	113.679	1.3659e-06	0.0874464	932	0.126231	3553	None	None	None	HLA-DRA	protein_coding	8329	HLA-DRB9	unprocessed_pseudogene	6446
6	32453413	T	C	rs28895131	-0.479779	0.0993349	-51.7019	113.679	1.3659e-06	0.0874464	932	0.126231	3553	None	None	None	HLA-DRA	protein_coding	8367	HLA-DRB9	unprocessed_pseudogene	6408
6	32453494	G	A	None	-0.479779	0.0993349	-51.7019	113.679	1.3659e-06	0.0874464	932	0.126231	3553	None	None	None	HLA-DRA	protein_coding	8448	HLA-DRB9	unprocessed_pseudogene	6327
6	32453614	A	C	None	-0.479779	0.0993349	-51.7019	113.679	1.3659e-06	0.0874464	932	0.126231	3553	None	None	None	HLA-DRA	protein_coding	8568	HLA-DRB9	unprocessed_pseudogene	6207
6	32453646	C	T	rs28895134	-0.479779	0.0993349	-51.7019	113.679	1.3659e-06	0.0874464	932	0.126231	3553	None	None	None	HLA-DRA	protein_coding	8600	HLA-DRB9	unprocessed_pseudogene	6175
6	32453665	T	G	None	-0.479779	0.0993349	-51.7019	113.679	1.3659e-06	0.0874464	932	0.126231	3553	None	None	None	HLA-DRA	protein_coding	8619	HLA-DRB9	unprocessed_pseudogene	6156
6	32453727	T	C	None	-0.479779	0.0993349	-51.7019	113.679	1.3659e-06	0.0874464	932	0.126231	3553	None	None	None	HLA-DRA	protein_coding	8681	HLA-DRB9	unprocessed_pseudogene	6094
6	32453787	G	A	None	-0.479779	0.0993349	-51.7019	113.679	1.3659e-06	0.0874464	932	0.126231	3553	None	None	None	HLA-DRA	protein_coding	8741	HLA-DRB9	unprocessed_pseudogene	6034
6	32453849	C	A	rs28895138	-0.479779	0.0993349	-51.7019	113.679	1.3659e-06	0.0874464	932	0.126231	3553	None	None	None	HLA-DRA	protein_coding	8803	HLA-DRB9	unprocessed_pseudogene	5972
6	32453894	G	A	None	-0.479779	0.0993349	-51.7019	113.679	1.3659e-06	0.0874464	932	0.126231	3553	None	None	None	HLA-DRA	protein_coding	8848	HLA-DRB9	unprocessed_pseudogene	5927
6	32453895	G	A	None	-0.479779	0.0993349	-51.7019	113.679	1.3659e-06	0.0874464	932	0.126231	3553	None	None	None	HLA-DRA	protein_coding	8849	HLA-DRB9	unprocessed_pseudogene	5926
6	32453912	C	A	None	-0.479779	0.0993349	-51.7019	113.679	1.3659e-06	0.0874464	932	0.126231	3553	None	None	None	HLA-DRA	protein_coding	8866	HLA-DRB9	unprocessed_pseudogene	5909
6	32453932	T	C	rs28895142	-0.479779	0.0993349	-51.7019	113.679	1.3659e-06	0.0874464	932	0.126231	3553	None	None	None	HLA-DRA	protein_coding	8886	HLA-DRB9	unprocessed_pseudogene	5889
6	32453962	A	G	None	-0.479779	0.0993349	-51.7019	113.679	1.3659e-06	0.0874464	932	0.126231	3553	None	None	None	HLA-DRA	protein_coding	8916	HLA-DRB9	unprocessed_pseudogene	5859
6	32454017	A	G	None	-0.479779	0.0993349	-51.7019	113.679	1.3659e-06	0.0874464	932	0.126231	3553	None	None	None	HLA-DRA	protein_coding	8971	HLA-DRB9	unprocessed_pseudogene	5804
6	32454084	T	C	rs28895145	-0.479779	0.0993349	-51.7019	113.679	1.3659e-06	0.0874464	932	0.126231	3553	None	None	None	HLA-DRA	protein_coding	9038	HLA-DRB9	unprocessed_pseudogene	5737
6	32454133	A	G	None	-0.479779	0.0993349	-51.7019	113.679	1.3659e-06	0.0874464	932	0.126231	3553	None	None	None	HLA-DRA	protein_coding	9087	HLA-DRB9	unprocessed_pseudogene	5688
6	32454258	A	G	rs28895147	-0.479779	0.0993349	-51.7019	113.679	1.3659e-06	0.0874464	932	0.126231	3553	None	None	None	HLA-DRA	protein_coding	9212	HLA-DRB9	unprocessed_pseudogene	5563
6	32454264	G	A	None	-0.479779	0.0993349	-51.7019	113.679	1.3659e-06	0.0874464	932	0.126231	3553	None	None	None	HLA-DRA	protein_coding	9218	HLA-DRB9	unprocessed_pseudogene	5557
6	32454285	G	A	rs28895149	-0.479779	0.0993349	-51.7019	113.679	1.3659e-06	0.0874464	932	0.126231	3553	None	None	None	HLA-DRA	protein_coding	9239	HLA-DRB9	unprocessed_pseudogene	5536
6	32454309	C	T	rs28895153	-0.479779	0.0993349	-51.7019	113.679	1.3659e-06	0.0874464	932	0.126231	3553	None	None	None	HLA-DRA	protein_coding	9263	HLA-DRB9	unprocessed_pseudogene	5512
6	32454359	A	G	None	-0.479779	0.0993349	-51.7019	113.679	1.3659e-06	0.0874464	932	0.126231	3553	None	None	None	HLA-DRA	protein_coding	9313	HLA-DRB9	unprocessed_pseudogene	5462
6	32454528	C	T	rs13212411	-0.479779	0.0993349	-51.7019	113.679	1.3659e-06	0.0874464	932	0.126231	3553	None	None	None	HLA-DRA	protein_coding	9482	HLA-DRB9	unprocessed_pseudogene	5293
6	32454596	G	A	None	-0.479779	0.0993349	-51.7019	113.679	1.3659e-06	0.0874464	932	0.126231	3553	None	None	None	HLA-DRA	protein_coding	9550	HLA-DRB9	unprocessed_pseudogene	5225
6	32454642	G	A	None	-0.479779	0.0993349	-51.7019	113.679	1.3659e-06	0.0874464	932	0.126231	3553	None	None	None	HLA-DRA	protein_coding	9596	HLA-DRB9	unprocessed_pseudogene	5179
6	32454653	A	G	None	-0.479779	0.0993349	-51.7019	113.679	1.3659e-06	0.0874464	932	0.126231	3553	None	None	None	HLA-DRA	protein_coding	9607	HLA-DRB9	unprocessed_pseudogene	5168
6	32454789	C	T	rs13215827	-0.479779	0.0993349	-51.7019	113.679	1.3659e-06	0.0874464	932	0.126231	3553	None	None	None	HLA-DRA	protein_coding	9743	HLA-DRB9	unprocessed_pseudogene	5032
6	32454900	T	G	rs28895157	-0.479779	0.0993349	-51.7019	113.679	1.3659e-06	0.0874464	932	0.126231	3553	None	None	None	HLA-DRA	protein_coding	9854	HLA-DRB9	unprocessed_pseudogene	4921
6	32454931	T	C	rs28895158	-0.479779	0.0993349	-51.7019	113.679	1.3659e-06	0.0874464	932	0.126231	3553	None	None	None	HLA-DRA	protein_coding	9885	HLA-DRB9	unprocessed_pseudogene	4890
6	32454937	T	C	rs28895159	-0.479779	0.0993349	-51.7019	113.679	1.3659e-06	0.0874464	932	0.126231	3553	None	None	None	HLA-DRA	protein_coding	9891	HLA-DRB9	unprocessed_pseudogene	4884
6	32454972	T	C	rs28895165	-0.479779	0.0993349	-51.7019	113.679	1.3659e-06	0.0874464	932	0.126231	3553	None	None	None	HLA-DRA	protein_coding	9926	HLA-DRB9	unprocessed_pseudogene	4849
6	32455056	C	T	rs28895166	-0.479779	0.0993349	-51.7019	113.679	1.3659e-06	0.0874464	932	0.126231	3553	None	None	None	HLA-DRA	protein_coding	10010	HLA-DRB9	unprocessed_pseudogene	4765
6	32455067	C	T	rs28895167	-0.479779	0.0993349	-51.7019	113.679	1.3659e-06	0.0874464	932	0.126231	3553	None	None	None	HLA-DRA	protein_coding	10021	HLA-DRB9	unprocessed_pseudogene	4754
6	32455090	A	G	rs28895168	-0.479779	0.0993349	-51.7019	113.679	1.3659e-06	0.0874464	932	0.126231	3553	None	None	None	HLA-DRA	protein_coding	10044	HLA-DRB9	unprocessed_pseudogene	4731
6	32455143	A	G	rs28895169	-0.479779	0.0993349	-51.7019	113.679	1.3659e-06	0.0874464	932	0.126231	3553	None	None	None	HLA-DRA	protein_coding	10097	HLA-DRB9	unprocessed_pseudogene	4678
6	32455157	G	A	rs28895170	-0.479779	0.0993349	-51.7019	113.679	1.3659e-06	0.0874464	932	0.126231	3553	None	None	None	HLA-DRA	protein_coding	10111	HLA-DRB9	unprocessed_pseudogene	4664
6	32455244	G	A	rs28895171	-0.479779	0.0993349	-51.7019	113.679	1.3659e-06	0.0874464	932	0.126231	3553	None	None	None	HLA-DRA	protein_coding	10198	HLA-DRB9	unprocessed_pseudogene	4577
6	32455634	C	T	rs28895181	-0.479779	0.0993349	-51.7019	113.679	1.3659e-06	0.0874464	932	0.126231	3553	None	None	None	HLA-DRA	protein_coding	10588	HLA-DRB9	unprocessed_pseudogene	4187
6	32455930	C	T	rs13220234	-0.479779	0.0993349	-51.7019	113.679	1.3659e-06	0.0874464	932	0.126231	3553	None	None	None	HLA-DRA	protein_coding	10884	HLA-DRB9	unprocessed_pseudogene	3891
6	32455950	G	A	rs13220485	-0.479779	0.0993349	-51.7019	113.679	1.3659e-06	0.0874464	932	0.126231	3553	None	None	None	HLA-DRA	protein_coding	10904	HLA-DRB9	unprocessed_pseudogene	3871
6	32456011	G	A	rs13220590	-0.479779	0.0993349	-51.7019	113.679	1.3659e-06	0.0874464	932	0.126231	3553	None	None	None	HLA-DRA	protein_coding	10965	HLA-DRB9	unprocessed_pseudogene	3810
6	32456013	A	G	rs13220258	-0.479779	0.0993349	-51.7019	113.679	1.3659e-06	0.0874464	932	0.126231	3553	None	None	None	HLA-DRA	protein_coding	10967	HLA-DRB9	unprocessed_pseudogene	3808
6	32456214	T	C	rs13206262	-0.479779	0.0993349	-51.7019	113.679	1.3659e-06	0.0874464	932	0.126231	3553	None	None	None	HLA-DRA	protein_coding	11168	HLA-DRB9	unprocessed_pseudogene	3607
6	32456236	T	C	rs13206273	-0.479779	0.0993349	-51.7019	113.679	1.3659e-06	0.0874464	932	0.126231	3553	None	None	None	HLA-DRA	protein_coding	11190	HLA-DRB9	unprocessed_pseudogene	3585
6	32456254	C	T	rs13220657	-0.479779	0.0993349	-51.7019	113.679	1.3659e-06	0.0874464	932	0.126231	3553	None	None	None	HLA-DRA	protein_coding	11208	HLA-DRB9	unprocessed_pseudogene	3567
6	32456317	A	G	rs13220667	-0.479779	0.0993349	-51.7019	113.679	1.3659e-06	0.0874464	932	0.126231	3553	None	None	None	HLA-DRA	protein_coding	11271	HLA-DRB9	unprocessed_pseudogene	3504
6	32456603	G	A	rs28895187	-0.479779	0.0993349	-51.7019	113.679	1.3659e-06	0.0874464	932	0.126231	3553	None	None	None	HLA-DRA	protein_coding	11557	HLA-DRB9	unprocessed_pseudogene	3218
6	32456797	G	A	rs28895188	-0.479779	0.0993349	-51.7019	113.679	1.3659e-06	0.0874464	932	0.126231	3553	None	None	None	HLA-DRA	protein_coding	11751	HLA-DRB9	unprocessed_pseudogene	3024
6	32456833	T	C	rs28895189	-0.479779	0.0993349	-51.7019	113.679	1.3659e-06	0.0874464	932	0.126231	3553	None	None	None	HLA-DRA	protein_coding	11787	HLA-DRB9	unprocessed_pseudogene	2988
6	32457118	G	A	rs28895190	-0.479779	0.0993349	-51.7019	113.679	1.3659e-06	0.0874464	932	0.126231	3553	None	None	None	HLA-DRA	protein_coding	12072	HLA-DRB9	unprocessed_pseudogene	2703
6	32457141	G	A	rs28895191	-0.479779	0.0993349	-51.7019	113.679	1.3659e-06	0.0874464	932	0.126231	3553	None	None	None	HLA-DRA	protein_coding	12095	HLA-DRB9	unprocessed_pseudogene	2680
6	32457166	A	G	rs28895192	-0.479779	0.0993349	-51.7019	113.679	1.3659e-06	0.0874464	932	0.126231	3553	None	None	None	HLA-DRA	protein_coding	12120	HLA-DRB9	unprocessed_pseudogene	2655
6	32457177	G	A	rs28895193	-0.479779	0.0993349	-51.7019	113.679	1.3659e-06	0.0874464	932	0.126231	3553	None	None	None	HLA-DRA	protein_coding	12131	HLA-DRB9	unprocessed_pseudogene	2644
6	32457204	A	G	rs28895196	-0.479779	0.0993349	-51.7019	113.679	1.3659e-06	0.0874464	932	0.126231	3553	None	None	None	HLA-DRA	protein_coding	12158	HLA-DRB9	unprocessed_pseudogene	2617
6	32457243	C	T	rs28895197	-0.479779	0.0993349	-51.7019	113.679	1.3659e-06	0.0874464	932	0.126231	3553	None	None	None	HLA-DRA	protein_coding	12197	HLA-DRB9	unprocessed_pseudogene	2578
6	32457267	T	C	rs28895198	-0.479779	0.0993349	-51.7019	113.679	1.3659e-06	0.0874464	932	0.126231	3553	None	None	None	HLA-DRA	protein_coding	12221	HLA-DRB9	unprocessed_pseudogene	2554
6	32457268	A	G	rs28895199	-0.479779	0.0993349	-51.7019	113.679	1.3659e-06	0.0874464	932	0.126231	3553	None	None	None	HLA-DRA	protein_coding	12222	HLA-DRB9	unprocessed_pseudogene	2553
6	32457297	G	A	rs28895200	-0.479779	0.0993349	-51.7019	113.679	1.3659e-06	0.0874464	932	0.126231	3553	None	None	None	HLA-DRA	protein_coding	12251	HLA-DRB9	unprocessed_pseudogene	2524
6	32457332	C	T	rs28895201	-0.479779	0.0993349	-51.7019	113.679	1.3659e-06	0.0874464	932	0.126231	3553	None	None	None	HLA-DRA	protein_coding	12286	HLA-DRB9	unprocessed_pseudogene	2489
6	32457370	C	A	rs13194769	-0.479779	0.0993349	-51.7019	113.679	1.3659e-06	0.0874464	932	0.126231	3553	None	None	None	HLA-DRA	protein_coding	12324	HLA-DRB9	unprocessed_pseudogene	2451
6	32457408	C	T	rs13194888	-0.479779	0.0993349	-51.7019	113.679	1.3659e-06	0.0874464	932	0.126231	3553	None	None	None	HLA-DRA	protein_coding	12362	HLA-DRB9	unprocessed_pseudogene	2413
6	32457413	T	C	rs28895202	-0.479779	0.0993349	-51.7019	113.679	1.3659e-06	0.0874464	932	0.126231	3553	None	None	None	HLA-DRA	protein_coding	12367	HLA-DRB9	unprocessed_pseudogene	2408
6	32457414	G	A	rs28895203	-0.479779	0.0993349	-51.7019	113.679	1.3659e-06	0.0874464	932	0.126231	3553	None	None	None	HLA-DRA	protein_coding	12368	HLA-DRB9	unprocessed_pseudogene	2407
6	32457419	A	G	rs28895204	-0.479779	0.0993349	-51.7019	113.679	1.3659e-06	0.0874464	932	0.126231	3553	None	None	None	HLA-DRA	protein_coding	12373	HLA-DRB9	unprocessed_pseudogene	2402
6	32457470	T	C	rs13210879	-0.479779	0.0993349	-51.7019	113.679	1.3659e-06	0.0874464	932	0.126231	3553	None	None	None	HLA-DRA	protein_coding	12424	HLA-DRB9	unprocessed_pseudogene	2351
6	32457527	A	G	rs28895205	-0.479779	0.0993349	-51.7019	113.679	1.3659e-06	0.0874464	932	0.126231	3553	None	None	None	HLA-DRA	protein_coding	12481	HLA-DRB9	unprocessed_pseudogene	2294
6	32457559	A	G	rs13194925	-0.479779	0.0993349	-51.7019	113.679	1.3659e-06	0.0874464	932	0.126231	3553	None	None	None	HLA-DRA	protein_coding	12513	HLA-DRB9	unprocessed_pseudogene	2262
6	32457617	AACC	A	NA	-0.479779	0.0993349	-51.7019	113.679	1.3659e-06	0.0874464	932	0.126231	3553	NA	NA	NA	NA	NA	NA	NA	NA	NA
6	32457695	C	T	rs13195258	-0.479779	0.0993349	-51.7019	113.679	1.3659e-06	0.0874464	932	0.126231	3553	None	None	None	HLA-DRA	protein_coding	12649	HLA-DRB9	unprocessed_pseudogene	2126
6	32457709	C	T	rs13195262	-0.479779	0.0993349	-51.7019	113.679	1.3659e-06	0.0874464	932	0.126231	3553	None	None	None	HLA-DRA	protein_coding	12663	HLA-DRB9	unprocessed_pseudogene	2112
6	32457895	G	T	rs13198610	-0.479779	0.0993349	-51.7019	113.679	1.3659e-06	0.0874464	932	0.126231	3553	None	None	None	HLA-DRA	protein_coding	12849	HLA-DRB9	unprocessed_pseudogene	1926
6	32458010	C	T	rs13198543	-0.479779	0.0993349	-51.7019	113.679	1.3659e-06	0.0874464	932	0.126231	3553	None	None	None	HLA-DRA	protein_coding	12964	HLA-DRB9	unprocessed_pseudogene	1811
6	32458046	A	G	rs13198439	-0.479779	0.0993349	-51.7019	113.679	1.3659e-06	0.0874464	932	0.126231	3553	None	None	None	HLA-DRA	protein_coding	13000	HLA-DRB9	unprocessed_pseudogene	1775
6	32458181	C	A	rs13198784	-0.479779	0.0993349	-51.7019	113.679	1.3659e-06	0.0874464	932	0.126231	3553	None	None	None	HLA-DRA	protein_coding	13135	HLA-DRB9	unprocessed_pseudogene	1640
6	32458187	A	G	rs13198660	-0.479779	0.0993349	-51.7019	113.679	1.3659e-06	0.0874464	932	0.126231	3553	None	None	None	HLA-DRA	protein_coding	13141	HLA-DRB9	unprocessed_pseudogene	1634
6	32458262	G	A	rs28895207	-0.479779	0.0993349	-51.7019	113.679	1.3659e-06	0.0874464	932	0.126231	3553	None	None	None	HLA-DRA	protein_coding	13216	HLA-DRB9	unprocessed_pseudogene	1559
6	32458272	A	G	rs28895208	-0.479779	0.0993349	-51.7019	113.679	1.3659e-06	0.0874464	932	0.126231	3553	None	None	None	HLA-DRA	protein_coding	13226	HLA-DRB9	unprocessed_pseudogene	1549
6	32458375	T	C	rs28895209	-0.479779	0.0993349	-51.7019	113.679	1.3659e-06	0.0874464	932	0.126231	3553	None	None	None	HLA-DRA	protein_coding	13329	HLA-DRB9	unprocessed_pseudogene	1446
6	32458386	A	G	rs28895210	-0.479779	0.0993349	-51.7019	113.679	1.3659e-06	0.0874464	932	0.126231	3553	None	None	None	HLA-DRA	protein_coding	13340	HLA-DRB9	unprocessed_pseudogene	1435
6	32458411	C	T	rs28895211	-0.479779	0.0993349	-51.7019	113.679	1.3659e-06	0.0874464	932	0.126231	3553	None	None	None	HLA-DRA	protein_coding	13365	HLA-DRB9	unprocessed_pseudogene	1410
6	32458439	T	C	rs28895212	-0.479779	0.0993349	-51.7019	113.679	1.3659e-06	0.0874464	932	0.126231	3553	None	None	None	HLA-DRA	protein_coding	13393	HLA-DRB9	unprocessed_pseudogene	1382
6	32458475	G	A	rs28895213	-0.479779	0.0993349	-51.7019	113.679	1.3659e-06	0.0874464	932	0.126231	3553	None	None	None	HLA-DRA	protein_coding	13429	HLA-DRB9	unprocessed_pseudogene	1346
6	32458503	G	A	rs28895214	-0.479779	0.0993349	-51.7019	113.679	1.3659e-06	0.0874464	932	0.126231	3553	None	None	None	HLA-DRA	protein_coding	13457	HLA-DRB9	unprocessed_pseudogene	1318
6	32458612	CAA	C	NA	-0.479779	0.0993349	-51.7019	113.679	1.3659e-06	0.0874464	932	0.126231	3553	NA	NA	NA	NA	NA	NA	NA	NA	NA
6	32458761	T	C	rs113041772	-0.479779	0.0993349	-51.7019	113.679	1.3659e-06	0.0874464	932	0.126231	3553	None	None	None	HLA-DRA	protein_coding	13715	HLA-DRB9	unprocessed_pseudogene	1060
6	32458764	C	T	rs79464894	-0.479779	0.0993349	-51.7019	113.679	1.3659e-06	0.0874464	932	0.126231	3553	None	None	None	HLA-DRA	protein_coding	13718	HLA-DRB9	unprocessed_pseudogene	1057
6	32458800	A	G	rs74732642	-0.479779	0.0993349	-51.7019	113.679	1.3659e-06	0.0874464	932	0.126231	3553	None	None	None	HLA-DRA	protein_coding	13754	HLA-DRB9	unprocessed_pseudogene	1021
6	32458933	T	C	rs28895219	-0.479779	0.0993349	-51.7019	113.679	1.3659e-06	0.0874464	932	0.126231	3553	None	None	None	HLA-DRA	protein_coding	13887	HLA-DRB9	unprocessed_pseudogene	888
6	32458946	A	T	rs28895220	-0.479779	0.0993349	-51.7019	113.679	1.3659e-06	0.0874464	932	0.126231	3553	None	None	None	HLA-DRA	protein_coding	13900	HLA-DRB9	unprocessed_pseudogene	875
6	32459122	A	G	rs28732217	-0.479779	0.0993349	-51.7019	113.679	1.3659e-06	0.0874464	932	0.126231	3553	None	None	None	HLA-DRA	protein_coding	14076	HLA-DRB9	unprocessed_pseudogene	699
6	32459158	G	C	rs28732218	-0.479779	0.0993349	-51.7019	113.679	1.3659e-06	0.0874464	932	0.126231	3553	None	None	None	HLA-DRA	protein_coding	14112	HLA-DRB9	unprocessed_pseudogene	663
6	32459185	A	G	rs28732219	-0.479779	0.0993349	-51.7019	113.679	1.3659e-06	0.0874464	932	0.126231	3553	None	None	None	HLA-DRA	protein_coding	14139	HLA-DRB9	unprocessed_pseudogene	636
6	32459265	T	C	rs28732220	-0.479779	0.0993349	-51.7019	113.679	1.3659e-06	0.0874464	932	0.126231	3553	None	None	None	HLA-DRA	protein_coding	14219	HLA-DRB9	unprocessed_pseudogene	556
6	32459296	T	C	rs28732221	-0.479779	0.0993349	-51.7019	113.679	1.3659e-06	0.0874464	932	0.126231	3553	None	None	None	HLA-DRA	protein_coding	14250	HLA-DRB9	unprocessed_pseudogene	525
6	32459321	T	C	None	-0.479779	0.0993349	-51.7019	113.679	1.3659e-06	0.0874464	932	0.126231	3553	None	None	None	HLA-DRA	protein_coding	14275	HLA-DRB9	unprocessed_pseudogene	500
6	32459363	C	G	rs28732223	-0.479779	0.0993349	-51.7019	113.679	1.3659e-06	0.0874464	932	0.126231	3553	None	None	None	HLA-DRA	protein_coding	14317	HLA-DRB9	unprocessed_pseudogene	458
6	32459393	C	T	rs28732224	-0.479779	0.0993349	-51.7019	113.679	1.3659e-06	0.0874464	932	0.126231	3553	None	None	None	HLA-DRA	protein_coding	14347	HLA-DRB9	unprocessed_pseudogene	428
6	32459405	GT	G	NA	-0.479779	0.0993349	-51.7019	113.679	1.3659e-06	0.0874464	932	0.126231	3553	NA	NA	NA	NA	NA	NA	NA	NA	NA
6	32147445	G	A	rs28732178	-0.589174	0.121987	-42.7676	78.0175	1.36677e-06	0.0584764	932	0.0596679	3553	None	None	None	FKBPL	protein_coding	17154	PRRT1	protein_coding	914
6	32456156	C	T	rs13220531	-0.479756	0.0993386	-51.6912	113.654	1.36876e-06	0.0874464	932	0.126091	3553	None	None	None	HLA-DRA	protein_coding	11110	HLA-DRB9	unprocessed_pseudogene	3665
11	72808711	C	A	rs6592490	0.283306	0.0586663	81.2601	283.288	1.37145e-06	0.537017	932	0.450183	3553	AP002381.2	lincRNA	non-coding intronic	None	None	None	None	None	None
11	72810241	C	T	rs7110719	0.283306	0.0586663	81.2601	283.288	1.37145e-06	0.537017	932	0.450183	3553	AP002381.2	lincRNA	non-coding intronic	None	None	None	None	None	None
6	32450769	A	G	rs28895090	-0.479542	0.0993321	-51.6759	113.672	1.38141e-06	0.0874464	932	0.126091	3553	None	None	None	HLA-DRA	protein_coding	5723	HLA-DRB9	unprocessed_pseudogene	9052
6	32449828	G	A	rs28895069	-0.479686	0.0993622	-51.6467	113.555	1.38154e-06	0.0874464	932	0.126091	3553	None	None	None	HLA-DRA	protein_coding	4782	HLA-DRB9	unprocessed_pseudogene	9993
6	32459690	A	G	rs28732231	-0.476265	0.0986692	-51.9117	114.77	1.38685e-06	0.0885193	932	0.127779	3553	None	None	None	HLA-DRA	protein_coding	14644	HLA-DRB9	unprocessed_pseudogene	131
6	32196022	T	C	rs8192579	-0.513965	0.106511	-48.7637	101.532	1.39687e-06	0.0799356	932	0.0941458	3553	NOTCH4	protein_coding	coding syn,non-coding	None	None	None	None	None	None
6	32203502	C	T	rs6903053	-0.513965	0.106511	-48.7637	101.532	1.39687e-06	0.0799356	932	0.0941458	3553	NOTCH4	protein_coding	intronic,non-coding	None	None	None	None	None	None
6	32203511	C	T	rs6907458	-0.513965	0.106511	-48.7637	101.532	1.39687e-06	0.0799356	932	0.0941458	3553	NOTCH4	protein_coding	non-coding,intronic	None	None	None	None	None	None
6	32443585	A	C	rs13218331	-0.479133	0.0993495	-51.6183	113.656	1.41628e-06	0.0874464	932	0.126091	3553	HLA-DRA	protein_coding	intronic	None	None	None	None	None	None
6	32444658	G	A	rs3177928	-0.479133	0.0993495	-51.6183	113.656	1.41628e-06	0.0874464	932	0.126091	3553	HLA-DRA	protein_coding	3utr	None	None	None	None	None	None
6	29788466	A	C	rs182824291	0.70942	0.147155	31.4832	42.8825	1.42899e-06	0.070279	932	0.0192795	3553	None	None	None	AL645939.3	processed_pseudogene	25074	HLA-V	transcribed_unprocessed_pseudogene	2488
6	29788751	A	T	rs148530096	0.70942	0.147155	31.4832	42.8825	1.42899e-06	0.070279	932	0.0192795	3553	None	None	None	AL645939.3	processed_pseudogene	25359	HLA-V	transcribed_unprocessed_pseudogene	2203
6	32669521	C	T	rs9274712	0.3284	0.0681324	69.5258	208.091	1.43542e-06	0.464056	932	0.338446	3553	None	None	None	HLA-DQB1	protein_coding	1138	MTCO3P1	unprocessed_pseudogene	36603
6	31366134	C	T	rs9266376	-0.333918	0.0692865	-71.0536	216.731	1.44007e-06	0.234979	932	0.290037	3553	None	None	None	AL671883.2	unprocessed_pseudogene	8497	DHFRP2	processed_pseudogene	218
6	31366303	T	A	None	-0.333918	0.0692865	-71.0536	216.731	1.44007e-06	0.234979	932	0.290037	3553	None	None	None	AL671883.2	unprocessed_pseudogene	8666	DHFRP2	processed_pseudogene	49
11	72812065	C	T	rs35668754	0.281824	0.0584956	81.1269	283.675	1.45103e-06	0.520923	932	0.435547	3553	AP002381.2	lincRNA	non-coding intronic	None	None	None	None	None	None
6	29691814	C	T	rs114882073	-0.682824	0.141757	-38.3363	62.5443	1.45832e-06	0.0402361	932	0.0510836	3553	None	None	None	ZFP57	protein_coding	10704	ZDHHC20P1	processed_pseudogene	16311
6	29664421	G	A	rs41291774	-0.682041	0.141605	-38.4449	62.8732	1.46106e-06	0.0402361	932	0.051365	3553	MOG	protein_coding	non-coding intronic,3downstream,intronic	None	None	None	None	None	None
6	32262943	G	C	rs28895019	-0.704587	0.146288	-34.9026	52.597	1.46154e-06	0.042382	932	0.0357444	3553	TSBP1-AS1	antisense	non-coding intronic,non-coding	None	None	None	None	None	None
6	32277685	C	A	rs28895021	-0.704587	0.146288	-34.9026	52.597	1.46154e-06	0.042382	932	0.0357444	3553	TSBP1-AS1	antisense	non-coding intronic	None	None	None	None	None	None
6	32289005	T	C	rs28732187	-0.704587	0.146288	-34.9026	52.597	1.46154e-06	0.042382	932	0.0357444	3553	TSBP1	protein_coding	intronic	None	None	None	None	None	None
6	32289005	T	C	rs28732187	-0.704587	0.146288	-34.9026	52.597	1.46154e-06	0.042382	932	0.0357444	3553	TSBP1-AS1	antisense	non-coding intronic	None	None	None	None	None	None
6	32296106	AGT	A	NA	-0.704587	0.146288	-34.9026	52.597	1.46154e-06	0.042382	932	0.0357444	3553	NA	NA	NA	NA	NA	NA	NA	NA	NA
6	32451007	AG	A	NA	-0.478452	0.099348	-51.5267	113.579	1.46522e-06	0.0874464	932	0.126091	3553	NA	NA	NA	NA	NA	NA	NA	NA	NA
1	23213632	G	A	rs16828047	0.34839	0.0723432	64.4727	178.73	1.46618e-06	0.280043	932	0.19181	3553	None	None	None	HTR1D	protein_coding	18903	AL109936.1	processed_pseudogene	31133
11	72789015	C	T	rs485099	0.285109	0.0592096	80.5242	279.777	1.47012e-06	0.524678	932	0.437377	3553	STARD10	protein_coding	non-coding intronic,intronic	None	None	None	None	None	None
11	72789015	C	T	rs485099	0.285109	0.0592096	80.5242	279.777	1.47012e-06	0.524678	932	0.437377	3553	ARAP1	protein_coding	intronic	None	None	None	None	None	None
6	30219513	G	A	rs28780090	-0.608049	0.126304	-42.7152	77.7955	1.47815e-06	0.0515021	932	0.0672671	3553	None	None	None	TRIM26	protein_coding	6086	HCG17	lincRNA	14526
6	29821799	C	A	rs112932095	0.617311	0.12824	36.1358	56.3564	1.48139e-06	0.0847639	932	0.0313819	3553	None	None	None	MICG	unprocessed_pseudogene	9103	HLA-G	protein_coding	5168
6	31106253	A	C	rs6457327	-0.311309	0.0646721	-73.908	235.733	1.48201e-06	0.642704	932	0.688854	3553	None	None	None	RNU6-1133P	snRNA	23144	C6orf15	protein_coding	4970
6	29808552	G	A	rs138300907	0.708436	0.147174	31.4358	42.8848	1.48245e-06	0.070279	932	0.0192795	3553	None	None	None	RPL7AP7	processed_pseudogene	4561	MICG	unprocessed_pseudogene	4013
6	29810159	A	G	rs140442165	0.708436	0.147174	31.4358	42.8848	1.48245e-06	0.070279	932	0.0192795	3553	None	None	None	RPL7AP7	processed_pseudogene	6168	MICG	unprocessed_pseudogene	2406
6	29821399	G	A	rs189174371	0.708436	0.147174	31.4358	42.8848	1.48245e-06	0.070279	932	0.0192795	3553	None	None	None	MICG	unprocessed_pseudogene	8703	HLA-G	protein_coding	5568
6	31370038	C	T	rs9266440	0.313621	0.0651598	72.29	225.583	1.48596e-06	0.359979	932	0.287222	3553	AL671883.3	lincRNA	non-coding intronic	None	None	None	None	None	None
11	31357019	C	G	rs561243619	0.634936	0.131929	33.4046	47.2389	1.48902e-06	0.0649142	932	0.0386997	3553	DCDC1	protein_coding	intronic	None	None	None	None	None	None
6	32459827	G	C	rs13207140	-0.476315	0.0989753	-51.5929	114.045	1.49082e-06	0.0879828	932	0.126794	3553	HLA-DRB9	unprocessed_pseudogene	non-coding	None	None	None	None	None	None
6	30229704	G	C	rs1264689	0.500727	0.104054	44.2081	83.9817	1.49304e-06	0.116953	932	0.0600901	3553	None	None	None	TRIM26	protein_coding	16277	HCG17	lincRNA	4335
6	32450359	G	GC	NA	-0.477902	0.0993248	-51.4927	113.641	1.49794e-06	0.0874464	932	0.126091	3553	NA	NA	NA	NA	NA	NA	NA	NA	NA
8	36529145	T	C	rs150828365	2.18606	0.454382	9.54572	3.58321	1.50125e-06	0.00858369	932	0.000985083	3553	None	None	None	AP006245.2	processed_pseudogene	207741	AC090809.1	lincRNA	8246
6	31366343	A	G	rs9266378	-0.333318	0.0692867	-70.9049	216.61	1.50398e-06	0.234442	932	0.289896	3553	None	None	None	AL671883.2	unprocessed_pseudogene	8706	DHFRP2	processed_pseudogene	9
6	31366404	C	T	rs9266379	-0.333318	0.0692867	-70.9049	216.61	1.50398e-06	0.234442	932	0.289896	3553	DHFRP2	processed_pseudogene	non-coding	None	None	None	None	None	None
16	11065028	G	A	rs887864	0.308087	0.0640613	76.2993	251.684	1.51499e-06	0.692597	932	0.659583	3553	CLEC16A	protein_coding	non-coding intronic,intronic	None	None	None	None	None	None
6	32332786	T	A	rs28366181	0.533509	0.110946	41.7144	75.1714	1.51885e-06	0.106223	932	0.0567126	3553	TSBP1	protein_coding	intronic	None	None	None	None	None	None
6	32332786	T	A	rs28366181	0.533509	0.110946	41.7144	75.1714	1.51885e-06	0.106223	932	0.0567126	3553	TSBP1-AS1	antisense	non-coding intronic	None	None	None	None	None	None
6	32338427	A	AC	NA	0.533509	0.110946	41.7144	75.1714	1.51885e-06	0.106223	932	0.0567126	3553	NA	NA	NA	NA	NA	NA	NA	NA	NA
6	31359946	G	A	rs2596477	0.436506	0.0907787	51.541	114.651	1.52098e-06	0.159335	932	0.0837321	3553	None	None	None	AL671883.2	unprocessed_pseudogene	2309	DHFRP2	processed_pseudogene	6406
6	31360962	A	G	rs2523577	0.436506	0.0907787	51.541	114.651	1.52098e-06	0.159335	932	0.0837321	3553	None	None	None	AL671883.2	unprocessed_pseudogene	3325	DHFRP2	processed_pseudogene	5390
6	31366097	G	A	rs9266375	-0.333236	0.0693036	-70.7774	216.046	1.52184e-06	0.234442	932	0.289474	3553	None	None	None	AL671883.2	unprocessed_pseudogene	8460	DHFRP2	processed_pseudogene	255
6	31099434	A	G	rs2394418	-0.310993	0.0646847	-73.8121	235.691	1.52573e-06	0.642704	932	0.688714	3553	None	None	None	RNU6-1133P	snRNA	16325	C6orf15	protein_coding	11789
3	141152772	T	C	rs115736947	0.797094	0.165868	25.5034	26.8118	1.54291e-06	0.0364807	932	0.0188573	3553	None	None	None	SPSB4	protein_coding	4161	PXYLP1	protein_coding	75954
6	31606269	G	A	rs6920486	-0.501879	0.10445	-49.2454	104.451	1.54786e-06	0.0885193	932	0.126513	3553	None	None	None	NCR3	protein_coding	13284	UQCRHP1	processed_pseudogene	4814
6	29844403	C	A	rs190134191	0.709706	0.14771	31.3164	42.7284	1.54975e-06	0.070279	932	0.018998	3553	None	None	None	HLA-G	protein_coding	13278	AL645929.2	transcribed_unprocessed_pseudogene	5147
6	29844960	C	T	rs190231759	0.709706	0.14771	31.3164	42.7284	1.54975e-06	0.070279	932	0.018998	3553	None	None	None	HLA-G	protein_coding	13835	AL645929.2	transcribed_unprocessed_pseudogene	4590
6	29845316	G	T	rs140628837	0.709706	0.14771	31.3164	42.7284	1.54975e-06	0.070279	932	0.018998	3553	None	None	None	HLA-G	protein_coding	14191	AL645929.2	transcribed_unprocessed_pseudogene	4234
6	29846656	G	C	rs191651421	0.709706	0.14771	31.3164	42.7284	1.54975e-06	0.070279	932	0.018998	3553	None	None	None	HLA-G	protein_coding	15531	AL645929.2	transcribed_unprocessed_pseudogene	2894
6	29851069	A	T	rs187240016	0.709706	0.14771	31.3164	42.7284	1.54975e-06	0.070279	932	0.018998	3553	AL645929.2	transcribed_unprocessed_pseudogene	3downstream,non-coding intronic	None	None	None	None	None	None
6	30191520	T	C	rs6924952	0.499704	0.104026	44.1436	84.0378	1.55802e-06	0.116953	932	0.0602308	3553	TRIM26	protein_coding	intronic,5upstream	None	None	None	None	None	None
6	31272994	T	C	rs13203722	-0.419762	0.0874322	-58.2713	146.635	1.57881e-06	0.137339	932	0.151281	3553	HLA-B	protein_coding	intronic	None	None	None	None	None	None
6	31273155	C	A	rs13218306	-0.419762	0.0874322	-58.2713	146.635	1.57881e-06	0.137339	932	0.151281	3553	HLA-B	protein_coding	intronic	None	None	None	None	None	None
6	31273162	TA	T	NA	-0.419762	0.0874322	-58.2713	146.635	1.57881e-06	0.137339	932	0.151281	3553	NA	NA	NA	NA	NA	NA	NA	NA	NA
6	31273225	A	G	rs13191099	-0.419762	0.0874322	-58.2713	146.635	1.57881e-06	0.137339	932	0.151281	3553	HLA-B	protein_coding	intronic	None	None	None	None	None	None
6	31274777	A	C	rs12205435	-0.419762	0.0874322	-58.2713	146.635	1.57881e-06	0.137339	932	0.151281	3553	HLA-B	protein_coding	intronic	None	None	None	None	None	None
6	31275068	C	T	rs12192286	-0.419762	0.0874322	-58.2713	146.635	1.57881e-06	0.137339	932	0.151281	3553	HLA-B	protein_coding	intronic	None	None	None	None	None	None
6	29823993	C	T	rs111370787	0.614209	0.127941	36.0838	56.4797	1.58102e-06	0.0847639	932	0.0315227	3553	None	None	None	MICG	unprocessed_pseudogene	11297	HLA-G	protein_coding	2974
6	31108206	A	G	rs9263632	-0.310469	0.0646825	-73.6917	235.703	1.58759e-06	0.642704	932	0.688714	3553	None	None	None	RNU6-1133P	snRNA	25097	C6orf15	protein_coding	3017
6	32362574	A	G	rs28366184	0.531981	0.11085	41.6569	75.2617	1.59357e-06	0.106223	932	0.0568534	3553	TSBP1-AS1	antisense	non-coding intronic	None	None	None	None	None	None
6	32362574	A	G	rs28366184	0.531981	0.11085	41.6569	75.2617	1.59357e-06	0.106223	932	0.0568534	3553	TSBP1	protein_coding	intronic	None	None	None	None	None	None
6	32367236	G	A	rs28366185	0.531981	0.11085	41.6569	75.2617	1.59357e-06	0.106223	932	0.0568534	3553	TSBP1	protein_coding	intronic	None	None	None	None	None	None
6	32367236	G	A	rs28366185	0.531981	0.11085	41.6569	75.2617	1.59357e-06	0.106223	932	0.0568534	3553	TSBP1-AS1	antisense	non-coding intronic	None	None	None	None	None	None
6	32206036	CA	C	NA	-0.509749	0.106217	-48.65	102.192	1.59372e-06	0.0804721	932	0.0949901	3553	NA	NA	NA	NA	NA	NA	NA	NA	NA
6	31376713	G	A	rs3957111	0.353586	0.0737061	62.4186	168.914	1.60863e-06	0.243026	932	0.167746	3553	None	None	None	AL671883.3	lincRNA	625	FGFR3P1	processed_pseudogene	706
6	31173102	G	A	rs17197241	0.494306	0.10305	44.1527	84.4735	1.61243e-06	0.122318	932	0.0562905	3553	POU5F1	protein_coding	intronic	None	None	None	None	None	None
20	22624149	AG	A	NA	1.35636	0.282773	15.1776	9.57109	1.61354e-06	0.0171674	932	0.00379961	3553	NA	NA	NA	NA	NA	NA	NA	NA	NA
6	32103481	C	G	rs13194586	0.556009	0.115962	40.0966	70.1204	1.62884e-06	0.114807	932	0.0396848	3553	TNXB	protein_coding	intronic,non-coding intronic	None	None	None	None	None	None
6	32103481	C	G	rs13194586	0.556009	0.115962	40.0966	70.1204	1.62884e-06	0.114807	932	0.0396848	3553	AL662884.2	processed_transcript	non-coding intronic	None	None	None	None	None	None
6	32613082	C	G	rs4110707	0.748395	0.156108	27.8414	32.2024	1.63432e-06	0.0429185	932	0.0363073	3553	None	None	None	HLA-DRB1	protein_coding	23234	HLA-DQA1	protein_coding	15097
6	32617927	AG	A	NA	0.748395	0.156108	27.8414	32.2024	1.63432e-06	0.0429185	932	0.0363073	3553	NA	NA	NA	NA	NA	NA	NA	NA	NA
6	32618818	G	A	rs191809968	0.748395	0.156108	27.8414	32.2024	1.63432e-06	0.0429185	932	0.0363073	3553	None	None	None	HLA-DRB1	protein_coding	28970	HLA-DQA1	protein_coding	9361
6	32618819	C	G	rs184329235	0.748395	0.156108	27.8414	32.2024	1.63432e-06	0.0429185	932	0.0363073	3553	None	None	None	HLA-DRB1	protein_coding	28971	HLA-DQA1	protein_coding	9360
6	32382607	C	A	rs9268458	0.336442	0.0702375	68.1326	202.124	1.66733e-06	0.393777	932	0.258514	3553	TSBP1-AS1	antisense	non-coding intronic	None	None	None	None	None	None
6	29584794	T	C	rs114702536	0.68148	0.142277	32.5198	46.2281	1.66943e-06	0.0745708	932	0.0223755	3553	GABBR1	protein_coding	intronic	None	None	None	None	None	None
6	31366189	T	TA	NA	-0.331738	0.0692634	-70.611	216.735	1.67181e-06	0.234979	932	0.289474	3553	NA	NA	NA	NA	NA	NA	NA	NA	NA
6	31607848	C	G	rs28732148	-0.500351	0.104472	-49.0584	104.348	1.67342e-06	0.0885193	932	0.126513	3553	None	None	None	NCR3	protein_coding	14863	UQCRHP1	processed_pseudogene	3235
6	31852174	C	T	rs369063923	0.660175	0.137871	34.1678	51.274	1.68148e-06	0.0895923	932	0.0242049	3553	None	None	None	C6orf48	protein_coding	12408	NEU1	protein_coding	5485
6	29965382	A	G	rs2523932	0.360702	0.0753516	62.2246	168.474	1.69358e-06	0.230687	932	0.155502	3553	None	None	None	HLA-W	unprocessed_pseudogene	6812	MICD	unprocessed_pseudogene	5419
11	72789027	G	T	rs4944797	-0.282718	0.0590776	-80.166	280.745	1.70526e-06	0.473176	932	0.558683	3553	ARAP1	protein_coding	intronic	None	None	None	None	None	None
11	72789027	G	T	rs4944797	-0.282718	0.0590776	-80.166	280.745	1.70526e-06	0.473176	932	0.558683	3553	STARD10	protein_coding	non-coding intronic,intronic	None	None	None	None	None	None
11	72789068	AAC	A	NA	-0.282718	0.0590776	-80.166	280.745	1.70526e-06	0.473176	932	0.558683	3553	NA	NA	NA	NA	NA	NA	NA	NA	NA
11	72790362	C	CT	NA	-0.283113	0.0591667	-80.0761	280.179	1.70987e-06	0.473176	932	0.559105	3553	NA	NA	NA	NA	NA	NA	NA	NA	NA
6	32610792	A	G	rs117504034	0.746585	0.15604	27.796	32.2364	1.71353e-06	0.0429185	932	0.0367295	3553	None	None	None	HLA-DRB1	protein_coding	20944	HLA-DQA1	protein_coding	17387
6	32233749	A	G	rs3096692	0.351539	0.0734791	62.6189	170.874	1.7167e-06	0.24088	932	0.149451	3553	None	None	None	NOTCH4	protein_coding	9682	TSBP1-AS1	antisense	20891
6	31575981	G	A	rs3093661	-0.664241	0.138869	-37.4517	60.9247	1.72503e-06	0.0439914	932	0.0524909	3553	TNF	protein_coding	intronic	None	None	None	None	None	None
6	31578718	G	C	rs3093668	-0.664084	0.138882	-37.4428	60.9363	1.73861e-06	0.0439914	932	0.0523501	3553	None	None	None	TNF	protein_coding	382	LTB	protein_coding	1807
6	29972595	G	A	rs2256902	0.341995	0.0715229	65.3279	186.157	1.73887e-06	0.261266	932	0.178019	3553	None	None	None	MICD	unprocessed_pseudogene	131	HCG9	lincRNA	2517
8	135891550	A	T	rs987174954	2.27717	0.476468	9.6101	4.33331	1.75929e-06	0.0101931	932	0.000562905	3553	LINC02055	lincRNA	non-coding intronic	None	None	None	None	None	None
8	135938720	C	A	rs768326050	2.27717	0.476468	9.6101	4.33331	1.75929e-06	0.0101931	932	0.000562905	3553	LINC02055	lincRNA	non-coding intronic	None	None	None	None	None	None
6	32459657	G	A	rs28732230	-0.475938	0.099599	-50.9553	112.864	1.76568e-06	0.0869099	932	0.123417	3553	None	None	None	HLA-DRA	protein_coding	14611	HLA-DRB9	unprocessed_pseudogene	164
6	31607499	C	T	rs9348876	-0.499334	0.104509	-48.9204	104.267	1.77125e-06	0.0885193	932	0.126231	3553	None	None	None	NCR3	protein_coding	14514	UQCRHP1	processed_pseudogene	3584
6	29765241	C	G	rs144071509	0.702501	0.147034	31.2377	42.9796	1.77217e-06	0.070279	932	0.0194202	3553	None	None	None	AL645939.3	processed_pseudogene	1849	HLA-V	transcribed_unprocessed_pseudogene	25713
6	29770314	G	A	rs145959220	0.702501	0.147034	31.2377	42.9796	1.77217e-06	0.070279	932	0.0194202	3553	None	None	None	AL645939.3	processed_pseudogene	6922	HLA-V	transcribed_unprocessed_pseudogene	20640
6	29771794	C	T	rs144630649	0.702501	0.147034	31.2377	42.9796	1.77217e-06	0.070279	932	0.0194202	3553	None	None	None	AL645939.3	processed_pseudogene	8402	HLA-V	transcribed_unprocessed_pseudogene	19160
6	31103477	T	C	rs6905484	-0.30895	0.0646678	-73.3478	235.703	1.77491e-06	0.642704	932	0.688573	3553	None	None	None	RNU6-1133P	snRNA	20368	C6orf15	protein_coding	7746
7	137517685	A	T	rs536765398	1.90891	0.399589	10.9977	5.26328	1.77767e-06	0.0112661	932	0.00126654	3553	DGKI	protein_coding	non-coding intronic,intronic	None	None	None	None	None	None
11	72795085	C	T	rs4944800	0.282809	0.0592048	79.871	279.705	1.78115e-06	0.524142	932	0.437377	3553	AP002381.2	lincRNA	non-coding intronic	None	None	None	None	None	None
6	31279981	T	C	rs2853944	-0.316305	0.0662226	-68.7771	206.806	1.78464e-06	0.707082	932	0.783	3553	HLA-B	protein_coding	intronic	None	None	None	None	None	None
6	31276194	A	G	rs2844612	-0.318415	0.0666819	-68.4362	204.871	1.79587e-06	0.709764	932	0.787504	3553	HLA-B	protein_coding	intronic	None	None	None	None	None	None
6	31276194	A	G	rs2844612	-0.318415	0.0666819	-68.4362	204.871	1.79587e-06	0.709764	932	0.787504	3553	USP8P1	processed_pseudogene	non-coding	None	None	None	None	None	None
6	32451662	C	T	rs28895101	-0.472654	0.0989884	-51.1382	113.852	1.79854e-06	0.0879828	932	0.126231	3553	None	None	None	HLA-DRA	protein_coding	6616	HLA-DRB9	unprocessed_pseudogene	8159
6	31363651	G	A	rs9266342	-0.330161	0.0691666	-70.3669	216.71	1.81136e-06	0.234979	932	0.289896	3553	None	None	None	AL671883.2	unprocessed_pseudogene	6014	DHFRP2	processed_pseudogene	2701
6	31362418	T	C	rs9266314	-0.330101	0.0691656	-70.3562	216.717	1.8185e-06	0.234979	932	0.289755	3553	None	None	None	AL671883.2	unprocessed_pseudogene	4781	DHFRP2	processed_pseudogene	3934
6	31362461	T	A	rs9266315	-0.330101	0.0691656	-70.3562	216.717	1.8185e-06	0.234979	932	0.289755	3553	None	None	None	AL671883.2	unprocessed_pseudogene	4824	DHFRP2	processed_pseudogene	3891
6	31362568	A	T	rs9266319	-0.330101	0.0691656	-70.3562	216.717	1.8185e-06	0.234979	932	0.289755	3553	None	None	None	AL671883.2	unprocessed_pseudogene	4931	DHFRP2	processed_pseudogene	3784
6	31362583	G	C	rs9266321	-0.330101	0.0691656	-70.3562	216.717	1.8185e-06	0.234979	932	0.289755	3553	None	None	None	AL671883.2	unprocessed_pseudogene	4946	DHFRP2	processed_pseudogene	3769
6	31362588	G	A	rs9266322	-0.330101	0.0691656	-70.3562	216.717	1.8185e-06	0.234979	932	0.289755	3553	None	None	None	AL671883.2	unprocessed_pseudogene	4951	DHFRP2	processed_pseudogene	3764
6	31362842	G	A	rs9266327	-0.330101	0.0691656	-70.3562	216.717	1.8185e-06	0.234979	932	0.289755	3553	None	None	None	AL671883.2	unprocessed_pseudogene	5205	DHFRP2	processed_pseudogene	3510
6	31362909	G	GA	NA	-0.330101	0.0691656	-70.3562	216.717	1.8185e-06	0.234979	932	0.289755	3553	NA	NA	NA	NA	NA	NA	NA	NA	NA
6	31363051	C	T	rs9266330	-0.330101	0.0691656	-70.3562	216.717	1.8185e-06	0.234979	932	0.289755	3553	None	None	None	AL671883.2	unprocessed_pseudogene	5414	DHFRP2	processed_pseudogene	3301
6	31363091	A	G	rs9266331	-0.330101	0.0691656	-70.3562	216.717	1.8185e-06	0.234979	932	0.289755	3553	None	None	None	AL671883.2	unprocessed_pseudogene	5454	DHFRP2	processed_pseudogene	3261
6	31363198	C	T	None	-0.330101	0.0691656	-70.3562	216.717	1.8185e-06	0.234979	932	0.289755	3553	None	None	None	AL671883.2	unprocessed_pseudogene	5561	DHFRP2	processed_pseudogene	3154
6	31363358	G	A	None	-0.330101	0.0691656	-70.3562	216.717	1.8185e-06	0.234979	932	0.289755	3553	None	None	None	AL671883.2	unprocessed_pseudogene	5721	DHFRP2	processed_pseudogene	2994
6	31363430	T	A	rs9266338	-0.330101	0.0691656	-70.3562	216.717	1.8185e-06	0.234979	932	0.289755	3553	None	None	None	AL671883.2	unprocessed_pseudogene	5793	DHFRP2	processed_pseudogene	2922
6	31363754	C	T	rs9266347	-0.330101	0.0691656	-70.3562	216.717	1.8185e-06	0.234979	932	0.289755	3553	None	None	None	AL671883.2	unprocessed_pseudogene	6117	DHFRP2	processed_pseudogene	2598
6	31363854	TA	T	NA	-0.330101	0.0691656	-70.3562	216.717	1.8185e-06	0.234979	932	0.289755	3553	NA	NA	NA	NA	NA	NA	NA	NA	NA
6	31364101	C	T	rs9266349	-0.330101	0.0691656	-70.3562	216.717	1.8185e-06	0.234979	932	0.289755	3553	None	None	None	AL671883.2	unprocessed_pseudogene	6464	DHFRP2	processed_pseudogene	2251
6	31364213	G	A	rs9266352	-0.330101	0.0691656	-70.3562	216.717	1.8185e-06	0.234979	932	0.289755	3553	None	None	None	AL671883.2	unprocessed_pseudogene	6576	DHFRP2	processed_pseudogene	2139
6	31364962	C	T	rs9266359	-0.330101	0.0691656	-70.3562	216.717	1.8185e-06	0.234979	932	0.289755	3553	None	None	None	AL671883.2	unprocessed_pseudogene	7325	DHFRP2	processed_pseudogene	1390
1	105565396	G	A	rs1721552	0.504086	0.105632	48.3332	101.89	1.82301e-06	0.911481	932	0.863214	3553	None	None	None	CDK4P1	processed_pseudogene	130575	LINC01676	lincRNA	22179
6	31869685	T	C	rs200097123	0.665399	0.139441	33.7509	50.3867	1.82502e-06	0.0885193	932	0.023642	3553	SLC44A4	protein_coding	non-coding intronic,intronic	None	None	None	None	None	None
6	31365327	C	T	rs9266371	-0.33003	0.069163	-70.346	216.731	1.82615e-06	0.234979	932	0.289755	3553	None	None	None	AL671883.2	unprocessed_pseudogene	7690	DHFRP2	processed_pseudogene	1025
6	31365409	A	G	rs9266372	-0.33003	0.069163	-70.346	216.731	1.82615e-06	0.234979	932	0.289755	3553	None	None	None	AL671883.2	unprocessed_pseudogene	7772	DHFRP2	processed_pseudogene	943
3	45050923	A	G	rs2056320	0.36321	0.076117	64.2842	180.789	1.82644e-06	0.831545	932	0.793977	3553	None	None	None	CLEC3B	protein_coding	14852	CDCP1	protein_coding	31355
11	72793803	A	T	rs677231	0.282408	0.0592008	79.7744	279.783	1.83908e-06	0.524142	932	0.437518	3553	AP002381.2	lincRNA	non-coding	None	None	None	None	None	None
11	72794509	TGGGATTATAG	T	NA	0.282408	0.0592008	79.7744	279.783	1.83908e-06	0.524142	932	0.437518	3553	NA	NA	NA	NA	NA	NA	NA	NA	NA
11	72796893	C	T	rs4459331	0.282408	0.0592008	79.7744	279.783	1.83908e-06	0.524142	932	0.437518	3553	AP002381.2	lincRNA	non-coding intronic	None	None	None	None	None	None
11	72797222	C	T	rs4459332	0.282408	0.0592008	79.7744	279.783	1.83908e-06	0.524142	932	0.437518	3553	AP002381.2	lincRNA	non-coding intronic	None	None	None	None	None	None
11	72799135	C	G	rs6592489	0.282408	0.0592008	79.7744	279.783	1.83908e-06	0.524142	932	0.437518	3553	AP002381.2	lincRNA	non-coding intronic	None	None	None	None	None	None
11	72799599	A	C	rs10751213	0.282408	0.0592008	79.7744	279.783	1.83908e-06	0.524142	932	0.437518	3553	AP002381.2	lincRNA	non-coding intronic	None	None	None	None	None	None
11	72799976	G	A	rs10898877	0.282408	0.0592008	79.7744	279.783	1.83908e-06	0.524142	932	0.437518	3553	AP002381.2	lincRNA	non-coding intronic	None	None	None	None	None	None
1	105561357	G	GT	NA	0.503344	0.105522	48.3752	102.157	1.84202e-06	0.911481	932	0.862651	3553	NA	NA	NA	NA	NA	NA	NA	NA	NA
6	29616886	G	A	rs41291758	-0.637326	0.133616	-40.3415	70.572	1.84372e-06	0.0445279	932	0.0669856	3553	GABBR1	protein_coding	non-coding intronic,intronic	None	None	None	None	None	None
10	87375521	A	T	rs191714675	1.78459	0.374173	11.4168	5.00064	1.84748e-06	0.0112661	932	0.00211089	3553	None	None	None	NUTM2D	protein_coding	4826	NPAP1P3	processed_pseudogene	1375
6	32449488	G	A	rs28895058	-0.47217	0.0990303	-51.0637	113.856	1.86127e-06	0.0879828	932	0.126372	3553	None	None	None	HLA-DRA	protein_coding	4442	HLA-DRB9	unprocessed_pseudogene	10333
6	31297975	T	C	rs13191519	-0.454338	0.0952994	-53.193	123.865	1.86548e-06	0.104077	932	0.119054	3553	LINC02571	lincRNA	non-coding intronic	None	None	None	None	None	None
6	31297975	T	C	rs13191519	-0.454338	0.0952994	-53.193	123.865	1.86548e-06	0.104077	932	0.119054	3553	HLA-B	protein_coding	intronic	None	None	None	None	None	None
6	31299340	A	G	rs6931569	-0.454338	0.0952994	-53.193	123.865	1.86548e-06	0.104077	932	0.119054	3553	HLA-B	protein_coding	intronic	None	None	None	None	None	None
6	31299340	A	G	rs6931569	-0.454338	0.0952994	-53.193	123.865	1.86548e-06	0.104077	932	0.119054	3553	LINC02571	lincRNA	non-coding intronic	None	None	None	None	None	None
6	31303734	A	C	rs13200571	-0.454338	0.0952994	-53.193	123.865	1.86548e-06	0.104077	932	0.119054	3553	HLA-B	protein_coding	intronic	None	None	None	None	None	None
13	71398402	T	A	rs80103238	0.553212	0.116042	37.939	62.5301	1.8667e-06	0.0831545	932	0.0509429	3553	None	None	None	RABEPKP1	processed_pseudogene	101167	DACH1	protein_coding	39564
6	32064127	G	A	rs28732167	-0.58812	0.123468	-41.7666	76.5383	1.90429e-06	0.0574034	932	0.0584014	3553	TNXB	protein_coding	5upstream,intronic,3downstream	None	None	None	None	None	None
6	33096821	G	A	rs3130200	0.360112	0.0756048	58.4829	150.211	1.90656e-06	0.192597	932	0.141571	3553	HLA-DPA2	unprocessed_pseudogene	non-coding intronic	None	None	None	None	None	None
6	33099090	A	G	rs2179912	0.360112	0.0756048	58.4829	150.211	1.90656e-06	0.192597	932	0.141571	3553	None	None	None	HLA-DPA2	unprocessed_pseudogene	1795	COL11A2P1	unprocessed_pseudogene	4704
6	31352387	G	A	rs2442723	0.34373	0.0722121	63.668	178.49	1.93582e-06	0.258047	932	0.181115	3553	HLA-B	protein_coding	intronic,3downstream	None	None	None	None	None	None
11	72792248	G	A	rs1864653	-0.280964	0.0590661	-79.673	280.666	1.96711e-06	0.473712	932	0.558964	3553	ARAP1	protein_coding	intronic	None	None	None	None	None	None
11	72792248	G	A	rs1864653	-0.280964	0.0590661	-79.673	280.666	1.96711e-06	0.473712	932	0.558964	3553	STARD10	protein_coding	non-coding intronic,intronic	None	None	None	None	None	None
6	30030056	A	G	rs7760299	0.334055	0.0702276	65.8438	191.195	1.96736e-06	0.275215	932	0.200253	3553	ZNRD1ASP	transcribed_unitary_pseudogene	non-coding intronic	None	None	None	None	None	None
6	32212102	T	A	rs17201756	0.538917	0.113297	40.6933	73.3204	1.96806e-06	0.119635	932	0.0451731	3553	NOTCH4	protein_coding	intronic,non-coding intronic	None	None	None	None	None	None
6	32459604	G	T	rs28732229	-0.473839	0.0996775	-50.6176	112.57	1.99706e-06	0.0869099	932	0.122572	3553	None	None	None	HLA-DRA	protein_coding	14558	HLA-DRB9	unprocessed_pseudogene	217
6	32447434	G	A	rs28895028	-0.470908	0.0990874	-50.9466	114.081	2.00971e-06	0.0879828	932	0.126231	3553	None	None	None	HLA-DRA	protein_coding	2388	HLA-DRB9	unprocessed_pseudogene	12387
6	32103491	CCA	C	NA	-0.58648	0.123412	-41.7212	76.7089	2.01192e-06	0.0574034	932	0.0585421	3553	NA	NA	NA	NA	NA	NA	NA	NA	NA
1	105580698	T	C	rs6421297	0.487341	0.102571	49.3796	107.34	2.02158e-06	0.905043	932	0.856741	3553	None	None	None	CDK4P1	processed_pseudogene	145877	LINC01676	lincRNA	6877
6	31306778	C	T	rs10484554	-0.452778	0.0952979	-52.9768	123.717	2.02229e-06	0.104077	932	0.118914	3553	HLA-B	protein_coding	intronic	None	None	None	None	None	None
6	30049294	T	C	rs6917603	0.35091	0.073881	62.4481	172.504	2.03753e-06	0.253219	932	0.176752	3553	ZNRD1ASP	transcribed_unitary_pseudogene	non-coding intronic	None	None	None	None	None	None
6	31397093	T	C	None	-0.377589	0.0795005	-62.7065	173.774	2.03905e-06	0.18294	932	0.193358	3553	None	None	None	AL645933.2	lincRNA	1598	MICA	protein_coding	2691
6	33091892	G	T	rs2281390	0.358807	0.0755625	58.2762	150.084	2.04957e-06	0.192597	932	0.141571	3553	HLA-DPA2	unprocessed_pseudogene	non-coding	None	None	None	None	None	None
1	105566133	G	T	rs1400089	0.501568	0.105634	48.0702	101.82	2.05254e-06	0.911481	932	0.863355	3553	None	None	None	CDK4P1	processed_pseudogene	131312	LINC01676	lincRNA	21442
1	105566787	C	T	rs1721546	0.501568	0.105634	48.0702	101.82	2.05254e-06	0.911481	932	0.863355	3553	None	None	None	CDK4P1	processed_pseudogene	131966	LINC01676	lincRNA	20788
1	105567048	C	T	rs10785753	0.501568	0.105634	48.0702	101.82	2.05254e-06	0.911481	932	0.863355	3553	None	None	None	CDK4P1	processed_pseudogene	132227	LINC01676	lincRNA	20527
1	105569520	C	T	rs7349177	0.501568	0.105634	48.0702	101.82	2.05254e-06	0.911481	932	0.863355	3553	None	None	None	CDK4P1	processed_pseudogene	134699	LINC01676	lincRNA	18055
1	105569658	A	C	rs4847133	0.501568	0.105634	48.0702	101.82	2.05254e-06	0.911481	932	0.863355	3553	None	None	None	CDK4P1	processed_pseudogene	134837	LINC01676	lincRNA	17917
1	105572259	G	A	rs6667934	0.501568	0.105634	48.0702	101.82	2.05254e-06	0.911481	932	0.863355	3553	None	None	None	CDK4P1	processed_pseudogene	137438	LINC01676	lincRNA	15316
1	105574166	A	G	rs5003827	0.501568	0.105634	48.0702	101.82	2.05254e-06	0.911481	932	0.863355	3553	None	None	None	CDK4P1	processed_pseudogene	139345	LINC01676	lincRNA	13409
1	105576010	G	A	rs9661376	0.501568	0.105634	48.0702	101.82	2.05254e-06	0.911481	932	0.863355	3553	None	None	None	CDK4P1	processed_pseudogene	141189	LINC01676	lincRNA	11565
6	32298713	T	C	rs28366174	0.526755	0.110957	41.1493	75.0666	2.06071e-06	0.105687	932	0.0562905	3553	TSBP1	protein_coding	intronic	None	None	None	None	None	None
6	32298713	T	C	rs28366174	0.526755	0.110957	41.1493	75.0666	2.06071e-06	0.105687	932	0.0562905	3553	TSBP1-AS1	antisense	non-coding intronic	None	None	None	None	None	None
6	32301801	T	C	rs28366175	0.526755	0.110957	41.1493	75.0666	2.06071e-06	0.105687	932	0.0562905	3553	TSBP1-AS1	antisense	non-coding intronic	None	None	None	None	None	None
6	32301801	T	C	rs28366175	0.526755	0.110957	41.1493	75.0666	2.06071e-06	0.105687	932	0.0562905	3553	TSBP1	protein_coding	intronic	None	None	None	None	None	None
15	36301860	G	A	rs10518868	0.321187	0.0676605	68.0379	204.978	2.0641e-06	0.292382	932	0.246271	3553	None	None	None	AC021351.1	lincRNA	49603	AC087516.1	lincRNA	39879
6	31494468	C	T	rs2534685	0.297183	0.062612	72.9816	236.421	2.07039e-06	0.370708	932	0.296791	3553	None	None	None	HCP5	sense_overlapping	16962	MICB	protein_coding	413
6	31494544	G	T	rs2516412	0.297183	0.062612	72.9816	236.421	2.07039e-06	0.370708	932	0.296791	3553	None	None	None	HCP5	sense_overlapping	17038	MICB	protein_coding	337
6	32452294	T	C	None	-0.464703	0.0979314	-51.2297	115.759	2.08316e-06	0.0901288	932	0.128342	3553	None	None	None	HLA-DRA	protein_coding	7248	HLA-DRB9	unprocessed_pseudogene	7527
6	30241738	A	G	rs2508028	0.476254	0.100387	45.2897	90.8139	2.0935e-06	0.124464	932	0.0645933	3553	HCG17	lincRNA	non-coding intronic	None	None	None	None	None	None
6	30241738	A	G	rs2508028	0.476254	0.100387	45.2897	90.8139	2.0935e-06	0.124464	932	0.0645933	3553	TRIM26BP	unprocessed_pseudogene	non-coding	None	None	None	None	None	None
11	72787955	A	C	rs4944796	-0.280299	0.0591065	-79.4091	280.516	2.11335e-06	0.473712	932	0.558542	3553	STARD10	protein_coding	non-coding intronic,intronic,5upstream	None	None	None	None	None	None
11	72787955	A	C	rs4944796	-0.280299	0.0591065	-79.4091	280.516	2.11335e-06	0.473712	932	0.558542	3553	ARAP1	protein_coding	intronic	None	None	None	None	None	None
11	72798668	G	A	rs1000620	-0.28008	0.059069	-79.4302	280.747	2.1206e-06	0.473712	932	0.558683	3553	AP002381.2	lincRNA	non-coding intronic	None	None	None	None	None	None
11	72799431	A	G	rs4944802	-0.28008	0.059069	-79.4302	280.747	2.1206e-06	0.473712	932	0.558683	3553	AP002381.2	lincRNA	non-coding intronic	None	None	None	None	None	None
7	14981598	A	G	rs7800343	-0.318933	0.0672696	-67.8791	204.636	2.1254e-06	0.677575	932	0.728821	3553	None	None	None	DGKB	protein_coding	6821	GTF3AP5	processed_pseudogene	3780
6	31276202	T	A	rs2844611	-0.316462	0.0667524	-67.8769	204.48	2.12846e-06	0.7103	932	0.787504	3553	HLA-B	protein_coding	intronic	None	None	None	None	None	None
6	31276202	T	A	rs2844611	-0.316462	0.0667524	-67.8769	204.48	2.12846e-06	0.7103	932	0.787504	3553	USP8P1	processed_pseudogene	non-coding	None	None	None	None	None	None
6	31276244	G	A	rs2524074	-0.316462	0.0667524	-67.8769	204.48	2.12846e-06	0.7103	932	0.787504	3553	HLA-B	protein_coding	intronic	None	None	None	None	None	None
6	31276244	G	A	rs2524074	-0.316462	0.0667524	-67.8769	204.48	2.12846e-06	0.7103	932	0.787504	3553	USP8P1	processed_pseudogene	non-coding	None	None	None	None	None	None
20	7303153	C	T	rs576354740	2.19953	0.464059	9.16662	3.31046	2.13978e-06	0.00804721	932	0.00112581	3553	LINC01751	lincRNA	non-coding	None	None	None	None	None	None
6	32243300	AT	A	NA	-0.646121	0.136328	-37.2105	61.4375	2.14296e-06	0.0482833	932	0.0479876	3553	NA	NA	NA	NA	NA	NA	NA	NA	NA
6	31235793	A	G	rs3132513	-0.286455	0.0604508	-78.4278	274.074	2.15152e-06	0.480687	932	0.547284	3553	None	None	None	AL662844.2	unprocessed_pseudogene	10735	HLA-C	protein_coding	32956
6	31237452	G	A	rs2394890	-0.286455	0.0604508	-78.4278	274.074	2.15152e-06	0.480687	932	0.547284	3553	None	None	None	AL662844.2	unprocessed_pseudogene	12394	HLA-C	protein_coding	31297
15	36302356	T	C	rs35636169	0.320496	0.067639	67.9603	205.276	2.15478e-06	0.292382	932	0.245708	3553	None	None	None	AC021351.1	lincRNA	50099	AC087516.1	lincRNA	39383
11	72808865	AT	A	NA	0.278291	0.0587367	79.6909	283.034	2.15906e-06	0.535944	932	0.450183	3553	NA	NA	NA	NA	NA	NA	NA	NA	NA
16	11086016	A	G	rs12708716	-0.298965	0.0631032	-75.6815	255.205	2.16131e-06	0.322425	932	0.362511	3553	CLEC16A	protein_coding	intronic,non-coding intronic	None	None	None	None	None	None
6	31237456	G	A	rs2394891	-0.286364	0.060457	-78.3904	274.042	2.17277e-06	0.480687	932	0.547143	3553	None	None	None	AL662844.2	unprocessed_pseudogene	12398	HLA-C	protein_coding	31293
6	31384296	G	C	rs28752474	0.371709	0.0784776	57.5352	147.114	2.17447e-06	0.197425	932	0.133127	3553	None	None	None	HLA-S	unprocessed_pseudogene	2008	AL645933.2	lincRNA	9993
6	31384300	G	A	rs28752475	0.371709	0.0784776	57.5352	147.114	2.17447e-06	0.197425	932	0.133127	3553	None	None	None	HLA-S	unprocessed_pseudogene	2012	AL645933.2	lincRNA	9989
6	31272944	C	T	rs2249742	-0.281247	0.0594024	-79.0945	279.2	2.19472e-06	0.451717	932	0.522798	3553	HLA-B	protein_coding	intronic	None	None	None	None	None	None
6	31459025	C	G	rs2596479	0.287766	0.0607939	75.5899	255.141	2.20707e-06	0.430258	932	0.363496	3553	HCP5	sense_overlapping	non-coding intronic	None	None	None	None	None	None
6	33093321	T	C	rs3128918	0.356555	0.0753298	58.1869	150.602	2.20954e-06	0.193133	932	0.142696	3553	HLA-DPA2	unprocessed_pseudogene	non-coding intronic	None	None	None	None	None	None
6	31458479	G	C	rs2523685	0.288101	0.0608795	75.5402	254.929	2.21972e-06	0.430794	932	0.363355	3553	HCP5	sense_overlapping	non-coding intronic	None	None	None	None	None	None
1	105558913	T	C	rs777084	0.500114	0.105688	47.8639	101.653	2.22351e-06	0.911481	932	0.863214	3553	None	None	None	CDK4P1	processed_pseudogene	124092	LINC01676	lincRNA	28662
1	105561870	T	C	rs1589743	0.500114	0.105688	47.8639	101.653	2.22351e-06	0.911481	932	0.863214	3553	None	None	None	CDK4P1	processed_pseudogene	127049	LINC01676	lincRNA	25705
6	32622863	T	C	rs2395226	0.743232	0.157084	27.2222	31.6198	2.22944e-06	0.0418455	932	0.0361666	3553	None	None	None	HLA-DRB1	protein_coding	33015	HLA-DQA1	protein_coding	5316
6	32395945	A	G	None	0.521567	0.110246	41.3403	76.2743	2.23488e-06	0.107296	932	0.0572755	3553	TSBP1-AS1	antisense	non-coding intronic	None	None	None	None	None	None
6	32395945	A	G	None	0.521567	0.110246	41.3403	76.2743	2.23488e-06	0.107296	932	0.0572755	3553	BTNL2	protein_coding	intronic	None	None	None	None	None	None
6	88479561	G	A	rs145501474	1.29744	0.274381	15.62	10.6603	2.26077e-06	0.0187768	932	0.00394033	3553	None	None	None	AL139042.1	lincRNA	58528	RNGTT	protein_coding	130711
6	31236670	T	G	rs2894185	-0.285826	0.0604524	-78.2695	274.185	2.26617e-06	0.480687	932	0.547143	3553	None	None	None	AL662844.2	unprocessed_pseudogene	11612	HLA-C	protein_coding	32079
6	29829643	C	T	rs12722482	-0.655164	0.138578	-38.3168	64.9537	2.27012e-06	0.042382	932	0.052913	3553	HLA-G	protein_coding	coding nonsyn,non-coding,intronic	None	None	None	None	None	None
6	31307512	A	C	rs2853915	0.29027	0.0614154	75.8504	257.678	2.28604e-06	0.4603	932	0.357444	3553	HLA-B	protein_coding	intronic	None	None	None	None	None	None
6	30173136	G	T	rs2844787	-0.308019	0.0651803	-70.081	219.427	2.29388e-06	0.676502	932	0.74022	3553	None	None	None	TRIM15	protein_coding	440	TRIM26	protein_coding	11319
6	31579012	T	C	rs3093726	-0.701042	0.148353	-34.4782	53.0906	2.29553e-06	0.0380901	932	0.0409513	3553	None	None	None	TNF	protein_coding	676	LTB	protein_coding	1513
6	31277757	A	G	rs10456057	-0.449644	0.0951822	-52.7635	124.156	2.31207e-06	0.104614	932	0.119476	3553	USP8P1	processed_pseudogene	non-coding	None	None	None	None	None	None
6	31277757	A	G	rs10456057	-0.449644	0.0951822	-52.7635	124.156	2.31207e-06	0.104614	932	0.119476	3553	HLA-B	protein_coding	intronic	None	None	None	None	None	None
12	26672165	C	T	rs368114012	1.60316	0.339419	12.7443	7.31778	2.32103e-06	0.014485	932	0.00182944	3553	ITPR2	protein_coding	intronic	None	None	None	None	None	None
6	29977825	G	A	rs2246198	0.317133	0.0671597	68.3915	209.332	2.33447e-06	0.303112	932	0.222769	3553	HCG9	lincRNA	3downstream,non-coding intronic	None	None	None	None	None	None
1	105580921	T	C	rs6582944	0.482962	0.102288	49.1128	107.535	2.34026e-06	0.905043	932	0.856459	3553	None	None	None	CDK4P1	processed_pseudogene	146100	LINC01676	lincRNA	6654
20	22616328	A	G	rs189176886	1.35903	0.287881	14.6602	9.25288	2.34925e-06	0.0166309	932	0.00365888	3553	None	None	None	LNCNEF	lincRNA	8811	LINC01747	lincRNA	52156
6	30773748	C	CG	NA	-0.302545	0.0640898	-75.4346	255.429	2.35099e-06	0.341202	932	0.400225	3553	NA	NA	NA	NA	NA	NA	NA	NA	NA
11	72797564	G	A	rs6592486	-0.278866	0.0590788	-79.0712	280.735	2.3556e-06	0.473712	932	0.55812	3553	AP002381.2	lincRNA	non-coding intronic	None	None	None	None	None	None
6	31358135	T	C	rs9266258	0.426868	0.0904711	50.757	115.507	2.37839e-06	0.159871	932	0.08528	3553	None	None	None	AL671883.2	unprocessed_pseudogene	498	DHFRP2	processed_pseudogene	8217
6	31358143	C	T	rs9266260	0.426868	0.0904711	50.757	115.507	2.37839e-06	0.159871	932	0.08528	3553	None	None	None	AL671883.2	unprocessed_pseudogene	506	DHFRP2	processed_pseudogene	8209
6	31358151	G	A	rs9266261	0.426868	0.0904711	50.757	115.507	2.37839e-06	0.159871	932	0.08528	3553	None	None	None	AL671883.2	unprocessed_pseudogene	514	DHFRP2	processed_pseudogene	8201
6	30752534	C	T	rs28780111	-0.370849	0.0785997	-62.6119	175.697	2.37944e-06	0.200644	932	0.241768	3553	None	None	None	RN7SL353P	misc_RNA	1245	HCG20	lincRNA	14291
6	30963282	C	T	rs6928738	0.484374	0.102671	43.5125	84.9988	2.38508e-06	0.122318	932	0.0588235	3553	None	None	None	NAPGP2	processed_pseudogene	886	MUC21	protein_coding	20436
6	31358389	C	T	rs4947311	-0.307276	0.0651504	-72.1693	233.759	2.4004e-06	0.655043	932	0.738953	3553	None	None	None	AL671883.2	unprocessed_pseudogene	752	DHFRP2	processed_pseudogene	7963
1	105580722	A	G	rs6421298	0.482996	0.102409	49.0056	107.318	2.40132e-06	0.905043	932	0.856882	3553	None	None	None	CDK4P1	processed_pseudogene	145901	LINC01676	lincRNA	6853
1	105580845	T	A	rs6582943	0.482422	0.102297	49.048	107.514	2.40652e-06	0.905043	932	0.8566	3553	None	None	None	CDK4P1	processed_pseudogene	146024	LINC01676	lincRNA	6730
6	31273332	C	T	rs13191343	-0.419162	0.0888965	-56.2691	141.785	2.41507e-06	0.131438	932	0.146355	3553	HLA-B	protein_coding	intronic	None	None	None	None	None	None
6	31273350	T	C	rs13207315	-0.419162	0.0888965	-56.2691	141.785	2.41507e-06	0.131438	932	0.146355	3553	HLA-B	protein_coding	intronic	None	None	None	None	None	None
6	32203512	G	A	rs140610514	0.672491	0.142669	33.0673	49.6536	2.43338e-06	0.0885193	932	0.0218126	3553	NOTCH4	protein_coding	non-coding,intronic	None	None	None	None	None	None
11	72805901	T	C	rs7952617	-0.275755	0.0585069	-79.3889	283.848	2.43848e-06	0.464592	932	0.549395	3553	AP002381.2	lincRNA	non-coding intronic	None	None	None	None	None	None
6	31011107	T	A	rs9278834	-0.405175	0.0859888	-56.6433	143.935	2.4535e-06	0.131438	932	0.172671	3553	MUC22	protein_coding	intronic	None	None	None	None	None	None
6	31563033	G	A	rs28732143	-0.699135	0.148401	-34.3358	52.9834	2.46352e-06	0.0380901	932	0.0408106	3553	None	None	None	NFKBIL1	protein_coding	4204	LTA	protein_coding	9021
6	31564363	TC	T	NA	-0.699135	0.148401	-34.3358	52.9834	2.46352e-06	0.0380901	932	0.0408106	3553	NA	NA	NA	NA	NA	NA	NA	NA	NA
6	31579338	G	A	rs3093727	-0.699135	0.148401	-34.3358	52.9834	2.46352e-06	0.0380901	932	0.0408106	3553	None	None	None	TNF	protein_coding	1002	LTB	protein_coding	1187
6	31594330	C	T	rs28895015	-0.699635	0.148519	-34.2909	52.8599	2.46797e-06	0.0380901	932	0.0406699	3553	None	None	None	NCR3	protein_coding	1345	UQCRHP1	processed_pseudogene	16753
6	29819500	C	T	rs139225469	0.684877	0.145392	31.0866	43.7573	2.47051e-06	0.0708155	932	0.020546	3553	None	None	None	MICG	unprocessed_pseudogene	6804	HLA-G	protein_coding	7467
6	30322858	G	A	rs6911349	0.470622	0.0999163	45.1554	91.5758	2.47516e-06	0.124464	932	0.0652969	3553	HCG18	antisense	non-coding intronic	None	None	None	None	None	None
6	30322858	G	A	rs6911349	0.470622	0.0999163	45.1554	91.5758	2.47516e-06	0.124464	932	0.0652969	3553	HCG17	lincRNA	non-coding intronic	None	None	None	None	None	None
6	32458545	A	C	rs28895215	-0.470882	0.0999786	-50.0681	112.182	2.47927e-06	0.0858369	932	0.123698	3553	None	None	None	HLA-DRA	protein_coding	13499	HLA-DRB9	unprocessed_pseudogene	1276
1	105581358	C	T	rs10881324	0.496182	0.105394	47.6538	101.813	2.50324e-06	0.911481	932	0.863073	3553	None	None	None	CDK4P1	processed_pseudogene	146537	LINC01676	lincRNA	6217
1	105581363	G	A	rs10785756	0.496182	0.105394	47.6538	101.813	2.50324e-06	0.911481	932	0.863073	3553	None	None	None	CDK4P1	processed_pseudogene	146542	LINC01676	lincRNA	6212
1	227836702	T	TA	NA	0.432284	0.0918431	48.0647	103.529	2.51677e-06	0.132511	932	0.0849986	3553	NA	NA	NA	NA	NA	NA	NA	NA	NA
6	29573617	G	A	rs6912437	0.674342	0.143276	31.8614	45.9724	2.51913e-06	0.0740343	932	0.0223755	3553	GABBR1	protein_coding	intronic	None	None	None	None	None	None
6	31950377	A	G	rs149101394	0.658315	0.140007	33.2902	50.5293	2.57623e-06	0.0879828	932	0.0225162	3553	CFB	protein_coding	intronic,non-coding,coding nonsyn,5upstream,3downstream	None	None	None	None	None	None
6	31950377	A	G	rs149101394	0.658315	0.140007	33.2902	50.5293	2.57623e-06	0.0879828	932	0.0225162	3553	AL645922.1	protein_coding	coding nonsyn	None	None	None	None	None	None
6	31966055	C	G	rs142659296	0.658315	0.140007	33.2902	50.5293	2.57623e-06	0.0879828	932	0.0225162	3553	SKIV2L	protein_coding	non-coding intronic,5upstream,intronic	None	None	None	None	None	None
6	31966088	T	C	rs146900377	0.658315	0.140007	33.2902	50.5293	2.57623e-06	0.0879828	932	0.0225162	3553	SKIV2L	protein_coding	intronic,non-coding intronic,5upstream	None	None	None	None	None	None
6	31977823	TCA	T	NA	0.658315	0.140007	33.2902	50.5293	2.57623e-06	0.0879828	932	0.0225162	3553	NA	NA	NA	NA	NA	NA	NA	NA	NA
6	30964532	C	T	rs2844697	0.307209	0.0653426	71.5445	231.735	2.58245e-06	0.476931	932	0.403462	3553	None	None	None	NAPGP2	processed_pseudogene	2136	MUC21	protein_coding	19186
6	30074572	G	A	rs9261302	0.330038	0.0702085	65.1325	191.594	2.59112e-06	0.274678	932	0.19955	3553	RNF39	protein_coding	intronic	None	None	None	None	None	None
1	194172781	G	A	rs147195221	1.75466	0.373322	10.7908	4.23974	2.59986e-06	0.00912017	932	0.00253307	3553	AL356272.1	lincRNA	non-coding intronic	None	None	None	None	None	None
6	30072124	G	A	rs9261298	0.329895	0.070213	65.1006	191.599	2.62106e-06	0.274678	932	0.19969	3553	RNF39	protein_coding	intronic	None	None	None	None	None	None
6	30072231	T	G	rs9261299	0.329895	0.070213	65.1006	191.599	2.62106e-06	0.274678	932	0.19969	3553	RNF39	protein_coding	intronic	None	None	None	None	None	None
6	30072408	C	T	rs9261300	0.329895	0.070213	65.1006	191.599	2.62106e-06	0.274678	932	0.19969	3553	RNF39	protein_coding	intronic	None	None	None	None	None	None
6	30073232	A	G	rs2074479	0.329895	0.070213	65.1006	191.599	2.62106e-06	0.274678	932	0.19969	3553	RNF39	protein_coding	coding nonsyn	None	None	None	None	None	None
8	109898199	A	T	rs140718574	1.09184	0.232405	18.2849	14.7041	2.62725e-06	0.0252146	932	0.00999156	3553	None	None	None	RF00004	snRNA	24181	AC023245.1	processed_pseudogene	1047
6	30759505	G	C	rs3869075	-0.368726	0.0785089	-62.368	175.95	2.64507e-06	0.202253	932	0.241627	3553	None	None	None	RN7SL353P	misc_RNA	8216	HCG20	lincRNA	7320
6	31630324	A	AT	NA	0.297116	0.0632646	72.3185	236.754	2.64784e-06	0.372854	932	0.272305	3553	NA	NA	NA	NA	NA	NA	NA	NA	NA
6	31601743	G	A	rs17207190	-0.697235	0.148474	-34.166	52.8124	2.65291e-06	0.0380901	932	0.0406699	3553	None	None	None	NCR3	protein_coding	8758	UQCRHP1	processed_pseudogene	9340
13	71399640	AT	A	NA	0.537239	0.114408	37.8105	64.0703	2.65557e-06	0.0847639	932	0.0517872	3553	NA	NA	NA	NA	NA	NA	NA	NA	NA
4	132276787	G	A	rs187490735	1.85518	0.395098	10.5332	4.54217	2.65968e-06	0.00965665	932	0.00182944	3553	None	None	None	AC096711.3	lincRNA	152756	ELL2P2	processed_pseudogene	90999
6	32373095	C	G	rs3129944	0.335064	0.0713661	64.0091	185.892	2.66598e-06	0.292918	932	0.330425	3553	TSBP1-AS1	antisense	non-coding intronic	None	None	None	None	None	None
6	31494895	A	C	rs2534684	0.294094	0.0626411	72.1802	236.366	2.66735e-06	0.370172	932	0.29651	3553	MICB	protein_coding	5utr	None	None	None	None	None	None
6	31588428	G	A	rs28732144	-0.697176	0.148513	-34.1728	52.8654	2.67416e-06	0.0380901	932	0.0406699	3553	LST1	protein_coding	3downstream,intronic,non-coding,non-coding intronic	None	None	None	None	None	None
6	31531976	C	A	rs114265209	0.569494	0.121359	37.2509	63.1291	2.69698e-06	0.097103	932	0.0394033	3553	ATP6V1G2-DDX39B	protein_coding	intronic	None	None	None	None	None	None
6	31531976	C	A	rs114265209	0.569494	0.121359	37.2509	63.1291	2.69698e-06	0.097103	932	0.0394033	3553	DDX39B	protein_coding	intronic,3downstream,non-coding intronic,5upstream	None	None	None	None	None	None
9	130299622	T	A	rs113937933	0.571462	0.121783	35.1871	55.6283	2.6992e-06	0.0697425	932	0.0358852	3553	HMCN2	protein_coding	intronic	None	None	None	None	None	None
6	32266281	T	G	rs28366167	0.520626	0.110955	40.7002	75.1889	2.7026e-06	0.105687	932	0.0564312	3553	TSBP1-AS1	antisense	3downstream,non-coding intronic	None	None	None	None	None	None
6	31546081	G	T	rs115288880	0.558811	0.119124	37.8854	65.3034	2.71893e-06	0.0997854	932	0.0415142	3553	ATP6V1G2-DDX39B	protein_coding	non-coding intronic,intronic	None	None	None	None	None	None
6	31546081	G	T	rs115288880	0.558811	0.119124	37.8854	65.3034	2.71893e-06	0.0997854	932	0.0415142	3553	ATP6V1G2	protein_coding	non-coding,intronic	None	None	None	None	None	None
16	11056241	G	C	rs12924259	-0.294237	0.0627381	-74.7686	254.28	2.73301e-06	0.475322	932	0.517309	3553	CLEC16A	protein_coding	intronic,non-coding intronic	None	None	None	None	None	None
6	31358346	G	C	rs116583816	0.423225	0.0903092	50.5441	116.114	2.78053e-06	0.160408	932	0.0864059	3553	None	None	None	AL671883.2	unprocessed_pseudogene	709	DHFRP2	processed_pseudogene	8006
6	30333823	C	T	rs12663184	-0.49516	0.105705	-48.169	105.019	2.8082e-06	0.0751073	932	0.0962567	3553	TRIM39	protein_coding	intronic	None	None	None	None	None	None
6	30333823	C	T	rs12663184	-0.49516	0.105705	-48.169	105.019	2.8082e-06	0.0751073	932	0.0962567	3553	TRIM39-RPP21	protein_coding	intronic	None	None	None	None	None	None
6	32374066	CTTGT	C	NA	-0.43325	0.0924936	-53.9334	131.963	2.81185e-06	0.113197	932	0.147059	3553	NA	NA	NA	NA	NA	NA	NA	NA	NA
6	29600291	A	G	rs28986308	-0.629993	0.1345	-39.2922	69.4982	2.81374e-06	0.0439914	932	0.0657191	3553	GABBR1	protein_coding	3downstream,intronic	None	None	None	None	None	None
6	29622938	C	T	rs3828923	-0.629993	0.1345	-39.2922	69.4982	2.81374e-06	0.0439914	932	0.0657191	3553	GABBR1	protein_coding	non-coding intronic,5upstream,intronic	None	None	None	None	None	None
6	31354142	G	T	rs1055821	-0.543169	0.11601	-43.4297	85.711	2.83945e-06	0.0675966	932	0.0741627	3553	HLA-B	protein_coding	3utr,3downstream,non-coding,intronic	None	None	None	None	None	None
6	30763728	G	A	rs13214831	-0.367567	0.078518	-62.1621	175.943	2.85046e-06	0.202253	932	0.241205	3553	None	None	None	RN7SL353P	misc_RNA	12439	HCG20	lincRNA	3097
6	32424814	T	C	rs2157333	0.295842	0.0631998	70.4935	226.838	2.85387e-06	0.377682	932	0.395159	3553	None	None	None	TSBP1-AS1	antisense	17051	HLA-DRA	protein_coding	15028
6	31492741	C	T	rs2395039	0.291506	0.0622779	72.5581	240.302	2.85859e-06	0.377682	932	0.330566	3553	None	None	None	HCP5	sense_overlapping	15235	MICB	protein_coding	2140
6	32382677	G	A	rs28732201	-0.679756	0.145228	-34.0893	53.154	2.86007e-06	0.0429185	932	0.0356037	3553	TSBP1-AS1	antisense	non-coding intronic	None	None	None	None	None	None
6	32387444	C	G	rs28732202	-0.679756	0.145228	-34.0893	53.154	2.86007e-06	0.0429185	932	0.0356037	3553	TSBP1-AS1	antisense	non-coding intronic,non-coding	None	None	None	None	None	None
6	29991761	T	C	rs9260951	0.328477	0.0701821	64.8727	191.743	2.86378e-06	0.274678	932	0.199831	3553	None	None	None	HCG9	lincRNA	13351	DDX39BP2	unprocessed_pseudogene	1448
6	31287231	C	G	rs13214872	-0.445711	0.0952442	-52.1719	123.734	2.87347e-06	0.104614	932	0.119054	3553	HLA-B	protein_coding	intronic	None	None	None	None	None	None
6	31524502	C	T	rs41293911	-0.697337	0.149026	-33.9308	52.4416	2.87838e-06	0.0380901	932	0.0406699	3553	None	None	None	PPIAP9	processed_pseudogene	4211	RPL15P4	processed_pseudogene	3612
6	31525093	T	C	rs41293915	-0.697337	0.149026	-33.9308	52.4416	2.87838e-06	0.0380901	932	0.0406699	3553	None	None	None	PPIAP9	processed_pseudogene	4802	RPL15P4	processed_pseudogene	3021
6	31535649	T	G	rs2516474	-0.697337	0.149026	-33.9308	52.4416	2.87838e-06	0.0380901	932	0.0406699	3553	ATP6V1G2-DDX39B	protein_coding	intronic	None	None	None	None	None	None
6	31535649	T	G	rs2516474	-0.697337	0.149026	-33.9308	52.4416	2.87838e-06	0.0380901	932	0.0406699	3553	DDX39B	protein_coding	3downstream,non-coding intronic,intronic,5upstream	None	None	None	None	None	None
6	31542203	G	T	rs41293919	-0.697337	0.149026	-33.9308	52.4416	2.87838e-06	0.0380901	932	0.0406699	3553	DDX39B	protein_coding	5upstream,non-coding,5utr	None	None	None	None	None	None
6	31542203	G	T	rs41293919	-0.697337	0.149026	-33.9308	52.4416	2.87838e-06	0.0380901	932	0.0406699	3553	ATP6V1G2-DDX39B	protein_coding	non-coding,intronic	None	None	None	None	None	None
6	31543802	G	T	rs41293923	-0.697337	0.149026	-33.9308	52.4416	2.87838e-06	0.0380901	932	0.0406699	3553	ATP6V1G2-DDX39B	protein_coding	non-coding intronic,intronic	None	None	None	None	None	None
6	31551588	C	T	rs28732141	-0.697337	0.149026	-33.9308	52.4416	2.87838e-06	0.0380901	932	0.0406699	3553	NFKBIL1	protein_coding	intronic,non-coding intronic	None	None	None	None	None	None
6	31553318	C	T	rs28732142	-0.697337	0.149026	-33.9308	52.4416	2.87838e-06	0.0380901	932	0.0406699	3553	NFKBIL1	protein_coding	intronic,non-coding intronic	None	None	None	None	None	None
6	31202237	T	C	rs9263869	0.309949	0.0662459	70.1052	224.506	2.88604e-06	0.335837	932	0.293977	3553	HCG27	lincRNA	non-coding intronic,3downstream	None	None	None	None	None	None
6	32427136	G	A	rs732162	0.29562	0.063195	70.5035	227.209	2.89829e-06	0.378219	932	0.396566	3553	None	None	None	TSBP1-AS1	antisense	19373	HLA-DRA	protein_coding	12706
6	31376734	G	T	rs28366075	0.375004	0.0801663	55.7335	141.599	2.89938e-06	0.190987	932	0.124402	3553	None	None	None	AL671883.3	lincRNA	646	FGFR3P1	processed_pseudogene	685
6	31376794	T	G	rs28366076	0.375004	0.0801663	55.7335	141.599	2.89938e-06	0.190987	932	0.124402	3553	None	None	None	AL671883.3	lincRNA	706	FGFR3P1	processed_pseudogene	625
2	155789438	G	T	rs17235485	0.754567	0.16135	25.4604	28.5986	2.91676e-06	0.0391631	932	0.0222347	3553	None	None	None	RNU6-546P	snRNA	458911	LINC01876	lincRNA	222092
6	32233502	G	C	rs6918888	0.378508	0.0809406	55.4006	140.106	2.92002e-06	0.200644	932	0.105263	3553	None	None	None	NOTCH4	protein_coding	9435	TSBP1-AS1	antisense	21138
6	31817451	G	C	rs506770	0.430728	0.0921147	53.4952	130.223	2.92532e-06	0.895386	932	0.84112	3553	HSPA1A	protein_coding	coding syn	None	None	None	None	None	None
6	31499393	G	A	rs2855803	0.292744	0.0626093	71.8756	236.302	2.92907e-06	0.370172	932	0.29651	3553	MICB	protein_coding	intronic	None	None	None	None	None	None
8	6863880	A	G	rs2702842	0.315695	0.0675183	67.6242	209.239	2.92955e-06	0.729614	932	0.632564	3553	GS1-24F4.2	lincRNA	non-coding intronic	None	None	None	None	None	None
6	30767898	G	A	rs12662149	-0.367129	0.0785677	-62.0034	175.695	2.97153e-06	0.202253	932	0.240923	3553	HCG20	lincRNA	non-coding intronic	None	None	None	None	None	None
6	32712781	C	A	rs28772303	-0.364726	0.0780635	-62.2792	177.336	2.98038e-06	0.199034	932	0.228821	3553	None	None	None	MTCO3P1	unprocessed_pseudogene	5826	AL662789.1	processed_transcript	5224
6	31378582	G	A	rs2523628	0.37473	0.0802099	55.6362	141.467	2.98475e-06	0.190451	932	0.123839	3553	None	None	None	FGFR3P1	processed_pseudogene	563	ZDHHC20P2	processed_pseudogene	1829
6	31495548	A	G	rs2516499	0.292515	0.062614	71.8111	236.285	2.98705e-06	0.370172	932	0.296651	3553	MICB	protein_coding	intronic	None	None	None	None	None	None
6	31495800	T	C	rs2534680	0.292515	0.062614	71.8111	236.285	2.98705e-06	0.370172	932	0.296651	3553	MICB	protein_coding	intronic	None	None	None	None	None	None
6	31496013	T	C	rs2534679	0.292515	0.062614	71.8111	236.285	2.98705e-06	0.370172	932	0.296651	3553	MICB	protein_coding	5upstream,intronic	None	None	None	None	None	None
6	31496588	G	C	rs2844501	0.292515	0.062614	71.8111	236.285	2.98705e-06	0.370172	932	0.296651	3553	MICB	protein_coding	intronic,5upstream	None	None	None	None	None	None
6	31497021	C	T	rs2534675	0.292515	0.062614	71.8111	236.285	2.98705e-06	0.370172	932	0.296651	3553	MICB	protein_coding	5upstream,intronic	None	None	None	None	None	None
6	31497713	G	C	rs2534673	0.292515	0.062614	71.8111	236.285	2.98705e-06	0.370172	932	0.296651	3553	MICB	protein_coding	5upstream,intronic	None	None	None	None	None	None
6	31497781	G	C	rs2534672	0.292515	0.062614	71.8111	236.285	2.98705e-06	0.370172	932	0.296651	3553	MICB	protein_coding	5upstream,intronic	None	None	None	None	None	None
6	31498054	CCT	C	NA	0.292515	0.062614	71.8111	236.285	2.98705e-06	0.370172	932	0.296651	3553	NA	NA	NA	NA	NA	NA	NA	NA	NA
6	31498534	C	A	rs3134896	0.292515	0.062614	71.8111	236.285	2.98705e-06	0.370172	932	0.296651	3553	MICB	protein_coding	intronic	None	None	None	None	None	None
6	31499102	G	A	rs2855816	0.292515	0.062614	71.8111	236.285	2.98705e-06	0.370172	932	0.296651	3553	MICB	protein_coding	intronic	None	None	None	None	None	None
6	31499108	G	A	rs2855817	0.292515	0.062614	71.8111	236.285	2.98705e-06	0.370172	932	0.296651	3553	MICB	protein_coding	intronic	None	None	None	None	None	None
6	31499334	G	T	rs2855802	0.292515	0.062614	71.8111	236.285	2.98705e-06	0.370172	932	0.296651	3553	MICB	protein_coding	intronic	None	None	None	None	None	None
6	31499588	C	T	rs2855804	0.292515	0.062614	71.8111	236.285	2.98705e-06	0.370172	932	0.296651	3553	MICB	protein_coding	intronic	None	None	None	None	None	None
6	30032424	G	A	rs9261188	0.328298	0.0702964	64.6313	191.151	3.009e-06	0.274142	932	0.19955	3553	ETF1P1	processed_pseudogene	non-coding intronic	None	None	None	None	None	None
6	30032424	G	A	rs9261188	0.328298	0.0702964	64.6313	191.151	3.009e-06	0.274142	932	0.19955	3553	ZNRD1ASP	transcribed_unitary_pseudogene	non-coding intronic	None	None	None	None	None	None
6	30623352	A	G	rs35554791	-0.632066	0.13534	-38.2976	66.5959	3.0091e-06	0.0434549	932	0.056009	3553	MRPS18B	protein_coding	non-coding intronic,intronic	None	None	None	None	None	None
6	31503677	T	C	rs2516427	0.292311	0.0626051	71.7782	236.33	3.02495e-06	0.370172	932	0.296791	3553	MICB	protein_coding	intronic	None	None	None	None	None	None
6	30768374	C	T	rs12526186	-0.366436	0.0784953	-62.0026	176.028	3.0377e-06	0.202253	932	0.241064	3553	HCG20	lincRNA	non-coding intronic	None	None	None	None	None	None
6	32373621	A	G	rs9391858	-0.432173	0.0925847	-53.6708	131.611	3.04341e-06	0.113197	932	0.146777	3553	TSBP1-AS1	antisense	non-coding intronic	None	None	None	None	None	None
6	32389497	C	T	rs28366190	0.511167	0.109547	40.9734	77.0005	3.06828e-06	0.107296	932	0.057557	3553	TSBP1-AS1	antisense	non-coding intronic,5upstream	None	None	None	None	None	None
6	32396413	A	G	rs28366191	0.511167	0.109547	40.9734	77.0005	3.06828e-06	0.107296	932	0.057557	3553	TSBP1-AS1	antisense	non-coding intronic	None	None	None	None	None	None
6	32396413	A	G	rs28366191	0.511167	0.109547	40.9734	77.0005	3.06828e-06	0.107296	932	0.057557	3553	BTNL2	protein_coding	intronic	None	None	None	None	None	None
6	32401546	T	A	None	0.511167	0.109547	40.9734	77.0005	3.06828e-06	0.107296	932	0.057557	3553	BTNL2	protein_coding	intronic	None	None	None	None	None	None
6	32401546	T	A	None	0.511167	0.109547	40.9734	77.0005	3.06828e-06	0.107296	932	0.057557	3553	TSBP1-AS1	antisense	non-coding intronic	None	None	None	None	None	None
6	29977843	C	T	rs2246199	0.342667	0.0734441	62.359	178.17	3.07582e-06	0.251073	932	0.177878	3553	HCG9	lincRNA	3downstream,non-coding intronic	None	None	None	None	None	None
9	130307192	G	A	rs78472974	0.567072	0.121541	35.0963	56.0109	3.07601e-06	0.070279	932	0.0361666	3553	HMCN2	protein_coding	5upstream,intronic	None	None	None	None	None	None
6	30065580	A	AGTT	NA	0.328	0.0703037	64.5605	191.123	3.07901e-06	0.274142	932	0.199127	3553	NA	NA	NA	NA	NA	NA	NA	NA	NA
6	30003429	C	CA	NA	0.32796	0.0702997	64.5625	191.159	3.08364e-06	0.274142	932	0.19955	3553	NA	NA	NA	NA	NA	NA	NA	NA	NA
1	105562785	T	G	rs10881309	0.49089	0.105236	47.288	102.172	3.09115e-06	0.910944	932	0.863214	3553	None	None	None	CDK4P1	processed_pseudogene	127964	LINC01676	lincRNA	24790
6	30679228	C	G	rs11965214	-0.583764	0.12515	-41.1755	77.2304	3.09368e-06	0.0520386	932	0.0650155	3553	PPP1R18	protein_coding	coding syn,non-coding	None	None	None	None	None	None
8	14839397	G	C	rs189691363	2.49738	0.53556	7.63783	2.39305	3.11447e-06	0.00643777	932	0.00126654	3553	SGCZ	protein_coding	intronic	None	None	None	None	None	None
1	105575982	G	A	rs9661371	0.525739	0.112794	44.6022	90.9263	3.14621e-06	0.924893	932	0.877568	3553	None	None	None	CDK4P1	processed_pseudogene	141161	LINC01676	lincRNA	11593
6	31511183	G	A	rs7757162	-0.699523	0.150147	-33.5668	51.7853	3.17875e-06	0.0375536	932	0.0398255	3553	None	None	None	MICB	protein_coding	59	AL663061.1	unprocessed_pseudogene	4796
6	31511446	C	T	rs7757383	-0.699523	0.150147	-33.5668	51.7853	3.17875e-06	0.0375536	932	0.0398255	3553	None	None	None	MICB	protein_coding	322	AL663061.1	unprocessed_pseudogene	4533
6	30072929	G	C	rs2074481	0.325555	0.0698795	64.8732	193.538	3.18054e-06	0.277897	932	0.203209	3553	RNF39	protein_coding	intronic	None	None	None	None	None	None
6	30000812	A	G	rs9261074	0.327516	0.0703007	64.4782	191.187	3.18083e-06	0.274142	932	0.19969	3553	None	None	None	MCCD1P2	unprocessed_pseudogene	5498	ZNRD1ASP	transcribed_unitary_pseudogene	199
6	30002812	T	G	rs7758512	0.327516	0.0703007	64.4782	191.187	3.18083e-06	0.274142	932	0.19969	3553	ZNRD1ASP	transcribed_unitary_pseudogene	non-coding intronic	None	None	None	None	None	None
6	30003068	C	T	rs7738475	0.327516	0.0703007	64.4782	191.187	3.18083e-06	0.274142	932	0.19969	3553	ZNRD1ASP	transcribed_unitary_pseudogene	non-coding intronic	None	None	None	None	None	None
6	30003397	C	T	rs7742871	0.327516	0.0703007	64.4782	191.187	3.18083e-06	0.274142	932	0.19969	3553	ZNRD1ASP	transcribed_unitary_pseudogene	non-coding intronic	None	None	None	None	None	None
6	30003771	A	G	rs6905157	0.327516	0.0703007	64.4782	191.187	3.18083e-06	0.274142	932	0.19969	3553	ZNRD1ASP	transcribed_unitary_pseudogene	non-coding intronic	None	None	None	None	None	None
6	30004673	G	A	rs6911467	0.327516	0.0703007	64.4782	191.187	3.18083e-06	0.274142	932	0.19969	3553	ZNRD1ASP	transcribed_unitary_pseudogene	non-coding intronic	None	None	None	None	None	None
6	30005358	T	C	rs9261103	0.327516	0.0703007	64.4782	191.187	3.18083e-06	0.274142	932	0.19969	3553	ZNRD1ASP	transcribed_unitary_pseudogene	non-coding intronic	None	None	None	None	None	None
6	30005615	A	G	rs2286405	0.327516	0.0703007	64.4782	191.187	3.18083e-06	0.274142	932	0.19969	3553	ZNRD1ASP	transcribed_unitary_pseudogene	non-coding intronic	None	None	None	None	None	None
6	30006723	A	G	rs9261105	0.327516	0.0703007	64.4782	191.187	3.18083e-06	0.274142	932	0.19969	3553	HLA-J	transcribed_unprocessed_pseudogene	non-coding intronic	None	None	None	None	None	None
6	30006723	A	G	rs9261105	0.327516	0.0703007	64.4782	191.187	3.18083e-06	0.274142	932	0.19969	3553	AL671277.2	unprocessed_pseudogene	non-coding	None	None	None	None	None	None
6	30006723	A	G	rs9261105	0.327516	0.0703007	64.4782	191.187	3.18083e-06	0.274142	932	0.19969	3553	ZNRD1ASP	transcribed_unitary_pseudogene	non-coding intronic	None	None	None	None	None	None
6	30008173	C	T	rs3765606	0.327516	0.0703007	64.4782	191.187	3.18083e-06	0.274142	932	0.19969	3553	ZNRD1ASP	transcribed_unitary_pseudogene	non-coding intronic	None	None	None	None	None	None
6	30008173	C	T	rs3765606	0.327516	0.0703007	64.4782	191.187	3.18083e-06	0.274142	932	0.19969	3553	HLA-J	transcribed_unprocessed_pseudogene	non-coding intronic	None	None	None	None	None	None
6	30008217	C	A	rs3765605	0.327516	0.0703007	64.4782	191.187	3.18083e-06	0.274142	932	0.19969	3553	HLA-J	transcribed_unprocessed_pseudogene	non-coding	None	None	None	None	None	None
6	30008217	C	A	rs3765605	0.327516	0.0703007	64.4782	191.187	3.18083e-06	0.274142	932	0.19969	3553	ZNRD1ASP	transcribed_unitary_pseudogene	non-coding intronic	None	None	None	None	None	None
6	30008247	C	G	rs3765604	0.327516	0.0703007	64.4782	191.187	3.18083e-06	0.274142	932	0.19969	3553	HLA-J	transcribed_unprocessed_pseudogene	non-coding	None	None	None	None	None	None
6	30008247	C	G	rs3765604	0.327516	0.0703007	64.4782	191.187	3.18083e-06	0.274142	932	0.19969	3553	ZNRD1ASP	transcribed_unitary_pseudogene	non-coding intronic	None	None	None	None	None	None
6	30008485	C	T	rs9261110	0.327516	0.0703007	64.4782	191.187	3.18083e-06	0.274142	932	0.19969	3553	ZNRD1ASP	transcribed_unitary_pseudogene	non-coding intronic	None	None	None	None	None	None
6	30008485	C	T	rs9261110	0.327516	0.0703007	64.4782	191.187	3.18083e-06	0.274142	932	0.19969	3553	HLA-J	transcribed_unprocessed_pseudogene	non-coding intronic	None	None	None	None	None	None
6	30010196	G	C	rs9261115	0.327516	0.0703007	64.4782	191.187	3.18083e-06	0.274142	932	0.19969	3553	ZNRD1ASP	transcribed_unitary_pseudogene	non-coding intronic,3downstream	None	None	None	None	None	None
6	30010280	G	A	rs9261116	0.327516	0.0703007	64.4782	191.187	3.18083e-06	0.274142	932	0.19969	3553	ZNRD1ASP	transcribed_unitary_pseudogene	3downstream,non-coding intronic	None	None	None	None	None	None
6	30010376	T	C	rs2394256	0.327516	0.0703007	64.4782	191.187	3.18083e-06	0.274142	932	0.19969	3553	ZNRD1ASP	transcribed_unitary_pseudogene	3downstream,non-coding intronic	None	None	None	None	None	None
6	30011783	A	G	rs9261128	0.327516	0.0703007	64.4782	191.187	3.18083e-06	0.274142	932	0.19969	3553	ZNRD1ASP	transcribed_unitary_pseudogene	3downstream,non-coding intronic	None	None	None	None	None	None
6	30011802	T	C	rs9261129	0.327516	0.0703007	64.4782	191.187	3.18083e-06	0.274142	932	0.19969	3553	ZNRD1ASP	transcribed_unitary_pseudogene	3downstream,non-coding intronic	None	None	None	None	None	None
6	30013709	T	C	rs9261137	0.327516	0.0703007	64.4782	191.187	3.18083e-06	0.274142	932	0.19969	3553	ZNRD1ASP	transcribed_unitary_pseudogene	non-coding,non-coding intronic	None	None	None	None	None	None
6	30018650	A	G	rs6931776	0.327516	0.0703007	64.4782	191.187	3.18083e-06	0.274142	932	0.19969	3553	ZNRD1ASP	transcribed_unitary_pseudogene	3downstream,non-coding,non-coding intronic	None	None	None	None	None	None
6	30019343	T	C	rs9261149	0.327516	0.0703007	64.4782	191.187	3.18083e-06	0.274142	932	0.19969	3553	ZNRD1ASP	transcribed_unitary_pseudogene	3downstream,non-coding,non-coding intronic	None	None	None	None	None	None
6	30019504	C	T	rs9261150	0.327516	0.0703007	64.4782	191.187	3.18083e-06	0.274142	932	0.19969	3553	ZNRD1ASP	transcribed_unitary_pseudogene	3downstream,non-coding,non-coding intronic	None	None	None	None	None	None
6	30019756	C	CA	NA	0.327516	0.0703007	64.4782	191.187	3.18083e-06	0.274142	932	0.19969	3553	NA	NA	NA	NA	NA	NA	NA	NA	NA
6	30020622	G	A	rs3893530	0.327516	0.0703007	64.4782	191.187	3.18083e-06	0.274142	932	0.19969	3553	ZNRD1ASP	transcribed_unitary_pseudogene	non-coding,non-coding intronic	None	None	None	None	None	None
6	30023067	A	T	rs7751116	0.327516	0.0703007	64.4782	191.187	3.18083e-06	0.274142	932	0.19969	3553	ZNRD1ASP	transcribed_unitary_pseudogene	non-coding intronic	None	None	None	None	None	None
6	30023160	C	T	rs9261154	0.327516	0.0703007	64.4782	191.187	3.18083e-06	0.274142	932	0.19969	3553	ZNRD1ASP	transcribed_unitary_pseudogene	non-coding intronic	None	None	None	None	None	None
6	30023360	TC	T	NA	0.327516	0.0703007	64.4782	191.187	3.18083e-06	0.274142	932	0.19969	3553	NA	NA	NA	NA	NA	NA	NA	NA	NA
6	30023922	A	G	rs6919617	0.327516	0.0703007	64.4782	191.187	3.18083e-06	0.274142	932	0.19969	3553	ZNRD1ASP	transcribed_unitary_pseudogene	non-coding intronic	None	None	None	None	None	None
6	30026357	T	A	rs9261162	0.327516	0.0703007	64.4782	191.187	3.18083e-06	0.274142	932	0.19969	3553	ZNRD1ASP	transcribed_unitary_pseudogene	non-coding intronic	None	None	None	None	None	None
6	30030874	G	C	rs9261180	0.327516	0.0703007	64.4782	191.187	3.18083e-06	0.274142	932	0.19969	3553	ZNRD1ASP	transcribed_unitary_pseudogene	non-coding intronic	None	None	None	None	None	None
6	30031501	G	A	rs9261186	0.327516	0.0703007	64.4782	191.187	3.18083e-06	0.274142	932	0.19969	3553	ZNRD1ASP	transcribed_unitary_pseudogene	non-coding intronic	None	None	None	None	None	None
6	30031757	A	G	rs4448133	0.327516	0.0703007	64.4782	191.187	3.18083e-06	0.274142	932	0.19969	3553	ZNRD1ASP	transcribed_unitary_pseudogene	non-coding intronic	None	None	None	None	None	None
6	30031757	A	G	rs4448133	0.327516	0.0703007	64.4782	191.187	3.18083e-06	0.274142	932	0.19969	3553	ETF1P1	processed_pseudogene	non-coding	None	None	None	None	None	None
6	30034111	C	CTTTA	NA	0.327516	0.0703007	64.4782	191.187	3.18083e-06	0.274142	932	0.19969	3553	NA	NA	NA	NA	NA	NA	NA	NA	NA
6	30035165	G	A	rs9261198	0.327516	0.0703007	64.4782	191.187	3.18083e-06	0.274142	932	0.19969	3553	ZNRD1ASP	transcribed_unitary_pseudogene	3downstream,5upstream,non-coding intronic	None	None	None	None	None	None
6	30036020	A	G	rs3869067	0.327516	0.0703007	64.4782	191.187	3.18083e-06	0.274142	932	0.19969	3553	ZNRD1ASP	transcribed_unitary_pseudogene	5upstream,non-coding intronic	None	None	None	None	None	None
6	30036275	C	T	rs3869068	0.327516	0.0703007	64.4782	191.187	3.18083e-06	0.274142	932	0.19969	3553	ZNRD1ASP	transcribed_unitary_pseudogene	5upstream,non-coding intronic	None	None	None	None	None	None
6	30036482	A	G	rs9261201	0.327516	0.0703007	64.4782	191.187	3.18083e-06	0.274142	932	0.19969	3553	ZNRD1ASP	transcribed_unitary_pseudogene	5upstream,non-coding intronic	None	None	None	None	None	None
6	30036772	A	G	rs9261202	0.327516	0.0703007	64.4782	191.187	3.18083e-06	0.274142	932	0.19969	3553	ZNRD1ASP	transcribed_unitary_pseudogene	non-coding intronic,5upstream	None	None	None	None	None	None
6	30038167	T	C	rs9261206	0.327516	0.0703007	64.4782	191.187	3.18083e-06	0.274142	932	0.19969	3553	ZNRD1ASP	transcribed_unitary_pseudogene	non-coding intronic	None	None	None	None	None	None
6	30040542	A	G	rs9261209	0.327516	0.0703007	64.4782	191.187	3.18083e-06	0.274142	932	0.19969	3553	ZNRD1ASP	transcribed_unitary_pseudogene	non-coding intronic	None	None	None	None	None	None
6	30040554	C	G	rs9261210	0.327516	0.0703007	64.4782	191.187	3.18083e-06	0.274142	932	0.19969	3553	ZNRD1ASP	transcribed_unitary_pseudogene	non-coding intronic	None	None	None	None	None	None
6	30042362	A	G	rs9261216	0.327516	0.0703007	64.4782	191.187	3.18083e-06	0.274142	932	0.19969	3553	ZNRD1ASP	transcribed_unitary_pseudogene	non-coding intronic	None	None	None	None	None	None
6	30042731	T	C	rs9261217	0.327516	0.0703007	64.4782	191.187	3.18083e-06	0.274142	932	0.19969	3553	ZNRD1ASP	transcribed_unitary_pseudogene	non-coding intronic	None	None	None	None	None	None
6	30045449	A	G	rs9261222	0.327516	0.0703007	64.4782	191.187	3.18083e-06	0.274142	932	0.19969	3553	ZNRD1ASP	transcribed_unitary_pseudogene	non-coding intronic	None	None	None	None	None	None
6	30068694	C	A	rs2074482	0.327516	0.0703007	64.4782	191.187	3.18083e-06	0.274142	932	0.19969	3553	PPP1R11	protein_coding	coding syn	None	None	None	None	None	None
6	30070935	C	T	rs9261291	0.327516	0.0703007	64.4782	191.187	3.18083e-06	0.274142	932	0.19969	3553	RNF39	protein_coding	3utr	None	None	None	None	None	None
6	30071053	C	G	rs9261292	0.327516	0.0703007	64.4782	191.187	3.18083e-06	0.274142	932	0.19969	3553	RNF39	protein_coding	3utr	None	None	None	None	None	None
6	30071321	T	C	rs2301754	0.327516	0.0703007	64.4782	191.187	3.18083e-06	0.274142	932	0.19969	3553	RNF39	protein_coding	coding syn,intronic	None	None	None	None	None	None
6	30071463	G	T	rs2301753	0.327516	0.0703007	64.4782	191.187	3.18083e-06	0.274142	932	0.19969	3553	RNF39	protein_coding	coding nonsyn	None	None	None	None	None	None
6	30071864	A	G	rs9261294	0.327516	0.0703007	64.4782	191.187	3.18083e-06	0.274142	932	0.19969	3553	RNF39	protein_coding	intronic	None	None	None	None	None	None
1	116533925	G	T	rs1016140	-0.353965	0.0760082	-61.7195	175.14	3.20942e-06	0.185086	932	0.264565	3553	CD58	protein_coding	intronic	None	None	None	None	None	None
1	116533925	G	T	rs1016140	-0.353965	0.0760082	-61.7195	175.14	3.20942e-06	0.185086	932	0.264565	3553	NAP1L4P1	processed_pseudogene	non-coding	None	None	None	None	None	None
6	29993181	C	G	rs9260960	0.327137	0.0702556	64.4778	191.378	3.2181e-06	0.274142	932	0.199831	3553	None	None	None	HCG9	lincRNA	14771	DDX39BP2	unprocessed_pseudogene	28
6	29993294	G	A	rs9260963	0.327137	0.0702556	64.4778	191.378	3.2181e-06	0.274142	932	0.199831	3553	DDX39BP2	unprocessed_pseudogene	non-coding	None	None	None	None	None	None
6	29993342	T	C	rs9260964	0.327137	0.0702556	64.4778	191.378	3.2181e-06	0.274142	932	0.199831	3553	DDX39BP2	unprocessed_pseudogene	non-coding intronic	None	None	None	None	None	None
6	29993345	A	G	rs9260965	0.327137	0.0702556	64.4778	191.378	3.2181e-06	0.274142	932	0.199831	3553	DDX39BP2	unprocessed_pseudogene	non-coding intronic	None	None	None	None	None	None
6	31285148	C	T	rs12191877	-0.44349	0.0952587	-51.8879	123.673	3.22979e-06	0.104614	932	0.118914	3553	HLA-B	protein_coding	intronic	None	None	None	None	None	None
6	31214606	A	G	rs9468898	0.452036	0.0970957	45.4558	95.0191	3.2309e-06	0.134657	932	0.0728961	3553	None	None	None	HCG27	lincRNA	10638	AL662844.1	unprocessed_pseudogene	8307
9	23283344	G	A	rs10120631	-0.349204	0.0750101	-59.2341	161.495	3.23306e-06	0.777361	932	0.851815	3553	AL391117.1	lincRNA	non-coding intronic	None	None	None	None	None	None
6	31302190	A	G	rs9257062	-0.39357	0.0845444	-57.6784	152.995	3.23686e-06	0.135193	932	0.162539	3553	HLA-B	protein_coding	intronic	None	None	None	None	None	None
6	31384283	T	C	rs6920323	-0.307716	0.0661085	-71.558	235.937	3.24441e-06	0.271459	932	0.291162	3553	None	None	None	HLA-S	unprocessed_pseudogene	1995	AL645933.2	lincRNA	10006
6	31876149	G	A	rs116505024	0.646282	0.13888	33.0011	50.6422	3.26299e-06	0.0885193	932	0.0239234	3553	SLC44A4	protein_coding	non-coding intronic,intronic	None	None	None	None	None	None
6	29597134	C	T	rs28893516	-0.517643	0.111237	-45.979	96.7308	3.26333e-06	0.069206	932	0.102026	3553	GABBR1	protein_coding	intronic	None	None	None	None	None	None
6	31469922	T	G	rs192202239	0.552444	0.118719	37.5925	65.3032	3.26522e-06	0.0976395	932	0.0403884	3553	HCP5	sense_overlapping	non-coding intronic	None	None	None	None	None	None
6	30322598	C	A	rs6906364	0.465525	0.100043	44.5628	91.4099	3.26728e-06	0.123927	932	0.0652969	3553	HCG17	lincRNA	non-coding intronic	None	None	None	None	None	None
6	30322598	C	A	rs6906364	0.465525	0.100043	44.5628	91.4099	3.26728e-06	0.123927	932	0.0652969	3553	HCG18	antisense	non-coding intronic	None	None	None	None	None	None
6	32415558	G	C	None	-0.669912	0.144001	-34.159	54.0082	3.28508e-06	0.0439914	932	0.0364481	3553	None	None	None	TSBP1-AS1	antisense	7795	HLA-DRA	protein_coding	24284
6	32415681	A	G	None	-0.669912	0.144001	-34.159	54.0082	3.28508e-06	0.0439914	932	0.0364481	3553	None	None	None	TSBP1-AS1	antisense	7918	HLA-DRA	protein_coding	24161
1	116533777	T	C	rs1034920	-0.353573	0.0760159	-61.6404	175.118	3.29841e-06	0.185086	932	0.264565	3553	NAP1L4P1	processed_pseudogene	non-coding	None	None	None	None	None	None
1	116533777	T	C	rs1034920	-0.353573	0.0760159	-61.6404	175.118	3.29841e-06	0.185086	932	0.264565	3553	CD58	protein_coding	intronic	None	None	None	None	None	None
1	116533781	G	A	rs1034921	-0.353573	0.0760159	-61.6404	175.118	3.29841e-06	0.185086	932	0.264565	3553	CD58	protein_coding	intronic	None	None	None	None	None	None
1	116533781	G	A	rs1034921	-0.353573	0.0760159	-61.6404	175.118	3.29841e-06	0.185086	932	0.264565	3553	NAP1L4P1	processed_pseudogene	non-coding	None	None	None	None	None	None
6	31127226	G	C	rs6931921	-0.424428	0.0912607	-54.4351	136.398	3.30784e-06	0.11427	932	0.146918	3553	PSORS1C1	protein_coding	non-coding intronic,intronic	None	None	None	None	None	None
6	30032503	C	T	rs9261189	0.326997	0.0703172	64.358	191.175	3.31444e-06	0.274142	932	0.199972	3553	ZNRD1ASP	transcribed_unitary_pseudogene	non-coding intronic	None	None	None	None	None	None
6	30032503	C	T	rs9261189	0.326997	0.0703172	64.358	191.175	3.31444e-06	0.274142	932	0.199972	3553	ETF1P1	processed_pseudogene	non-coding	None	None	None	None	None	None
1	116533839	T	C	rs10802192	-0.353452	0.0760137	-61.6221	175.125	3.32175e-06	0.185086	932	0.264284	3553	NAP1L4P1	processed_pseudogene	non-coding	None	None	None	None	None	None
1	116533839	T	C	rs10802192	-0.353452	0.0760137	-61.6221	175.125	3.32175e-06	0.185086	932	0.264284	3553	CD58	protein_coding	intronic	None	None	None	None	None	None
6	30006201	A	G	rs7768179	0.327101	0.0703534	64.309	190.956	3.32896e-06	0.273605	932	0.199409	3553	HLA-J	transcribed_unprocessed_pseudogene	5upstream,non-coding intronic	None	None	None	None	None	None
6	30006201	A	G	rs7768179	0.327101	0.0703534	64.309	190.956	3.32896e-06	0.273605	932	0.199409	3553	ZNRD1ASP	transcribed_unitary_pseudogene	non-coding intronic	None	None	None	None	None	None
6	30006201	A	G	rs7768179	0.327101	0.0703534	64.309	190.956	3.32896e-06	0.273605	932	0.199409	3553	AL671277.2	unprocessed_pseudogene	non-coding	None	None	None	None	None	None
6	30006223	T	C	rs7750514	0.327101	0.0703534	64.309	190.956	3.32896e-06	0.273605	932	0.199409	3553	ZNRD1ASP	transcribed_unitary_pseudogene	non-coding intronic	None	None	None	None	None	None
6	30006223	T	C	rs7750514	0.327101	0.0703534	64.309	190.956	3.32896e-06	0.273605	932	0.199409	3553	AL671277.2	unprocessed_pseudogene	non-coding	None	None	None	None	None	None
6	30006223	T	C	rs7750514	0.327101	0.0703534	64.309	190.956	3.32896e-06	0.273605	932	0.199409	3553	HLA-J	transcribed_unprocessed_pseudogene	5upstream,non-coding intronic	None	None	None	None	None	None
6	29994738	T	C	rs9260988	0.32643	0.0702507	64.3497	191.423	3.37383e-06	0.274142	932	0.199972	3553	MCCD1P2	unprocessed_pseudogene	non-coding intronic	None	None	None	None	None	None
6	29596709	T	G	rs28893514	-0.516699	0.111237	-45.8806	96.6763	3.39994e-06	0.069206	932	0.101745	3553	GABBR1	protein_coding	intronic	None	None	None	None	None	None
6	29596963	A	G	rs28893515	-0.516699	0.111237	-45.8806	96.6763	3.39994e-06	0.069206	932	0.101745	3553	GABBR1	protein_coding	intronic	None	None	None	None	None	None
6	29597596	A	G	rs28893517	-0.516699	0.111237	-45.8806	96.6763	3.39994e-06	0.069206	932	0.101745	3553	GABBR1	protein_coding	intronic	None	None	None	None	None	None
20	22595553	A	AT	NA	1.32486	0.285272	14.501	9.36806	3.41396e-06	0.0166309	932	0.00379961	3553	NA	NA	NA	NA	NA	NA	NA	NA	NA
6	31445171	T	C	rs2596465	0.284112	0.0611774	75.8494	266.842	3.41614e-06	0.50912	932	0.434562	3553	LINC01149	lincRNA	non-coding intronic	None	None	None	None	None	None
6	31445171	T	C	rs2596465	0.284112	0.0611774	75.8494	266.842	3.41614e-06	0.50912	932	0.434562	3553	HCP5	sense_overlapping	non-coding intronic	None	None	None	None	None	None
6	32236099	A	G	rs3130301	0.376439	0.0810633	54.9655	139.87	3.42119e-06	0.200107	932	0.105122	3553	None	None	None	NOTCH4	protein_coding	12032	TSBP1-AS1	antisense	18541
11	72793096	C	G	rs519790	0.296466	0.0638549	71.2847	235.738	3.43698e-06	0.360515	932	0.308753	3553	ARAP1	protein_coding	5utr	None	None	None	None	None	None
11	72793096	C	G	rs519790	0.296466	0.0638549	71.2847	235.738	3.43698e-06	0.360515	932	0.308753	3553	STARD10	protein_coding	non-coding intronic,5utr,intronic	None	None	None	None	None	None
6	30032164	T	C	rs2394257	0.326425	0.0703119	64.2518	191.186	3.44155e-06	0.274142	932	0.199831	3553	ZNRD1ASP	transcribed_unitary_pseudogene	non-coding intronic	None	None	None	None	None	None
6	30032164	T	C	rs2394257	0.326425	0.0703119	64.2518	191.186	3.44155e-06	0.274142	932	0.199831	3553	ETF1P1	processed_pseudogene	non-coding intronic	None	None	None	None	None	None
6	32382551	G	T	rs28732200	-0.668622	0.14406	-34.0505	53.9218	3.46244e-06	0.0439914	932	0.0363073	3553	TSBP1-AS1	antisense	non-coding intronic	None	None	None	None	None	None
6	32394670	C	T	rs28732203	-0.668622	0.14406	-34.0505	53.9218	3.46244e-06	0.0439914	932	0.0363073	3553	BTNL2	protein_coding	3downstream,intronic	None	None	None	None	None	None
6	32394670	C	T	rs28732203	-0.668622	0.14406	-34.0505	53.9218	3.46244e-06	0.0439914	932	0.0363073	3553	TSBP1-AS1	antisense	3downstream,non-coding intronic	None	None	None	None	None	None
6	32406019	A	G	None	-0.668622	0.14406	-34.0505	53.9218	3.46244e-06	0.0439914	932	0.0363073	3553	TSBP1-AS1	antisense	non-coding intronic	None	None	None	None	None	None
6	32406019	A	G	None	-0.668622	0.14406	-34.0505	53.9218	3.46244e-06	0.0439914	932	0.0363073	3553	BTNL2	protein_coding	intronic	None	None	None	None	None	None
6	30059636	G	A	rs3757327	0.341272	0.0735315	61.2947	174.095	3.4645e-06	0.253755	932	0.178441	3553	ZNRD1	protein_coding	5upstream,non-coding	None	None	None	None	None	None
6	30059636	G	A	rs3757327	0.341272	0.0735315	61.2947	174.095	3.4645e-06	0.253755	932	0.178441	3553	ZNRD1ASP	transcribed_unitary_pseudogene	5upstream,non-coding intronic	None	None	None	None	None	None
6	30060455	C	CG	NA	0.341272	0.0735315	61.2947	174.095	3.4645e-06	0.253755	932	0.178441	3553	NA	NA	NA	NA	NA	NA	NA	NA	NA
6	30060647	A	C	rs3757329	0.341272	0.0735315	61.2947	174.095	3.4645e-06	0.253755	932	0.178441	3553	ZNRD1	protein_coding	5upstream,non-coding	None	None	None	None	None	None
6	30060647	A	C	rs3757329	0.341272	0.0735315	61.2947	174.095	3.4645e-06	0.253755	932	0.178441	3553	ZNRD1ASP	transcribed_unitary_pseudogene	5upstream,non-coding intronic	None	None	None	None	None	None
6	30060695	G	C	rs3757330	0.341272	0.0735315	61.2947	174.095	3.4645e-06	0.253755	932	0.178441	3553	ZNRD1ASP	transcribed_unitary_pseudogene	5upstream,non-coding intronic	None	None	None	None	None	None
6	30060695	G	C	rs3757330	0.341272	0.0735315	61.2947	174.095	3.4645e-06	0.253755	932	0.178441	3553	ZNRD1	protein_coding	5upstream,non-coding	None	None	None	None	None	None
6	30060696	G	T	rs3757331	0.341272	0.0735315	61.2947	174.095	3.4645e-06	0.253755	932	0.178441	3553	ZNRD1	protein_coding	5upstream,non-coding	None	None	None	None	None	None
6	30060696	G	T	rs3757331	0.341272	0.0735315	61.2947	174.095	3.4645e-06	0.253755	932	0.178441	3553	ZNRD1ASP	transcribed_unitary_pseudogene	5upstream,non-coding intronic	None	None	None	None	None	None
6	32618926	A	G	rs181921124	0.660385	0.142297	32.6359	49.8709	3.46933e-06	0.0901288	932	0.022094	3553	None	None	None	HLA-DRB1	protein_coding	29078	HLA-DQA1	protein_coding	9253
6	32460620	C	A	rs17202787	0.538513	0.116049	37.359	64.6582	3.47714e-06	0.0949571	932	0.0440473	3553	HLA-DRB9	unprocessed_pseudogene	non-coding intronic	None	None	None	None	None	None
6	29635804	CG	C	NA	0.531281	0.114567	38.6534	69.313	3.52999e-06	0.101931	932	0.0448916	3553	NA	NA	NA	NA	NA	NA	NA	NA	NA
17	33084720	C	T	rs113234890	1.71356	0.369593	11.6919	5.87703	3.54631e-06	0.0118026	932	0.0032367	3553	ASIC2	protein_coding	non-coding intronic,intronic	None	None	None	None	None	None
6	30073033	T	G	rs2074480	0.325969	0.0703267	64.2048	191.529	3.5681e-06	0.274142	932	0.199127	3553	RNF39	protein_coding	intronic	None	None	None	None	None	None
6	29993590	G	A	rs9260967	0.325318	0.0702037	64.2079	191.632	3.58814e-06	0.274142	932	0.200113	3553	DDX39BP2	unprocessed_pseudogene	non-coding	None	None	None	None	None	None
6	29993708	C	G	rs17187210	0.325318	0.0702037	64.2079	191.632	3.58814e-06	0.274142	932	0.200113	3553	None	None	None	DDX39BP2	unprocessed_pseudogene	103	MCCD1P2	unprocessed_pseudogene	729
6	29993725	G	T	rs9260970	0.325318	0.0702037	64.2079	191.632	3.58814e-06	0.274142	932	0.200113	3553	None	None	None	DDX39BP2	unprocessed_pseudogene	120	MCCD1P2	unprocessed_pseudogene	712
6	29993770	G	C	rs9260972	0.325318	0.0702037	64.2079	191.632	3.58814e-06	0.274142	932	0.200113	3553	None	None	None	DDX39BP2	unprocessed_pseudogene	165	MCCD1P2	unprocessed_pseudogene	667
6	29994157	C	G	rs9260979	0.325318	0.0702037	64.2079	191.632	3.58814e-06	0.274142	932	0.200113	3553	None	None	None	DDX39BP2	unprocessed_pseudogene	552	MCCD1P2	unprocessed_pseudogene	280
6	29994228	A	G	rs9260980	0.325318	0.0702037	64.2079	191.632	3.58814e-06	0.274142	932	0.200113	3553	None	None	None	DDX39BP2	unprocessed_pseudogene	623	MCCD1P2	unprocessed_pseudogene	209
6	29994290	T	A	rs9260982	0.325318	0.0702037	64.2079	191.632	3.58814e-06	0.274142	932	0.200113	3553	None	None	None	DDX39BP2	unprocessed_pseudogene	685	MCCD1P2	unprocessed_pseudogene	147
6	29996476	C	T	rs9261004	0.325318	0.0702037	64.2079	191.632	3.58814e-06	0.274142	932	0.200113	3553	None	None	None	MCCD1P2	unprocessed_pseudogene	1162	ZNRD1ASP	transcribed_unitary_pseudogene	4535
6	29996899	C	T	rs9261009	0.325318	0.0702037	64.2079	191.632	3.58814e-06	0.274142	932	0.200113	3553	None	None	None	MCCD1P2	unprocessed_pseudogene	1585	ZNRD1ASP	transcribed_unitary_pseudogene	4112
6	29997126	T	G	rs9261012	0.325318	0.0702037	64.2079	191.632	3.58814e-06	0.274142	932	0.200113	3553	None	None	None	MCCD1P2	unprocessed_pseudogene	1812	ZNRD1ASP	transcribed_unitary_pseudogene	3885
6	29997171	A	G	rs9261013	0.325318	0.0702037	64.2079	191.632	3.58814e-06	0.274142	932	0.200113	3553	None	None	None	MCCD1P2	unprocessed_pseudogene	1857	ZNRD1ASP	transcribed_unitary_pseudogene	3840
6	29997724	C	A	rs6911737	0.325318	0.0702037	64.2079	191.632	3.58814e-06	0.274142	932	0.200113	3553	None	None	None	MCCD1P2	unprocessed_pseudogene	2410	ZNRD1ASP	transcribed_unitary_pseudogene	3287
6	29997786	G	T	rs6912080	0.325318	0.0702037	64.2079	191.632	3.58814e-06	0.274142	932	0.200113	3553	None	None	None	MCCD1P2	unprocessed_pseudogene	2472	ZNRD1ASP	transcribed_unitary_pseudogene	3225
6	29998355	C	T	rs9261033	0.325318	0.0702037	64.2079	191.632	3.58814e-06	0.274142	932	0.200113	3553	None	None	None	MCCD1P2	unprocessed_pseudogene	3041	ZNRD1ASP	transcribed_unitary_pseudogene	2656
6	30000303	C	G	rs9261060	0.325318	0.0702037	64.2079	191.632	3.58814e-06	0.274142	932	0.200113	3553	None	None	None	MCCD1P2	unprocessed_pseudogene	4989	ZNRD1ASP	transcribed_unitary_pseudogene	708
6	31575324	G	A	rs361525	-0.590602	0.127462	-38.8636	70.0009	3.5946e-06	0.0520386	932	0.060653	3553	None	None	None	LTA	protein_coding	1000	TNF	protein_coding	243
6	30008722	C	G	rs9261111	0.32572	0.0703096	64.131	191.287	3.61014e-06	0.274142	932	0.199831	3553	ZNRD1ASP	transcribed_unitary_pseudogene	non-coding intronic	None	None	None	None	None	None
6	30008722	C	G	rs9261111	0.32572	0.0703096	64.131	191.287	3.61014e-06	0.274142	932	0.199831	3553	HLA-J	transcribed_unprocessed_pseudogene	non-coding intronic	None	None	None	None	None	None
6	32435342	G	A	rs28732213	-0.674658	0.145688	-33.5573	52.6211	3.64182e-06	0.0429185	932	0.035463	3553	None	None	None	TSBP1-AS1	antisense	27579	HLA-DRA	protein_coding	4500
8	59481518	C	A	rs146294705	2.61852	0.565465	6.49139	1.64736	3.64367e-06	0.00536481	932	0.00295525	3553	None	None	None	RNA5SP267	rRNA_pseudogene	25508	AC087664.3	processed_pseudogene	76010
6	30015521	C	T	rs6902691	0.325698	0.0703435	64.0581	191.061	3.65475e-06	0.273605	932	0.199409	3553	ZNRD1ASP	transcribed_unitary_pseudogene	non-coding,non-coding intronic	None	None	None	None	None	None
6	30062608	C	T	rs9261272	0.341046	0.073671	61.0685	173.701	3.6689e-06	0.253219	932	0.178159	3553	ZNRD1	protein_coding	intronic,non-coding intronic	None	None	None	None	None	None
6	31001580	G	T	rs2894050	-0.428997	0.0926705	-52.3364	127.291	3.66959e-06	0.109442	932	0.151703	3553	None	None	None	MUC21	protein_coding	11677	MUC22	protein_coding	8894
6	31491859	C	G	rs2516417	0.287434	0.0621058	71.8882	241.274	3.68983e-06	0.377682	932	0.331269	3553	None	None	None	HCP5	sense_overlapping	14353	MICB	protein_coding	3022
6	31491965	G	A	rs2516415	0.287434	0.0621058	71.8882	241.274	3.68983e-06	0.377682	932	0.331269	3553	None	None	None	HCP5	sense_overlapping	14459	MICB	protein_coding	2916
6	31304159	C	T	rs7751729	-0.39362	0.0850764	-57.0521	151.552	3.71605e-06	0.133047	932	0.159302	3553	HLA-B	protein_coding	intronic	None	None	None	None	None	None
6	32669214	A	T	rs1626993	-0.31476	0.0680318	-69.1028	223.223	3.71615e-06	0.36427	932	0.388826	3553	None	None	None	HLA-DQB1	protein_coding	831	MTCO3P1	unprocessed_pseudogene	36910
6	29994076	C	T	rs9260978	0.324706	0.0702134	64.077	191.631	3.75401e-06	0.274142	932	0.200253	3553	None	None	None	DDX39BP2	unprocessed_pseudogene	471	MCCD1P2	unprocessed_pseudogene	361
1	23197877	A	T	rs61780165	0.332908	0.0720037	62.6277	183.124	3.77338e-06	0.286481	932	0.198142	3553	None	None	None	HTR1D	protein_coding	3148	AL109936.1	processed_pseudogene	46888
1	18977897	G	T	rs4912155	0.31703	0.0685704	64.5065	194.336	3.77471e-06	0.298283	932	0.279904	3553	None	None	None	IFFO2	protein_coding	21211	AL137127.1	3prime_overlapping_ncRNA	94213
6	31531936	G	C	rs115843100	0.551694	0.119338	37.3066	65.2091	3.78292e-06	0.0992489	932	0.0415142	3553	ATP6V1G2-DDX39B	protein_coding	intronic	None	None	None	None	None	None
6	31531936	G	C	rs115843100	0.551694	0.119338	37.3066	65.2091	3.78292e-06	0.0992489	932	0.0415142	3553	DDX39B	protein_coding	non-coding intronic,intronic,3downstream,5upstream	None	None	None	None	None	None
6	31535341	G	A	rs7753431	0.551694	0.119338	37.3066	65.2091	3.78292e-06	0.0992489	932	0.0415142	3553	DDX39B	protein_coding	non-coding intronic,5upstream,intronic,non-coding,3downstream	None	None	None	None	None	None
6	31535341	G	A	rs7753431	0.551694	0.119338	37.3066	65.2091	3.78292e-06	0.0992489	932	0.0415142	3553	ATP6V1G2-DDX39B	protein_coding	intronic	None	None	None	None	None	None
6	30052027	G	A	rs9261252	0.338111	0.0731485	61.4855	176.627	3.79585e-06	0.255901	932	0.179707	3553	ZNRD1ASP	transcribed_unitary_pseudogene	non-coding intronic	None	None	None	None	None	None
6	31274954	T	A	rs12199223	-0.490514	0.106128	-46.3648	100.157	3.80222e-06	0.0799356	932	0.0903462	3553	HLA-B	protein_coding	intronic	None	None	None	None	None	None
8	14897647	G	A	rs531532974	2.44382	0.528844	7.61591	2.41264	3.81786e-06	0.00643777	932	0.00140726	3553	SGCZ	protein_coding	intronic	None	None	None	None	None	None
11	72790232	G	C	rs11235592	-0.271194	0.0587041	-77.5648	282.025	3.84333e-06	0.468884	932	0.552632	3553	ARAP1	protein_coding	intronic	None	None	None	None	None	None
11	72790232	G	C	rs11235592	-0.271194	0.0587041	-77.5648	282.025	3.84333e-06	0.468884	932	0.552632	3553	STARD10	protein_coding	non-coding intronic,intronic	None	None	None	None	None	None
6	32669919	T	G	rs9274727	0.310497	0.0672188	67.5677	214.06	3.85224e-06	0.494099	932	0.360259	3553	None	None	None	HLA-DQB1	protein_coding	1536	MTCO3P1	unprocessed_pseudogene	36205
6	30008189	AC	A	NA	0.360982	0.0781614	57.1047	152.577	3.86675e-06	0.2103	932	0.140726	3553	NA	NA	NA	NA	NA	NA	NA	NA	NA
6	31614795	T	C	rs73396284	0.508153	0.110028	40.029	74.5181	3.86721e-06	0.0965665	932	0.0668449	3553	None	None	None	UQCRHP1	processed_pseudogene	3439	AIF1	protein_coding	389
7	100837821	C	A	rs149800085	1.51421	0.32787	12.1489	6.11231	3.86829e-06	0.0118026	932	0.00731776	3553	SLC12A9-AS1	antisense	non-coding intronic	None	None	None	None	None	None
7	100837821	C	A	rs149800085	1.51421	0.32787	12.1489	6.11231	3.86829e-06	0.0118026	932	0.00731776	3553	SLC12A9	protein_coding	non-coding intronic	None	None	None	None	None	None
6	31501891	C	T	rs2855808	0.289234	0.0626352	70.9867	236.322	3.87925e-06	0.369635	932	0.296791	3553	MICB	protein_coding	intronic	None	None	None	None	None	None
6	32225442	C	T	rs3130295	0.314493	0.0681438	65.9251	203.707	3.92827e-06	0.287017	932	0.193921	3553	None	None	None	NOTCH4	protein_coding	1375	TSBP1-AS1	antisense	29198
11	72787990	T	C	rs663015	0.297937	0.0645899	69.7173	228.058	3.97391e-06	0.328326	932	0.280045	3553	STARD10	protein_coding	5upstream,non-coding intronic,intronic	None	None	None	None	None	None
11	72787990	T	C	rs663015	0.297937	0.0645899	69.7173	228.058	3.97391e-06	0.328326	932	0.280045	3553	ARAP1	protein_coding	intronic	None	None	None	None	None	None
6	29742867	A	G	rs111675052	0.640805	0.13895	31.7479	47.503	3.99242e-06	0.0745708	932	0.0260343	3553	MICE	transcribed_unprocessed_pseudogene	non-coding intronic	None	None	None	None	None	None
6	29742867	A	G	rs111675052	0.640805	0.13895	31.7479	47.503	3.99242e-06	0.0745708	932	0.0260343	3553	HLA-F-AS1	processed_transcript	non-coding intronic	None	None	None	None	None	None
6	29744905	C	T	rs112126000	0.640805	0.13895	31.7479	47.503	3.99242e-06	0.0745708	932	0.0260343	3553	HLA-F-AS1	processed_transcript	non-coding intronic	None	None	None	None	None	None
6	29744905	C	T	rs112126000	0.640805	0.13895	31.7479	47.503	3.99242e-06	0.0745708	932	0.0260343	3553	MICE	transcribed_unprocessed_pseudogene	non-coding intronic	None	None	None	None	None	None
6	29750504	C	T	rs112473393	0.640805	0.13895	31.7479	47.503	3.99242e-06	0.0745708	932	0.0260343	3553	None	None	None	RF00019	misc_RNA	32	IFITM4P	processed_pseudogene	225
6	29751255	C	T	rs111324950	0.640805	0.13895	31.7479	47.503	3.99242e-06	0.0745708	932	0.0260343	3553	None	None	None	IFITM4P	processed_pseudogene	107	AL645939.4	lincRNA	710
6	29752003	C	T	rs111906770	0.640805	0.13895	31.7479	47.503	3.99242e-06	0.0745708	932	0.0260343	3553	AL645939.4	lincRNA	non-coding	None	None	None	None	None	None
1	23202226	A	G	rs35768640	0.331907	0.0719894	62.4616	183.189	4.01717e-06	0.286481	932	0.198283	3553	None	None	None	HTR1D	protein_coding	7497	AL109936.1	processed_pseudogene	42539
7	3132413	A	T	rs112075085	0.432164	0.0937508	45.5328	96.9238	4.03241e-06	0.125	932	0.0987898	3553	None	None	None	AC024028.1	lincRNA	45992	AC073316.1	lincRNA	7821
6	30049033	A	T	rs6457140	0.339394	0.0736388	60.7949	173.683	4.04783e-06	0.253219	932	0.1783	3553	ZNRD1ASP	transcribed_unitary_pseudogene	non-coding intronic	None	None	None	None	None	None
12	113718087	G	A	rs138466996	1.9561	0.424419	10.1629	4.84639	4.04834e-06	0.00965665	932	0.000985083	3553	LINC01234	lincRNA	non-coding intronic	None	None	None	None	None	None
6	31276305	C	T	rs13203895	-0.426435	0.0925609	-52.6134	129.94	4.08372e-06	0.111052	932	0.126231	3553	HLA-B	protein_coding	intronic	None	None	None	None	None	None
6	31276305	C	T	rs13203895	-0.426435	0.0925609	-52.6134	129.94	4.08372e-06	0.111052	932	0.126231	3553	USP8P1	processed_pseudogene	non-coding	None	None	None	None	None	None
6	31276934	A	C	rs12209312	-0.426435	0.0925609	-52.6134	129.94	4.08372e-06	0.111052	932	0.126231	3553	HLA-B	protein_coding	intronic	None	None	None	None	None	None
6	31276934	A	C	rs12209312	-0.426435	0.0925609	-52.6134	129.94	4.08372e-06	0.111052	932	0.126231	3553	USP8P1	processed_pseudogene	non-coding	None	None	None	None	None	None
6	31279227	TAGAACTC	T	NA	-0.426435	0.0925609	-52.6134	129.94	4.08372e-06	0.111052	932	0.126231	3553	NA	NA	NA	NA	NA	NA	NA	NA	NA
6	31279542	T	C	rs12216025	-0.426435	0.0925609	-52.6134	129.94	4.08372e-06	0.111052	932	0.126231	3553	HLA-B	protein_coding	intronic	None	None	None	None	None	None
6	31279653	C	T	rs12208888	-0.426435	0.0925609	-52.6134	129.94	4.08372e-06	0.111052	932	0.126231	3553	HLA-B	protein_coding	intronic	None	None	None	None	None	None
6	31281042	C	T	rs13208617	-0.426435	0.0925609	-52.6134	129.94	4.08372e-06	0.111052	932	0.126231	3553	RPL3P2	processed_pseudogene	non-coding	None	None	None	None	None	None
6	31281042	C	T	rs13208617	-0.426435	0.0925609	-52.6134	129.94	4.08372e-06	0.111052	932	0.126231	3553	HLA-B	protein_coding	intronic	None	None	None	None	None	None
6	30054164	C	G	rs9261256	0.339363	0.0736651	60.743	173.548	4.08849e-06	0.253219	932	0.1783	3553	ZNRD1ASP	transcribed_unitary_pseudogene	3downstream,non-coding intronic	None	None	None	None	None	None
6	29586185	C	T	rs114555703	0.634439	0.137717	32.3209	49.3461	4.08859e-06	0.0783262	932	0.0247678	3553	GABBR1	protein_coding	intronic	None	None	None	None	None	None
6	29586185	C	T	rs114555703	0.634439	0.137717	32.3209	49.3461	4.08859e-06	0.0783262	932	0.0247678	3553	OR2H2	protein_coding	5upstream,intronic	None	None	None	None	None	None
6	29586594	T	C	rs115297026	0.634439	0.137717	32.3209	49.3461	4.08859e-06	0.0783262	932	0.0247678	3553	OR2H2	protein_coding	5upstream,intronic	None	None	None	None	None	None
6	29586594	T	C	rs115297026	0.634439	0.137717	32.3209	49.3461	4.08859e-06	0.0783262	932	0.0247678	3553	GABBR1	protein_coding	intronic	None	None	None	None	None	None
6	29591389	G	A	rs114357179	0.634439	0.137717	32.3209	49.3461	4.08859e-06	0.0783262	932	0.0247678	3553	GABBR1	protein_coding	intronic	None	None	None	None	None	None
6	29600707	G	T	rs115483251	0.634439	0.137717	32.3209	49.3461	4.08859e-06	0.0783262	932	0.0247678	3553	GABBR1	protein_coding	3downstream,intronic	None	None	None	None	None	None
6	29601739	C	T	rs114884294	0.634439	0.137717	32.3209	49.3461	4.08859e-06	0.0783262	932	0.0247678	3553	GABBR1	protein_coding	3downstream,intronic	None	None	None	None	None	None
6	31446550	T	G	rs2516466	0.281561	0.0611209	75.3785	267.83	4.09274e-06	0.472639	932	0.394315	3553	HCP5	sense_overlapping	non-coding intronic	None	None	None	None	None	None
6	31446550	T	G	rs2516466	0.281561	0.0611209	75.3785	267.83	4.09274e-06	0.472639	932	0.394315	3553	LINC01149	lincRNA	non-coding	None	None	None	None	None	None
6	31303543	G	A	rs28367685	0.306459	0.0665398	67.5753	214.954	4.11186e-06	0.311159	932	0.221362	3553	HLA-B	protein_coding	intronic	None	None	None	None	None	None
6	31620909	T	C	rs6926082	0.503471	0.109321	40.2088	75.6337	4.11578e-06	0.098176	932	0.0675486	3553	PRRC2A	protein_coding	non-coding intronic,intronic	None	None	None	None	None	None
11	31222695	C	G	rs55897269	0.608341	0.132092	31.9626	47.4147	4.11591e-06	0.0643777	932	0.0391219	3553	DCDC1	protein_coding	non-coding intronic,intronic	None	None	None	None	None	None
11	31224123	C	G	rs61879860	0.608341	0.132092	31.9626	47.4147	4.11591e-06	0.0643777	932	0.0391219	3553	DCDC1	protein_coding	non-coding intronic,intronic	None	None	None	None	None	None
6	32380892	T	C	rs28752484	0.504977	0.109651	40.4102	76.9094	4.11882e-06	0.10676	932	0.057557	3553	TSBP1-AS1	antisense	non-coding intronic	None	None	None	None	None	None
6	32381960	T	G	rs28366186	0.504977	0.109651	40.4102	76.9094	4.11882e-06	0.10676	932	0.057557	3553	TSBP1-AS1	antisense	non-coding intronic	None	None	None	None	None	None
6	29618848	A	G	rs115734092	0.633841	0.137695	32.301	49.3623	4.16029e-06	0.0783262	932	0.0249085	3553	GABBR1	protein_coding	non-coding intronic,intronic	None	None	None	None	None	None
6	30199158	G	A	rs2072107	-0.456158	0.0991375	-49.9706	117.345	4.19919e-06	0.0912017	932	0.121024	3553	TRIM26	protein_coding	5utr,intronic,non-coding intronic	None	None	None	None	None	None
6	32463199	G	A	rs28732236	-0.670047	0.145628	-33.3242	52.5676	4.20296e-06	0.0429185	932	0.035463	3553	HLA-DRB9	unprocessed_pseudogene	non-coding intronic	None	None	None	None	None	None
6	32466037	G	T	rs28895221	-0.670047	0.145628	-33.3242	52.5676	4.20296e-06	0.0429185	932	0.035463	3553	HLA-DRB9	unprocessed_pseudogene	non-coding intronic	None	None	None	None	None	None
6	32470417	T	G	rs28732237	-0.670047	0.145628	-33.3242	52.5676	4.20296e-06	0.0429185	932	0.035463	3553	HLA-DRB9	unprocessed_pseudogene	non-coding intronic	None	None	None	None	None	None
6	32470936	G	A	rs28732239	-0.670047	0.145628	-33.3242	52.5676	4.20296e-06	0.0429185	932	0.035463	3553	HLA-DRB9	unprocessed_pseudogene	non-coding intronic	None	None	None	None	None	None
6	32477314	T	A	rs28895256	-0.670047	0.145628	-33.3242	52.5676	4.20296e-06	0.0429185	932	0.035463	3553	None	None	None	HLA-DRB9	unprocessed_pseudogene	3814	HLA-DRB5	protein_coding	40029
6	29579987	T	C	rs28986297	-0.506539	0.110117	-45.5432	97.1866	4.2248e-06	0.0697425	932	0.10273	3553	GABBR1	protein_coding	intronic	None	None	None	None	None	None
6	29580867	C	T	rs28986298	-0.506539	0.110117	-45.5432	97.1866	4.2248e-06	0.0697425	932	0.10273	3553	GABBR1	protein_coding	intronic	None	None	None	None	None	None
6	29581666	A	C	rs12530421	-0.506539	0.110117	-45.5432	97.1866	4.2248e-06	0.0697425	932	0.10273	3553	GABBR1	protein_coding	intronic	None	None	None	None	None	None
6	29583639	A	G	rs12524535	-0.506539	0.110117	-45.5432	97.1866	4.2248e-06	0.0697425	932	0.10273	3553	GABBR1	protein_coding	intronic	None	None	None	None	None	None
6	30046110	C	T	rs9261224	0.338716	0.0736355	60.6723	173.668	4.22699e-06	0.253219	932	0.178441	3553	ZNRD1ASP	transcribed_unitary_pseudogene	non-coding intronic	None	None	None	None	None	None
6	30046890	T	C	rs9261227	0.338716	0.0736355	60.6723	173.668	4.22699e-06	0.253219	932	0.178441	3553	ZNRD1ASP	transcribed_unitary_pseudogene	non-coding intronic	None	None	None	None	None	None
6	30047291	T	C	rs6905501	0.338716	0.0736355	60.6723	173.668	4.22699e-06	0.253219	932	0.178441	3553	ZNRD1ASP	transcribed_unitary_pseudogene	non-coding intronic	None	None	None	None	None	None
6	30048604	T	G	rs6457139	0.338716	0.0736355	60.6723	173.668	4.22699e-06	0.253219	932	0.178441	3553	ZNRD1ASP	transcribed_unitary_pseudogene	non-coding intronic	None	None	None	None	None	None
6	30049982	T	C	rs9261243	0.338716	0.0736355	60.6723	173.668	4.22699e-06	0.253219	932	0.178441	3553	ZNRD1ASP	transcribed_unitary_pseudogene	non-coding intronic	None	None	None	None	None	None
6	30054376	C	T	rs7761314	0.338716	0.0736355	60.6723	173.668	4.22699e-06	0.253219	932	0.178441	3553	ZNRD1ASP	transcribed_unitary_pseudogene	3downstream,non-coding intronic	None	None	None	None	None	None
6	30055031	G	A	rs9261258	0.338716	0.0736355	60.6723	173.668	4.22699e-06	0.253219	932	0.178441	3553	ZNRD1ASP	transcribed_unitary_pseudogene	3downstream,non-coding,non-coding intronic	None	None	None	None	None	None
6	30056588	A	G	rs9261261	0.338716	0.0736355	60.6723	173.668	4.22699e-06	0.253219	932	0.178441	3553	ZNRD1ASP	transcribed_unitary_pseudogene	3downstream,non-coding,non-coding intronic	None	None	None	None	None	None
6	30056617	C	T	rs9261262	0.338716	0.0736355	60.6723	173.668	4.22699e-06	0.253219	932	0.178441	3553	ZNRD1ASP	transcribed_unitary_pseudogene	non-coding intronic,non-coding,3downstream	None	None	None	None	None	None
6	30057402	G	A	rs6911724	0.338716	0.0736355	60.6723	173.668	4.22699e-06	0.253219	932	0.178441	3553	ZNRD1ASP	transcribed_unitary_pseudogene	non-coding,non-coding intronic	None	None	None	None	None	None
6	30057508	C	T	rs6911634	0.338716	0.0736355	60.6723	173.668	4.22699e-06	0.253219	932	0.178441	3553	ZNRD1ASP	transcribed_unitary_pseudogene	non-coding,non-coding intronic	None	None	None	None	None	None
6	30058645	G	GTTC	NA	0.338716	0.0736355	60.6723	173.668	4.22699e-06	0.253219	932	0.178441	3553	NA	NA	NA	NA	NA	NA	NA	NA	NA
6	30063151	C	T	rs9261275	0.338716	0.0736355	60.6723	173.668	4.22699e-06	0.253219	932	0.178441	3553	ZNRD1	protein_coding	intronic,non-coding intronic	None	None	None	None	None	None
6	30063314	T	C	rs9261277	0.338716	0.0736355	60.6723	173.668	4.22699e-06	0.253219	932	0.178441	3553	ZNRD1	protein_coding	intronic,non-coding intronic	None	None	None	None	None	None
6	30063585	C	T	rs9261278	0.338716	0.0736355	60.6723	173.668	4.22699e-06	0.253219	932	0.178441	3553	ZNRD1	protein_coding	intronic,non-coding intronic	None	None	None	None	None	None
11	72792690	A	G	rs11235594	-0.269782	0.0586497	-77.2833	282.396	4.22734e-06	0.468884	932	0.552209	3553	ARAP1	protein_coding	intronic	None	None	None	None	None	None
11	72792690	A	G	rs11235594	-0.269782	0.0586497	-77.2833	282.396	4.22734e-06	0.468884	932	0.552209	3553	STARD10	protein_coding	non-coding intronic,intronic	None	None	None	None	None	None
12	1001659	A	G	rs116963985	0.982783	0.213675	19.0814	16.3807	4.23628e-06	0.0252146	932	0.00928793	3553	ERC1	protein_coding	intronic,non-coding intronic	None	None	None	None	None	None
6	31809470	C	T	rs185687383	0.601178	0.130736	34.1977	55.5421	4.25696e-06	0.0928112	932	0.0285674	3553	None	None	None	LSM2	protein_coding	2486	HSPA1L	protein_coding	149
6	30012049	T	C	rs3734835	0.323581	0.0704158	63.5825	191.117	4.32151e-06	0.273605	932	0.199127	3553	ZNRD1ASP	transcribed_unitary_pseudogene	3downstream,non-coding intronic	None	None	None	None	None	None
6	30017088	C	T	rs9261145	0.323581	0.0704158	63.5825	191.117	4.32151e-06	0.273605	932	0.199127	3553	ZNRD1ASP	transcribed_unitary_pseudogene	non-coding,non-coding intronic	None	None	None	None	None	None
6	30018072	G	A	rs6926792	0.323581	0.0704158	63.5825	191.117	4.32151e-06	0.273605	932	0.199127	3553	ZNRD1ASP	transcribed_unitary_pseudogene	3downstream,non-coding,non-coding intronic	None	None	None	None	None	None
6	30026496	C	T	rs9261163	0.323581	0.0704158	63.5825	191.117	4.32151e-06	0.273605	932	0.199127	3553	ZNRD1ASP	transcribed_unitary_pseudogene	non-coding intronic	None	None	None	None	None	None
6	30027926	A	G	rs9261170	0.323581	0.0704158	63.5825	191.117	4.32151e-06	0.273605	932	0.199127	3553	ZNRD1ASP	transcribed_unitary_pseudogene	non-coding intronic	None	None	None	None	None	None
6	30028223	AATG	A	NA	0.323581	0.0704158	63.5825	191.117	4.32151e-06	0.273605	932	0.199127	3553	NA	NA	NA	NA	NA	NA	NA	NA	NA
6	30029078	T	C	rs9261174	0.323581	0.0704158	63.5825	191.117	4.32151e-06	0.273605	932	0.199127	3553	ZNRD1ASP	transcribed_unitary_pseudogene	non-coding intronic	None	None	None	None	None	None
6	30030006	T	A	rs7742417	0.323581	0.0704158	63.5825	191.117	4.32151e-06	0.273605	932	0.199127	3553	ZNRD1ASP	transcribed_unitary_pseudogene	non-coding intronic	None	None	None	None	None	None
6	30030405	T	C	rs7746866	0.323581	0.0704158	63.5825	191.117	4.32151e-06	0.273605	932	0.199127	3553	ZNRD1ASP	transcribed_unitary_pseudogene	non-coding intronic	None	None	None	None	None	None
6	30031403	G	T	rs9261183	0.323581	0.0704158	63.5825	191.117	4.32151e-06	0.273605	932	0.199127	3553	ZNRD1ASP	transcribed_unitary_pseudogene	non-coding intronic	None	None	None	None	None	None
6	30031474	A	G	rs9261185	0.323581	0.0704158	63.5825	191.117	4.32151e-06	0.273605	932	0.199127	3553	ZNRD1ASP	transcribed_unitary_pseudogene	non-coding intronic	None	None	None	None	None	None
6	30031549	C	G	rs9261187	0.323581	0.0704158	63.5825	191.117	4.32151e-06	0.273605	932	0.199127	3553	ZNRD1ASP	transcribed_unitary_pseudogene	non-coding intronic	None	None	None	None	None	None
6	30034644	A	T	rs9261195	0.323581	0.0704158	63.5825	191.117	4.32151e-06	0.273605	932	0.199127	3553	ZNRD1ASP	transcribed_unitary_pseudogene	3downstream,non-coding intronic	None	None	None	None	None	None
6	30035333	A	G	rs9261199	0.323581	0.0704158	63.5825	191.117	4.32151e-06	0.273605	932	0.199127	3553	ZNRD1ASP	transcribed_unitary_pseudogene	3downstream,5upstream,non-coding intronic	None	None	None	None	None	None
6	30035528	G	A	rs9261200	0.323581	0.0704158	63.5825	191.117	4.32151e-06	0.273605	932	0.199127	3553	ZNRD1ASP	transcribed_unitary_pseudogene	non-coding intronic,non-coding,5upstream	None	None	None	None	None	None
6	30037466	A	G	rs9261204	0.323581	0.0704158	63.5825	191.117	4.32151e-06	0.273605	932	0.199127	3553	ZNRD1ASP	transcribed_unitary_pseudogene	non-coding intronic	None	None	None	None	None	None
6	30037534	T	C	rs9261205	0.323581	0.0704158	63.5825	191.117	4.32151e-06	0.273605	932	0.199127	3553	ZNRD1ASP	transcribed_unitary_pseudogene	non-coding intronic	None	None	None	None	None	None
6	30045434	C	T	rs9261221	0.323581	0.0704158	63.5825	191.117	4.32151e-06	0.273605	932	0.199127	3553	ZNRD1ASP	transcribed_unitary_pseudogene	non-coding intronic	None	None	None	None	None	None
6	30064718	A	G	rs1048412	0.323581	0.0704158	63.5825	191.117	4.32151e-06	0.273605	932	0.199127	3553	ZNRD1	protein_coding	3utr,non-coding	None	None	None	None	None	None
6	30070465	CGTGA	C	NA	0.323581	0.0704158	63.5825	191.117	4.32151e-06	0.273605	932	0.199127	3553	NA	NA	NA	NA	NA	NA	NA	NA	NA
6	30071885	G	T	rs9261295	0.323581	0.0704158	63.5825	191.117	4.32151e-06	0.273605	932	0.199127	3553	RNF39	protein_coding	intronic	None	None	None	None	None	None
6	30072068	G	A	rs9261297	0.323581	0.0704158	63.5825	191.117	4.32151e-06	0.273605	932	0.199127	3553	RNF39	protein_coding	intronic	None	None	None	None	None	None
6	32593885	A	C	rs116240177	0.673833	0.146657	28.4353	37.0849	4.33545e-06	0.0477468	932	0.0399662	3553	None	None	None	HLA-DRB1	protein_coding	4037	HLA-DQA1	protein_coding	34294
6	32593995	C	T	rs116651290	0.673833	0.146657	28.4353	37.0849	4.33545e-06	0.0477468	932	0.0399662	3553	None	None	None	HLA-DRB1	protein_coding	4147	HLA-DQA1	protein_coding	34184
6	32599974	T	G	rs117023022	0.673833	0.146657	28.4353	37.0849	4.33545e-06	0.0477468	932	0.0399662	3553	None	None	None	HLA-DRB1	protein_coding	10126	HLA-DQA1	protein_coding	28205
6	30063012	C	T	rs9261274	0.338318	0.0736359	60.6	173.666	4.3384e-06	0.253219	932	0.178581	3553	ZNRD1	protein_coding	intronic,non-coding intronic	None	None	None	None	None	None
1	4697023	GGTGT	G	NA	0.536188	0.116749	35.5431	59.1477	4.37617e-06	0.0740343	932	0.0782437	3553	NA	NA	NA	NA	NA	NA	NA	NA	NA
6	32658428	C	T	rs6905837	-0.587814	0.127999	-37.6319	67.1317	4.38347e-06	0.0574034	932	0.0671264	3553	None	None	None	HLA-DQA1	protein_coding	11366	HLA-DQB1	protein_coding	1039
6	32669234	T	A	rs17205500	-0.587814	0.127999	-37.6319	67.1317	4.38347e-06	0.0574034	932	0.0671264	3553	None	None	None	HLA-DQB1	protein_coding	851	MTCO3P1	unprocessed_pseudogene	36890
6	32682854	C	A	rs17212055	-0.587814	0.127999	-37.6319	67.1317	4.38347e-06	0.0574034	932	0.0671264	3553	None	None	None	HLA-DQB1	protein_coding	14471	MTCO3P1	unprocessed_pseudogene	23270
6	31066086	C	G	rs28732090	-0.45292	0.098642	-49.5778	116.091	4.39971e-06	0.0954936	932	0.112581	3553	None	None	None	HCG22	lincRNA	6196	RNU6-1133P	snRNA	16924
6	32430720	C	T	rs28732210	-0.663529	0.144513	-33.5185	53.3899	4.40099e-06	0.0439914	932	0.0361666	3553	None	None	None	TSBP1-AS1	antisense	22957	HLA-DRA	protein_coding	9122
6	32430839	T	A	None	-0.663529	0.144513	-33.5185	53.3899	4.40099e-06	0.0439914	932	0.0361666	3553	None	None	None	TSBP1-AS1	antisense	23076	HLA-DRA	protein_coding	9003
6	32434754	G	A	rs28732212	-0.663529	0.144513	-33.5185	53.3899	4.40099e-06	0.0439914	932	0.0361666	3553	None	None	None	TSBP1-AS1	antisense	26991	HLA-DRA	protein_coding	5088
6	32438345	G	A	None	-0.663529	0.144513	-33.5185	53.3899	4.40099e-06	0.0439914	932	0.0361666	3553	None	None	None	TSBP1-AS1	antisense	30582	HLA-DRA	protein_coding	1497
6	31463946	G	A	rs2255223	0.655631	0.142828	30.3296	42.9028	4.42477e-06	0.0552575	932	0.0294118	3553	HCP5	sense_overlapping	3downstream,non-coding intronic,non-coding	None	None	None	None	None	None
6	32238165	C	T	rs6901158	0.371722	0.0809932	54.3786	140.175	4.44214e-06	0.200107	932	0.105545	3553	None	None	None	NOTCH4	protein_coding	14098	TSBP1-AS1	antisense	16475
6	29995402	T	C	rs6910898	0.32234	0.0702342	63.5278	191.263	4.44308e-06	0.273605	932	0.200113	3553	None	None	None	MCCD1P2	unprocessed_pseudogene	88	ZNRD1ASP	transcribed_unitary_pseudogene	5609
6	30016992	C	T	rs9261144	0.381737	0.0831769	53.2424	134.356	4.44407e-06	0.189378	932	0.119617	3553	ZNRD1ASP	transcribed_unitary_pseudogene	non-coding intronic,non-coding	None	None	None	None	None	None
6	31001550	C	T	rs3873343	-0.425953	0.092855	-51.6185	126.119	4.49017e-06	0.108369	932	0.150858	3553	None	None	None	MUC21	protein_coding	11647	MUC22	protein_coding	8924
6	31511209	C	T	rs2246618	0.287289	0.062646	70.4988	236.334	4.52011e-06	0.369099	932	0.296369	3553	None	None	None	MICB	protein_coding	85	AL663061.1	unprocessed_pseudogene	4770
6	32411168	T	A	rs9268514	0.351637	0.076683	60.587	174.531	4.52697e-06	0.354614	932	0.210948	3553	None	None	None	TSBP1-AS1	antisense	3405	HLA-DRA	protein_coding	28674
6	29993841	A	G	rs9260974	0.322564	0.0703458	63.5185	191.552	4.53106e-06	0.273605	932	0.199409	3553	None	None	None	DDX39BP2	unprocessed_pseudogene	236	MCCD1P2	unprocessed_pseudogene	596
6	29998136	C	T	rs9261024	0.322704	0.0703781	63.4791	191.328	4.53359e-06	0.273605	932	0.199409	3553	None	None	None	MCCD1P2	unprocessed_pseudogene	2822	ZNRD1ASP	transcribed_unitary_pseudogene	2875
1	18966796	C	T	rs16862410	0.313	0.0682722	64.0891	195.147	4.54891e-06	0.303112	932	0.305376	3553	None	None	None	IFFO2	protein_coding	10110	AL137127.1	3prime_overlapping_ncRNA	105314
6	30080701	C	T	rs9261318	0.308959	0.0673985	67.3792	215.825	4.56019e-06	0.344957	932	0.272446	3553	None	None	None	RNF39	protein_coding	4814	TRIM31	protein_coding	22196
1	105547474	C	A	rs777076	0.480669	0.104888	46.7694	103.578	4.5901e-06	0.909871	932	0.863355	3553	None	None	None	CDK4P1	processed_pseudogene	112653	LINC01676	lincRNA	40101
6	31504385	G	T	rs3020831	0.287095	0.0626509	70.4501	236.363	4.59546e-06	0.369099	932	0.296369	3553	MICB	protein_coding	5upstream,intronic	None	None	None	None	None	None
6	31296842	T	A	rs9468931	-0.386946	0.0844471	-56.8249	153.304	4.60312e-06	0.134657	932	0.161554	3553	LINC02571	lincRNA	non-coding intronic	None	None	None	None	None	None
6	31296842	T	A	rs9468931	-0.386946	0.0844471	-56.8249	153.304	4.60312e-06	0.134657	932	0.161554	3553	HLA-B	protein_coding	intronic	None	None	None	None	None	None
6	32236880	G	A	rs3134925	0.370729	0.080921	54.2904	140.223	4.61934e-06	0.200107	932	0.105545	3553	None	None	None	NOTCH4	protein_coding	12813	TSBP1-AS1	antisense	17760
6	32236907	G	T	rs3134924	0.370729	0.080921	54.2904	140.223	4.61934e-06	0.200107	932	0.105545	3553	None	None	None	NOTCH4	protein_coding	12840	TSBP1-AS1	antisense	17733
6	32237042	CG	C	NA	0.370729	0.080921	54.2904	140.223	4.61934e-06	0.200107	932	0.105545	3553	NA	NA	NA	NA	NA	NA	NA	NA	NA
6	32237795	G	GAT	NA	0.370729	0.080921	54.2904	140.223	4.61934e-06	0.200107	932	0.105545	3553	NA	NA	NA	NA	NA	NA	NA	NA	NA
6	32238090	A	G	rs3130303	0.370729	0.080921	54.2904	140.223	4.61934e-06	0.200107	932	0.105545	3553	None	None	None	NOTCH4	protein_coding	14023	TSBP1-AS1	antisense	16550
6	31505784	A	G	rs1065075	0.286999	0.0626483	70.4253	236.335	4.62491e-06	0.369099	932	0.296651	3553	MICB	protein_coding	5upstream,coding nonsyn	None	None	None	None	None	None
6	31506223	G	A	rs1051788	0.286999	0.0626483	70.4253	236.335	4.62491e-06	0.369099	932	0.296651	3553	MICB	protein_coding	coding nonsyn,non-coding,intronic	None	None	None	None	None	None
6	31125413	G	A	rs6909321	-0.41328	0.0902324	-54.1368	139.166	4.64586e-06	0.117489	932	0.153673	3553	PSORS1C1	protein_coding	non-coding intronic,intronic	None	None	None	None	None	None
6	31494871	G	T	rs41293856	-0.658936	0.143883	-34.5952	56.8241	4.6571e-06	0.0418455	932	0.0477062	3553	None	None	None	HCP5	sense_overlapping	17365	MICB	protein_coding	10
1	105573068	C	A	rs6693721	0.513647	0.112198	43.8784	91.2889	4.69338e-06	0.92382	932	0.877287	3553	None	None	None	CDK4P1	processed_pseudogene	138247	LINC01676	lincRNA	14507
1	105573189	A	T	rs6657666	0.513647	0.112198	43.8784	91.2889	4.69338e-06	0.92382	932	0.877287	3553	None	None	None	CDK4P1	processed_pseudogene	138368	LINC01676	lincRNA	14386
6	31452100	C	G	rs2516436	0.270827	0.0591624	76.9056	282.384	4.70127e-06	0.557403	932	0.464537	3553	HCP5	sense_overlapping	non-coding intronic	None	None	None	None	None	None
6	31565941	A	G	rs4947326	-0.58535	0.127897	-38.1997	69.3483	4.72284e-06	0.0515021	932	0.0596679	3553	None	None	None	NFKBIL1	protein_coding	7112	LTA	protein_coding	6113
6	31565951	G	A	rs4947327	-0.58535	0.127897	-38.1997	69.3483	4.72284e-06	0.0515021	932	0.0596679	3553	None	None	None	NFKBIL1	protein_coding	7122	LTA	protein_coding	6103
11	31705395	T	C	rs55676386	0.595398	0.130114	32.2032	48.8015	4.74012e-06	0.0659871	932	0.041092	3553	AC131571.1	antisense	non-coding intronic	None	None	None	None	None	None
11	31705395	T	C	rs55676386	0.595398	0.130114	32.2032	48.8015	4.74012e-06	0.0659871	932	0.041092	3553	ELP4	protein_coding	non-coding intronic,intronic	None	None	None	None	None	None
6	31127026	G	T	rs17196961	-0.41279	0.0902236	-54.0799	139.178	4.75781e-06	0.117489	932	0.153392	3553	PSORS1C1	protein_coding	non-coding intronic,intronic	None	None	None	None	None	None
6	32470957	C	G	rs28732240	-0.66619	0.145619	-33.0866	52.4251	4.76499e-06	0.0429185	932	0.0351815	3553	HLA-DRB9	unprocessed_pseudogene	non-coding intronic	None	None	None	None	None	None
6	32476022	A	G	rs28895243	-0.66619	0.145619	-33.0866	52.4251	4.76499e-06	0.0429185	932	0.0351815	3553	None	None	None	HLA-DRB9	unprocessed_pseudogene	2522	HLA-DRB5	protein_coding	41321
6	30061030	A	C	rs7769930	0.336981	0.0736609	60.3989	174.018	4.76778e-06	0.253219	932	0.177878	3553	ZNRD1	protein_coding	5upstream,non-coding	None	None	None	None	None	None
6	30061030	A	C	rs7769930	0.336981	0.0736609	60.3989	174.018	4.76778e-06	0.253219	932	0.177878	3553	ZNRD1ASP	transcribed_unitary_pseudogene	5upstream,non-coding,non-coding intronic	None	None	None	None	None	None
6	30061094	C	T	rs7770092	0.336981	0.0736609	60.3989	174.018	4.76778e-06	0.253219	932	0.177878	3553	RF02220	misc_RNA	non-coding	None	None	None	None	None	None
6	30061094	C	T	rs7770092	0.336981	0.0736609	60.3989	174.018	4.76778e-06	0.253219	932	0.177878	3553	ZNRD1ASP	transcribed_unitary_pseudogene	5upstream,non-coding	None	None	None	None	None	None
6	30061094	C	T	rs7770092	0.336981	0.0736609	60.3989	174.018	4.76778e-06	0.253219	932	0.177878	3553	ZNRD1	protein_coding	5upstream,non-coding	None	None	None	None	None	None
6	30061332	C	G	rs7770557	0.336981	0.0736609	60.3989	174.018	4.76778e-06	0.253219	932	0.177878	3553	ZNRD1ASP	transcribed_unitary_pseudogene	non-coding,5upstream	None	None	None	None	None	None
6	30061332	C	G	rs7770557	0.336981	0.0736609	60.3989	174.018	4.76778e-06	0.253219	932	0.177878	3553	ZNRD1	protein_coding	non-coding,5utr	None	None	None	None	None	None
6	30738854	T	C	rs41315800	-0.574656	0.125655	-40.0443	76.0819	4.80129e-06	0.0520386	932	0.0624824	3553	FLOT1	protein_coding	3downstream,intronic,non-coding intronic	None	None	None	None	None	None
1	105582433	C	T	rs4477337	0.517414	0.113145	43.5537	90.1091	4.80728e-06	0.924893	932	0.878553	3553	None	None	None	CDK4P1	processed_pseudogene	147612	LINC01676	lincRNA	5142
1	105547352	C	A	rs777075	0.477511	0.104433	46.8135	104.233	4.82157e-06	0.909335	932	0.861807	3553	None	None	None	CDK4P1	processed_pseudogene	112531	LINC01676	lincRNA	40223
6	31056036	C	CT	NA	-0.291322	0.0637149	-71.3875	243.778	4.82459e-06	0.630901	932	0.677596	3553	NA	NA	NA	NA	NA	NA	NA	NA	NA
6	32658238	C	A	rs6905282	0.329763	0.0721227	62.4236	186.473	4.82501e-06	0.556867	932	0.395018	3553	None	None	None	HLA-DQA1	protein_coding	11176	HLA-DQB1	protein_coding	1229
6	32658242	C	T	rs9273358	0.329763	0.0721227	62.4236	186.473	4.82501e-06	0.556867	932	0.395018	3553	None	None	None	HLA-DQA1	protein_coding	11180	HLA-DQB1	protein_coding	1225
7	14987247	G	A	rs6461145	-0.308893	0.0675679	-64.9769	201.745	4.84033e-06	0.671137	932	0.726006	3553	None	None	None	GTF3AP5	processed_pseudogene	1173	AC006458.1	lincRNA	78960
11	36601316	CAAAGA	C	NA	2.25548	0.493369	8.95693	3.93881	4.84039e-06	0.00858369	932	0.00154799	3553	NA	NA	NA	NA	NA	NA	NA	NA	NA
11	36602570	CT	C	NA	2.25548	0.493369	8.95693	3.93881	4.84039e-06	0.00858369	932	0.00154799	3553	NA	NA	NA	NA	NA	NA	NA	NA	NA
6	29993662	C	A	rs9260968	0.321393	0.0703193	63.3122	191.562	4.86603e-06	0.273605	932	0.19955	3553	None	None	None	DDX39BP2	unprocessed_pseudogene	57	MCCD1P2	unprocessed_pseudogene	775
6	29993736	G	T	rs9260971	0.321393	0.0703193	63.3122	191.562	4.86603e-06	0.273605	932	0.19955	3553	None	None	None	DDX39BP2	unprocessed_pseudogene	131	MCCD1P2	unprocessed_pseudogene	701
6	29993945	C	T	rs9260975	0.321393	0.0703193	63.3122	191.562	4.86603e-06	0.273605	932	0.19955	3553	None	None	None	DDX39BP2	unprocessed_pseudogene	340	MCCD1P2	unprocessed_pseudogene	492
6	29994007	C	T	rs9260977	0.321393	0.0703193	63.3122	191.562	4.86603e-06	0.273605	932	0.19955	3553	None	None	None	DDX39BP2	unprocessed_pseudogene	402	MCCD1P2	unprocessed_pseudogene	430
6	29994807	T	C	rs9260990	0.321393	0.0703193	63.3122	191.562	4.86603e-06	0.273605	932	0.19955	3553	MCCD1P2	unprocessed_pseudogene	non-coding intronic	None	None	None	None	None	None
6	29994814	G	C	rs9260991	0.321393	0.0703193	63.3122	191.562	4.86603e-06	0.273605	932	0.19955	3553	MCCD1P2	unprocessed_pseudogene	non-coding intronic	None	None	None	None	None	None
6	29994815	G	A	rs9260992	0.321393	0.0703193	63.3122	191.562	4.86603e-06	0.273605	932	0.19955	3553	MCCD1P2	unprocessed_pseudogene	non-coding intronic	None	None	None	None	None	None
6	29995019	C	G	rs9260994	0.321393	0.0703193	63.3122	191.562	4.86603e-06	0.273605	932	0.19955	3553	MCCD1P2	unprocessed_pseudogene	non-coding intronic	None	None	None	None	None	None
6	29995149	T	G	None	0.321393	0.0703193	63.3122	191.562	4.86603e-06	0.273605	932	0.19955	3553	MCCD1P2	unprocessed_pseudogene	non-coding	None	None	None	None	None	None
6	29995173	T	C	rs6910517	0.321393	0.0703193	63.3122	191.562	4.86603e-06	0.273605	932	0.19955	3553	MCCD1P2	unprocessed_pseudogene	non-coding	None	None	None	None	None	None
6	29996038	C	T	rs9260999	0.321393	0.0703193	63.3122	191.562	4.86603e-06	0.273605	932	0.19955	3553	None	None	None	MCCD1P2	unprocessed_pseudogene	724	ZNRD1ASP	transcribed_unitary_pseudogene	4973
6	29996052	G	A	rs9261000	0.321393	0.0703193	63.3122	191.562	4.86603e-06	0.273605	932	0.19955	3553	None	None	None	MCCD1P2	unprocessed_pseudogene	738	ZNRD1ASP	transcribed_unitary_pseudogene	4959
6	29996293	C	CT	NA	0.321393	0.0703193	63.3122	191.562	4.86603e-06	0.273605	932	0.19955	3553	NA	NA	NA	NA	NA	NA	NA	NA	NA
6	29996325	G	A	rs9261001	0.321393	0.0703193	63.3122	191.562	4.86603e-06	0.273605	932	0.19955	3553	None	None	None	MCCD1P2	unprocessed_pseudogene	1011	ZNRD1ASP	transcribed_unitary_pseudogene	4686
6	29996373	T	G	rs9261002	0.321393	0.0703193	63.3122	191.562	4.86603e-06	0.273605	932	0.19955	3553	None	None	None	MCCD1P2	unprocessed_pseudogene	1059	ZNRD1ASP	transcribed_unitary_pseudogene	4638
6	29996375	G	C	rs9261003	0.321393	0.0703193	63.3122	191.562	4.86603e-06	0.273605	932	0.19955	3553	None	None	None	MCCD1P2	unprocessed_pseudogene	1061	ZNRD1ASP	transcribed_unitary_pseudogene	4636
6	29996690	T	C	rs9261008	0.321393	0.0703193	63.3122	191.562	4.86603e-06	0.273605	932	0.19955	3553	None	None	None	MCCD1P2	unprocessed_pseudogene	1376	ZNRD1ASP	transcribed_unitary_pseudogene	4321
6	29997224	G	A	rs9261015	0.321393	0.0703193	63.3122	191.562	4.86603e-06	0.273605	932	0.19955	3553	None	None	None	MCCD1P2	unprocessed_pseudogene	1910	ZNRD1ASP	transcribed_unitary_pseudogene	3787
6	29997529	C	T	rs9261016	0.321393	0.0703193	63.3122	191.562	4.86603e-06	0.273605	932	0.19955	3553	None	None	None	MCCD1P2	unprocessed_pseudogene	2215	ZNRD1ASP	transcribed_unitary_pseudogene	3482
6	29997567	A	G	rs6911279	0.321393	0.0703193	63.3122	191.562	4.86603e-06	0.273605	932	0.19955	3553	None	None	None	MCCD1P2	unprocessed_pseudogene	2253	ZNRD1ASP	transcribed_unitary_pseudogene	3444
6	29997894	C	T	rs9261020	0.321393	0.0703193	63.3122	191.562	4.86603e-06	0.273605	932	0.19955	3553	None	None	None	MCCD1P2	unprocessed_pseudogene	2580	ZNRD1ASP	transcribed_unitary_pseudogene	3117
6	29998045	C	T	rs9261022	0.321393	0.0703193	63.3122	191.562	4.86603e-06	0.273605	932	0.19955	3553	None	None	None	MCCD1P2	unprocessed_pseudogene	2731	ZNRD1ASP	transcribed_unitary_pseudogene	2966
6	29999073	T	C	rs6941318	0.321393	0.0703193	63.3122	191.562	4.86603e-06	0.273605	932	0.19955	3553	None	None	None	MCCD1P2	unprocessed_pseudogene	3759	ZNRD1ASP	transcribed_unitary_pseudogene	1938
6	29999192	A	G	rs6922640	0.321393	0.0703193	63.3122	191.562	4.86603e-06	0.273605	932	0.19955	3553	None	None	None	MCCD1P2	unprocessed_pseudogene	3878	ZNRD1ASP	transcribed_unitary_pseudogene	1819
6	30890018	G	T	rs6457281	0.465819	0.10192	42.4687	86.3094	4.86757e-06	0.124464	932	0.0578384	3553	DDR1	protein_coding	3downstream,non-coding intronic,intronic,5upstream	None	None	None	None	None	None
6	30895215	C	T	rs78791827	0.465819	0.10192	42.4687	86.3094	4.86757e-06	0.124464	932	0.0578384	3553	DDR1	protein_coding	3downstream,intronic,non-coding intronic,5upstream	None	None	None	None	None	None
6	31452241	T	C	rs2516456	0.270366	0.0591576	76.7896	282.448	4.871e-06	0.557403	932	0.464537	3553	HCP5	sense_overlapping	non-coding intronic	None	None	None	None	None	None
6	29745130	T	C	rs148043172	0.637461	0.139485	31.3182	47.0912	4.8751e-06	0.0740343	932	0.0253307	3553	MICE	transcribed_unprocessed_pseudogene	non-coding	None	None	None	None	None	None
6	29745130	T	C	rs148043172	0.637461	0.139485	31.3182	47.0912	4.8751e-06	0.0740343	932	0.0253307	3553	HLA-F-AS1	processed_transcript	non-coding intronic	None	None	None	None	None	None
6	31450698	A	G	rs2596455	0.270294	0.0591571	76.7709	282.456	4.89864e-06	0.557403	932	0.464678	3553	HCP5	sense_overlapping	non-coding intronic	None	None	None	None	None	None
6	31451610	T	C	rs2516458	0.270294	0.0591571	76.7709	282.456	4.89864e-06	0.557403	932	0.464678	3553	HCP5	sense_overlapping	non-coding intronic	None	None	None	None	None	None
6	31448379	A	G	rs2516464	0.270473	0.0591993	76.7191	282.105	4.90407e-06	0.557403	932	0.464537	3553	HCP5	sense_overlapping	non-coding intronic	None	None	None	None	None	None
6	31448593	G	GC	NA	0.270473	0.0591993	76.7191	282.105	4.90407e-06	0.557403	932	0.464537	3553	NA	NA	NA	NA	NA	NA	NA	NA	NA
6	29611873	A	G	rs113426125	0.58443	0.127922	34.2438	56.2026	4.90895e-06	0.0853004	932	0.0322263	3553	GABBR1	protein_coding	3downstream,intronic,non-coding intronic,5upstream	None	None	None	None	None	None
6	31238429	C	T	rs3130685	-0.27525	0.0602632	-75.694	274.775	4.93651e-06	0.472639	932	0.540388	3553	None	None	None	AL662844.2	unprocessed_pseudogene	13371	HLA-C	protein_coding	30320
6	30396731	C	T	rs17475879	-0.568448	0.12446	-40.3541	77.4866	4.94013e-06	0.0531116	932	0.0667042	3553	None	None	None	UBQLN1P1	processed_pseudogene	32451	MICC	unprocessed_pseudogene	17984
6	32411712	C	T	rs9268516	0.349878	0.0766188	60.3846	174.822	4.96001e-06	0.354614	932	0.211089	3553	None	None	None	TSBP1-AS1	antisense	3949	HLA-DRA	protein_coding	28130
6	30514699	G	A	rs28894081	-0.569714	0.124774	-40.0445	76.3362	4.97199e-06	0.0525751	932	0.0633268	3553	None	None	None	HLA-E	protein_coding	20494	LINC02569	antisense	1567
6	30516259	G	C	rs10484552	-0.569714	0.124774	-40.0445	76.3362	4.97199e-06	0.0525751	932	0.0633268	3553	None	None	None	HLA-E	protein_coding	22054	LINC02569	antisense	7
6	31639334	A	G	rs743400	0.498705	0.109231	39.9203	75.9309	4.98087e-06	0.098176	932	0.0672671	3553	BAG6	protein_coding	intronic,3downstream,non-coding intronic	None	None	None	None	None	None
12	24555410	A	G	rs185533534	1.57344	0.344642	11.7391	6.38068	4.98473e-06	0.0123391	932	0.00197017	3553	SOX5	protein_coding	non-coding intronic,intronic	None	None	None	None	None	None
6	29998004	C	T	rs6912154	0.321044	0.0703264	63.2361	191.561	4.99374e-06	0.273605	932	0.19969	3553	None	None	None	MCCD1P2	unprocessed_pseudogene	2690	ZNRD1ASP	transcribed_unitary_pseudogene	3007
6	31450095	G	A	rs2523694	0.2702	0.0591952	76.6546	282.159	5.00534e-06	0.557403	932	0.464678	3553	HCP5	sense_overlapping	non-coding intronic	None	None	None	None	None	None
6	31450636	A	G	rs2596456	0.2702	0.0591952	76.6546	282.159	5.00534e-06	0.557403	932	0.464678	3553	HCP5	sense_overlapping	non-coding intronic	None	None	None	None	None	None
6	32424933	C	A	rs9968904	0.593476	0.130026	31.1965	45.3216	5.01229e-06	0.055794	932	0.0524909	3553	None	None	None	TSBP1-AS1	antisense	17170	HLA-DRA	protein_coding	14909
6	29996953	T	G	rs9261010	0.320983	0.0703286	63.2203	191.55	5.01778e-06	0.273605	932	0.19969	3553	None	None	None	MCCD1P2	unprocessed_pseudogene	1639	ZNRD1ASP	transcribed_unitary_pseudogene	4058
16	11076084	GA	G	NA	0.328907	0.0720677	64.6457	200.18	5.02209e-06	0.79882	932	0.772868	3553	NA	NA	NA	NA	NA	NA	NA	NA	NA
6	31566723	A	G	rs9267497	-0.583797	0.127948	-38.0571	69.2617	5.04874e-06	0.0515021	932	0.0595272	3553	None	None	None	NFKBIL1	protein_coding	7894	LTA	protein_coding	5331
1	113637701	A	G	rs535236127	1.57961	0.346206	11.7086	6.14071	5.05171e-06	0.0118026	932	0.00281452	3553	MAGI3	protein_coding	intronic	None	None	None	None	None	None
6	32459922	C	T	rs28732233	-0.658785	0.144389	-33.3219	53.432	5.05292e-06	0.0439914	932	0.0363073	3553	HLA-DRB9	unprocessed_pseudogene	non-coding	None	None	None	None	None	None
6	29722938	T	A	rs114795943	0.636425	0.1395	31.274	47.1205	5.06252e-06	0.0740343	932	0.0254714	3553	HLA-F	protein_coding	5utr,5upstream	None	None	None	None	None	None
13	24462852	T	C	rs77280789	1.00264	0.219846	18.726	16.0068	5.09991e-06	0.0273605	932	0.0218126	3553	TPTE2P6	transcribed_unprocessed_pseudogene	non-coding intronic	None	None	None	None	None	None
13	24462852	T	C	rs77280789	1.00264	0.219846	18.726	16.0068	5.09991e-06	0.0273605	932	0.0218126	3553	PARP4	protein_coding	intronic	None	None	None	None	None	None
6	29946838	A	C	rs2248153	0.307068	0.0673367	66.2722	210.874	5.11067e-06	0.303648	932	0.221644	3553	None	None	None	HLA-A	protein_coding	954	HLA-W	unprocessed_pseudogene	9758
4	124478907	A	C	rs61693141	0.864363	0.189632	23.0597	24.8107	5.16147e-06	0.0348712	932	0.0212496	3553	None	None	None	TECRP2	processed_pseudogene	15117	LINC02516	lincRNA	21035
6	31126343	G	C	rs3778640	-0.390267	0.0856458	-56.328	152.343	5.19504e-06	0.136266	932	0.167605	3553	PSORS1C1	protein_coding	non-coding intronic,intronic	None	None	None	None	None	None
6	31126951	A	G	rs12199460	-0.390267	0.0856458	-56.328	152.343	5.19504e-06	0.136266	932	0.167605	3553	PSORS1C1	protein_coding	non-coding intronic,intronic	None	None	None	None	None	None
6	31127311	G	A	rs6932086	-0.390267	0.0856458	-56.328	152.343	5.19504e-06	0.136266	932	0.167605	3553	PSORS1C1	protein_coding	non-coding intronic,intronic	None	None	None	None	None	None
6	31127820	A	C	rs71541434	-0.390267	0.0856458	-56.328	152.343	5.19504e-06	0.136266	932	0.167605	3553	PSORS1C1	protein_coding	non-coding intronic,intronic	None	None	None	None	None	None
6	30971106	A	G	rs9368649	-0.430693	0.0945524	-50.2047	121.012	5.23687e-06	0.10515	932	0.146355	3553	None	None	None	NAPGP2	processed_pseudogene	8710	MUC21	protein_coding	12612
1	105583884	A	G	rs1916820	0.512415	0.112501	43.5471	90.8326	5.24487e-06	0.92382	932	0.877428	3553	None	None	None	CDK4P1	processed_pseudogene	149063	LINC01676	lincRNA	3691
7	14984104	G	A	rs2358157	-0.307493	0.0675261	-64.7554	201.959	5.27111e-06	0.671137	932	0.724458	3553	None	None	None	DGKB	protein_coding	9327	GTF3AP5	processed_pseudogene	1274
6	29995088	T	C	rs9260995	0.320088	0.0703074	63.0582	191.525	5.2964e-06	0.273605	932	0.19969	3553	MCCD1P2	unprocessed_pseudogene	non-coding intronic	None	None	None	None	None	None
6	29995097	T	G	rs9260996	0.320088	0.0703074	63.0582	191.525	5.2964e-06	0.273605	932	0.19969	3553	MCCD1P2	unprocessed_pseudogene	non-coding intronic	None	None	None	None	None	None
6	29995113	G	A	rs6930993	0.320088	0.0703074	63.0582	191.525	5.2964e-06	0.273605	932	0.19969	3553	MCCD1P2	unprocessed_pseudogene	non-coding intronic	None	None	None	None	None	None
6	31301252	G	A	rs9468934	-0.38548	0.0847062	-56.2468	152.308	5.34451e-06	0.134657	932	0.160428	3553	LINC02571	lincRNA	non-coding intronic	None	None	None	None	None	None
6	31301252	G	A	rs9468934	-0.38548	0.0847062	-56.2468	152.308	5.34451e-06	0.134657	932	0.160428	3553	HLA-B	protein_coding	intronic	None	None	None	None	None	None
6	31239986	T	G	rs9461666	0.431796	0.0949001	45.8077	101.165	5.36444e-06	0.142704	932	0.074022	3553	None	None	None	AL662844.2	unprocessed_pseudogene	14928	HLA-C	protein_coding	28763
6	31459362	A	T	rs2254618	0.278663	0.0612476	71.9692	250.323	5.37033e-06	0.422747	932	0.362792	3553	HCP5	sense_overlapping	non-coding intronic	None	None	None	None	None	None
6	31516115	A	T	rs41293907	-0.645831	0.141993	-34.7706	58.1855	5.40766e-06	0.0429185	932	0.0495356	3553	AL663061.1	unprocessed_pseudogene	non-coding	None	None	None	None	None	None
6	32423918	T	C	rs28895026	-0.366747	0.0806365	-57.656	160.175	5.41207e-06	0.14485	932	0.196313	3553	None	None	None	TSBP1-AS1	antisense	16155	HLA-DRA	protein_coding	15924
6	30797130	G	A	rs1264377	0.383994	0.0844342	52.2554	131.845	5.41965e-06	0.186695	932	0.10456	3553	None	None	None	HCG20	lincRNA	4880	LINC00243	lincRNA	1524
6	30009065	T	G	rs9261113	0.310503	0.0682782	64.7329	202.298	5.42558e-06	0.290773	932	0.212356	3553	ZNRD1ASP	transcribed_unitary_pseudogene	non-coding,non-coding intronic	None	None	None	None	None	None
6	30009065	T	G	rs9261113	0.310503	0.0682782	64.7329	202.298	5.42558e-06	0.290773	932	0.212356	3553	HLA-J	transcribed_unprocessed_pseudogene	non-coding,non-coding intronic	None	None	None	None	None	None
6	33124996	G	A	rs17221373	0.584008	0.128527	33.3442	53.5349	5.52349e-06	0.0724249	932	0.0357444	3553	HLA-DPB2	transcribed_unprocessed_pseudogene	non-coding intronic	None	None	None	None	None	None
6	33135385	T	C	rs115720121	0.584008	0.128527	33.3442	53.5349	5.52349e-06	0.0724249	932	0.0357444	3553	HLA-DPA3	unprocessed_pseudogene	non-coding intronic	None	None	None	None	None	None
1	105553463	A	C	rs4357578	0.509685	0.112183	43.6715	91.8517	5.53708e-06	0.923283	932	0.876583	3553	None	None	None	CDK4P1	processed_pseudogene	118642	LINC01676	lincRNA	34112
6	32441155	G	A	rs28732215	-0.656424	0.144533	-33.1052	53.2362	5.58012e-06	0.0439914	932	0.0360259	3553	HLA-DRA	protein_coding	intronic	None	None	None	None	None	None
6	32443796	C	T	rs11544315	-0.656424	0.144533	-33.1052	53.2362	5.58012e-06	0.0439914	932	0.0360259	3553	HLA-DRA	protein_coding	coding syn	None	None	None	None	None	None
6	32458159	G	A	rs28895206	-0.656424	0.144533	-33.1052	53.2362	5.58012e-06	0.0439914	932	0.0360259	3553	None	None	None	HLA-DRA	protein_coding	13113	HLA-DRB9	unprocessed_pseudogene	1662
6	30274394	A	G	rs28780093	-0.47811	0.105301	-46.748	105.408	5.61414e-06	0.0761803	932	0.097101	3553	HLA-L	transcribed_unprocessed_pseudogene	non-coding intronic	None	None	None	None	None	None
6	30274394	A	G	rs28780093	-0.47811	0.105301	-46.748	105.408	5.61414e-06	0.0761803	932	0.097101	3553	HCG17	lincRNA	non-coding intronic	None	None	None	None	None	None
6	30325808	G	T	rs17188484	-0.47811	0.105301	-46.748	105.408	5.61414e-06	0.0761803	932	0.097101	3553	HCG17	lincRNA	non-coding intronic	None	None	None	None	None	None
6	30325808	G	T	rs17188484	-0.47811	0.105301	-46.748	105.408	5.61414e-06	0.0761803	932	0.097101	3553	HCG18	antisense	non-coding intronic	None	None	None	None	None	None
6	31902995	A	C	rs115705702	0.628701	0.138474	32.4253	51.3732	5.61976e-06	0.0885193	932	0.0235013	3553	C2	protein_coding	intronic	None	None	None	None	None	None
6	31118905	C	T	rs12207756	-0.406987	0.0896438	-53.8948	140.395	5.62415e-06	0.119635	932	0.156628	3553	PSORS1C1	protein_coding	non-coding intronic,3downstream,intronic	None	None	None	None	None	None
6	31118905	C	T	rs12207756	-0.406987	0.0896438	-53.8948	140.395	5.62415e-06	0.119635	932	0.156628	3553	CDSN	protein_coding	intronic	None	None	None	None	None	None
6	31119283	C	T	rs13201757	-0.406987	0.0896438	-53.8948	140.395	5.62415e-06	0.119635	932	0.156628	3553	PSORS1C1	protein_coding	non-coding intronic,3downstream,intronic	None	None	None	None	None	None
6	31119283	C	T	rs13201757	-0.406987	0.0896438	-53.8948	140.395	5.62415e-06	0.119635	932	0.156628	3553	CDSN	protein_coding	intronic	None	None	None	None	None	None
6	30056820	A	AT	NA	0.334521	0.073707	59.8455	173.593	5.66489e-06	0.252682	932	0.178441	3553	NA	NA	NA	NA	NA	NA	NA	NA	NA
6	31348922	G	A	rs28732138	-0.479921	0.105771	-45.4748	100.035	5.69612e-06	0.0804721	932	0.0900647	3553	HLA-B	protein_coding	intronic	None	None	None	None	None	None
6	31126170	A	G	rs3094196	0.29079	0.0641132	69.8694	237.289	5.74484e-06	0.354614	932	0.316915	3553	PSORS1C1	protein_coding	non-coding intronic,intronic	None	None	None	None	None	None
6	31275883	G	T	None	-0.864432	0.190616	-26.7222	34.569	5.76218e-06	0.0209227	932	0.0247678	3553	HLA-B	protein_coding	intronic	None	None	None	None	None	None
6	31275883	G	T	None	-0.864432	0.190616	-26.7222	34.569	5.76218e-06	0.0209227	932	0.0247678	3553	USP8P1	processed_pseudogene	non-coding	None	None	None	None	None	None
6	30049054	C	G	rs6457141	0.334412	0.0737666	59.7766	173.591	5.80472e-06	0.252682	932	0.177878	3553	ZNRD1ASP	transcribed_unitary_pseudogene	non-coding intronic	None	None	None	None	None	None
6	30051992	T	A	rs9261251	0.334412	0.0737666	59.7766	173.591	5.80472e-06	0.252682	932	0.177878	3553	ZNRD1ASP	transcribed_unitary_pseudogene	non-coding intronic	None	None	None	None	None	None
6	30053636	G	A	rs9261255	0.334412	0.0737666	59.7766	173.591	5.80472e-06	0.252682	932	0.177878	3553	ZNRD1ASP	transcribed_unitary_pseudogene	3downstream,non-coding intronic	None	None	None	None	None	None
6	30058207	G	C	rs6917477	0.334412	0.0737666	59.7766	173.591	5.80472e-06	0.252682	932	0.177878	3553	ZNRD1ASP	transcribed_unitary_pseudogene	non-coding intronic	None	None	None	None	None	None
6	30067680	T	G	rs9261282	0.334412	0.0737666	59.7766	173.591	5.80472e-06	0.252682	932	0.177878	3553	PPP1R11	protein_coding	intronic,5upstream	None	None	None	None	None	None
6	31495714	G	A	rs2516408	0.284272	0.0627258	69.6157	235.973	5.84335e-06	0.368562	932	0.296369	3553	MICB	protein_coding	intronic	None	None	None	None	None	None
6	31024957	G	T	rs4713417	-0.387798	0.0855835	-54.9307	146.461	5.86425e-06	0.128219	932	0.175908	3553	MUC22	protein_coding	intronic	None	None	None	None	None	None
6	31024964	G	C	rs4713418	-0.387798	0.0855835	-54.9307	146.461	5.86425e-06	0.128219	932	0.175908	3553	MUC22	protein_coding	intronic	None	None	None	None	None	None
6	31369393	T	A	rs2853988	-0.276284	0.0609744	-72.9624	259.358	5.86622e-06	0.368026	932	0.425556	3553	AL671883.3	lincRNA	non-coding intronic	None	None	None	None	None	None
6	32451229	C	A	rs28752488	0.52457	0.115783	36.3653	64.2725	5.88084e-06	0.0938841	932	0.044188	3553	None	None	None	HLA-DRA	protein_coding	6183	HLA-DRB9	unprocessed_pseudogene	8592
6	30383640	A	G	rs28780099	-0.564043	0.1245	-39.9612	77.2574	5.88494e-06	0.0531116	932	0.0636082	3553	None	None	None	UBQLN1P1	processed_pseudogene	19360	MICC	unprocessed_pseudogene	31075
6	32408969	C	T	rs3763316	0.346986	0.0765922	59.8902	174.733	5.88991e-06	0.353541	932	0.210667	3553	None	None	None	TSBP1-AS1	antisense	1206	HLA-DRA	protein_coding	30873
6	32407869	AAC	A	NA	0.288651	0.063716	70.1441	239.852	5.89076e-06	0.465129	932	0.353926	3553	NA	NA	NA	NA	NA	NA	NA	NA	NA
6	32407918	G	A	rs9268499	0.288651	0.063716	70.1441	239.852	5.89076e-06	0.465129	932	0.353926	3553	None	None	None	TSBP1-AS1	antisense	155	HLA-DRA	protein_coding	31924
6	31122301	T	G	rs6913137	-0.404538	0.0892967	-54.0317	141.738	5.89091e-06	0.120708	932	0.157895	3553	PSORS1C1	protein_coding	non-coding intronic,intronic	None	None	None	None	None	None
6	31513976	G	T	rs41293899	-0.643217	0.141985	-34.5917	58.0628	5.89372e-06	0.0429185	932	0.0492542	3553	None	None	None	MICB	protein_coding	2852	AL663061.1	unprocessed_pseudogene	2003
11	72786417	C	T	rs481206	0.293064	0.0646934	68.4131	227.739	5.89712e-06	0.328326	932	0.280749	3553	STARD10	protein_coding	non-coding intronic,5upstream,intronic	None	None	None	None	None	None
11	72786417	C	T	rs481206	0.293064	0.0646934	68.4131	227.739	5.89712e-06	0.328326	932	0.280749	3553	ARAP1	protein_coding	intronic	None	None	None	None	None	None
6	31514849	G	A	rs4959078	-0.643141	0.14199	-34.5843	58.0557	5.91249e-06	0.0429185	932	0.0491134	3553	None	None	None	MICB	protein_coding	3725	AL663061.1	unprocessed_pseudogene	1130
1	18968563	G	A	rs28429158	0.310091	0.0684788	63.0514	193.628	5.94673e-06	0.301502	932	0.304531	3553	None	None	None	IFFO2	protein_coding	11877	AL137127.1	3prime_overlapping_ncRNA	103547
6	31013978	C	T	rs9380206	-0.41486	0.0916337	-51.5605	129.235	5.97202e-06	0.112661	932	0.154095	3553	MUC22	protein_coding	intronic	None	None	None	None	None	None
6	31303231	C	T	rs13200073	-0.383699	0.0847568	-55.87	151.877	5.98104e-06	0.134657	932	0.160146	3553	HLA-B	protein_coding	intronic	None	None	None	None	None	None
6	31303241	T	C	rs13216197	-0.383699	0.0847568	-55.87	151.877	5.98104e-06	0.134657	932	0.160146	3553	HLA-B	protein_coding	intronic	None	None	None	None	None	None
5	87834912	C	T	rs535192751	1.68423	0.372147	10.8731	5.6214	6.0193e-06	0.0112661	932	0.00182944	3553	None	None	None	LINC02144	lincRNA	101643	TMEM161B	protein_coding	354721
12	992871	A	G	rs117957233	1.05949	0.234126	17.0246	13.3826	6.03087e-06	0.0209227	932	0.00717703	3553	ERC1	protein_coding	intronic	None	None	None	None	None	None
12	1008485	C	T	rs148335703	1.05949	0.234126	17.0246	13.3826	6.03087e-06	0.0209227	932	0.00717703	3553	ERC1	protein_coding	intronic,non-coding intronic	None	None	None	None	None	None
16	77411301	G	C	rs74316403	0.917159	0.202708	20.2177	19.8821	6.05322e-06	0.0305794	932	0.00900647	3553	ADAMTS18	protein_coding	non-coding intronic,intronic	None	None	None	None	None	None
6	31296821	A	G	rs28732117	-0.383128	0.0846884	-55.894	152.208	6.06885e-06	0.134657	932	0.160428	3553	LINC02571	lincRNA	non-coding intronic	None	None	None	None	None	None
6	31296821	A	G	rs28732117	-0.383128	0.0846884	-55.894	152.208	6.06885e-06	0.134657	932	0.160428	3553	HLA-B	protein_coding	intronic	None	None	None	None	None	None
6	31296822	CA	C	NA	-0.383128	0.0846884	-55.894	152.208	6.06885e-06	0.134657	932	0.160428	3553	NA	NA	NA	NA	NA	NA	NA	NA	NA
6	32427259	C	T	rs3135344	0.348716	0.0770837	58.9475	169.351	6.07237e-06	0.839592	932	0.772024	3553	None	None	None	TSBP1-AS1	antisense	19496	HLA-DRA	protein_coding	12583
6	31048110	A	G	rs28732089	-0.560717	0.123994	-39.5335	75.9986	6.12208e-06	0.0574034	932	0.0766958	3553	None	None	None	MUC22	protein_coding	12708	HCG22	lincRNA	5340
6	31504346	G	A	rs2534660	0.281274	0.0622072	69.9264	239.173	6.13843e-06	0.373391	932	0.30425	3553	MICB	protein_coding	5upstream,intronic	None	None	None	None	None	None
6	32612926	A	C	rs12192104	0.386088	0.0853953	52.7582	136.208	6.14947e-06	0.281652	932	0.125668	3553	None	None	None	HLA-DRB1	protein_coding	23078	HLA-DQA1	protein_coding	15253
6	31857051	A	G	rs9267649	0.464558	0.102763	46.6977	106.211	6.16461e-06	0.916845	932	0.878413	3553	None	None	None	C6orf48	protein_coding	17285	NEU1	protein_coding	608
6	30064306	T	A	rs9280880	0.352102	0.0778876	56.9111	158.141	6.16532e-06	0.227468	932	0.158598	3553	ZNRD1	protein_coding	intronic,non-coding intronic	None	None	None	None	None	None
6	31081215	G	A	rs3132562	-0.288518	0.0638314	-70.4107	242.676	6.18365e-06	0.633047	932	0.677737	3553	None	None	None	HCG22	lincRNA	21325	RNU6-1133P	snRNA	1795
6	30279304	G	A	rs28780094	-0.473827	0.104852	-46.6206	105.851	6.21311e-06	0.0767167	932	0.0976639	3553	HCG17	lincRNA	non-coding intronic	None	None	None	None	None	None
6	30279304	G	A	rs28780094	-0.473827	0.104852	-46.6206	105.851	6.21311e-06	0.0767167	932	0.0976639	3553	HLA-L	transcribed_unprocessed_pseudogene	non-coding intronic	None	None	None	None	None	None
6	30296847	C	T	rs28780095	-0.473827	0.104852	-46.6206	105.851	6.21311e-06	0.0767167	932	0.0976639	3553	HCG17	lincRNA	non-coding intronic	None	None	None	None	None	None
6	30296847	C	T	rs28780095	-0.473827	0.104852	-46.6206	105.851	6.21311e-06	0.0767167	932	0.0976639	3553	HCG18	antisense	5upstream,non-coding intronic	None	None	None	None	None	None
6	30315875	G	C	rs17472720	-0.473827	0.104852	-46.6206	105.851	6.21311e-06	0.0767167	932	0.0976639	3553	HCG18	antisense	non-coding intronic	None	None	None	None	None	None
6	30315875	G	C	rs17472720	-0.473827	0.104852	-46.6206	105.851	6.21311e-06	0.0767167	932	0.0976639	3553	HCG17	lincRNA	non-coding intronic	None	None	None	None	None	None
6	30318519	TCCAC	T	NA	-0.473827	0.104852	-46.6206	105.851	6.21311e-06	0.0767167	932	0.0976639	3553	NA	NA	NA	NA	NA	NA	NA	NA	NA
6	31295147	C	T	rs3906272	-0.382549	0.0847071	-55.7879	152.162	6.29777e-06	0.134657	932	0.160287	3553	HLA-B	protein_coding	intronic	None	None	None	None	None	None
6	31295147	C	T	rs3906272	-0.382549	0.0847071	-55.7879	152.162	6.29777e-06	0.134657	932	0.160287	3553	LINC02571	lincRNA	non-coding intronic	None	None	None	None	None	None
6	31295439	G	A	rs9468929	-0.382549	0.0847071	-55.7879	152.162	6.29777e-06	0.134657	932	0.160287	3553	HLA-B	protein_coding	intronic	None	None	None	None	None	None
6	31295439	G	A	rs9468929	-0.382549	0.0847071	-55.7879	152.162	6.29777e-06	0.134657	932	0.160287	3553	LINC02571	lincRNA	non-coding intronic	None	None	None	None	None	None
6	31295520	G	A	rs28732109	-0.382549	0.0847071	-55.7879	152.162	6.29777e-06	0.134657	932	0.160287	3553	LINC02571	lincRNA	non-coding intronic	None	None	None	None	None	None
6	31295520	G	A	rs28732109	-0.382549	0.0847071	-55.7879	152.162	6.29777e-06	0.134657	932	0.160287	3553	HLA-B	protein_coding	intronic	None	None	None	None	None	None
6	31296134	C	T	rs2394966	-0.382549	0.0847071	-55.7879	152.162	6.29777e-06	0.134657	932	0.160287	3553	LINC02571	lincRNA	non-coding intronic	None	None	None	None	None	None
6	31296134	C	T	rs2394966	-0.382549	0.0847071	-55.7879	152.162	6.29777e-06	0.134657	932	0.160287	3553	HLA-B	protein_coding	intronic	None	None	None	None	None	None
6	31296457	G	A	rs28894985	-0.382549	0.0847071	-55.7879	152.162	6.29777e-06	0.134657	932	0.160287	3553	HLA-B	protein_coding	intronic	None	None	None	None	None	None
6	31296457	G	A	rs28894985	-0.382549	0.0847071	-55.7879	152.162	6.29777e-06	0.134657	932	0.160287	3553	LINC02571	lincRNA	non-coding intronic	None	None	None	None	None	None
6	31296469	T	C	rs28894986	-0.382549	0.0847071	-55.7879	152.162	6.29777e-06	0.134657	932	0.160287	3553	HLA-B	protein_coding	intronic	None	None	None	None	None	None
6	31296469	T	C	rs28894986	-0.382549	0.0847071	-55.7879	152.162	6.29777e-06	0.134657	932	0.160287	3553	LINC02571	lincRNA	non-coding intronic	None	None	None	None	None	None
6	31296584	G	GT	NA	-0.382549	0.0847071	-55.7879	152.162	6.29777e-06	0.134657	932	0.160287	3553	NA	NA	NA	NA	NA	NA	NA	NA	NA
9	130440455	C	T	rs12683481	-0.283014	0.0626753	-72.1256	255.17	6.31496e-06	0.316524	932	0.349142	3553	None	None	None	HMCN2	protein_coding	6332	ASS1	protein_coding	4474
6	33117848	G	A	rs115131791	0.582145	0.12893	32.9798	53.0056	6.32553e-06	0.0718884	932	0.0357444	3553	HLA-DPB2	transcribed_unprocessed_pseudogene	non-coding intronic	None	None	None	None	None	None
6	32617723	C	T	rs28383249	0.385879	0.0854634	52.65	136.014	6.32762e-06	0.281652	932	0.125668	3553	None	None	None	HLA-DRB1	protein_coding	27875	HLA-DQA1	protein_coding	10456
6	30487172	C	T	rs28780107	-0.60292	0.133544	-37.2207	67.4875	6.33907e-06	0.0450644	932	0.0550239	3553	None	None	None	RANP1	processed_pseudogene	582	HLA-E	protein_coding	2295
6	31284147	C	T	rs12189871	-0.477737	0.105846	-45.1859	99.8278	6.37619e-06	0.0804721	932	0.089924	3553	HLA-B	protein_coding	intronic	None	None	None	None	None	None
6	30264761	G	T	rs28780091	-0.475376	0.105335	-46.4288	105.262	6.39215e-06	0.0761803	932	0.0966789	3553	HLA-L	transcribed_unprocessed_pseudogene	non-coding,non-coding intronic	None	None	None	None	None	None
6	30264761	G	T	rs28780091	-0.475376	0.105335	-46.4288	105.262	6.39215e-06	0.0761803	932	0.0966789	3553	HCG17	lincRNA	non-coding intronic	None	None	None	None	None	None
6	32659875	C	G	rs4993986	-0.30603	0.0678118	-67.4367	223.41	6.39388e-06	0.350858	932	0.375176	3553	HLA-DQB1	protein_coding	3utr,3downstream,non-coding	None	None	None	None	None	None
6	32663651	T	C	rs281874819	-0.30603	0.0678118	-67.4367	223.41	6.39388e-06	0.350858	932	0.375176	3553	HLA-DQB1	protein_coding	non-coding,5upstream,intronic	None	None	None	None	None	None
6	29946771	C	T	rs2248151	0.303538	0.0672695	65.634	211.274	6.41377e-06	0.303648	932	0.222066	3553	None	None	None	HLA-A	protein_coding	887	HLA-W	unprocessed_pseudogene	9825
6	32717463	C	G	rs3129732	0.335659	0.0744005	59.8915	176	6.43669e-06	0.250536	932	0.190684	3553	None	None	None	MTCO3P1	unprocessed_pseudogene	10508	AL662789.1	processed_transcript	542
3	45078423	C	T	rs76968563	-0.432058	0.0957679	-48.5173	115.149	6.4369e-06	0.0992489	932	0.127498	3553	None	None	None	CLEC3B	protein_coding	42352	CDCP1	protein_coding	3855
6	31554159	A	G	rs59782856	0.534475	0.118491	36.6362	66.0531	6.46233e-06	0.0997854	932	0.0424993	3553	NFKBIL1	protein_coding	non-coding intronic,intronic	None	None	None	None	None	None
6	31470654	G	C	rs2244842	0.272003	0.0603042	71.2186	249.308	6.46721e-06	0.389485	932	0.337743	3553	HCP5	sense_overlapping	non-coding intronic	None	None	None	None	None	None
6	32103233	G	A	rs28732173	-0.613061	0.135983	-35.6504	62.3517	6.53234e-06	0.0482833	932	0.0546017	3553	AL662884.2	processed_transcript	non-coding intronic	None	None	None	None	None	None
6	32103233	G	A	rs28732173	-0.613061	0.135983	-35.6504	62.3517	6.53234e-06	0.0482833	932	0.0546017	3553	TNXB	protein_coding	intronic,non-coding intronic	None	None	None	None	None	None
6	32633685	A	G	rs2395520	0.382626	0.0848843	52.9324	137.919	6.55586e-06	0.283262	932	0.127779	3553	HLA-DQA1	protein_coding	intronic	None	None	None	None	None	None
7	14987162	G	A	rs12670968	0.307515	0.0682222	63.1441	195.98	6.55794e-06	0.312768	932	0.26161	3553	None	None	None	GTF3AP5	processed_pseudogene	1088	AC006458.1	lincRNA	79045
8	6863896	C	G	rs2741105	0.265647	0.0589343	74.6324	274.24	6.55944e-06	0.589592	932	0.491416	3553	GS1-24F4.2	lincRNA	non-coding intronic	None	None	None	None	None	None
6	31011275	C	T	rs9378112	-0.413136	0.0916705	-51.3047	129.142	6.58284e-06	0.112661	932	0.153814	3553	MUC22	protein_coding	intronic	None	None	None	None	None	None
6	31011301	G	A	rs9391700	-0.413136	0.0916705	-51.3047	129.142	6.58284e-06	0.112661	932	0.153814	3553	MUC22	protein_coding	intronic	None	None	None	None	None	None
6	31011321	C	T	rs9378113	-0.413136	0.0916705	-51.3047	129.142	6.58284e-06	0.112661	932	0.153814	3553	MUC22	protein_coding	intronic	None	None	None	None	None	None
6	31011395	C	A	rs9378151	-0.413136	0.0916705	-51.3047	129.142	6.58284e-06	0.112661	932	0.153814	3553	MUC22	protein_coding	intronic	None	None	None	None	None	None
6	31011702	C	T	rs9394025	-0.413136	0.0916705	-51.3047	129.142	6.58284e-06	0.112661	932	0.153814	3553	MUC22	protein_coding	intronic	None	None	None	None	None	None
6	31012156	T	C	rs9380204	-0.413136	0.0916705	-51.3047	129.142	6.58284e-06	0.112661	932	0.153814	3553	MUC22	protein_coding	intronic	None	None	None	None	None	None
6	31012785	CGCCGTCTCACCCTCCT	C	NA	-0.413136	0.0916705	-51.3047	129.142	6.58284e-06	0.112661	932	0.153814	3553	NA	NA	NA	NA	NA	NA	NA	NA	NA
6	31015486	G	A	rs9391701	-0.413136	0.0916705	-51.3047	129.142	6.58284e-06	0.112661	932	0.153814	3553	MUC22	protein_coding	intronic	None	None	None	None	None	None
6	31016627	T	G	rs3869096	-0.413136	0.0916705	-51.3047	129.142	6.58284e-06	0.112661	932	0.153814	3553	MUC22	protein_coding	intronic	None	None	None	None	None	None
6	31017238	C	T	rs13194580	-0.413136	0.0916705	-51.3047	129.142	6.58284e-06	0.112661	932	0.153814	3553	MUC22	protein_coding	intronic	None	None	None	None	None	None
6	31017546	T	C	rs9380208	-0.413136	0.0916705	-51.3047	129.142	6.58284e-06	0.112661	932	0.153814	3553	MUC22	protein_coding	intronic	None	None	None	None	None	None
6	31017827	C	T	rs9348848	-0.413136	0.0916705	-51.3047	129.142	6.58284e-06	0.112661	932	0.153814	3553	MUC22	protein_coding	intronic	None	None	None	None	None	None
6	31017828	C	T	rs9348849	-0.413136	0.0916705	-51.3047	129.142	6.58284e-06	0.112661	932	0.153814	3553	MUC22	protein_coding	intronic	None	None	None	None	None	None
6	31020534	T	C	rs9391703	-0.413136	0.0916705	-51.3047	129.142	6.58284e-06	0.112661	932	0.153814	3553	MUC22	protein_coding	intronic	None	None	None	None	None	None
6	31295274	A	G	rs2853926	-0.318487	0.0707047	-64.7489	206.207	6.65385e-06	0.204936	932	0.250774	3553	LINC02571	lincRNA	non-coding intronic	None	None	None	None	None	None
6	31295274	A	G	rs2853926	-0.318487	0.0707047	-64.7489	206.207	6.65385e-06	0.204936	932	0.250774	3553	HLA-B	protein_coding	intronic	None	None	None	None	None	None
6	31354129	A	G	rs1093	0.36461	0.0809463	54.2601	144.861	6.65779e-06	0.19367	932	0.113988	3553	HLA-B	protein_coding	3utr,3downstream,non-coding,intronic	None	None	None	None	None	None
6	30053424	A	T	rs9261254	0.332216	0.0737597	59.3737	173.508	6.66742e-06	0.252146	932	0.177596	3553	ZNRD1ASP	transcribed_unitary_pseudogene	3downstream,non-coding intronic	None	None	None	None	None	None
6	140283266	G	A	rs78179212	0.973372	0.216117	18.6341	16.4175	6.67137e-06	0.0246781	932	0.00942865	3553	None	None	None	MIR3668	miRNA	77940	AL035446.2	lincRNA	292522
6	32632995	G	A	None	0.384855	0.0854593	52.5235	136.07	6.68837e-06	0.281652	932	0.125668	3553	HLA-DQA1	protein_coding	intronic	None	None	None	None	None	None
6	32634508	A	G	rs17211475	0.384855	0.0854593	52.5235	136.07	6.68837e-06	0.281652	932	0.125668	3553	HLA-DQA1	protein_coding	intronic	None	None	None	None	None	None
6	32635115	G	T	rs28383335	0.384855	0.0854593	52.5235	136.07	6.68837e-06	0.281652	932	0.125668	3553	HLA-DQA1	protein_coding	intronic	None	None	None	None	None	None
6	32636618	A	G	rs28383339	0.384855	0.0854593	52.5235	136.07	6.68837e-06	0.281652	932	0.125668	3553	HLA-DQA1	protein_coding	intronic,5upstream	None	None	None	None	None	None
6	32636654	A	T	rs28383340	0.384855	0.0854593	52.5235	136.07	6.68837e-06	0.281652	932	0.125668	3553	HLA-DQA1	protein_coding	intronic,5upstream	None	None	None	None	None	None
6	32644280	T	A	rs28371173	0.384855	0.0854593	52.5235	136.07	6.68837e-06	0.281652	932	0.125668	3553	HLA-DQA1	protein_coding	3downstream,non-coding	None	None	None	None	None	None
6	30000900	G	A	rs28698859	0.345496	0.0767264	57.691	163.821	6.70153e-06	0.234979	932	0.162257	3553	None	None	None	MCCD1P2	unprocessed_pseudogene	5586	ZNRD1ASP	transcribed_unitary_pseudogene	111
6	31472638	G	A	rs2516441	0.271655	0.0603484	71.084	249.369	6.74953e-06	0.388948	932	0.336898	3553	HCP5	sense_overlapping	non-coding intronic	None	None	None	None	None	None
3	173782469	G	A	rs4377507	0.330073	0.0733268	62.8006	194.296	6.75075e-06	0.770386	932	0.702927	3553	NLGN1	protein_coding	intronic	None	None	None	None	None	None
6	33131021	A	G	None	0.287347	0.0638359	67.314	223.603	6.75302e-06	0.323498	932	0.298902	3553	None	None	None	HLA-DPB2	transcribed_unprocessed_pseudogene	1937	HLA-DPA3	unprocessed_pseudogene	195
6	32608259	C	T	rs12206257	0.384638	0.0854575	52.498	136.085	6.76567e-06	0.281652	932	0.125809	3553	None	None	None	HLA-DRB1	protein_coding	18411	HLA-DQA1	protein_coding	19920
6	32609830	A	T	rs13205658	0.384638	0.0854575	52.498	136.085	6.76567e-06	0.281652	932	0.125809	3553	None	None	None	HLA-DRB1	protein_coding	19982	HLA-DQA1	protein_coding	18349
6	32610070	G	T	rs13206219	0.384638	0.0854575	52.498	136.085	6.76567e-06	0.281652	932	0.125809	3553	None	None	None	HLA-DRB1	protein_coding	20222	HLA-DQA1	protein_coding	18109
6	32610323	G	A	rs13206639	0.384638	0.0854575	52.498	136.085	6.76567e-06	0.281652	932	0.125809	3553	None	None	None	HLA-DRB1	protein_coding	20475	HLA-DQA1	protein_coding	17856
6	32613714	C	T	rs10947320	0.384638	0.0854575	52.498	136.085	6.76567e-06	0.281652	932	0.125809	3553	None	None	None	HLA-DRB1	protein_coding	23866	HLA-DQA1	protein_coding	14465
6	32615682	A	C	rs28752513	0.384638	0.0854575	52.498	136.085	6.76567e-06	0.281652	932	0.125809	3553	None	None	None	HLA-DRB1	protein_coding	25834	HLA-DQA1	protein_coding	12497
6	32616122	A	G	rs28383226	0.384638	0.0854575	52.498	136.085	6.76567e-06	0.281652	932	0.125809	3553	None	None	None	HLA-DRB1	protein_coding	26274	HLA-DQA1	protein_coding	12057
6	32616247	A	G	rs28383229	0.384638	0.0854575	52.498	136.085	6.76567e-06	0.281652	932	0.125809	3553	None	None	None	HLA-DRB1	protein_coding	26399	HLA-DQA1	protein_coding	11932
6	32618834	C	T	rs28383300	0.384638	0.0854575	52.498	136.085	6.76567e-06	0.281652	932	0.125809	3553	None	None	None	HLA-DRB1	protein_coding	28986	HLA-DQA1	protein_coding	9345
6	32618962	A	T	rs28383306	0.384638	0.0854575	52.498	136.085	6.76567e-06	0.281652	932	0.125809	3553	None	None	None	HLA-DRB1	protein_coding	29114	HLA-DQA1	protein_coding	9217
6	32619504	A	G	rs28383315	0.384638	0.0854575	52.498	136.085	6.76567e-06	0.281652	932	0.125809	3553	None	None	None	HLA-DRB1	protein_coding	29656	HLA-DQA1	protein_coding	8675
6	32621910	T	C	rs28383316	0.384638	0.0854575	52.498	136.085	6.76567e-06	0.281652	932	0.125809	3553	None	None	None	HLA-DRB1	protein_coding	32062	HLA-DQA1	protein_coding	6269
6	32623261	A	G	rs28383319	0.384638	0.0854575	52.498	136.085	6.76567e-06	0.281652	932	0.125809	3553	None	None	None	HLA-DRB1	protein_coding	33413	HLA-DQA1	protein_coding	4918
6	32623591	T	C	rs28383320	0.384638	0.0854575	52.498	136.085	6.76567e-06	0.281652	932	0.125809	3553	None	None	None	HLA-DRB1	protein_coding	33743	HLA-DQA1	protein_coding	4588
6	32623634	T	C	rs28383321	0.384638	0.0854575	52.498	136.085	6.76567e-06	0.281652	932	0.125809	3553	None	None	None	HLA-DRB1	protein_coding	33786	HLA-DQA1	protein_coding	4545
6	32626434	A	T	rs28383324	0.384638	0.0854575	52.498	136.085	6.76567e-06	0.281652	932	0.125809	3553	None	None	None	HLA-DRB1	protein_coding	36586	HLA-DQA1	protein_coding	1745
6	32628533	T	C	rs28383325	0.384638	0.0854575	52.498	136.085	6.76567e-06	0.281652	932	0.125809	3553	HLA-DQA1	protein_coding	intronic	None	None	None	None	None	None
6	32630363	C	T	rs28752536	0.384638	0.0854575	52.498	136.085	6.76567e-06	0.281652	932	0.125809	3553	HLA-DQA1	protein_coding	intronic	None	None	None	None	None	None
6	32630894	A	C	rs28383326	0.384638	0.0854575	52.498	136.085	6.76567e-06	0.281652	932	0.125809	3553	HLA-DQA1	protein_coding	intronic	None	None	None	None	None	None
6	32631300	G	C	rs28383327	0.384638	0.0854575	52.498	136.085	6.76567e-06	0.281652	932	0.125809	3553	HLA-DQA1	protein_coding	intronic	None	None	None	None	None	None
6	32632563	A	G	rs28383330	0.384638	0.0854575	52.498	136.085	6.76567e-06	0.281652	932	0.125809	3553	HLA-DQA1	protein_coding	intronic	None	None	None	None	None	None
16	10993083	G	A	rs4781034	0.347944	0.0773219	56.9904	160.115	6.79717e-06	0.229077	932	0.142556	3553	CLEC16A	protein_coding	non-coding intronic,intronic	None	None	None	None	None	None
3	20600512	A	G	rs61052024	-0.373335	0.0829948	-56.8176	158.969	6.84992e-06	0.142167	932	0.205601	3553	SGO1-AS1	processed_transcript	non-coding intronic	None	None	None	None	None	None
6	31021883	C	T	rs9501345	-0.415485	0.0923771	-50.8516	127.393	6.86924e-06	0.110515	932	0.151984	3553	MUC22	protein_coding	intronic	None	None	None	None	None	None
6	31297280	T	A	rs9468933	-0.380758	0.0846714	-55.5128	151.98	6.89549e-06	0.135193	932	0.160287	3553	LINC02571	lincRNA	non-coding intronic	None	None	None	None	None	None
6	31297280	T	A	rs9468933	-0.380758	0.0846714	-55.5128	151.98	6.89549e-06	0.135193	932	0.160287	3553	HLA-B	protein_coding	intronic	None	None	None	None	None	None
6	31295698	T	G	rs28732113	-0.380899	0.0847088	-55.5341	152.107	6.90583e-06	0.134657	932	0.160146	3553	HLA-B	protein_coding	intronic	None	None	None	None	None	None
6	31295698	T	G	rs28732113	-0.380899	0.0847088	-55.5341	152.107	6.90583e-06	0.134657	932	0.160146	3553	LINC02571	lincRNA	non-coding intronic	None	None	None	None	None	None
6	31369093	C	T	rs2253907	-0.274144	0.0609849	-72.3671	259.232	6.94793e-06	0.368562	932	0.425697	3553	AL671883.3	lincRNA	non-coding intronic	None	None	None	None	None	None
6	31361717	C	T	rs2523572	0.282962	0.0629542	71.9045	256.024	6.96585e-06	0.547747	932	0.501126	3553	None	None	None	AL671883.2	unprocessed_pseudogene	4080	DHFRP2	processed_pseudogene	4635
6	31302169	T	A	rs12211087	-0.474317	0.105562	-45.0649	100.208	7.01454e-06	0.0810086	932	0.0902055	3553	HLA-B	protein_coding	intronic	None	None	None	None	None	None
6	31472181	G	A	rs2523660	0.270705	0.0602549	71.0264	249.938	7.03372e-06	0.388948	932	0.337602	3553	HCP5	sense_overlapping	non-coding intronic	None	None	None	None	None	None
19	50189876	T	C	rs648298	-0.293365	0.0653029	-69.6576	240.384	7.04353e-06	0.27897	932	0.336617	3553	MYH14	protein_coding	intronic	None	None	None	None	None	None
6	31690857	A	G	rs28366155	0.490662	0.109239	39.2401	75.8474	7.06735e-06	0.0976395	932	0.0672671	3553	ABHD16A	protein_coding	intronic,3downstream,5upstream,non-coding intronic	None	None	None	None	None	None
6	31690857	A	G	rs28366155	0.490662	0.109239	39.2401	75.8474	7.06735e-06	0.0976395	932	0.0672671	3553	AL662899.1	protein_coding	intronic	None	None	None	None	None	None
8	135957971	G	A	rs183510267	1.71851	0.382606	10.5422	5.55791	7.06905e-06	0.0118026	932	0.00168871	3553	LINC02055	lincRNA	non-coding intronic	None	None	None	None	None	None
8	135973664	A	G	rs181360975	1.71851	0.382606	10.5422	5.55791	7.06905e-06	0.0118026	932	0.00168871	3553	LINC02055	lincRNA	non-coding intronic	None	None	None	None	None	None
6	29951886	C	A	rs116545267	0.468845	0.104384	42.1449	88.0359	7.07133e-06	0.131974	932	0.0627639	3553	None	None	None	HLA-A	protein_coding	6002	HLA-W	unprocessed_pseudogene	4710
6	31081445	T	A	rs3901375	-0.415585	0.0925337	-51.7292	132.147	7.08321e-06	0.110515	932	0.147903	3553	None	None	None	HCG22	lincRNA	21555	RNU6-1133P	snRNA	1565
6	31082093	A	G	rs12191286	-0.415585	0.0925337	-51.7292	132.147	7.08321e-06	0.110515	932	0.147903	3553	None	None	None	HCG22	lincRNA	22203	RNU6-1133P	snRNA	917
6	31021966	C	T	rs9501346	-0.414886	0.0923845	-50.7581	127.317	7.09346e-06	0.110515	932	0.151562	3553	MUC22	protein_coding	intronic	None	None	None	None	None	None
6	31022070	T	C	rs13201420	-0.414886	0.0923845	-50.7581	127.317	7.09346e-06	0.110515	932	0.151562	3553	MUC22	protein_coding	intronic	None	None	None	None	None	None
6	31022443	C	T	rs28894976	-0.414886	0.0923845	-50.7581	127.317	7.09346e-06	0.110515	932	0.151562	3553	MUC22	protein_coding	intronic	None	None	None	None	None	None
6	31023472	A	G	rs13220447	-0.414886	0.0923845	-50.7581	127.317	7.09346e-06	0.110515	932	0.151562	3553	MUC22	protein_coding	intronic	None	None	None	None	None	None
6	31023866	T	C	rs9394031	-0.414886	0.0923845	-50.7581	127.317	7.09346e-06	0.110515	932	0.151562	3553	MUC22	protein_coding	intronic	None	None	None	None	None	None
6	31358070	C	G	rs9266253	0.379015	0.0844004	51.8739	133.278	7.09973e-06	0.184549	932	0.109626	3553	None	None	None	AL671883.2	unprocessed_pseudogene	433	DHFRP2	processed_pseudogene	8282
5	152743213	C	T	rs192187160	1.28023	0.285258	13.9044	8.78596	7.18991e-06	0.0139485	932	0.0064734	3553	LINC01470	lincRNA	non-coding intronic	None	None	None	None	None	None
6	32177911	TA	T	NA	0.474748	0.105809	40.6403	82.0719	7.22855e-06	0.127682	932	0.0578384	3553	NA	NA	NA	NA	NA	NA	NA	NA	NA
19	50189839	T	C	rs648691	-0.292992	0.0653028	-69.5711	240.396	7.23419e-06	0.27897	932	0.336476	3553	MYH14	protein_coding	intronic	None	None	None	None	None	None
6	31273862	A	G	rs2524084	0.287038	0.0639867	68.5159	233.29	7.2604e-06	0.360515	932	0.306642	3553	HLA-B	protein_coding	intronic	None	None	None	None	None	None
21	31441791	G	A	rs141988330	-1.90545	0.424821	-17.6185	14.2479	7.28114e-06	0.0026824	932	0.0184351	3553	TIAM1	protein_coding	non-coding intronic,intronic	None	None	None	None	None	None
6	32238688	G	A	rs9267922	0.281152	0.0627437	68.0679	230.445	7.43089e-06	0.340665	932	0.244441	3553	None	None	None	NOTCH4	protein_coding	14621	TSBP1-AS1	antisense	15952
6	31469012	A	G	rs2523674	0.265226	0.0592055	73.8451	271.808	7.47306e-06	0.630901	932	0.575992	3553	HCP5	sense_overlapping	non-coding intronic	None	None	None	None	None	None
1	116544880	C	A	rs12044773	-0.35113	0.0783939	-57.2942	163.229	7.49752e-06	0.175429	932	0.249789	3553	CD58	protein_coding	intronic,5upstream	None	None	None	None	None	None
6	32606133	C	T	rs2647071	0.321263	0.0717338	62.0535	191.658	7.51515e-06	0.328326	932	0.196454	3553	None	None	None	HLA-DRB1	protein_coding	16285	HLA-DQA1	protein_coding	22046
6	31852882	T	C	rs7451017	0.460166	0.102754	46.2485	106.184	7.52221e-06	0.916309	932	0.878553	3553	None	None	None	C6orf48	protein_coding	13116	NEU1	protein_coding	4777
1	12872256	G	A	None	0.464424	0.103719	41.4117	84.9411	7.54538e-06	0.10515	932	0.0776808	3553	None	None	None	PRAMEF2	protein_coding	10347	PRAMEF4	protein_coding	6968
1	19004971	G	T	rs4912029	0.298246	0.0666088	64.0145	204.118	7.5495e-06	0.30794	932	0.295103	3553	None	None	None	IFFO2	protein_coding	48285	AL137127.1	3prime_overlapping_ncRNA	67139
6	32669498	A	G	rs9274709	0.321407	0.0717869	61.6153	189.455	7.56176e-06	0.438841	932	0.298902	3553	None	None	None	HLA-DQB1	protein_coding	1115	MTCO3P1	unprocessed_pseudogene	36626
7	3087611	C	T	rs74446924	0.429204	0.0958903	43.6134	94.4758	7.60576e-06	0.120172	932	0.0931607	3553	None	None	None	AC024028.1	lincRNA	1190	AC073316.1	lincRNA	52623
11	36708495	C	A	rs183614857	2.25145	0.503076	8.51484	3.69882	7.62814e-06	0.00804721	932	0.00154799	3553	None	None	None	AC104042.1	processed_pseudogene	10628	RF00322	snoRNA	993630
9	135028325	C	A	rs115049569	1.13753	0.254208	17.1139	13.979	7.64803e-06	0.0214592	932	0.00816212	3553	None	None	None	AL353611.2	TEC	32471	OLFM1	protein_coding	47097
6	31347493	C	T	rs9265951	0.28117	0.0628381	70.9217	251.289	7.65838e-06	0.665773	932	0.600338	3553	HLA-B	protein_coding	intronic	None	None	None	None	None	None
6	31347535	A	G	rs9265953	0.28117	0.0628381	70.9217	251.289	7.65838e-06	0.665773	932	0.600338	3553	HLA-B	protein_coding	intronic	None	None	None	None	None	None
6	31472136	G	A	rs2523661	0.269401	0.0602176	70.7596	250.16	7.68414e-06	0.388948	932	0.337883	3553	HCP5	sense_overlapping	non-coding intronic	None	None	None	None	None	None
6	32142202	A	G	rs204999	0.300659	0.0672084	67.0524	224.466	7.69376e-06	0.423283	932	0.272305	3553	None	None	None	FKBPL	protein_coding	11911	PRRT1	protein_coding	6157
1	229235691	G	A	rs420728	0.28253	0.0631567	70.995	251.914	7.69585e-06	0.656652	932	0.61427	3553	None	None	None	AL162595.2	antisense	8129	TMEM78	lincRNA	13945
6	30007998	A	C	rs73725953	0.347045	0.0775924	56.6901	160.341	7.72488e-06	0.229077	932	0.15888	3553	ZNRD1ASP	transcribed_unitary_pseudogene	non-coding intronic	None	None	None	None	None	None
6	30007998	A	C	rs73725953	0.347045	0.0775924	56.6901	160.341	7.72488e-06	0.229077	932	0.15888	3553	HLA-J	transcribed_unprocessed_pseudogene	non-coding intronic	None	None	None	None	None	None
1	116539188	A	G	rs758518	-0.335001	0.0749067	-59.755	178.113	7.7404e-06	0.190451	932	0.269913	3553	CD58	protein_coding	intronic	None	None	None	None	None	None
1	4698109	A	G	rs2071997	0.497308	0.111206	36.2327	64.9674	7.75012e-06	0.0799356	932	0.0855615	3553	AJAP1	protein_coding	intronic	None	None	None	None	None	None
6	32222210	CTCT	C	NA	0.286562	0.06409	67.4585	227.614	7.7764e-06	0.340665	932	0.291444	3553	NA	NA	NA	NA	NA	NA	NA	NA	NA
6	33179950	G	A	rs16868943	0.604603	0.135236	31.008	47.8454	7.79602e-06	0.0654506	932	0.0325077	3553	COL11A2	protein_coding	5upstream,intronic	None	None	None	None	None	None
13	71398517	T	C	rs75008679	0.530386	0.118647	34.4798	58.9676	7.81182e-06	0.0777897	932	0.0477062	3553	None	None	None	RABEPKP1	processed_pseudogene	101282	DACH1	protein_coding	39449
13	71399113	C	T	rs75902125	0.530386	0.118647	34.4798	58.9676	7.81182e-06	0.0777897	932	0.0477062	3553	None	None	None	RABEPKP1	processed_pseudogene	101878	DACH1	protein_coding	38853
7	14985771	T	A	rs12375103	0.304827	0.0681924	62.5151	195.338	7.81845e-06	0.30794	932	0.25964	3553	GTF3AP5	processed_pseudogene	non-coding	None	None	None	None	None	None
2	25341178	T	C	rs979573211	0.824944	0.184563	21.4658	22.5291	7.8325e-06	0.0316524	932	0.0123839	3553	DNMT3A	protein_coding	intronic	None	None	None	None	None	None
6	31125810	G	A	rs3815087	-0.309227	0.0691856	-66.4694	220.833	7.83914e-06	0.247318	932	0.293133	3553	PSORS1C1	protein_coding	non-coding intronic,non-coding,5utr	None	None	None	None	None	None
6	31306223	C	T	rs7762513	0.285406	0.0638733	68.7173	236.258	7.88367e-06	0.358369	932	0.268787	3553	HLA-B	protein_coding	intronic	None	None	None	None	None	None
6	29568688	C	T	rs28986291	-0.580465	0.129914	-38.3221	72.8522	7.89268e-06	0.0477468	932	0.0720518	3553	GABBR1	protein_coding	intronic	None	None	None	None	None	None
6	29957002	T	C	rs12665039	0.416392	0.0932139	47.1313	111.214	7.93003e-06	0.159871	932	0.0885167	3553	HLA-W	unprocessed_pseudogene	non-coding intronic	None	None	None	None	None	None
1	19003435	A	G	rs28525466	0.295082	0.0660637	64.4271	207.776	7.94636e-06	0.314914	932	0.299043	3553	None	None	None	IFFO2	protein_coding	46749	AL137127.1	3prime_overlapping_ncRNA	68675
6	32687030	G	A	rs28747023	-0.30281	0.0678025	-67.6391	229.358	7.96742e-06	0.27897	932	0.322404	3553	None	None	None	HLA-DQB1	protein_coding	18647	MTCO3P1	unprocessed_pseudogene	19094
6	31408489	A	G	rs73400361	-0.595321	0.133306	-37.0993	68.449	7.97594e-06	0.0488197	932	0.0569941	3553	HCP5	sense_overlapping	non-coding intronic	None	None	None	None	None	None
6	31408489	A	G	rs73400361	-0.595321	0.133306	-37.0993	68.449	7.97594e-06	0.0488197	932	0.0569941	3553	MICA	protein_coding	intronic	None	None	None	None	None	None
6	31496314	G	A	rs41293860	-0.631711	0.141516	-34.1058	58.1616	8.04903e-06	0.0434549	932	0.0492542	3553	MICB	protein_coding	5upstream,intronic	None	None	None	None	None	None
6	31498140	G	T	rs3828917	-0.631711	0.141516	-34.1058	58.1616	8.04903e-06	0.0434549	932	0.0492542	3553	MICB	protein_coding	5utr,intronic	None	None	None	None	None	None
6	31500627	C	A	rs41293879	-0.631711	0.141516	-34.1058	58.1616	8.04903e-06	0.0434549	932	0.0492542	3553	MICB	protein_coding	intronic	None	None	None	None	None	None
6	31507043	C	T	rs41293883	-0.631711	0.141516	-34.1058	58.1616	8.04903e-06	0.0434549	932	0.0492542	3553	MICB	protein_coding	non-coding,coding nonsyn	None	None	None	None	None	None
6	31507851	G	A	None	-0.631711	0.141516	-34.1058	58.1616	8.04903e-06	0.0434549	932	0.0492542	3553	MICB	protein_coding	intronic,3downstream	None	None	None	None	None	None
6	31509616	CAG	C	NA	-0.631711	0.141516	-34.1058	58.1616	8.04903e-06	0.0434549	932	0.0492542	3553	NA	NA	NA	NA	NA	NA	NA	NA	NA
6	31511758	T	A	rs41293887	-0.631711	0.141516	-34.1058	58.1616	8.04903e-06	0.0434549	932	0.0492542	3553	None	None	None	MICB	protein_coding	634	AL663061.1	unprocessed_pseudogene	4221
6	31512228	G	A	rs41293891	-0.631711	0.141516	-34.1058	58.1616	8.04903e-06	0.0434549	932	0.0492542	3553	None	None	None	MICB	protein_coding	1104	AL663061.1	unprocessed_pseudogene	3751
6	31513356	T	C	rs41293895	-0.631711	0.141516	-34.1058	58.1616	8.04903e-06	0.0434549	932	0.0492542	3553	None	None	None	MICB	protein_coding	2232	AL663061.1	unprocessed_pseudogene	2623
6	140148640	G	A	rs116978393	0.955707	0.214189	18.6528	16.8421	8.12091e-06	0.0252146	932	0.00956938	3553	None	None	None	AL357146.1	lincRNA	54919	RNA5SP220	rRNA_pseudogene	9951
15	81886806	G	C	rs139784116	1.21118	0.271454	13.743	8.44917	8.12604e-06	0.014485	932	0.00675486	3553	None	None	None	AC104041.1	lincRNA	15681	AC025219.1	lincRNA	66497
6	32591886	T	C	rs28366263	0.373112	0.083643	53.7403	145.149	8.16672e-06	0.29721	932	0.161694	3553	None	None	None	HLA-DRB1	protein_coding	2038	HLA-DQA1	protein_coding	36293
6	32592136	C	T	rs28366269	0.373112	0.083643	53.7403	145.149	8.16672e-06	0.29721	932	0.161694	3553	None	None	None	HLA-DRB1	protein_coding	2288	HLA-DQA1	protein_coding	36043
6	32592163	G	A	rs28366271	0.373112	0.083643	53.7403	145.149	8.16672e-06	0.29721	932	0.161694	3553	None	None	None	HLA-DRB1	protein_coding	2315	HLA-DQA1	protein_coding	36016
6	32592642	A	C	rs28366287	0.373112	0.083643	53.7403	145.149	8.16672e-06	0.29721	932	0.161694	3553	None	None	None	HLA-DRB1	protein_coding	2794	HLA-DQA1	protein_coding	35537
6	32592777	T	C	rs28366290	0.373112	0.083643	53.7403	145.149	8.16672e-06	0.29721	932	0.161694	3553	None	None	None	HLA-DRB1	protein_coding	2929	HLA-DQA1	protein_coding	35402
6	32592830	G	T	rs28366291	0.373112	0.083643	53.7403	145.149	8.16672e-06	0.29721	932	0.161694	3553	None	None	None	HLA-DRB1	protein_coding	2982	HLA-DQA1	protein_coding	35349
6	32592837	G	A	rs28366292	0.373112	0.083643	53.7403	145.149	8.16672e-06	0.29721	932	0.161694	3553	None	None	None	HLA-DRB1	protein_coding	2989	HLA-DQA1	protein_coding	35342
6	32593645	A	G	rs28366318	0.373112	0.083643	53.7403	145.149	8.16672e-06	0.29721	932	0.161694	3553	None	None	None	HLA-DRB1	protein_coding	3797	HLA-DQA1	protein_coding	34534
6	32593839	T	C	rs28366324	0.373112	0.083643	53.7403	145.149	8.16672e-06	0.29721	932	0.161694	3553	None	None	None	HLA-DRB1	protein_coding	3991	HLA-DQA1	protein_coding	34340
6	32593899	T	C	rs28366326	0.373112	0.083643	53.7403	145.149	8.16672e-06	0.29721	932	0.161694	3553	None	None	None	HLA-DRB1	protein_coding	4051	HLA-DQA1	protein_coding	34280
1	19002793	G	C	rs28393138	0.297188	0.0666233	63.7005	203.658	8.16827e-06	0.310086	932	0.292851	3553	None	None	None	IFFO2	protein_coding	46107	AL137127.1	3prime_overlapping_ncRNA	69317
6	32669319	G	A	None	0.320052	0.0717758	61.384	189.571	8.23202e-06	0.438841	932	0.299043	3553	None	None	None	HLA-DQB1	protein_coding	936	MTCO3P1	unprocessed_pseudogene	36805
6	32669403	A	G	rs9274700	0.320052	0.0717758	61.384	189.571	8.23202e-06	0.438841	932	0.299043	3553	None	None	None	HLA-DQB1	protein_coding	1020	MTCO3P1	unprocessed_pseudogene	36721
6	32669436	A	G	rs9274704	0.320052	0.0717758	61.384	189.571	8.23202e-06	0.438841	932	0.299043	3553	None	None	None	HLA-DQB1	protein_coding	1053	MTCO3P1	unprocessed_pseudogene	36688
6	32669512	A	T	rs9274711	0.320052	0.0717758	61.384	189.571	8.23202e-06	0.438841	932	0.299043	3553	None	None	None	HLA-DQB1	protein_coding	1129	MTCO3P1	unprocessed_pseudogene	36612
6	32669627	G	A	rs9274716	0.320052	0.0717758	61.384	189.571	8.23202e-06	0.438841	932	0.299043	3553	None	None	None	HLA-DQB1	protein_coding	1244	MTCO3P1	unprocessed_pseudogene	36497
6	32669995	A	G	rs9274728	0.320052	0.0717758	61.384	189.571	8.23202e-06	0.438841	932	0.299043	3553	None	None	None	HLA-DQB1	protein_coding	1612	MTCO3P1	unprocessed_pseudogene	36129
6	32670119	G	A	rs9274735	0.320052	0.0717758	61.384	189.571	8.23202e-06	0.438841	932	0.299043	3553	None	None	None	HLA-DQB1	protein_coding	1736	MTCO3P1	unprocessed_pseudogene	36005
6	32670130	T	C	rs9274737	0.320052	0.0717758	61.384	189.571	8.23202e-06	0.438841	932	0.299043	3553	None	None	None	HLA-DQB1	protein_coding	1747	MTCO3P1	unprocessed_pseudogene	35994
6	32670163	A	T	rs9274739	0.320052	0.0717758	61.384	189.571	8.23202e-06	0.438841	932	0.299043	3553	None	None	None	HLA-DQB1	protein_coding	1780	MTCO3P1	unprocessed_pseudogene	35961
6	31115778	T	C	rs117103599	0.499951	0.11214	38.5919	75.0763	8.26133e-06	0.115343	932	0.0465804	3553	PSORS1C1	protein_coding	non-coding intronic,non-coding,intronic	None	None	None	None	None	None
6	31115778	T	C	rs117103599	0.499951	0.11214	38.5919	75.0763	8.26133e-06	0.115343	932	0.0465804	3553	CDSN	protein_coding	3utr	None	None	None	None	None	None
6	31118325	C	T	rs117198148	0.499951	0.11214	38.5919	75.0763	8.26133e-06	0.115343	932	0.0465804	3553	CDSN	protein_coding	intronic	None	None	None	None	None	None
6	31118325	C	T	rs117198148	0.499951	0.11214	38.5919	75.0763	8.26133e-06	0.115343	932	0.0465804	3553	PSORS1C1	protein_coding	non-coding intronic,3downstream,non-coding,intronic	None	None	None	None	None	None
6	31120283	C	T	rs118016086	0.499951	0.11214	38.5919	75.0763	8.26133e-06	0.115343	932	0.0465804	3553	PSORS1C1	protein_coding	non-coding intronic,3downstream,intronic	None	None	None	None	None	None
6	31120283	C	T	rs118016086	0.499951	0.11214	38.5919	75.0763	8.26133e-06	0.115343	932	0.0465804	3553	CDSN	protein_coding	intronic	None	None	None	None	None	None
6	31121931	A	G	rs4410768	0.499951	0.11214	38.5919	75.0763	8.26133e-06	0.115343	932	0.0465804	3553	PSORS1C1	protein_coding	non-coding intronic,intronic	None	None	None	None	None	None
6	31123542	C	T	rs117550151	0.499951	0.11214	38.5919	75.0763	8.26133e-06	0.115343	932	0.0465804	3553	PSORS1C1	protein_coding	non-coding intronic,intronic	None	None	None	None	None	None
9	23274225	C	T	rs6475724	-0.321148	0.0720352	-59.1102	175.505	8.26475e-06	0.751609	932	0.832536	3553	AL391117.1	lincRNA	non-coding intronic	None	None	None	None	None	None
21	41582976	C	T	rs28675193	-0.415963	0.0933144	-44.9756	101.397	8.28626e-06	0.870708	932	0.905291	3553	None	None	None	AP006748.1	lincRNA	1657	LINC00111	lincRNA	96205
13	78208498	C	A	rs9544749	-0.266875	0.0598712	-73.4713	271.776	8.29234e-06	0.449034	932	0.503377	3553	RNF219-AS1	antisense	non-coding intronic	None	None	None	None	None	None
6	30587647	C	A	rs41288535	-0.551403	0.123707	-39.3342	77.3853	8.29922e-06	0.0541845	932	0.0638897	3553	ABCF1	protein_coding	5upstream,intronic	None	None	None	None	None	None
1	116522461	T	A	rs10802191	-0.338569	0.0759905	-58.7287	173.359	8.37301e-06	0.185086	932	0.261751	3553	CD58	protein_coding	intronic	None	None	None	None	None	None
6	31873232	A	G	rs9267654	0.465846	0.104557	45.3775	103.247	8.37339e-06	0.919528	932	0.882634	3553	SLC44A4	protein_coding	intronic,3downstream,5upstream	None	None	None	None	None	None
6	31452169	C	T	rs59438896	-0.474786	0.106572	-44.7982	100.65	8.38717e-06	0.0815451	932	0.0956938	3553	HCP5	sense_overlapping	non-coding intronic	None	None	None	None	None	None
6	31452651	T	C	rs76332236	-0.474786	0.106572	-44.7982	100.65	8.38717e-06	0.0815451	932	0.0956938	3553	HCP5	sense_overlapping	non-coding intronic	None	None	None	None	None	None
6	30798155	C	T	rs116095240	0.466574	0.104745	40.8804	84.1946	8.41368e-06	0.121781	932	0.0579792	3553	None	None	None	HCG20	lincRNA	5905	LINC00243	lincRNA	499
6	29457316	A	C	rs56098084	0.453684	0.101856	42.1121	89.229	8.42191e-06	0.123927	932	0.0743034	3553	OR2H1	protein_coding	intronic,non-coding intronic	None	None	None	None	None	None
6	29459925	C	T	rs73400921	0.453684	0.101856	42.1121	89.229	8.42191e-06	0.123927	932	0.0743034	3553	OR2H1	protein_coding	5utr,intronic,non-coding intronic,5upstream	None	None	None	None	None	None
6	29460254	G	A	rs73400924	0.453684	0.101856	42.1121	89.229	8.42191e-06	0.123927	932	0.0743034	3553	OR2H1	protein_coding	5upstream,non-coding intronic,intronic	None	None	None	None	None	None
4	124442371	A	G	rs139913146	0.860655	0.19328	21.9082	23.591	8.47185e-06	0.0327253	932	0.0194202	3553	None	None	None	AC097474.1	processed_pseudogene	5251	TECRP2	processed_pseudogene	20492
7	90379194	C	T	rs187479165	1.90981	0.428894	8.84535	3.08866	8.4728e-06	0.00697425	932	0.00225162	3553	GTPBP10	protein_coding	non-coding intronic,intronic,3downstream	None	None	None	None	None	None
6	30818917	A	G	rs149255731	0.550277	0.123603	34.8535	61.4536	8.5085e-06	0.0965665	932	0.0322263	3553	LINC00243	lincRNA	non-coding intronic	None	None	None	None	None	None
6	31574699	C	A	rs1800630	0.340978	0.0766025	55.6096	155.762	8.53657e-06	0.218348	932	0.151281	3553	None	None	None	LTA	protein_coding	375	TNF	protein_coding	868
16	77411030	G	A	rs117618795	0.903731	0.203085	19.76	19.6492	8.58642e-06	0.0300429	932	0.00900647	3553	ADAMTS18	protein_coding	intronic,non-coding intronic	None	None	None	None	None	None
6	31381465	AT	A	NA	-0.278897	0.0626802	-68.5996	237.409	8.60589e-06	0.656652	932	0.715733	3553	NA	NA	NA	NA	NA	NA	NA	NA	NA
3	194853411	G	A	rs144320368	2.23349	0.50206	8.0567	2.924	8.64088e-06	0.00697425	932	0.00211089	3553	None	None	None	AC090505.2	lincRNA	20819	XXYLT1	protein_coding	214868
11	31486568	ATT	A	NA	0.599361	0.134746	29.9092	44.5733	8.66359e-06	0.0595494	932	0.0360259	3553	NA	NA	NA	NA	NA	NA	NA	NA	NA
6	30830214	C	T	rs7749924	-0.408505	0.0918674	-51.3519	132.874	8.72073e-06	0.108369	932	0.141289	3553	LINC00243	lincRNA	non-coding intronic	None	None	None	None	None	None
6	32597009	A	T	rs2760979	0.371586	0.0835762	53.6001	145.346	8.74522e-06	0.29721	932	0.161835	3553	None	None	None	HLA-DRB1	protein_coding	7161	HLA-DQA1	protein_coding	31170
6	32598319	C	G	rs2647078	0.371586	0.0835762	53.6001	145.346	8.74522e-06	0.29721	932	0.161835	3553	None	None	None	HLA-DRB1	protein_coding	8471	HLA-DQA1	protein_coding	29860
6	30030285	GCTA	G	NA	0.349016	0.0785043	55.7956	157.225	8.75565e-06	0.224785	932	0.154377	3553	NA	NA	NA	NA	NA	NA	NA	NA	NA
7	3014907	G	T	rs12535555	0.403281	0.0907218	45.533	104.507	8.77929e-06	0.134657	932	0.102026	3553	CARD11	protein_coding	intronic	None	None	None	None	None	None
1	116495665	T	C	rs12025416	-0.301568	0.0678448	-63.5142	204.249	8.7903e-06	0.378755	932	0.48058	3553	AL390066.1	lincRNA	non-coding intronic	None	None	None	None	None	None
6	32400000	A	T	rs9268482	0.341727	0.0768939	58.5339	173.459	8.82441e-06	0.352468	932	0.210104	3553	BTNL2	protein_coding	intronic	None	None	None	None	None	None
6	32400000	A	T	rs9268482	0.341727	0.0768939	58.5339	173.459	8.82441e-06	0.352468	932	0.210104	3553	TSBP1-AS1	antisense	non-coding intronic	None	None	None	None	None	None
6	31225070	T	C	rs6927444	0.301657	0.0678933	64.5959	211.049	8.86703e-06	0.332082	932	0.283141	3553	None	None	None	AL662844.2	unprocessed_pseudogene	12	HLA-C	protein_coding	43679
6	29985651	T	G	rs11758493	0.344409	0.0775254	56.3319	160.491	8.89031e-06	0.229077	932	0.160146	3553	None	None	None	HCG9	lincRNA	7241	DDX39BP2	unprocessed_pseudogene	7558
10	15167109	C	G	rs117282719	2.55282	0.574844	6.35063	1.65426	8.95896e-06	0.00482833	932	0.00211089	3553	NMT2	protein_coding	intronic	None	None	None	None	None	None
6	30919150	G	C	rs11757745	0.510812	0.115049	36.2964	66.8896	8.99781e-06	0.0987124	932	0.0415142	3553	VARS2	protein_coding	non-coding intronic,5upstream,3downstream,intronic,non-coding	None	None	None	None	None	None
1	23206865	C	A	rs34894021	0.312525	0.0703899	60.9369	188.084	8.99967e-06	0.2897	932	0.207993	3553	None	None	None	HTR1D	protein_coding	12136	AL109936.1	processed_pseudogene	37900
6	31585087	A	G	rs7738261	0.523309	0.117911	36.0597	66.105	9.07264e-06	0.0997854	932	0.04264	3553	None	None	None	LTB	protein_coding	2565	LST1	protein_coding	1037
11	123474101	A	G	rs12797056	0.459524	0.103556	39.6437	79.2896	9.10334e-06	0.100858	932	0.0603715	3553	GRAMD1B	protein_coding	intronic	None	None	None	None	None	None
6	33152459	C	T	rs147908143	0.572426	0.129016	32.4575	53.2665	9.12859e-06	0.0718884	932	0.0358852	3553	None	None	None	HCG24	antisense	4692	COL11A2	protein_coding	10222
6	32682585	T	C	rs28891489	-0.300847	0.0678132	-67.1732	229.249	9.14755e-06	0.279506	932	0.323107	3553	None	None	None	HLA-DQB1	protein_coding	14202	MTCO3P1	unprocessed_pseudogene	23539
7	3138927	A	G	rs6973204	0.383256	0.0863936	47.8832	116.015	9.15759e-06	0.14324	932	0.117506	3553	None	None	None	AC024028.1	lincRNA	52506	AC073316.1	lincRNA	1307
11	98671298	C	T	rs113807116	1.29606	0.29224	13.3516	8.55139	9.21063e-06	0.0150215	932	0.00436251	3553	None	None	None	AP003038.1	processed_pseudogene	104471	AP003715.1	lincRNA	5093
6	31298313	G	A	rs4406273	-0.466719	0.105245	-44.544	100.544	9.22427e-06	0.0815451	932	0.0909091	3553	LINC02571	lincRNA	non-coding intronic	None	None	None	None	None	None
6	31298313	G	A	rs4406273	-0.466719	0.105245	-44.544	100.544	9.22427e-06	0.0815451	932	0.0909091	3553	HLA-B	protein_coding	intronic	None	None	None	None	None	None
6	31637991	A	C	rs28366152	0.481944	0.108678	38.9582	76.7132	9.2244e-06	0.098176	932	0.0695187	3553	None	None	None	PRRC2A	protein_coding	220	BAG6	protein_coding	1037
6	31469218	T	C	rs2523673	0.26284	0.0592745	73.0454	271.434	9.23788e-06	0.630365	932	0.575992	3553	HCP5	sense_overlapping	non-coding intronic	None	None	None	None	None	None
6	31710997	G	A	rs6916278	0.485193	0.109436	38.6888	75.7125	9.26829e-06	0.0965665	932	0.0671264	3553	LY6G6F-LY6G6D	protein_coding	intronic	None	None	None	None	None	None
6	31710997	G	A	rs6916278	0.485193	0.109436	38.6888	75.7125	9.26829e-06	0.0965665	932	0.0671264	3553	AL662899.1	protein_coding	intronic	None	None	None	None	None	None
21	46642339	T	TG	NA	0.605917	0.136668	29.4895	43.6303	9.2725e-06	0.0574034	932	0.0327892	3553	NA	NA	NA	NA	NA	NA	NA	NA	NA
6	33224487	AT	A	NA	0.527166	0.118906	35.8153	64.9289	9.27293e-06	0.0853004	932	0.0547425	3553	NA	NA	NA	NA	NA	NA	NA	NA	NA
6	32592730	A	T	rs28366289	0.371153	0.0837318	53.3615	144.933	9.30869e-06	0.296674	932	0.161694	3553	None	None	None	HLA-DRB1	protein_coding	2882	HLA-DQA1	protein_coding	35449
7	3079548	A	G	rs74409671	0.430916	0.0972168	42.1111	89.7156	9.31383e-06	0.113734	932	0.0866873	3553	None	None	None	CARD11	protein_coding	35603	AC024028.1	lincRNA	3704
16	11117168	T	G	rs1079186	-0.272011	0.0613781	-71.7044	261.915	9.34857e-06	0.482833	932	0.537574	3553	CLEC16A	protein_coding	intronic,non-coding intronic	None	None	None	None	None	None
11	72781831	TGGGGGCTC	T	NA	-0.28117	0.06345	-68.0874	236.096	9.36404e-06	0.640558	932	0.688854	3553	NA	NA	NA	NA	NA	NA	NA	NA	NA
6	31607088	A	C	rs28752480	0.483351	0.109079	38.7557	76.0224	9.37116e-06	0.0976395	932	0.0690965	3553	None	None	None	NCR3	protein_coding	14103	UQCRHP1	processed_pseudogene	3995
6	31358278	G	A	rs9266269	0.373487	0.0842902	51.2672	133.732	9.38127e-06	0.185086	932	0.111033	3553	None	None	None	AL671883.2	unprocessed_pseudogene	641	DHFRP2	processed_pseudogene	8074
6	31358295	G	A	rs9266270	0.373487	0.0842902	51.2672	133.732	9.38127e-06	0.185086	932	0.111033	3553	None	None	None	AL671883.2	unprocessed_pseudogene	658	DHFRP2	processed_pseudogene	8057
6	30014642	A	G	rs78245255	0.509947	0.115093	37.8939	73.2949	9.39088e-06	0.11588	932	0.0486912	3553	ZNRD1ASP	transcribed_unitary_pseudogene	non-coding,non-coding intronic	None	None	None	None	None	None
6	31845997	T	C	rs9267577	0.455623	0.10287	45.5313	105.255	9.46147e-06	0.917382	932	0.878976	3553	None	None	None	C6orf48	protein_coding	6231	NEU1	protein_coding	11662
1	116545157	C	A	rs12044852	-0.358954	0.0810527	-54.8684	153.146	9.48245e-06	0.165236	932	0.234028	3553	CD58	protein_coding	5upstream,intronic	None	None	None	None	None	None
3	173772238	A	G	rs2861600	0.272876	0.0616233	71.4495	260.448	9.50525e-06	0.583155	932	0.517872	3553	NLGN1	protein_coding	intronic	None	None	None	None	None	None
6	31384110	C	A	rs2507976	0.269687	0.0609139	71.3238	259.654	9.53966e-06	0.531116	932	0.437518	3553	None	None	None	HLA-S	unprocessed_pseudogene	1822	AL645933.2	lincRNA	10179
6	30016939	GA	G	NA	0.43575	0.0984311	44.0822	99.0389	9.55731e-06	0.14485	932	0.0816212	3553	NA	NA	NA	NA	NA	NA	NA	NA	NA
3	32357922	C	T	rs139357517	1.92048	0.433824	8.80552	3.30514	9.56113e-06	0.00751073	932	0.00281452	3553	CMTM8	protein_coding	intronic	None	None	None	None	None	None
16	11114037	T	C	rs9746695	-0.287204	0.0648853	-68.3683	238.563	9.58508e-06	0.285408	932	0.318182	3553	CLEC16A	protein_coding	intronic,non-coding intronic	None	None	None	None	None	None
11	61526174	T	C	rs111638841	2.05897	0.465174	8.86346	3.75196	9.58918e-06	0.00858369	932	0.00154799	3553	AP003108.5	TEC	non-coding	None	None	None	None	None	None
11	61526174	T	C	rs111638841	2.05897	0.465174	8.86346	3.75196	9.58918e-06	0.00858369	932	0.00154799	3553	SYT7	protein_coding	non-coding intronic,intronic,3downstream	None	None	None	None	None	None
6	30108883	G	A	rs9261418	-0.396769	0.0896756	-51.8924	137.172	9.6668e-06	0.13573	932	0.151562	3553	TRIM31-AS1	antisense	non-coding intronic	None	None	None	None	None	None
6	30108883	G	A	rs9261418	-0.396769	0.0896756	-51.8924	137.172	9.6668e-06	0.13573	932	0.151562	3553	TRIM31	protein_coding	non-coding,intronic,5upstream,non-coding intronic	None	None	None	None	None	None
6	32682810	C	T	rs17205696	-0.291032	0.0657795	-68.9619	242.966	9.67323e-06	0.299893	932	0.348579	3553	None	None	None	HLA-DQB1	protein_coding	14427	MTCO3P1	unprocessed_pseudogene	23314
6	29415386	G	A	rs139290628	0.561221	0.12688	33.3343	56.7615	9.72397e-06	0.082618	932	0.0344779	3553	OR12D1	polymorphic_pseudogene	intronic	None	None	None	None	None	None
6	29415386	G	A	rs139290628	0.561221	0.12688	33.3343	56.7615	9.72397e-06	0.082618	932	0.0344779	3553	OR5V1	protein_coding	intronic	None	None	None	None	None	None
11	31563514	C	T	rs61878484	0.593398	0.134159	29.8997	45.0828	9.73019e-06	0.0600858	932	0.0367295	3553	ELP4	protein_coding	non-coding intronic,intronic	None	None	None	None	None	None
6	31765873	G	A	rs707936	0.346192	0.078271	55.3712	156.608	9.73431e-06	0.228541	932	0.131579	3553	VWA7	protein_coding	intronic,3downstream	None	None	None	None	None	None
6	31276008	G	T	rs2040748	-0.292759	0.0661933	-68.6399	240.526	9.74309e-06	0.274678	932	0.299043	3553	USP8P1	processed_pseudogene	non-coding	None	None	None	None	None	None
6	31276008	G	T	rs2040748	-0.292759	0.0661933	-68.6399	240.526	9.74309e-06	0.274678	932	0.299043	3553	HLA-B	protein_coding	intronic	None	None	None	None	None	None
11	31074334	G	A	rs61878207	0.585406	0.132375	30.6148	47.3121	9.76476e-06	0.0633047	932	0.0392626	3553	DCDC1	protein_coding	non-coding intronic,intronic	None	None	None	None	None	None
6	31125999	A	G	rs3778639	-0.377011	0.0852527	-54.8647	153.537	9.76657e-06	0.137876	932	0.169997	3553	PSORS1C1	protein_coding	non-coding intronic,intronic	None	None	None	None	None	None
6	33022824	T	C	rs2099239	-0.26914	0.0608611	-72.6776	270.178	9.77038e-06	0.384657	932	0.43991	3553	None	None	None	HLA-DOA	protein_coding	13212	HLA-DPA1	protein_coding	41745
6	30416827	G	A	rs17195054	-0.536406	0.121302	-39.529	79.4576	9.77566e-06	0.0563305	932	0.0689558	3553	MICC	unprocessed_pseudogene	non-coding intronic	None	None	None	None	None	None
6	31611743	T	C	rs73396280	0.482332	0.109075	38.6801	76.0479	9.77811e-06	0.0976395	932	0.069378	3553	None	None	None	UQCRHP1	processed_pseudogene	387	AIF1	protein_coding	3441
1	116552880	A	AT	NA	-0.341914	0.0773216	-56.8218	164.83	9.78023e-06	0.183476	932	0.255699	3553	NA	NA	NA	NA	NA	NA	NA	NA	NA
6	31225221	G	A	rs9468900	0.300182	0.0678881	64.2726	210.977	9.79186e-06	0.332618	932	0.283985	3553	None	None	None	AL662844.2	unprocessed_pseudogene	163	HLA-C	protein_coding	43528
6	30543393	C	T	rs2524222	-0.360186	0.0814702	-55.9391	159.729	9.82106e-06	0.151288	932	0.159443	3553	GNL1	protein_coding	3utr	None	None	None	None	None	None
6	29508605	C	T	rs75068079	0.447347	0.101189	42.7714	93.5673	9.82848e-06	0.135193	932	0.0705038	3553	AL662860.1	lincRNA	non-coding intronic	None	None	None	None	None	None
8	85251244	C	T	rs192326014	1.49757	0.338792	11.5245	6.39006	9.85515e-06	0.0123391	932	0.00309598	3553	CA13	protein_coding	3downstream,non-coding intronic,intronic	None	None	None	None	None	None
1	116507542	A	T	rs10737769	-0.33813	0.0764981	-57.8779	171.1	9.86513e-06	0.18133	932	0.25781	3553	None	None	None	AL390066.1	lincRNA	8330	CD58	protein_coding	6993
21	46675774	T	C	rs62225737	0.596172	0.134882	30.0924	45.8091	9.87189e-06	0.0600858	932	0.0344779	3553	None	None	None	PRMT2	protein_coding	10650	RPL23AP4	processed_pseudogene	14990
6	30273759	C	T	rs28894080	-0.782728	0.1771	-28.3401	40.7723	9.88346e-06	0.0252146	932	0.0311005	3553	HLA-L	transcribed_unprocessed_pseudogene	non-coding intronic	None	None	None	None	None	None
6	30273759	C	T	rs28894080	-0.782728	0.1771	-28.3401	40.7723	9.88346e-06	0.0252146	932	0.0311005	3553	HCG17	lincRNA	non-coding intronic	None	None	None	None	None	None
6	29981287	A	T	rs2246555	-0.325835	0.073741	-61.473	193.187	9.93243e-06	0.190451	932	0.231354	3553	None	None	None	HCG9	lincRNA	2877	DDX39BP2	unprocessed_pseudogene	11922

### Sheet: ns_ctrl_cond2
Chromosome	Position	A1	A2	rsid	BETA	SE	Tstat	VAR	PVAL	AF_case	N_case	AF_ctrl	N_ctrl	Overlapped.Gene	Type	Annotation	Nearest.Upstream.Gene	Type.of.Nearest.Upstream.Gene	Distance.to.Nearest.Upstream.Gene	Nearest.Downstream.Gene	Type.of.Nearest.Downstream.Gene	Distance.to.Nearest.Downstream.Gene
16	11077745	A	G	rs12925642	-0.373012	0.0647144	-89.6403	241.917	8.21602e-09	0.356223	932	0.405713	3553	CLEC16A	protein_coding	intronic,non-coding intronic	None	None	None	None	None	None
16	11071160	T	C	rs11860603	-0.373285	0.0647808	-89.306	240.274	8.29861e-09	0.365343	932	0.415705	3553	CLEC16A	protein_coding	intronic,non-coding intronic	None	None	None	None	None	None
16	11073746	T	C	rs7204643	-0.367461	0.0645911	-88.246	240.688	1.2776e-08	0.364807	932	0.41472	3553	CLEC16A	protein_coding	intronic,non-coding intronic	None	None	None	None	None	None
16	11070710	G	C	rs7200940	0.368246	0.0647938	89.0716	245.458	1.32084e-08	0.699034	932	0.655362	3553	CLEC16A	protein_coding	non-coding intronic,intronic	None	None	None	None	None	None
16	11070710	G	C	rs7200940	0.368246	0.0647938	89.0716	245.458	1.32084e-08	0.699034	932	0.655362	3553	AC007014.1	antisense	non-coding intronic	None	None	None	None	None	None
16	11073601	C	G	rs7198621	-0.367415	0.0648226	-87.7659	239.846	1.4446e-08	0.365343	932	0.415142	3553	CLEC16A	protein_coding	intronic,non-coding intronic	None	None	None	None	None	None
6	31504943	G	T	rs2855812	0.383056	0.0681448	79.2204	197.655	1.89621e-08	0.299356	932	0.208134	3553	MICB	protein_coding	5upstream,intronic	None	None	None	None	None	None
16	11095073	A	C	rs12919083	-0.362604	0.0645375	-88.0488	245.474	1.92619e-08	0.303112	932	0.363073	3553	CLEC16A	protein_coding	non-coding intronic,intronic	None	None	None	None	None	None
16	11078252	T	C	rs2058531	-0.362279	0.0645074	-87.4164	242.366	1.95324e-08	0.362661	932	0.41275	3553	CLEC16A	protein_coding	intronic,non-coding intronic	None	None	None	None	None	None
6	32338703	A	T	rs28732192	-0.666665	0.118827	-53.535	89.6335	2.01895e-08	0.0665236	932	0.0857022	3553	TSBP1	protein_coding	intronic	None	None	None	None	None	None
6	32338703	A	T	rs28732192	-0.666665	0.118827	-53.535	89.6335	2.01895e-08	0.0665236	932	0.0857022	3553	TSBP1-AS1	antisense	non-coding intronic	None	None	None	None	None	None
6	32349354	A	G	rs28732195	-0.666665	0.118827	-53.535	89.6335	2.01895e-08	0.0665236	932	0.0857022	3553	TSBP1-AS1	antisense	non-coding intronic	None	None	None	None	None	None
6	32349354	A	G	rs28732195	-0.666665	0.118827	-53.535	89.6335	2.01895e-08	0.0665236	932	0.0857022	3553	TSBP1	protein_coding	intronic	None	None	None	None	None	None
16	11071685	G	C	rs7184615	-0.356759	0.0637742	-87.727	246.042	2.21765e-08	0.383047	932	0.431607	3553	CLEC16A	protein_coding	non-coding intronic,intronic	None	None	None	None	None	None
6	32329432	G	A	rs17208363	-0.665073	0.119092	-53.1243	89.0887	2.34337e-08	0.0665236	932	0.0855615	3553	TSBP1-AS1	antisense	non-coding intronic	None	None	None	None	None	None
6	32329432	G	A	rs17208363	-0.665073	0.119092	-53.1243	89.0887	2.34337e-08	0.0665236	932	0.0855615	3553	TSBP1	protein_coding	intronic	None	None	None	None	None	None
10	28810849	C	T	rs114032596	0.863989	0.154964	32.6116	33.0146	2.46948e-08	0.0541845	932	0.02519	3553	LINC01517	processed_transcript	non-coding intronic	None	None	None	None	None	None
6	32344180	T	C	rs28732194	-0.669972	0.120184	-52.4281	87.2189	2.48183e-08	0.0654506	932	0.0802139	3553	TSBP1-AS1	antisense	non-coding intronic	None	None	None	None	None	None
6	32344180	T	C	rs28732194	-0.669972	0.120184	-52.4281	87.2189	2.48183e-08	0.0654506	932	0.0802139	3553	TSBP1	protein_coding	intronic	None	None	None	None	None	None
6	31493994	T	A	rs2894221	0.339411	0.0610295	89.4021	258.566	2.67579e-08	0.51824	932	0.443428	3553	None	None	None	HCP5	sense_overlapping	16488	MICB	protein_coding	887
16	11075826	T	G	rs725613	-0.352576	0.0637609	-86.9007	247.079	3.20852e-08	0.378219	932	0.426259	3553	CLEC16A	protein_coding	non-coding intronic,intronic	None	None	None	None	None	None
16	11083196	T	C	rs12923098	-0.356473	0.064789	-86.0792	244.648	3.75391e-08	0.297747	932	0.341261	3553	CLEC16A	protein_coding	intronic,non-coding intronic	None	None	None	None	None	None
16	11082127	A	G	rs11648679	-0.350697	0.0640213	-86.7808	250.94	4.30583e-08	0.318133	932	0.361103	3553	CLEC16A	protein_coding	non-coding intronic,intronic	None	None	None	None	None	None
16	11072831	C	A	rs11865121	-0.353648	0.0646384	-84.7868	240.238	4.47055e-08	0.364807	932	0.41078	3553	CLEC16A	protein_coding	intronic,non-coding intronic	None	None	None	None	None	None
16	11072145	G	A	rs9934969	-0.353672	0.0647856	-84.4689	239.489	4.78523e-08	0.362661	932	0.409513	3553	CLEC16A	protein_coding	intronic,non-coding intronic	None	None	None	None	None	None
6	30801705	C	T	rs115118247	0.718071	0.131833	40.1714	54.3665	5.1281e-08	0.0976395	932	0.028286	3553	LINC00243	lincRNA	non-coding intronic	None	None	None	None	None	None
16	11083537	G	C	rs9931397	-0.352795	0.0648244	-84.5019	241.133	5.25903e-08	0.351931	932	0.396144	3553	CLEC16A	protein_coding	non-coding intronic,intronic	None	None	None	None	None	None
6	31361670	A	G	rs113688927	-0.846478	0.156394	-40.2303	54.3485	6.21602e-08	0.0348712	932	0.0448916	3553	None	None	None	AL671883.2	unprocessed_pseudogene	4033	DHFRP2	processed_pseudogene	4682
6	31358512	G	A	rs9378248	-0.333034	0.0616598	-86.8434	258.682	6.62122e-08	0.494635	932	0.587391	3553	None	None	None	AL671883.2	unprocessed_pseudogene	875	DHFRP2	processed_pseudogene	7840
6	31588879	A	T	rs3087617	-0.597139	0.110694	-52.7516	94.217	6.8706e-08	0.0734979	932	0.104419	3553	LST1	protein_coding	3utr,non-coding,3downstream	None	None	None	None	None	None
6	31078717	G	A	rs2517474	-0.335743	0.0622662	-86.4561	257.186	6.96522e-08	0.558476	932	0.628342	3553	None	None	None	HCG22	lincRNA	18827	RNU6-1133P	snRNA	4293
16	11083967	C	T	rs12708715	-0.348062	0.0645698	-84.009	242.937	7.02698e-08	0.347639	932	0.390797	3553	CLEC16A	protein_coding	intronic,non-coding intronic	None	None	None	None	None	None
6	30777208	G	T	rs372709209	0.845979	0.156946	33.7234	39.5157	7.03573e-08	0.0783262	932	0.0151984	3553	HCG20	lincRNA	non-coding intronic	None	None	None	None	None	None
6	32231159	G	A	rs2849015	0.331216	0.0614664	86.0992	255.305	7.10231e-08	0.505365	932	0.378272	3553	None	None	None	NOTCH4	protein_coding	7092	TSBP1-AS1	antisense	23481
6	30798987	C	T	rs115040317	0.703839	0.130917	39.8864	54.9992	7.60589e-08	0.098176	932	0.0289896	3553	LINC00243	lincRNA	non-coding intronic	None	None	None	None	None	None
6	30798995	G	A	rs144246750	0.703839	0.130917	39.8864	54.9992	7.60589e-08	0.098176	932	0.0289896	3553	LINC00243	lincRNA	non-coding intronic	None	None	None	None	None	None
6	30799426	G	A	rs115907593	0.703839	0.130917	39.8864	54.9992	7.60589e-08	0.098176	932	0.0289896	3553	LINC00243	lincRNA	non-coding intronic	None	None	None	None	None	None
6	30799823	A	C	rs147767668	0.703839	0.130917	39.8864	54.9992	7.60589e-08	0.098176	932	0.0289896	3553	LINC00243	lincRNA	non-coding intronic	None	None	None	None	None	None
6	30799860	T	C	rs140224881	0.703839	0.130917	39.8864	54.9992	7.60589e-08	0.098176	932	0.0289896	3553	LINC00243	lincRNA	non-coding intronic	None	None	None	None	None	None
6	30800724	A	C	rs114537444	0.703839	0.130917	39.8864	54.9992	7.60589e-08	0.098176	932	0.0289896	3553	LINC00243	lincRNA	non-coding intronic	None	None	None	None	None	None
6	30801418	A	G	rs150629944	0.703839	0.130917	39.8864	54.9992	7.60589e-08	0.098176	932	0.0289896	3553	LINC00243	lincRNA	non-coding intronic	None	None	None	None	None	None
6	30804114	C	T	rs144150566	0.703839	0.130917	39.8864	54.9992	7.60589e-08	0.098176	932	0.0289896	3553	LINC00243	lincRNA	non-coding intronic	None	None	None	None	None	None
6	30804669	A	G	rs115670814	0.703839	0.130917	39.8864	54.9992	7.60589e-08	0.098176	932	0.0289896	3553	LINC00243	lincRNA	non-coding intronic	None	None	None	None	None	None
6	31057936	C	A	rs2517524	-0.336286	0.0627528	-85.0817	252.147	8.37284e-08	0.574034	932	0.644666	3553	HCG22	lincRNA	non-coding intronic,3downstream	None	None	None	None	None	None
6	32318673	T	G	rs28732189	-0.625966	0.117006	-51.2124	90.508	8.80276e-08	0.0697425	932	0.0865466	3553	TSBP1-AS1	antisense	non-coding intronic	None	None	None	None	None	None
6	32318673	T	G	rs28732189	-0.625966	0.117006	-51.2124	90.508	8.80276e-08	0.0697425	932	0.0865466	3553	TSBP1	protein_coding	intronic	None	None	None	None	None	None
6	32248752	T	A	rs6914780	-0.607689	0.113656	-52.5821	95.5275	8.95626e-08	0.0729614	932	0.0921756	3553	None	None	None	NOTCH4	protein_coding	24685	TSBP1-AS1	antisense	5888
6	30764087	G	C	rs377113294	0.836154	0.156479	33.5441	39.7755	9.11489e-08	0.0788627	932	0.0153392	3553	None	None	None	RN7SL353P	misc_RNA	12798	HCG20	lincRNA	2738
6	32256601	T	C	rs28895018	-0.624825	0.117032	-51.0777	90.4166	9.35059e-08	0.0697425	932	0.0859837	3553	TSBP1-AS1	antisense	non-coding intronic	None	None	None	None	None	None
6	32287640	G	A	rs28732186	-0.624825	0.117032	-51.0777	90.4166	9.35059e-08	0.0697425	932	0.0859837	3553	TSBP1-AS1	antisense	non-coding intronic	None	None	None	None	None	None
6	32298729	G	A	rs6906662	-0.624825	0.117032	-51.0777	90.4166	9.35059e-08	0.0697425	932	0.0859837	3553	TSBP1	protein_coding	intronic	None	None	None	None	None	None
6	32298729	G	A	rs6906662	-0.624825	0.117032	-51.0777	90.4166	9.35059e-08	0.0697425	932	0.0859837	3553	TSBP1-AS1	antisense	non-coding intronic	None	None	None	None	None	None
6	32309130	TG	T	NA	-0.624825	0.117032	-51.0777	90.4166	9.35059e-08	0.0697425	932	0.0859837	3553	NA	NA	NA	NA	NA	NA	NA	NA	NA
6	32311755	C	A	rs28732188	-0.624825	0.117032	-51.0777	90.4166	9.35059e-08	0.0697425	932	0.0859837	3553	TSBP1-AS1	antisense	non-coding intronic	None	None	None	None	None	None
6	32311755	C	A	rs28732188	-0.624825	0.117032	-51.0777	90.4166	9.35059e-08	0.0697425	932	0.0859837	3553	TSBP1	protein_coding	intronic	None	None	None	None	None	None
6	30762934	C	T	rs373096871	0.834949	0.156997	33.2918	39.5559	1.04777e-07	0.0783262	932	0.0151984	3553	None	None	None	RN7SL353P	misc_RNA	11645	HCG20	lincRNA	3891
7	14976483	C	T	rs11514705	0.368398	0.0694317	73.1749	189.597	1.12117e-07	0.311695	932	0.254574	3553	None	None	None	DGKB	protein_coding	1706	GTF3AP5	processed_pseudogene	8895
16	11087387	C	A	rs9888908	-0.34373	0.0648173	-82.9186	244.38	1.13877e-07	0.296137	932	0.336898	3553	CLEC16A	protein_coding	non-coding intronic,intronic	None	None	None	None	None	None
16	11093926	G	A	rs12924729	-0.342703	0.0646645	-82.9484	244.882	1.15988e-07	0.29882	932	0.33915	3553	CLEC16A	protein_coding	intronic,non-coding intronic	None	None	None	None	None	None
5	152964673	A	T	rs567166387	1.46528	0.276856	16.9884	8.7396	1.20612e-07	0.0160944	932	0.00605122	3553	LINC01470	lincRNA	non-coding intronic	None	None	None	None	None	None
16	11086680	A	T	rs7192287	-0.341873	0.064816	-82.4198	244.079	1.33104e-07	0.296674	932	0.336898	3553	CLEC16A	protein_coding	intronic,non-coding intronic	None	None	None	None	None	None
2	234718665	A	G	rs11680829	0.540777	0.102578	49.8614	88.5497	1.35063e-07	0.14324	932	0.121165	3553	None	None	None	LINC01173	lincRNA	901	AC104394.1	unprocessed_pseudogene	24877
6	32231090	C	A	rs404890	0.327141	0.062179	82.5036	245.868	1.43055e-07	0.465129	932	0.334225	3553	None	None	None	NOTCH4	protein_coding	7023	TSBP1-AS1	antisense	23550
16	11080795	G	A	rs2041670	-0.33851	0.0643814	-82.2374	244.692	1.4572e-07	0.350322	932	0.393611	3553	CLEC16A	protein_coding	non-coding intronic,intronic	None	None	None	None	None	None
5	152906174	G	A	rs144254058	1.41057	0.268472	17.5256	9.72992	1.48786e-07	0.0166309	932	0.0064734	3553	LINC01470	lincRNA	non-coding intronic	None	None	None	None	None	None
16	11087899	T	C	rs7204099	-0.335681	0.0640096	-81.9038	244.033	1.56932e-07	0.38412	932	0.432029	3553	CLEC16A	protein_coding	non-coding intronic,intronic	None	None	None	None	None	None
10	87369935	G	A	rs555881117	1.77924	0.339423	13.8669	6.09856	1.58884e-07	0.0139485	932	0.00253307	3553	NUTM2D	protein_coding	3utr	None	None	None	None	None	None
6	30784914	G	C	rs145301731	0.697102	0.133211	38.193	53.4612	1.66718e-07	0.0992489	932	0.0268787	3553	HCG20	lincRNA	non-coding intronic	None	None	None	None	None	None
6	30606246	G	A	rs138350050	0.802994	0.153591	33.2863	40.7816	1.71226e-07	0.0772532	932	0.0188573	3553	PPP1R10	protein_coding	intronic,non-coding intronic,5upstream	None	None	None	None	None	None
6	30617292	C	T	rs367729754	0.802994	0.153591	33.2863	40.7816	1.71226e-07	0.0772532	932	0.0188573	3553	PPP1R10	protein_coding	non-coding intronic,5upstream	None	None	None	None	None	None
6	30799195	C	T	rs367980434	0.794932	0.152163	33.8964	42.4713	1.74895e-07	0.082618	932	0.0171686	3553	LINC00243	lincRNA	non-coding intronic	None	None	None	None	None	None
6	30800508	T	C	rs377423982	0.794932	0.152163	33.8964	42.4713	1.74895e-07	0.082618	932	0.0171686	3553	LINC00243	lincRNA	non-coding intronic	None	None	None	None	None	None
6	30799170	C	G	rs116612357	0.602328	0.115321	43.8689	70.392	1.75993e-07	0.119635	932	0.0430622	3553	LINC00243	lincRNA	non-coding intronic	None	None	None	None	None	None
5	152952898	A	T	rs150361291	1.41503	0.270959	17.1216	9.23214	1.76727e-07	0.0166309	932	0.00633268	3553	LINC01470	lincRNA	non-coding intronic	None	None	None	None	None	None
16	11080707	G	A	rs9652582	-0.33714	0.0646807	-81.0493	241.851	1.86439e-07	0.358369	932	0.402477	3553	CLEC16A	protein_coding	intronic,non-coding intronic	None	None	None	None	None	None
6	30488046	C	T	rs183902019	0.803903	0.154352	32.9349	40.2089	1.9064e-07	0.0761803	932	0.0188573	3553	None	None	None	RANP1	processed_pseudogene	1456	HLA-E	protein_coding	1421
6	30754684	C	T	rs149995197	0.693854	0.133337	37.9124	53.2771	1.95273e-07	0.0992489	932	0.026738	3553	None	None	None	RN7SL353P	misc_RNA	3395	HCG20	lincRNA	12141
6	31066323	C	T	rs371892585	0.773133	0.148813	34.8772	45.4363	2.04355e-07	0.0879828	932	0.0185759	3553	None	None	None	HCG22	lincRNA	6433	RNU6-1133P	snRNA	16687
6	32193589	T	C	rs204991	0.356289	0.0686558	73.249	198.364	2.10854e-07	0.315987	932	0.232761	3553	GPSM3	protein_coding	intronic,5upstream	None	None	None	None	None	None
6	32193653	C	A	rs204990	0.356289	0.0686558	73.249	198.364	2.10854e-07	0.315987	932	0.232761	3553	GPSM3	protein_coding	5upstream,intronic	None	None	None	None	None	None
6	31296833	A	G	rs9468930	-0.387968	0.0748139	-71.8454	191.174	2.1512e-07	0.193133	932	0.228961	3553	LINC02571	lincRNA	non-coding intronic	None	None	None	None	None	None
6	31296833	A	G	rs9468930	-0.387968	0.0748139	-71.8454	191.174	2.1512e-07	0.193133	932	0.228961	3553	HLA-B	protein_coding	intronic	None	None	None	None	None	None
6	30676360	T	C	rs9262141	0.567365	0.109517	45.2685	76.0051	2.21163e-07	0.120708	932	0.045736	3553	None	None	None	DHX16	protein_coding	3323	PPP1R18	protein_coding	29
6	30703567	T	C	rs115442908	0.793963	0.153267	33.0708	40.9989	2.21572e-07	0.0777897	932	0.018998	3553	MDC1	protein_coding	3downstream,non-coding,intronic	None	None	None	None	None	None
6	30703567	T	C	rs115442908	0.793963	0.153267	33.0708	40.9989	2.21572e-07	0.0777897	932	0.018998	3553	MDC1-AS1	antisense	non-coding intronic	None	None	None	None	None	None
6	31295146	G	A	rs3906273	-0.387557	0.0748251	-71.7527	191.147	2.22473e-07	0.193133	932	0.228821	3553	LINC02571	lincRNA	non-coding intronic	None	None	None	None	None	None
6	31295146	G	A	rs3906273	-0.387557	0.0748251	-71.7527	191.147	2.22473e-07	0.193133	932	0.228821	3553	HLA-B	protein_coding	intronic	None	None	None	None	None	None
6	31295266	A	G	rs9468928	-0.387557	0.0748251	-71.7527	191.147	2.22473e-07	0.193133	932	0.228821	3553	HLA-B	protein_coding	intronic	None	None	None	None	None	None
6	31295266	A	G	rs9468928	-0.387557	0.0748251	-71.7527	191.147	2.22473e-07	0.193133	932	0.228821	3553	LINC02571	lincRNA	non-coding intronic	None	None	None	None	None	None
6	31295715	T	A	rs28732114	-0.387557	0.0748251	-71.7527	191.147	2.22473e-07	0.193133	932	0.228821	3553	LINC02571	lincRNA	non-coding intronic	None	None	None	None	None	None
6	31295715	T	A	rs28732114	-0.387557	0.0748251	-71.7527	191.147	2.22473e-07	0.193133	932	0.228821	3553	HLA-B	protein_coding	intronic	None	None	None	None	None	None
6	31295759	G	C	rs28732115	-0.387557	0.0748251	-71.7527	191.147	2.22473e-07	0.193133	932	0.228821	3553	LINC02571	lincRNA	non-coding intronic	None	None	None	None	None	None
6	31295759	G	C	rs28732115	-0.387557	0.0748251	-71.7527	191.147	2.22473e-07	0.193133	932	0.228821	3553	HLA-B	protein_coding	intronic	None	None	None	None	None	None
6	31295810	T	G	rs28732116	-0.387557	0.0748251	-71.7527	191.147	2.22473e-07	0.193133	932	0.228821	3553	LINC02571	lincRNA	non-coding intronic	None	None	None	None	None	None
6	31295810	T	G	rs28732116	-0.387557	0.0748251	-71.7527	191.147	2.22473e-07	0.193133	932	0.228821	3553	HLA-B	protein_coding	intronic	None	None	None	None	None	None
6	31295863	C	T	rs28894983	-0.387557	0.0748251	-71.7527	191.147	2.22473e-07	0.193133	932	0.228821	3553	HLA-B	protein_coding	intronic	None	None	None	None	None	None
6	31295863	C	T	rs28894983	-0.387557	0.0748251	-71.7527	191.147	2.22473e-07	0.193133	932	0.228821	3553	LINC02571	lincRNA	non-coding intronic	None	None	None	None	None	None
6	31295872	A	G	rs28894984	-0.387557	0.0748251	-71.7527	191.147	2.22473e-07	0.193133	932	0.228821	3553	HLA-B	protein_coding	intronic	None	None	None	None	None	None
6	31295872	A	G	rs28894984	-0.387557	0.0748251	-71.7527	191.147	2.22473e-07	0.193133	932	0.228821	3553	LINC02571	lincRNA	non-coding intronic	None	None	None	None	None	None
6	31295974	T	C	rs2894207	-0.387557	0.0748251	-71.7527	191.147	2.22473e-07	0.193133	932	0.228821	3553	HLA-B	protein_coding	intronic	None	None	None	None	None	None
6	31295974	T	C	rs2894207	-0.387557	0.0748251	-71.7527	191.147	2.22473e-07	0.193133	932	0.228821	3553	LINC02571	lincRNA	non-coding intronic	None	None	None	None	None	None
6	31296525	A	C	rs28894987	-0.387557	0.0748251	-71.7527	191.147	2.22473e-07	0.193133	932	0.228821	3553	LINC02571	lincRNA	non-coding intronic	None	None	None	None	None	None
6	31296525	A	C	rs28894987	-0.387557	0.0748251	-71.7527	191.147	2.22473e-07	0.193133	932	0.228821	3553	HLA-B	protein_coding	intronic	None	None	None	None	None	None
6	31296526	G	T	rs28894988	-0.387557	0.0748251	-71.7527	191.147	2.22473e-07	0.193133	932	0.228821	3553	HLA-B	protein_coding	intronic	None	None	None	None	None	None
6	31296526	G	T	rs28894988	-0.387557	0.0748251	-71.7527	191.147	2.22473e-07	0.193133	932	0.228821	3553	LINC02571	lincRNA	non-coding intronic	None	None	None	None	None	None
6	31296541	T	G	None	-0.387557	0.0748251	-71.7527	191.147	2.22473e-07	0.193133	932	0.228821	3553	LINC02571	lincRNA	non-coding intronic	None	None	None	None	None	None
6	31296541	T	G	None	-0.387557	0.0748251	-71.7527	191.147	2.22473e-07	0.193133	932	0.228821	3553	HLA-B	protein_coding	intronic	None	None	None	None	None	None
6	31296542	G	T	None	-0.387557	0.0748251	-71.7527	191.147	2.22473e-07	0.193133	932	0.228821	3553	HLA-B	protein_coding	intronic	None	None	None	None	None	None
6	31296542	G	T	None	-0.387557	0.0748251	-71.7527	191.147	2.22473e-07	0.193133	932	0.228821	3553	LINC02571	lincRNA	non-coding intronic	None	None	None	None	None	None
6	30773792	TA	T	NA	0.690715	0.133366	37.7206	53.2441	2.22951e-07	0.0987124	932	0.0264565	3553	NA	NA	NA	NA	NA	NA	NA	NA	NA
6	30777255	C	T	rs118137775	0.690715	0.133366	37.7206	53.2441	2.22951e-07	0.0987124	932	0.0264565	3553	HCG20	lincRNA	non-coding intronic	None	None	None	None	None	None
6	30778721	C	T	rs143760852	0.690715	0.133366	37.7206	53.2441	2.22951e-07	0.0987124	932	0.0264565	3553	HCG20	lincRNA	non-coding intronic	None	None	None	None	None	None
16	11088277	C	G	rs7203793	-0.329977	0.0637425	-81.4616	247.716	2.25825e-07	0.366416	932	0.408247	3553	CLEC16A	protein_coding	non-coding intronic,intronic	None	None	None	None	None	None
6	32235814	G	A	rs2395107	0.321204	0.0620511	81.2447	246.315	2.26149e-07	0.466202	932	0.335491	3553	None	None	None	NOTCH4	protein_coding	11747	TSBP1-AS1	antisense	18826
6	30757902	T	C	rs116919165	0.689806	0.133314	37.766	53.4702	2.2878e-07	0.0992489	932	0.0268787	3553	None	None	None	RN7SL353P	misc_RNA	6613	HCG20	lincRNA	8923
6	30758094	A	G	rs147403319	0.689806	0.133314	37.766	53.4702	2.2878e-07	0.0992489	932	0.0268787	3553	None	None	None	RN7SL353P	misc_RNA	6805	HCG20	lincRNA	8731
6	30762259	C	T	rs117471443	0.689806	0.133314	37.766	53.4702	2.2878e-07	0.0992489	932	0.0268787	3553	None	None	None	RN7SL353P	misc_RNA	10970	HCG20	lincRNA	4566
6	30762579	G	A	rs146613800	0.689806	0.133314	37.766	53.4702	2.2878e-07	0.0992489	932	0.0268787	3553	None	None	None	RN7SL353P	misc_RNA	11290	HCG20	lincRNA	4246
6	30800602	G	T	rs376658754	0.787362	0.152435	33.4239	42.2425	2.40118e-07	0.0820815	932	0.0167464	3553	LINC00243	lincRNA	non-coding intronic	None	None	None	None	None	None
6	30624094	G	A	rs144592887	0.791811	0.153486	32.888	40.8837	2.48458e-07	0.0772532	932	0.018998	3553	MRPS18B	protein_coding	non-coding intronic,intronic	None	None	None	None	None	None
6	30632144	G	GTA	NA	0.791811	0.153486	32.888	40.8837	2.48458e-07	0.0772532	932	0.018998	3553	NA	NA	NA	NA	NA	NA	NA	NA	NA
6	31295592	A	G	rs28732110	-0.385809	0.0748176	-71.429	191.125	2.51388e-07	0.193133	932	0.22868	3553	LINC02571	lincRNA	non-coding intronic	None	None	None	None	None	None
6	31295592	A	G	rs28732110	-0.385809	0.0748176	-71.429	191.125	2.51388e-07	0.193133	932	0.22868	3553	HLA-B	protein_coding	intronic	None	None	None	None	None	None
6	31295595	C	T	rs28732111	-0.385809	0.0748176	-71.429	191.125	2.51388e-07	0.193133	932	0.22868	3553	LINC02571	lincRNA	non-coding intronic	None	None	None	None	None	None
6	31295595	C	T	rs28732111	-0.385809	0.0748176	-71.429	191.125	2.51388e-07	0.193133	932	0.22868	3553	HLA-B	protein_coding	intronic	None	None	None	None	None	None
6	31295626	T	G	rs28732112	-0.385809	0.0748176	-71.429	191.125	2.51388e-07	0.193133	932	0.22868	3553	LINC02571	lincRNA	non-coding intronic	None	None	None	None	None	None
6	31295626	T	G	rs28732112	-0.385809	0.0748176	-71.429	191.125	2.51388e-07	0.193133	932	0.22868	3553	HLA-B	protein_coding	intronic	None	None	None	None	None	None
6	31458842	C	T	rs2516430	0.306999	0.059581	84.8063	271.046	2.5686e-07	0.563841	932	0.461582	3553	HCP5	sense_overlapping	non-coding intronic	None	None	None	None	None	None
6	32194075	G	A	rs204989	0.353313	0.0686322	72.6593	198.38	2.63393e-07	0.315451	932	0.23262	3553	GPSM3	protein_coding	intronic,5upstream	None	None	None	None	None	None
6	32375459	A	G	rs2894251	0.579845	0.112696	42.8361	68.1889	2.67201e-07	0.0922747	932	0.0600901	3553	TSBP1-AS1	antisense	non-coding intronic	None	None	None	None	None	None
6	32375562	G	A	rs2395151	0.579845	0.112696	42.8361	68.1889	2.67201e-07	0.0922747	932	0.0600901	3553	TSBP1-AS1	antisense	non-coding intronic	None	None	None	None	None	None
6	32378686	ATTTTGTG	A	NA	0.579845	0.112696	42.8361	68.1889	2.67201e-07	0.0922747	932	0.0600901	3553	NA	NA	NA	NA	NA	NA	NA	NA	NA
6	32381780	A	T	rs3117103	0.579845	0.112696	42.8361	68.1889	2.67201e-07	0.0922747	932	0.0600901	3553	TSBP1-AS1	antisense	non-coding intronic	None	None	None	None	None	None
5	152970789	T	C	rs141567064	1.44164	0.280402	16.2639	8.53922	2.72812e-07	0.0155579	932	0.00576977	3553	LINC01470	lincRNA	non-coding intronic	None	None	None	None	None	None
6	30848015	T	C	rs371561992	0.773167	0.150386	33.5987	43.0926	2.72955e-07	0.082618	932	0.0167464	3553	LINC02570	lincRNA	non-coding	None	None	None	None	None	None
6	32238762	C	T	rs3134937	0.328098	0.0638255	78.0606	230.46	2.73943e-07	0.366953	932	0.285111	3553	None	None	None	NOTCH4	protein_coding	14695	TSBP1-AS1	antisense	15878
7	137341305	AT	A	NA	2.05021	0.399233	12.0688	5.75434	2.81587e-07	0.0123391	932	0.00112581	3553	NA	NA	NA	NA	NA	NA	NA	NA	NA
7	137344033	AG	A	NA	2.05021	0.399233	12.0688	5.75434	2.81587e-07	0.0123391	932	0.00112581	3553	NA	NA	NA	NA	NA	NA	NA	NA	NA
6	32236656	T	C	rs693797	0.318131	0.0620149	80.6562	247.195	2.89879e-07	0.468348	932	0.339431	3553	None	None	None	NOTCH4	protein_coding	12589	TSBP1-AS1	antisense	17984
16	11080508	G	A	rs9652601	-0.331913	0.0647045	-80.3938	245.55	2.90246e-07	0.301502	932	0.337743	3553	CLEC16A	protein_coding	intronic,non-coding intronic	None	None	None	None	None	None
6	30762705	G	T	rs9262174	0.480527	0.0937841	52.8235	105.855	2.99499e-07	0.167382	932	0.0785252	3553	None	None	None	RN7SL353P	misc_RNA	11416	HCG20	lincRNA	4120
6	30763624	A	T	rs3095338	0.480527	0.0937841	52.8235	105.855	2.99499e-07	0.167382	932	0.0785252	3553	None	None	None	RN7SL353P	misc_RNA	12335	HCG20	lincRNA	3201
6	30771411	A	C	rs111795109	0.619439	0.121061	40.8353	63.6217	3.10824e-07	0.110515	932	0.038559	3553	HCG20	lincRNA	non-coding intronic	None	None	None	None	None	None
6	31107284	C	T	rs370315966	0.828015	0.16197	31.7653	39.0598	3.18512e-07	0.0783262	932	0.0137912	3553	None	None	None	RNU6-1133P	snRNA	24175	C6orf15	protein_coding	3939
6	31120388	C	T	rs371334209	0.825758	0.161881	31.7069	39.0827	3.37842e-07	0.0783262	932	0.0139319	3553	PSORS1C1	protein_coding	3downstream,non-coding intronic,intronic	None	None	None	None	None	None
6	31120388	C	T	rs371334209	0.825758	0.161881	31.7069	39.0827	3.37842e-07	0.0783262	932	0.0139319	3553	CDSN	protein_coding	coding nonsyn	None	None	None	None	None	None
6	30673138	C	T	rs114773492	0.77961	0.153113	32.5167	41.0124	3.54789e-07	0.0772532	932	0.0192795	3553	None	None	None	DHX16	protein_coding	101	PPP1R18	protein_coding	3251
16	11084388	A	G	rs9929994	-0.325432	0.0639742	-79.5017	244.353	3.63899e-07	0.378755	932	0.422741	3553	CLEC16A	protein_coding	intronic,non-coding intronic	None	None	None	None	None	None
6	31006884	C	A	rs184696172	0.764041	0.15025	33.4371	43.61	3.67383e-07	0.0853004	932	0.01745	3553	None	None	None	MUC21	protein_coding	16981	MUC22	protein_coding	3590
6	30346982	C	T	rs375348676	0.838638	0.164943	30.3373	36.0121	3.68787e-07	0.0697425	932	0.0129468	3553	None	None	None	RPP21	protein_coding	98	HLA-N	unprocessed_pseudogene	4434
6	30789263	C	A	rs113215514	0.651941	0.12831	38.1505	56.4631	3.75505e-07	0.101931	932	0.0319448	3553	HCG20	lincRNA	non-coding intronic	None	None	None	None	None	None
6	31297046	G	A	rs9468932	-0.388291	0.0764928	-68.6534	182.262	3.85103e-07	0.181867	932	0.216155	3553	LINC02571	lincRNA	non-coding intronic	None	None	None	None	None	None
6	31297046	G	A	rs9468932	-0.388291	0.0764928	-68.6534	182.262	3.85103e-07	0.181867	932	0.216155	3553	HLA-B	protein_coding	intronic	None	None	None	None	None	None
5	152980166	A	G	rs143069836	1.4207	0.279885	16.0711	8.59983	3.85427e-07	0.0155579	932	0.00605122	3553	LINC01470	lincRNA	non-coding intronic	None	None	None	None	None	None
6	31604857	G	A	rs28732147	-0.60693	0.119576	-45.8058	80.6586	3.86104e-07	0.0638412	932	0.103715	3553	None	None	None	NCR3	protein_coding	11872	UQCRHP1	processed_pseudogene	6226
6	30796933	C	T	rs148028704	0.674503	0.133128	36.9876	53.4879	4.05048e-07	0.0987124	932	0.026738	3553	None	None	None	HCG20	lincRNA	4683	LINC00243	lincRNA	1721
6	30770823	A	G	rs73432800	0.617823	0.121942	40.1328	62.7181	4.051e-07	0.109442	932	0.0378553	3553	HCG20	lincRNA	non-coding intronic	None	None	None	None	None	None
6	30771286	G	T	rs73434604	0.617823	0.121942	40.1328	62.7181	4.051e-07	0.109442	932	0.0378553	3553	HCG20	lincRNA	non-coding intronic	None	None	None	None	None	None
6	30772479	G	A	rs73434608	0.617823	0.121942	40.1328	62.7181	4.051e-07	0.109442	932	0.0378553	3553	HCG20	lincRNA	non-coding intronic	None	None	None	None	None	None
6	30776279	C	T	rs111355718	0.617823	0.121942	40.1328	62.7181	4.051e-07	0.109442	932	0.0378553	3553	HCG20	lincRNA	non-coding intronic	None	None	None	None	None	None
6	30779125	C	T	rs112654689	0.617823	0.121942	40.1328	62.7181	4.051e-07	0.109442	932	0.0378553	3553	HCG20	lincRNA	non-coding intronic	None	None	None	None	None	None
6	30779306	T	C	rs73425726	0.617823	0.121942	40.1328	62.7181	4.051e-07	0.109442	932	0.0378553	3553	HCG20	lincRNA	non-coding intronic	None	None	None	None	None	None
6	31170594	G	A	rs1265160	0.404802	0.0799407	62.6405	152.581	4.1103e-07	0.229614	932	0.174078	3553	POU5F1	protein_coding	intronic,coding syn,coding *syn,non-coding	None	None	None	None	None	None
16	11065028	G	A	rs887864	0.327708	0.0647946	79.2341	245.381	4.24472e-07	0.692597	932	0.659583	3553	CLEC16A	protein_coding	non-coding intronic,intronic	None	None	None	None	None	None
6	31128407	G	C	rs2844634	0.370939	0.0734408	68.1201	181.265	4.39843e-07	0.274678	932	0.227554	3553	PSORS1C1	protein_coding	non-coding intronic,intronic	None	None	None	None	None	None
6	31128412	C	T	rs2844633	0.370939	0.0734408	68.1201	181.265	4.39843e-07	0.274678	932	0.227554	3553	PSORS1C1	protein_coding	non-coding intronic,intronic	None	None	None	None	None	None
6	30767674	G	A	rs73432796	0.61627	0.122216	39.891	62.5708	4.59548e-07	0.109442	932	0.0375739	3553	HCG20	lincRNA	non-coding intronic	None	None	None	None	None	None
6	31587880	A	G	rs3135041	0.333118	0.0660972	74.1337	215.888	4.65961e-07	0.329936	932	0.228821	3553	LST1	protein_coding	non-coding,3downstream,intronic	None	None	None	None	None	None
6	31274397	G	A	rs2524079	-0.308081	0.0612282	-82.3302	267.817	4.86185e-07	0.387876	932	0.430903	3553	HLA-B	protein_coding	intronic	None	None	None	None	None	None
6	31013077	G	A	rs143988922	0.754457	0.150096	33.0927	43.7067	4.9951e-07	0.0853004	932	0.0175908	3553	MUC22	protein_coding	intronic	None	None	None	None	None	None
6	31017368	C	A	rs191370158	0.754457	0.150096	33.0927	43.7067	4.9951e-07	0.0853004	932	0.0175908	3553	MUC22	protein_coding	intronic	None	None	None	None	None	None
6	31021153	C	T	rs373070204	0.754457	0.150096	33.0927	43.7067	4.9951e-07	0.0853004	932	0.0175908	3553	MUC22	protein_coding	intronic	None	None	None	None	None	None
6	31363478	G	A	rs115986568	-0.852181	0.169592	-33.2662	43.34	5.0371e-07	0.027897	932	0.0351815	3553	None	None	None	AL671883.2	unprocessed_pseudogene	5841	DHFRP2	processed_pseudogene	2874
16	11086016	A	G	rs12708716	-0.320903	0.0638725	-79.245	248.793	5.05748e-07	0.322425	932	0.362511	3553	CLEC16A	protein_coding	intronic,non-coding intronic	None	None	None	None	None	None
6	30141996	G	A	rs28780087	-0.68206	0.135831	-41.5598	67.4737	5.12967e-07	0.0439914	932	0.0582606	3553	TRIM40	protein_coding	intronic	None	None	None	None	None	None
6	30560740	G	A	rs375928383	0.807366	0.160914	30.707	37.7974	5.23787e-07	0.0734979	932	0.0146355	3553	PRR3	protein_coding	non-coding,non-coding intronic,intronic	None	None	None	None	None	None
6	31617442	C	T	rs2857697	-0.348805	0.0696925	-73.9787	218.515	5.58862e-07	0.320279	932	0.397129	3553	None	None	None	AIF1	protein_coding	421	PRRC2A	protein_coding	3278
6	31492741	C	T	rs2395039	0.316761	0.0632992	76.3175	232.56	5.61006e-07	0.377682	932	0.330566	3553	None	None	None	HCP5	sense_overlapping	15235	MICB	protein_coding	2140
6	31620093	A	T	rs2857694	-0.348758	0.0697235	-73.9173	218.407	5.67334e-07	0.321352	932	0.398255	3553	None	None	None	AIF1	protein_coding	3072	PRRC2A	protein_coding	627
6	31620607	G	T	rs2857693	-0.348758	0.0697235	-73.9173	218.407	5.67334e-07	0.321352	932	0.398255	3553	None	None	None	AIF1	protein_coding	3586	PRRC2A	protein_coding	113
6	31620243	CCTCT	C	NA	-0.348481	0.0697241	-73.8498	218.359	5.79262e-07	0.321352	932	0.398255	3553	NA	NA	NA	NA	NA	NA	NA	NA	NA
6	30579217	T	C	rs377626721	0.801657	0.160557	30.5988	37.8904	5.94597e-07	0.0734979	932	0.0147762	3553	ABCF1	protein_coding	3downstream,intronic	None	None	None	None	None	None
4	167203980	T	C	rs184934338	2.01176	0.403141	11.2162	4.64284	6.03155e-07	0.0101931	932	0.00140726	3553	SPOCK3	protein_coding	intronic	None	None	None	None	None	None
6	31834764	T	C	rs9368699	-0.695855	0.139451	-39.1991	61.0295	6.03958e-07	0.0445279	932	0.0766958	3553	C6orf48	protein_coding	5upstream,non-coding	None	None	None	None	None	None
6	31834764	T	C	rs9368699	-0.695855	0.139451	-39.1991	61.0295	6.03958e-07	0.0445279	932	0.0766958	3553	AL671762.1	processed_transcript	non-coding intronic	None	None	None	None	None	None
6	30492876	T	C	rs376446052	0.805779	0.161565	30.316	37.2705	6.12225e-07	0.0724249	932	0.0146355	3553	HLA-E	protein_coding	3downstream,3utr	None	None	None	None	None	None
6	30970853	T	G	rs374404873	0.760338	0.152466	32.3427	42.4187	6.13401e-07	0.0831545	932	0.0168871	3553	None	None	None	NAPGP2	processed_pseudogene	8457	MUC21	protein_coding	12865
6	31625043	C	T	rs3135044	-0.347964	0.0697834	-73.6316	218.089	6.15326e-07	0.321352	932	0.397833	3553	PRRC2A	protein_coding	intronic,non-coding,5upstream,non-coding intronic	None	None	None	None	None	None
6	30849847	C	A	rs144056245	0.741318	0.148721	32.815	43.6822	6.20792e-07	0.082618	932	0.01745	3553	None	None	None	LINC02570	lincRNA	1688	RN7SKP186	misc_RNA	14403
6	30855953	G	A	rs142577054	0.741318	0.148721	32.815	43.6822	6.20792e-07	0.082618	932	0.01745	3553	None	None	None	LINC02570	lincRNA	7794	RN7SKP186	misc_RNA	8297
6	30856354	C	T	rs11759095	0.741318	0.148721	32.815	43.6822	6.20792e-07	0.082618	932	0.01745	3553	None	None	None	LINC02570	lincRNA	8195	RN7SKP186	misc_RNA	7896
6	30864224	G	GTGT	NA	0.741318	0.148721	32.815	43.6822	6.20792e-07	0.082618	932	0.01745	3553	NA	NA	NA	NA	NA	NA	NA	NA	NA
6	30878154	AG	A	NA	0.741318	0.148721	32.815	43.6822	6.20792e-07	0.082618	932	0.01745	3553	NA	NA	NA	NA	NA	NA	NA	NA	NA
6	29947251	T	C	rs9260233	0.38171	0.076595	63.0846	159.712	6.24521e-07	0.233369	932	0.153392	3553	None	None	None	HLA-A	protein_coding	1367	HLA-W	unprocessed_pseudogene	9345
6	30830699	C	T	rs112100248	0.5872	0.118136	40.2443	65.5306	6.67629e-07	0.112661	932	0.0374332	3553	None	None	None	LINC00243	lincRNA	40	LINC02570	lincRNA	8827
6	31093804	A	G	rs6901708	0.369986	0.0744919	65.6555	174.191	6.80714e-07	0.26073	932	0.19758	3553	None	None	None	RNU6-1133P	snRNA	10695	C6orf15	protein_coding	17419
3	45042436	T	C	rs10514712	-0.429001	0.0864241	-58.9215	140.162	6.90888e-07	0.127146	932	0.155643	3553	None	None	None	CLEC3B	protein_coding	6365	CDCP1	protein_coding	39842
6	31491859	C	G	rs2516417	0.313257	0.0631583	75.7735	233.367	7.05427e-07	0.377682	932	0.331269	3553	None	None	None	HCP5	sense_overlapping	14353	MICB	protein_coding	3022
6	31491965	G	A	rs2516415	0.313257	0.0631583	75.7735	233.367	7.05427e-07	0.377682	932	0.331269	3553	None	None	None	HCP5	sense_overlapping	14459	MICB	protein_coding	2916
6	32219944	A	T	rs915896	0.325266	0.0656053	73.8412	221.706	7.12502e-07	0.368562	932	0.298902	3553	NOTCH4	protein_coding	intronic,non-coding intronic	None	None	None	None	None	None
6	31273182	C	G	rs7773175	-0.354636	0.0715337	-71.2494	205.888	7.13673e-07	0.223176	932	0.259077	3553	HLA-B	protein_coding	intronic	None	None	None	None	None	None
12	92079933	T	C	rs183902134	1.29053	0.260346	16.9411	10.8413	7.15888e-07	0.0193133	932	0.00816212	3553	LINC01619	processed_transcript	non-coding intronic	None	None	None	None	None	None
6	31016001	G	A	rs148105221	0.746039	0.150657	32.4991	43.4279	7.34939e-07	0.0847639	932	0.0175908	3553	MUC22	protein_coding	intronic	None	None	None	None	None	None
11	72810889	T	TA	NA	0.294528	0.0595342	82.1108	275.602	7.52874e-07	0.531652	932	0.442443	3553	NA	NA	NA	NA	NA	NA	NA	NA	NA
6	30731155	T	C	rs373687291	0.788739	0.159435	30.5273	38.4243	7.53273e-07	0.0740343	932	0.0147762	3553	FLOT1	protein_coding	non-coding intronic,intronic	None	None	None	None	None	None
6	31411087	A	G	rs41558312	-0.843688	0.170603	-32.3295	42.3034	7.60174e-07	0.027897	932	0.0344779	3553	HCP5	sense_overlapping	non-coding intronic	None	None	None	None	None	None
6	31411087	A	G	rs41558312	-0.843688	0.170603	-32.3295	42.3034	7.60174e-07	0.027897	932	0.0344779	3553	MICA	protein_coding	intronic,coding nonsyn	None	None	None	None	None	None
6	31414718	G	A	rs140810304	-0.843688	0.170603	-32.3295	42.3034	7.60174e-07	0.027897	932	0.0344779	3553	HCP5	sense_overlapping	non-coding intronic	None	None	None	None	None	None
6	31414718	G	A	rs140810304	-0.843688	0.170603	-32.3295	42.3034	7.60174e-07	0.027897	932	0.0344779	3553	MICA	protein_coding	intronic	None	None	None	None	None	None
6	31415836	A	G	rs115841246	-0.843688	0.170603	-32.3295	42.3034	7.60174e-07	0.027897	932	0.0344779	3553	HCP5	sense_overlapping	non-coding intronic	None	None	None	None	None	None
6	31421963	G	A	rs116081995	-0.843688	0.170603	-32.3295	42.3034	7.60174e-07	0.027897	932	0.0344779	3553	HCP5	sense_overlapping	non-coding intronic	None	None	None	None	None	None
6	31432928	G	A	rs138117378	-0.843688	0.170603	-32.3295	42.3034	7.60174e-07	0.027897	932	0.0344779	3553	HCP5	sense_overlapping	non-coding intronic	None	None	None	None	None	None
6	31358474	C	T	rs9405084	-0.308276	0.0623506	-78.9084	254.81	7.64402e-07	0.467811	932	0.558261	3553	None	None	None	AL671883.2	unprocessed_pseudogene	837	DHFRP2	processed_pseudogene	7878
6	88479561	G	A	rs145501474	1.36636	0.276471	16.1277	10.2221	7.72681e-07	0.0187768	932	0.00394033	3553	None	None	None	AL139042.1	lincRNA	58528	RNGTT	protein_coding	130711
6	31199506	G	C	rs367623677	0.738154	0.149378	33.0384	45.0626	7.75162e-07	0.0863734	932	0.0182944	3553	HCG27	lincRNA	non-coding intronic	None	None	None	None	None	None
6	31114554	C	T	rs182086004	0.729849	0.147847	33.2615	45.7236	7.95308e-07	0.0874464	932	0.0194202	3553	None	None	None	C6orf15	protein_coding	1995	PSORS1C1	protein_coding	196
6	31116556	G	A	rs36097319	0.729849	0.147847	33.2615	45.7236	7.95308e-07	0.0874464	932	0.0194202	3553	PSORS1C1	protein_coding	non-coding,non-coding intronic,intronic	None	None	None	None	None	None
6	31116556	G	A	rs36097319	0.729849	0.147847	33.2615	45.7236	7.95308e-07	0.0874464	932	0.0194202	3553	CDSN	protein_coding	coding syn	None	None	None	None	None	None
6	31627710	A	G	rs2736171	-0.340038	0.0689158	-73.6673	222.933	8.0518e-07	0.328326	932	0.401492	3553	PRRC2A	protein_coding	intronic,5upstream,3downstream	None	None	None	None	None	None
6	31422489	G	A	rs116419909	-0.832073	0.168643	-32.7224	43.5467	8.05912e-07	0.0284335	932	0.0351815	3553	HCP5	sense_overlapping	non-coding intronic	None	None	None	None	None	None
16	84652109	G	A	rs146706995	1.66078	0.336775	12.7718	5.7421	8.16285e-07	0.0118026	932	0.00562905	3553	KLHL36	protein_coding	intronic	None	None	None	None	None	None
7	137480586	C	G	rs540645858	1.86741	0.378958	12.0206	5.964	8.31859e-07	0.0128755	932	0.00140726	3553	DGKI	protein_coding	non-coding intronic,intronic	None	None	None	None	None	None
6	31117509	C	T	rs144847588	0.74029	0.150236	32.7635	44.5637	8.32765e-07	0.0863734	932	0.0181537	3553	PSORS1C1	protein_coding	3downstream,intronic,non-coding,non-coding intronic	None	None	None	None	None	None
6	31117509	C	T	rs144847588	0.74029	0.150236	32.7635	44.5637	8.32765e-07	0.0863734	932	0.0181537	3553	CDSN	protein_coding	coding nonsyn	None	None	None	None	None	None
6	31119257	CAGAA	C	NA	0.74029	0.150236	32.7635	44.5637	8.32765e-07	0.0863734	932	0.0181537	3553	NA	NA	NA	NA	NA	NA	NA	NA	NA
6	31135236	T	C	rs190031190	0.74029	0.150236	32.7635	44.5637	8.32765e-07	0.0863734	932	0.0181537	3553	PSORS1C1	protein_coding	3downstream,non-coding intronic,intronic	None	None	None	None	None	None
6	30647114	C	T	rs371751915	0.789239	0.160331	30.2155	37.9987	8.54129e-07	0.0734979	932	0.014917	3553	C6orf136	protein_coding	5upstream,5utr	None	None	None	None	None	None
7	137449236	T	C	rs530310687	1.80223	0.36615	12.4734	6.62219	8.56208e-07	0.013412	932	0.00154799	3553	DGKI	protein_coding	non-coding intronic,intronic	None	None	None	None	None	None
6	30792454	T	A	rs182311400	0.640264	0.130102	36.5413	55.3054	8.60021e-07	0.100322	932	0.0289896	3553	None	None	None	HCG20	lincRNA	204	LINC00243	lincRNA	6200
11	72803118	G	A	rs11235596	0.293052	0.0596114	81.4792	274.827	8.83115e-07	0.530043	932	0.441317	3553	AP002381.2	lincRNA	non-coding intronic	None	None	None	None	None	None
6	30427329	G	A	rs367791637	0.792162	0.161178	29.9263	37.3869	8.88619e-07	0.0724249	932	0.0147762	3553	None	None	None	MICC	unprocessed_pseudogene	8010	TMPOP1	processed_pseudogene	39123
16	11056241	G	C	rs12924259	-0.311256	0.0633527	-77.3089	247.732	8.96635e-07	0.475322	932	0.517309	3553	CLEC16A	protein_coding	intronic,non-coding intronic	None	None	None	None	None	None
11	72810622	G	A	rs7932549	0.292759	0.059588	81.522	275.451	8.96686e-07	0.532189	932	0.443428	3553	AP002381.2	lincRNA	non-coding intronic	None	None	None	None	None	None
11	72810623	A	T	rs7948047	0.292759	0.059588	81.522	275.451	8.96686e-07	0.532189	932	0.443428	3553	AP002381.2	lincRNA	non-coding intronic	None	None	None	None	None	None
6	31302190	A	G	rs9257062	-0.418981	0.0852808	-60.3706	150.363	8.97096e-07	0.135193	932	0.162539	3553	HLA-B	protein_coding	intronic	None	None	None	None	None	None
6	31376405	TG	T	NA	-0.837886	0.170549	-32.1142	42.3072	8.97555e-07	0.027897	932	0.0344779	3553	NA	NA	NA	NA	NA	NA	NA	NA	NA
6	31377644	G	A	rs114170382	-0.837886	0.170549	-32.1142	42.3072	8.97555e-07	0.027897	932	0.0344779	3553	FGFR3P1	processed_pseudogene	non-coding	None	None	None	None	None	None
6	31423194	G	A	rs116339333	-0.828874	0.16875	-32.4998	43.3622	9.02287e-07	0.0284335	932	0.0350408	3553	HCP5	sense_overlapping	non-coding intronic	None	None	None	None	None	None
6	31432360	A	G	rs138130755	-0.828874	0.16875	-32.4998	43.3622	9.02287e-07	0.0284335	932	0.0350408	3553	HCP5	sense_overlapping	non-coding intronic	None	None	None	None	None	None
6	31434581	A	G	rs148792134	-0.828874	0.16875	-32.4998	43.3622	9.02287e-07	0.0284335	932	0.0350408	3553	HCP5	sense_overlapping	non-coding intronic	None	None	None	None	None	None
11	72808172	G	C	rs1975109	0.292405	0.0595793	81.4494	275.545	9.20877e-07	0.532189	932	0.44371	3553	AP002381.2	lincRNA	non-coding intronic	None	None	None	None	None	None
11	72808555	G	GA	NA	0.292405	0.0595793	81.4494	275.545	9.20877e-07	0.532189	932	0.44371	3553	NA	NA	NA	NA	NA	NA	NA	NA	NA
11	72808557	T	G	rs34726108	0.292405	0.0595793	81.4494	275.545	9.20877e-07	0.532189	932	0.44371	3553	AP002381.2	lincRNA	non-coding intronic	None	None	None	None	None	None
6	30470218	G	A	rs192050179	0.788981	0.160951	29.8727	37.4422	9.48728e-07	0.0724249	932	0.014917	3553	SUCLA2P1	processed_pseudogene	non-coding	None	None	None	None	None	None
6	32599774	A	G	rs112481371	-0.7563	0.154358	-38.1295	59.2138	9.60097e-07	0.0337983	932	0.063186	3553	None	None	None	HLA-DRB1	protein_coding	9926	HLA-DQA1	protein_coding	28405
6	31276269	G	GC	NA	-0.33303	0.0679811	-68.867	196.972	9.63912e-07	0.708155	932	0.786659	3553	NA	NA	NA	NA	NA	NA	NA	NA	NA
6	31384163	G	T	rs114607072	-0.835469	0.170606	-31.9742	42.2208	9.72842e-07	0.027897	932	0.0343372	3553	None	None	None	HLA-S	unprocessed_pseudogene	1875	AL645933.2	lincRNA	10126
6	31304159	C	T	rs7751729	-0.418339	0.0857384	-59.6856	149.028	1.06493e-06	0.133047	932	0.159302	3553	HLA-B	protein_coding	intronic	None	None	None	None	None	None
6	30146512	C	T	rs28780088	-0.666925	0.136735	-39.9026	66.036	1.07446e-06	0.0439914	932	0.0567126	3553	TRIM40	protein_coding	intronic	None	None	None	None	None	None
6	30148169	G	A	rs28780089	-0.666925	0.136735	-39.9026	66.036	1.07446e-06	0.0439914	932	0.0567126	3553	TRIM40	protein_coding	3utr	None	None	None	None	None	None
6	31352253	T	C	rs34105339	-0.489204	0.100306	-51.2957	110.034	1.07641e-06	0.0933476	932	0.1085	3553	HLA-B	protein_coding	3downstream,intronic	None	None	None	None	None	None
6	30750403	A	G	rs2535323	-0.385382	0.0790582	-63.7017	170.284	1.08999e-06	0.198498	932	0.245708	3553	None	None	None	IER3	protein_coding	5849	RN7SL353P	misc_RNA	635
8	142322618	T	C	rs72614026	-0.767354	0.157706	-36.0073	53.2962	1.14031e-06	0.0305794	932	0.0896426	3553	TSNARE1	protein_coding	non-coding intronic,intronic	None	None	None	None	None	None
7	137375274	A	G	rs569680174	1.83535	0.377336	11.9991	6.32058	1.15056e-06	0.0128755	932	0.00140726	3553	None	None	None	AC078842.1	lincRNA	20791	DGKI	protein_coding	5763
7	137403186	C	T	rs553739470	1.83535	0.377336	11.9991	6.32058	1.15056e-06	0.0128755	932	0.00140726	3553	DGKI	protein_coding	non-coding intronic,intronic	None	None	None	None	None	None
6	32600007	A	C	rs62405652	-0.749513	0.154147	-37.8077	59.1585	1.16007e-06	0.0337983	932	0.0630453	3553	None	None	None	HLA-DRB1	protein_coding	10159	HLA-DQA1	protein_coding	28172
10	87375521	A	T	rs191714675	1.8127	0.37282	11.6334	4.91922	1.16136e-06	0.0112661	932	0.00211089	3553	None	None	None	NUTM2D	protein_coding	4826	NPAP1P3	processed_pseudogene	1375
1	23224740	A	G	rs12409886	0.350885	0.0722003	64.6545	176.476	1.17455e-06	0.283262	932	0.19195	3553	None	None	None	HTR1D	protein_coding	30011	AL109936.1	processed_pseudogene	20025
8	90724933	C	G	rs568891738	2.42585	0.499216	9.21562	3.6647	1.17782e-06	0.00804721	932	0.000844357	3553	TMEM64	protein_coding	non-coding intronic,intronic	None	None	None	None	None	None
1	23222368	C	T	rs56030100	0.352147	0.0724691	64.4896	175.614	1.17818e-06	0.282189	932	0.191247	3553	None	None	None	HTR1D	protein_coding	27639	AL109936.1	processed_pseudogene	22397
3	45058161	A	G	rs55704115	-0.437319	0.0900371	-55.2783	128.92	1.1912e-06	0.118026	932	0.14734	3553	None	None	None	CLEC3B	protein_coding	22090	CDCP1	protein_coding	24117
6	30672832	G	C	rs141617781	0.777344	0.160069	29.8536	38.1025	1.19593e-06	0.0734979	932	0.0150577	3553	DHX16	protein_coding	coding nonsyn,intronic	None	None	None	None	None	None
6	32232893	A	G	rs6913558	0.297078	0.061181	78.7332	262.977	1.19945e-06	0.599785	932	0.493245	3553	None	None	None	NOTCH4	protein_coding	8826	TSBP1-AS1	antisense	21747
6	30113965	T	C	rs28780084	-0.661369	0.13631	-39.7531	66.2599	1.22262e-06	0.0445279	932	0.0571348	3553	TRIM31-AS1	antisense	non-coding intronic	None	None	None	None	None	None
6	30121480	G	A	rs28780085	-0.661369	0.13631	-39.7531	66.2599	1.22262e-06	0.0445279	932	0.0571348	3553	None	None	None	TRIM31-AS1	antisense	6756	RF00554	snoRNA	11325
11	72803488	T	G	rs10898879	-0.288585	0.0594784	-80.5492	275.73	1.22266e-06	0.468884	932	0.555305	3553	AP002381.2	lincRNA	non-coding intronic	None	None	None	None	None	None
6	30434377	C	T	rs188338007	0.773292	0.159435	29.8072	38.0534	1.23329e-06	0.0729614	932	0.0154799	3553	None	None	None	MICC	unprocessed_pseudogene	15058	TMPOP1	processed_pseudogene	32075
6	31296842	T	A	rs9468931	-0.412474	0.0850967	-59.6551	150.875	1.25269e-06	0.134657	932	0.161554	3553	HLA-B	protein_coding	intronic	None	None	None	None	None	None
6	31296842	T	A	rs9468931	-0.412474	0.0850967	-59.6551	150.875	1.25269e-06	0.134657	932	0.161554	3553	LINC02571	lincRNA	non-coding intronic	None	None	None	None	None	None
6	30355730	T	C	rs376216577	0.764243	0.158025	30.0669	38.989	1.32341e-06	0.0734979	932	0.0154799	3553	None	None	None	HLA-N	unprocessed_pseudogene	4180	AL662795.1	processed_pseudogene	3548
11	72801226	G	C	rs10431171	-0.287893	0.059558	-80.244	275.695	1.33932e-06	0.468348	932	0.554742	3553	AP002381.2	lincRNA	non-coding intronic	None	None	None	None	None	None
11	72801585	C	T	rs10431172	-0.287893	0.059558	-80.244	275.695	1.33932e-06	0.468348	932	0.554742	3553	AP002381.2	lincRNA	non-coding intronic	None	None	None	None	None	None
1	23221591	G	A	rs12409947	0.350246	0.0724639	64.1445	175.622	1.34235e-06	0.281652	932	0.191388	3553	None	None	None	HTR1D	protein_coding	26862	AL109936.1	processed_pseudogene	23174
6	31397189	TGA	T	NA	-0.731143	0.151343	-35.2111	52.6003	1.3582e-06	0.0359442	932	0.0502392	3553	NA	NA	NA	NA	NA	NA	NA	NA	NA
20	22624149	AG	A	NA	1.38029	0.286525	15.0087	9.26825	1.45495e-06	0.0171674	932	0.00379961	3553	NA	NA	NA	NA	NA	NA	NA	NA	NA
6	31301252	G	A	rs9468934	-0.411261	0.085388	-59.0592	149.799	1.46188e-06	0.134657	932	0.160428	3553	LINC02571	lincRNA	non-coding intronic	None	None	None	None	None	None
6	31301252	G	A	rs9468934	-0.411261	0.085388	-59.0592	149.799	1.46188e-06	0.134657	932	0.160428	3553	HLA-B	protein_coding	intronic	None	None	None	None	None	None
16	11076084	GA	G	NA	0.351122	0.0729028	67.4403	195.471	1.46238e-06	0.79882	932	0.772868	3553	NA	NA	NA	NA	NA	NA	NA	NA	NA
3	179100932	C	A	rs146133895	2.16135	0.449006	9.73438	3.94867	1.48222e-06	0.00912017	932	0.000844357	3553	None	None	None	RF00019	misc_RNA	3092	AC076966.1	lincRNA	434
6	30823417	T	C	rs13208886	-0.706829	0.146964	-37.0291	58.4086	1.51287e-06	0.0370172	932	0.0502392	3553	LINC00243	lincRNA	non-coding intronic	None	None	None	None	None	None
11	72812065	C	T	rs35668754	0.284489	0.0591741	79.9468	276.643	1.527e-06	0.520923	932	0.435547	3553	AP002381.2	lincRNA	non-coding intronic	None	None	None	None	None	None
6	31452023	A	G	rs2516457	0.288471	0.0601321	78.8384	270.197	1.60833e-06	0.585837	932	0.487898	3553	HCP5	sense_overlapping	non-coding intronic	None	None	None	None	None	None
6	31352387	G	A	rs2442723	0.35134	0.0732689	63.0472	172.421	1.62502e-06	0.258047	932	0.181115	3553	HLA-B	protein_coding	intronic,3downstream	None	None	None	None	None	None
6	31303231	C	T	rs13200073	-0.409544	0.0854633	-58.6612	149.314	1.65088e-06	0.134657	932	0.160146	3553	HLA-B	protein_coding	intronic	None	None	None	None	None	None
6	31303241	T	C	rs13216197	-0.409544	0.0854633	-58.6612	149.314	1.65088e-06	0.134657	932	0.160146	3553	HLA-B	protein_coding	intronic	None	None	None	None	None	None
6	31279981	T	C	rs2853944	-0.323479	0.067515	-67.7182	199.186	1.65777e-06	0.707082	932	0.783	3553	HLA-B	protein_coding	intronic	None	None	None	None	None	None
6	31450923	T	G	rs2516460	0.287863	0.0601212	78.6996	270.285	1.68413e-06	0.585837	932	0.488038	3553	HCP5	sense_overlapping	non-coding intronic	None	None	None	None	None	None
6	31451265	A	G	rs2516459	0.287863	0.0601212	78.6996	270.285	1.68413e-06	0.585837	932	0.488038	3553	HCP5	sense_overlapping	non-coding intronic	None	None	None	None	None	None
6	31354142	G	T	rs1055821	-0.557787	0.116498	-44.1392	84.672	1.68478e-06	0.0675966	932	0.0741627	3553	HLA-B	protein_coding	3utr,3downstream,non-coding,intronic	None	None	None	None	None	None
6	31448135	C	G	rs3093957	0.287975	0.0601542	78.6368	269.941	1.69067e-06	0.585837	932	0.487475	3553	HCP5	sense_overlapping	non-coding intronic	None	None	None	None	None	None
6	31441900	A	C	rs140991764	-0.814827	0.170229	-31.0701	41.7911	1.69587e-06	0.0284335	932	0.0341965	3553	LINC01149	lincRNA	non-coding	None	None	None	None	None	None
6	31441900	A	C	rs140991764	-0.814827	0.170229	-31.0701	41.7911	1.69587e-06	0.0284335	932	0.0341965	3553	HCP5	sense_overlapping	non-coding intronic	None	None	None	None	None	None
11	72811217	G	T	rs4944805	0.283599	0.0592667	79.4944	276.107	1.70867e-06	0.537017	932	0.449901	3553	AP002381.2	lincRNA	non-coding intronic	None	None	None	None	None	None
6	31296821	A	G	rs28732117	-0.408388	0.0853662	-58.642	149.721	1.71883e-06	0.134657	932	0.160428	3553	LINC02571	lincRNA	non-coding intronic	None	None	None	None	None	None
6	31296821	A	G	rs28732117	-0.408388	0.0853662	-58.642	149.721	1.71883e-06	0.134657	932	0.160428	3553	HLA-B	protein_coding	intronic	None	None	None	None	None	None
6	31296822	CA	C	NA	-0.408388	0.0853662	-58.642	149.721	1.71883e-06	0.134657	932	0.160428	3553	NA	NA	NA	NA	NA	NA	NA	NA	NA
11	72811836	A	G	rs35752694	0.283509	0.0592664	79.4704	276.115	1.7216e-06	0.537017	932	0.450183	3553	AP002381.2	lincRNA	non-coding intronic	None	None	None	None	None	None
11	72812304	T	A	rs35343925	0.283509	0.0592664	79.4704	276.115	1.7216e-06	0.537017	932	0.450183	3553	AP002381.2	lincRNA	non-coding intronic	None	None	None	None	None	None
6	31448862	A	G	rs2516462	0.287675	0.0601663	78.5303	269.88	1.7414e-06	0.585837	932	0.487898	3553	HCP5	sense_overlapping	non-coding intronic	None	None	None	None	None	None
11	72808711	C	A	rs6592490	0.28325	0.0592578	79.4218	276.201	1.75336e-06	0.537017	932	0.450183	3553	AP002381.2	lincRNA	non-coding intronic	None	None	None	None	None	None
11	72810241	C	T	rs7110719	0.28325	0.0592578	79.4218	276.201	1.75336e-06	0.537017	932	0.450183	3553	AP002381.2	lincRNA	non-coding intronic	None	None	None	None	None	None
1	18965364	G	A	rs16862402	0.332106	0.0695041	64.965	184.461	1.76848e-06	0.280579	932	0.260625	3553	None	None	None	IFFO2	protein_coding	8678	AL137127.1	3prime_overlapping_ncRNA	106746
6	31446803	T	C	rs2596462	0.287366	0.0601433	78.498	270.03	1.77023e-06	0.585837	932	0.487616	3553	HCP5	sense_overlapping	non-coding intronic	None	None	None	None	None	None
6	31446803	T	C	rs2596462	0.287366	0.0601433	78.498	270.03	1.77023e-06	0.585837	932	0.487616	3553	LINC01149	lincRNA	non-coding	None	None	None	None	None	None
6	31446954	C	T	rs2523696	0.30852	0.0645714	72.6262	230.58	1.77083e-06	0.376609	932	0.261469	3553	HCP5	sense_overlapping	non-coding intronic	None	None	None	None	None	None
6	31446954	C	T	rs2523696	0.30852	0.0645714	72.6262	230.58	1.77083e-06	0.376609	932	0.261469	3553	LINC01149	lincRNA	non-coding	None	None	None	None	None	None
3	141152772	T	C	rs115736947	0.800904	0.167629	25.0735	26.3358	1.77191e-06	0.0364807	932	0.0188573	3553	None	None	None	SPSB4	protein_coding	4161	PXYLP1	protein_coding	75954
6	31450347	C	T	rs2523693	0.287422	0.0601616	78.4748	269.93	1.77491e-06	0.585837	932	0.488038	3553	HCP5	sense_overlapping	non-coding intronic	None	None	None	None	None	None
6	31295147	C	T	rs3906272	-0.407885	0.0853833	-58.5494	149.68	1.77833e-06	0.134657	932	0.160287	3553	HLA-B	protein_coding	intronic	None	None	None	None	None	None
6	31295147	C	T	rs3906272	-0.407885	0.0853833	-58.5494	149.68	1.77833e-06	0.134657	932	0.160287	3553	LINC02571	lincRNA	non-coding intronic	None	None	None	None	None	None
6	31295439	G	A	rs9468929	-0.407885	0.0853833	-58.5494	149.68	1.77833e-06	0.134657	932	0.160287	3553	LINC02571	lincRNA	non-coding intronic	None	None	None	None	None	None
6	31295439	G	A	rs9468929	-0.407885	0.0853833	-58.5494	149.68	1.77833e-06	0.134657	932	0.160287	3553	HLA-B	protein_coding	intronic	None	None	None	None	None	None
6	31295520	G	A	rs28732109	-0.407885	0.0853833	-58.5494	149.68	1.77833e-06	0.134657	932	0.160287	3553	LINC02571	lincRNA	non-coding intronic	None	None	None	None	None	None
6	31295520	G	A	rs28732109	-0.407885	0.0853833	-58.5494	149.68	1.77833e-06	0.134657	932	0.160287	3553	HLA-B	protein_coding	intronic	None	None	None	None	None	None
6	31296134	C	T	rs2394966	-0.407885	0.0853833	-58.5494	149.68	1.77833e-06	0.134657	932	0.160287	3553	HLA-B	protein_coding	intronic	None	None	None	None	None	None
6	31296134	C	T	rs2394966	-0.407885	0.0853833	-58.5494	149.68	1.77833e-06	0.134657	932	0.160287	3553	LINC02571	lincRNA	non-coding intronic	None	None	None	None	None	None
6	31296457	G	A	rs28894985	-0.407885	0.0853833	-58.5494	149.68	1.77833e-06	0.134657	932	0.160287	3553	HLA-B	protein_coding	intronic	None	None	None	None	None	None
6	31296457	G	A	rs28894985	-0.407885	0.0853833	-58.5494	149.68	1.77833e-06	0.134657	932	0.160287	3553	LINC02571	lincRNA	non-coding intronic	None	None	None	None	None	None
6	31296469	T	C	rs28894986	-0.407885	0.0853833	-58.5494	149.68	1.77833e-06	0.134657	932	0.160287	3553	HLA-B	protein_coding	intronic	None	None	None	None	None	None
6	31296469	T	C	rs28894986	-0.407885	0.0853833	-58.5494	149.68	1.77833e-06	0.134657	932	0.160287	3553	LINC02571	lincRNA	non-coding intronic	None	None	None	None	None	None
6	31296584	G	GT	NA	-0.407885	0.0853833	-58.5494	149.68	1.77833e-06	0.134657	932	0.160287	3553	NA	NA	NA	NA	NA	NA	NA	NA	NA
6	31457140	A	T	rs2516453	0.286928	0.0600675	78.5781	270.725	1.78145e-06	0.586373	932	0.48846	3553	HCP5	sense_overlapping	non-coding intronic	None	None	None	None	None	None
11	31665892	C	T	rs61879762	0.631662	0.132288	33.0593	47.1644	1.79801e-06	0.0665236	932	0.0398255	3553	AC131571.1	antisense	non-coding intronic	None	None	None	None	None	None
11	31665892	C	T	rs61879762	0.631662	0.132288	33.0593	47.1644	1.79801e-06	0.0665236	932	0.0398255	3553	ELP4	protein_coding	3downstream,non-coding intronic,intronic	None	None	None	None	None	None
6	31275197	G	T	rs149823552	0.712721	0.149322	31.8975	44.9988	1.81455e-06	0.0858369	932	0.0184351	3553	HLA-B	protein_coding	intronic	None	None	None	None	None	None
11	72789015	C	T	rs485099	0.285169	0.0598195	78.7302	272.863	1.86838e-06	0.524678	932	0.437377	3553	STARD10	protein_coding	non-coding intronic,intronic	None	None	None	None	None	None
11	72789015	C	T	rs485099	0.285169	0.0598195	78.7302	272.863	1.86838e-06	0.524678	932	0.437377	3553	ARAP1	protein_coding	intronic	None	None	None	None	None	None
6	31305070	AAGACCC	A	NA	0.709848	0.148915	31.937	45.2186	1.87157e-06	0.0863734	932	0.0187166	3553	NA	NA	NA	NA	NA	NA	NA	NA	NA
16	11114037	T	C	rs9746695	-0.314052	0.0658971	-72.6055	232.034	1.88106e-06	0.285408	932	0.318182	3553	CLEC16A	protein_coding	intronic,non-coding intronic	None	None	None	None	None	None
6	31447398	T	C	rs3131625	0.286816	0.0601931	78.2801	270.01	1.88912e-06	0.5853	932	0.487194	3553	HCP5	sense_overlapping	non-coding intronic	None	None	None	None	None	None
12	113718087	G	A	rs138466996	2.03739	0.427755	10.3726	4.6103	1.9075e-06	0.00965665	932	0.000985083	3553	LINC01234	lincRNA	non-coding intronic	None	None	None	None	None	None
6	31276118	C	T	rs3094680	-0.293345	0.0615935	-75.3852	250.551	1.9112e-06	0.589592	932	0.648466	3553	HLA-B	protein_coding	intronic	None	None	None	None	None	None
6	31276118	C	T	rs3094680	-0.293345	0.0615935	-75.3852	250.551	1.9112e-06	0.589592	932	0.648466	3553	USP8P1	processed_pseudogene	non-coding	None	None	None	None	None	None
6	31447129	G	T	rs2516465	0.307209	0.064508	72.4348	230.881	1.91358e-06	0.376609	932	0.26161	3553	HCP5	sense_overlapping	non-coding intronic	None	None	None	None	None	None
6	31276194	A	G	rs2844612	-0.323502	0.0679355	-67.0064	197.451	1.91772e-06	0.709764	932	0.787504	3553	USP8P1	processed_pseudogene	non-coding	None	None	None	None	None	None
6	31276194	A	G	rs2844612	-0.323502	0.0679355	-67.0064	197.451	1.91772e-06	0.709764	932	0.787504	3553	HLA-B	protein_coding	intronic	None	None	None	None	None	None
6	31297280	T	A	rs9468933	-0.406429	0.085372	-58.2918	149.412	1.92943e-06	0.135193	932	0.160287	3553	LINC02571	lincRNA	non-coding intronic	None	None	None	None	None	None
6	31297280	T	A	rs9468933	-0.406429	0.085372	-58.2918	149.412	1.92943e-06	0.135193	932	0.160287	3553	HLA-B	protein_coding	intronic	None	None	None	None	None	None
13	71398402	T	A	rs80103238	0.5599	0.117642	37.2932	60.6047	1.94219e-06	0.0831545	932	0.0509429	3553	None	None	None	RABEPKP1	processed_pseudogene	101167	DACH1	protein_coding	39564
1	23222172	C	T	rs76207007	0.34374	0.0722368	63.2739	176.348	1.95028e-06	0.282189	932	0.192373	3553	None	None	None	HTR1D	protein_coding	27443	AL109936.1	processed_pseudogene	22593
6	29595484	G	A	rs28986303	-0.601908	0.126501	-42.0543	77.1319	1.95411e-06	0.0509657	932	0.078103	3553	GABBR1	protein_coding	intronic	None	None	None	None	None	None
6	30217925	T	C	rs377629793	0.760855	0.159939	29.1404	37.8471	1.96326e-06	0.0713519	932	0.0150577	3553	None	None	None	TRIM26	protein_coding	4498	HCG17	lincRNA	16114
11	31357019	C	G	rs561243619	0.635854	0.133739	32.5466	46.0855	1.99003e-06	0.0649142	932	0.0386997	3553	DCDC1	protein_coding	intronic	None	None	None	None	None	None
6	31278019	C	T	rs2853947	0.383994	0.0807686	55.4043	135.324	1.99192e-06	0.196888	932	0.107093	3553	HLA-B	protein_coding	intronic	None	None	None	None	None	None
6	31278019	C	T	rs2853947	0.383994	0.0807686	55.4043	135.324	1.99192e-06	0.196888	932	0.107093	3553	USP8P1	processed_pseudogene	non-coding	None	None	None	None	None	None
6	31278044	A	G	rs2524067	0.383994	0.0807686	55.4043	135.324	1.99192e-06	0.196888	932	0.107093	3553	USP8P1	processed_pseudogene	non-coding	None	None	None	None	None	None
6	31278044	A	G	rs2524067	0.383994	0.0807686	55.4043	135.324	1.99192e-06	0.196888	932	0.107093	3553	HLA-B	protein_coding	intronic	None	None	None	None	None	None
6	31278547	A	C	None	0.383994	0.0807686	55.4043	135.324	1.99192e-06	0.196888	932	0.107093	3553	USP8P1	processed_pseudogene	non-coding	None	None	None	None	None	None
6	31278547	A	C	None	0.383994	0.0807686	55.4043	135.324	1.99192e-06	0.196888	932	0.107093	3553	HLA-B	protein_coding	intronic	None	None	None	None	None	None
6	31279613	G	A	rs2844609	0.383994	0.0807686	55.4043	135.324	1.99192e-06	0.196888	932	0.107093	3553	HLA-B	protein_coding	intronic	None	None	None	None	None	None
6	31279959	T	C	rs2853945	0.383994	0.0807686	55.4043	135.324	1.99192e-06	0.196888	932	0.107093	3553	HLA-B	protein_coding	intronic	None	None	None	None	None	None
6	31280392	C	T	None	0.383994	0.0807686	55.4043	135.324	1.99192e-06	0.196888	932	0.107093	3553	HLA-B	protein_coding	intronic	None	None	None	None	None	None
6	31280392	C	T	None	0.383994	0.0807686	55.4043	135.324	1.99192e-06	0.196888	932	0.107093	3553	RPL3P2	processed_pseudogene	non-coding	None	None	None	None	None	None
6	30848039	T	C	rs28732075	-0.697089	0.146634	-36.3261	57.6448	1.99497e-06	0.0375536	932	0.0498171	3553	LINC02570	lincRNA	non-coding	None	None	None	None	None	None
11	72790362	C	CT	NA	-0.284129	0.0597843	-78.5476	273.268	2.00858e-06	0.473176	932	0.559105	3553	NA	NA	NA	NA	NA	NA	NA	NA	NA
4	167160380	T	G	rs770290522	1.59227	0.335086	12.6524	6.59092	2.01601e-06	0.0128755	932	0.00309598	3553	SPOCK3	protein_coding	intronic	None	None	None	None	None	None
6	31295698	T	G	rs28732113	-0.405688	0.0853761	-58.2256	149.628	2.01635e-06	0.134657	932	0.160146	3553	LINC02571	lincRNA	non-coding intronic	None	None	None	None	None	None
6	31295698	T	G	rs28732113	-0.405688	0.0853761	-58.2256	149.628	2.01635e-06	0.134657	932	0.160146	3553	HLA-B	protein_coding	intronic	None	None	None	None	None	None
20	22616328	A	G	rs189176886	1.38626	0.291772	14.5243	8.94491	2.02228e-06	0.0166309	932	0.00365888	3553	None	None	None	LNCNEF	lincRNA	8811	LINC01747	lincRNA	52156
6	31506503	G	A	rs2242955	0.397254	0.0836457	53.4939	126.356	2.04178e-06	0.184013	932	0.121306	3553	MICB	protein_coding	non-coding intronic,intronic	None	None	None	None	None	None
4	132276787	G	A	rs187490735	1.87553	0.395225	10.5782	4.46019	2.08029e-06	0.00965665	932	0.00182944	3553	None	None	None	AC096711.3	lincRNA	152756	ELL2P2	processed_pseudogene	90999
6	31332235	C	T	rs9265638	0.293852	0.0619404	76.2962	258.781	2.09422e-06	0.593348	932	0.490149	3553	HLA-B	protein_coding	intronic	None	None	None	None	None	None
11	72789027	G	T	rs4944797	-0.283248	0.0597101	-78.469	273.739	2.09837e-06	0.473176	932	0.558683	3553	STARD10	protein_coding	non-coding intronic,intronic	None	None	None	None	None	None
11	72789027	G	T	rs4944797	-0.283248	0.0597101	-78.469	273.739	2.09837e-06	0.473176	932	0.558683	3553	ARAP1	protein_coding	intronic	None	None	None	None	None	None
11	72789068	AAC	A	NA	-0.283248	0.0597101	-78.469	273.739	2.09837e-06	0.473176	932	0.558683	3553	NA	NA	NA	NA	NA	NA	NA	NA	NA
6	31397333	C	G	rs138099588	-0.795565	0.167875	-31.497	43.803	2.1473e-06	0.02897	932	0.0350408	3553	None	None	None	AL645933.2	lincRNA	1838	MICA	protein_coding	2451
6	30925785	TG	T	NA	-0.697825	0.147332	-36.0623	57.2297	2.17543e-06	0.0370172	932	0.0493949	3553	NA	NA	NA	NA	NA	NA	NA	NA	NA
6	30948482	G	A	rs13200483	-0.697825	0.147332	-36.0623	57.2297	2.17543e-06	0.0370172	932	0.0493949	3553	MUCL3	protein_coding	intronic	None	None	None	None	None	None
6	30948482	G	A	rs13200483	-0.697825	0.147332	-36.0623	57.2297	2.17543e-06	0.0370172	932	0.0493949	3553	HCG21	antisense	non-coding intronic	None	None	None	None	None	None
6	30948482	G	A	rs13200483	-0.697825	0.147332	-36.0623	57.2297	2.17543e-06	0.0370172	932	0.0493949	3553	SFTA2	protein_coding	intronic	None	None	None	None	None	None
6	32339145	T	C	rs28732193	-0.631088	0.133252	-39.3391	68.6929	2.17932e-06	0.056867	932	0.0581199	3553	TSBP1-AS1	antisense	non-coding intronic	None	None	None	None	None	None
6	32339145	T	C	rs28732193	-0.631088	0.133252	-39.3391	68.6929	2.17932e-06	0.056867	932	0.0581199	3553	TSBP1	protein_coding	intronic	None	None	None	None	None	None
6	32360644	G	A	rs28895022	-0.631088	0.133252	-39.3391	68.6929	2.17932e-06	0.056867	932	0.0581199	3553	TSBP1-AS1	antisense	non-coding intronic	None	None	None	None	None	None
6	32360644	G	A	rs28895022	-0.631088	0.133252	-39.3391	68.6929	2.17932e-06	0.056867	932	0.0581199	3553	TSBP1	protein_coding	intronic	None	None	None	None	None	None
11	72795085	C	T	rs4944800	0.283195	0.0598066	78.1992	272.842	2.18862e-06	0.524142	932	0.437377	3553	AP002381.2	lincRNA	non-coding intronic	None	None	None	None	None	None
6	31197090	G	A	rs372616697	0.710655	0.150122	31.5204	44.6754	2.20307e-06	0.0853004	932	0.0181537	3553	AL662844.4	antisense	non-coding	None	None	None	None	None	None
3	45050923	A	G	rs2056320	0.361884	0.0764473	63.2206	177.748	2.20383e-06	0.831545	932	0.793977	3553	None	None	None	CLEC3B	protein_coding	14852	CDCP1	protein_coding	31355
6	31276202	T	A	rs2844611	-0.321905	0.068011	-66.5312	197.045	2.21075e-06	0.7103	932	0.787504	3553	HLA-B	protein_coding	intronic	None	None	None	None	None	None
6	31276202	T	A	rs2844611	-0.321905	0.068011	-66.5312	197.045	2.21075e-06	0.7103	932	0.787504	3553	USP8P1	processed_pseudogene	non-coding	None	None	None	None	None	None
6	31276244	G	A	rs2524074	-0.321905	0.068011	-66.5312	197.045	2.21075e-06	0.7103	932	0.787504	3553	USP8P1	processed_pseudogene	non-coding	None	None	None	None	None	None
6	31276244	G	A	rs2524074	-0.321905	0.068011	-66.5312	197.045	2.21075e-06	0.7103	932	0.787504	3553	HLA-B	protein_coding	intronic	None	None	None	None	None	None
6	31354331	T	G	rs111301312	-0.6789	0.143439	-36.586	59.3351	2.21186e-06	0.042382	932	0.0482691	3553	HLA-B	protein_coding	3downstream,non-coding intronic,intronic	None	None	None	None	None	None
11	72793803	A	T	rs677231	0.282837	0.0598035	78.1142	272.91	2.25146e-06	0.524142	932	0.437518	3553	AP002381.2	lincRNA	non-coding	None	None	None	None	None	None
11	72794509	TGGGATTATAG	T	NA	0.282837	0.0598035	78.1142	272.91	2.25146e-06	0.524142	932	0.437518	3553	NA	NA	NA	NA	NA	NA	NA	NA	NA
11	72796893	C	T	rs4459331	0.282837	0.0598035	78.1142	272.91	2.25146e-06	0.524142	932	0.437518	3553	AP002381.2	lincRNA	non-coding intronic	None	None	None	None	None	None
11	72797222	C	T	rs4459332	0.282837	0.0598035	78.1142	272.91	2.25146e-06	0.524142	932	0.437518	3553	AP002381.2	lincRNA	non-coding intronic	None	None	None	None	None	None
11	72799135	C	G	rs6592489	0.282837	0.0598035	78.1142	272.91	2.25146e-06	0.524142	932	0.437518	3553	AP002381.2	lincRNA	non-coding intronic	None	None	None	None	None	None
11	72799599	A	C	rs10751213	0.282837	0.0598035	78.1142	272.91	2.25146e-06	0.524142	932	0.437518	3553	AP002381.2	lincRNA	non-coding intronic	None	None	None	None	None	None
11	72799976	G	A	rs10898877	0.282837	0.0598035	78.1142	272.91	2.25146e-06	0.524142	932	0.437518	3553	AP002381.2	lincRNA	non-coding intronic	None	None	None	None	None	None
6	29583157	C	T	rs28986301	-0.614375	0.129979	-40.8015	73.4962	2.28183e-06	0.0472103	932	0.0751478	3553	GABBR1	protein_coding	intronic	None	None	None	None	None	None
6	31134480	AT	A	NA	0.638372	0.135096	34.3864	53.1537	2.2975e-06	0.0949571	932	0.02519	3553	NA	NA	NA	NA	NA	NA	NA	NA	NA
6	31466743	G	C	rs3094012	0.417258	0.0883245	51.1987	117.115	2.31083e-06	0.174356	932	0.088376	3553	HCP5	sense_overlapping	3downstream,non-coding intronic	None	None	None	None	None	None
11	72792248	G	A	rs1864653	-0.282027	0.0596999	-78.1359	273.679	2.31152e-06	0.473712	932	0.558964	3553	ARAP1	protein_coding	intronic	None	None	None	None	None	None
11	72792248	G	A	rs1864653	-0.282027	0.0596999	-78.1359	273.679	2.31152e-06	0.473712	932	0.558964	3553	STARD10	protein_coding	non-coding intronic,intronic	None	None	None	None	None	None
6	31457256	T	C	rs2254386	0.283731	0.060095	77.6788	270.804	2.34259e-06	0.585837	932	0.48846	3553	HCP5	sense_overlapping	non-coding intronic	None	None	None	None	None	None
6	29592512	G	C	rs28893512	-0.597444	0.126543	-41.5906	76.641	2.34353e-06	0.0515021	932	0.0790881	3553	GABBR1	protein_coding	intronic	None	None	None	None	None	None
6	29604383	T	C	rs12525400	-0.597444	0.126543	-41.5906	76.641	2.34353e-06	0.0515021	932	0.0790881	3553	GABBR1	protein_coding	non-coding intronic,3downstream,intronic	None	None	None	None	None	None
6	31272994	T	C	rs13203722	-0.413786	0.0876817	-56.634	143.462	2.36788e-06	0.137339	932	0.151281	3553	HLA-B	protein_coding	intronic	None	None	None	None	None	None
6	31273155	C	A	rs13218306	-0.413786	0.0876817	-56.634	143.462	2.36788e-06	0.137339	932	0.151281	3553	HLA-B	protein_coding	intronic	None	None	None	None	None	None
6	31273162	TA	T	NA	-0.413786	0.0876817	-56.634	143.462	2.36788e-06	0.137339	932	0.151281	3553	NA	NA	NA	NA	NA	NA	NA	NA	NA
6	31273225	A	G	rs13191099	-0.413786	0.0876817	-56.634	143.462	2.36788e-06	0.137339	932	0.151281	3553	HLA-B	protein_coding	intronic	None	None	None	None	None	None
6	31274777	A	C	rs12205435	-0.413786	0.0876817	-56.634	143.462	2.36788e-06	0.137339	932	0.151281	3553	HLA-B	protein_coding	intronic	None	None	None	None	None	None
6	31275068	C	T	rs12192286	-0.413786	0.0876817	-56.634	143.462	2.36788e-06	0.137339	932	0.151281	3553	HLA-B	protein_coding	intronic	None	None	None	None	None	None
6	31196706	G	A	rs376527104	0.707423	0.149912	31.4503	44.7523	2.37094e-06	0.0853004	932	0.0182944	3553	AL662844.4	antisense	non-coding	None	None	None	None	None	None
1	23218782	C	T	rs56353887	0.341686	0.0724186	62.6596	175.929	2.37929e-06	0.281652	932	0.19181	3553	None	None	None	HTR1D	protein_coding	24053	AL109936.1	processed_pseudogene	25983
11	36601316	CAAAGA	C	NA	2.33578	0.49517	9.2399	3.92055	2.39202e-06	0.00858369	932	0.00154799	3553	NA	NA	NA	NA	NA	NA	NA	NA	NA
11	36602570	CT	C	NA	2.33578	0.49517	9.2399	3.92055	2.39202e-06	0.00858369	932	0.00154799	3553	NA	NA	NA	NA	NA	NA	NA	NA	NA
6	30753691	T	TA	NA	-0.670515	0.142196	-37.646	62.8517	2.41214e-06	0.0391631	932	0.052913	3553	NA	NA	NA	NA	NA	NA	NA	NA	NA
11	72787955	A	C	rs4944796	-0.281711	0.0597525	-77.9478	273.456	2.42149e-06	0.473712	932	0.558542	3553	STARD10	protein_coding	non-coding intronic,intronic,5upstream	None	None	None	None	None	None
11	72787955	A	C	rs4944796	-0.281711	0.0597525	-77.9478	273.456	2.42149e-06	0.473712	932	0.558542	3553	ARAP1	protein_coding	intronic	None	None	None	None	None	None
6	31462283	G	T	rs115846244	-0.772445	0.1639	-31.4709	44.3213	2.44221e-06	0.0305794	932	0.0361666	3553	HCP5	sense_overlapping	5upstream,non-coding intronic	None	None	None	None	None	None
6	31464003	T	G	rs2395029	-0.772445	0.1639	-31.4709	44.3213	2.44221e-06	0.0305794	932	0.0361666	3553	HCP5	sense_overlapping	non-coding,non-coding intronic,3downstream	None	None	None	None	None	None
1	23212497	G	C	rs75239278	0.343179	0.0728489	62.3837	174.943	2.46704e-06	0.280579	932	0.190965	3553	None	None	None	HTR1D	protein_coding	17768	AL109936.1	processed_pseudogene	32268
1	23212504	C	T	rs78667069	0.343179	0.0728489	62.3837	174.943	2.46704e-06	0.280579	932	0.190965	3553	None	None	None	HTR1D	protein_coding	17775	AL109936.1	processed_pseudogene	32261
6	31361851	G	A	rs111518019	-0.674888	0.143311	-36.569	59.8206	2.48639e-06	0.042382	932	0.0496763	3553	None	None	None	AL671883.2	unprocessed_pseudogene	4214	DHFRP2	processed_pseudogene	4501
11	72798668	G	A	rs1000620	-0.280964	0.0596946	-77.8632	273.784	2.51769e-06	0.473712	932	0.558683	3553	AP002381.2	lincRNA	non-coding intronic	None	None	None	None	None	None
11	72799431	A	G	rs4944802	-0.280964	0.0596946	-77.8632	273.784	2.51769e-06	0.473712	932	0.558683	3553	AP002381.2	lincRNA	non-coding intronic	None	None	None	None	None	None
6	29768020	C	T	rs28986310	-0.667293	0.141838	-37.1803	61.6914	2.54358e-06	0.0407725	932	0.0523501	3553	None	None	None	AL645939.3	processed_pseudogene	4628	HLA-V	transcribed_unprocessed_pseudogene	22934
6	29631092	T	C	rs29242	-0.611676	0.130047	-40.4652	73.0459	2.55742e-06	0.0466738	932	0.074022	3553	GABBR1	protein_coding	non-coding intronic,intronic	None	None	None	None	None	None
6	29577455	G	A	rs3025649	-0.611642	0.130049	-40.5572	73.3709	2.56164e-06	0.0472103	932	0.075007	3553	GABBR1	protein_coding	intronic	None	None	None	None	None	None
6	29578227	A	G	rs28986296	-0.611642	0.130049	-40.5572	73.3709	2.56164e-06	0.0472103	932	0.075007	3553	GABBR1	protein_coding	intronic	None	None	None	None	None	None
6	29757236	A	G	rs115938232	-0.666899	0.141813	-37.1274	61.5828	2.56778e-06	0.0407725	932	0.0523501	3553	AL645939.5	lincRNA	non-coding intronic	None	None	None	None	None	None
13	24389696	C	T	None	0.9819	0.208823	20.3414	17.7088	2.57533e-06	0.0295064	932	0.0215311	3553	None	None	None	LINC00566	lincRNA	52575	CYCSP33	processed_pseudogene	11007
6	29588982	C	T	rs362521	-0.610988	0.129961	-40.4541	73.0732	2.58493e-06	0.0472103	932	0.0741627	3553	GABBR1	protein_coding	intronic	None	None	None	None	None	None
6	29588982	C	T	rs362521	-0.610988	0.129961	-40.4541	73.0732	2.58493e-06	0.0472103	932	0.0741627	3553	OR2H2	protein_coding	3utr,3downstream	None	None	None	None	None	None
6	31166310	C	G	rs1265163	0.384164	0.0818053	57.0609	147.339	2.65204e-06	0.220494	932	0.169434	3553	POU5F1	protein_coding	5upstream,5utr,non-coding intronic,intronic	None	None	None	None	None	None
6	31166310	C	G	rs1265163	0.384164	0.0818053	57.0609	147.339	2.65204e-06	0.220494	932	0.169434	3553	TCF19	protein_coding	coding nonsyn,3downstream	None	None	None	None	None	None
20	22595553	A	AT	NA	1.35886	0.28955	14.4112	9.03108	2.69233e-06	0.0166309	932	0.00379961	3553	NA	NA	NA	NA	NA	NA	NA	NA	NA
6	31145498	A	G	rs886401	-0.298398	0.0635856	-73.8545	247.75	2.6942e-06	0.576717	932	0.61427	3553	CCHCR1	protein_coding	5upstream,non-coding intronic,intronic	None	None	None	None	None	None
6	31145499	G	A	None	-0.298398	0.0635856	-73.8545	247.75	2.6942e-06	0.576717	932	0.61427	3553	CCHCR1	protein_coding	5upstream,non-coding intronic,intronic	None	None	None	None	None	None
6	31361323	A	G	rs112515516	-0.672453	0.14333	-36.185	59.0908	2.71033e-06	0.042382	932	0.0479876	3553	None	None	None	AL671883.2	unprocessed_pseudogene	3686	DHFRP2	processed_pseudogene	5029
6	32335697	G	T	rs28732191	-0.624585	0.13314	-38.9284	68.5774	2.71623e-06	0.056867	932	0.0579792	3553	TSBP1	protein_coding	3downstream,intronic	None	None	None	None	None	None
6	32335697	G	T	rs28732191	-0.624585	0.13314	-38.9284	68.5774	2.71623e-06	0.056867	932	0.0579792	3553	TSBP1-AS1	antisense	non-coding intronic	None	None	None	None	None	None
6	31143829	G	A	rs1265082	0.383793	0.0818303	56.9191	146.97	2.73067e-06	0.219957	932	0.169294	3553	CCHCR1	protein_coding	intronic,non-coding intronic,3downstream	None	None	None	None	None	None
16	11097543	G	A	rs12928537	-0.303153	0.0646426	-72.077	236.191	2.73639e-06	0.295064	932	0.326766	3553	CLEC16A	protein_coding	intronic,non-coding intronic	None	None	None	None	None	None
6	31103242	C	T	rs192092893	0.712687	0.151979	30.6893	43.1564	2.74046e-06	0.083691	932	0.01745	3553	None	None	None	RNU6-1133P	snRNA	20133	C6orf15	protein_coding	7981
1	18968167	C	T	rs28550159	0.329212	0.0702531	63.2471	181.859	2.7848e-06	0.288627	932	0.27512	3553	None	None	None	IFFO2	protein_coding	11481	AL137127.1	3prime_overlapping_ncRNA	103943
15	36301860	G	A	rs10518868	0.319582	0.0682086	66.4524	200.777	2.7946e-06	0.292382	932	0.246271	3553	None	None	None	AC021351.1	lincRNA	49603	AC087516.1	lincRNA	39879
6	31140920	T	C	rs550188049	0.701857	0.149822	31.2434	44.8091	2.80495e-06	0.0853004	932	0.0184351	3553	None	None	None	POLR2LP1	processed_pseudogene	7	CCHCR1	protein_coding	1519
6	31149045	G	A	rs377065382	0.701857	0.149822	31.2434	44.8091	2.80495e-06	0.0853004	932	0.0184351	3553	CCHCR1	protein_coding	3downstream,non-coding intronic,intronic	None	None	None	None	None	None
6	31169076	T	C	rs116459486	0.701857	0.149822	31.2434	44.8091	2.80495e-06	0.0853004	932	0.0184351	3553	POU5F1	protein_coding	5upstream,3downstream,non-coding intronic,intronic	None	None	None	None	None	None
6	31172053	A	G	rs370768821	0.701857	0.149822	31.2434	44.8091	2.80495e-06	0.0853004	932	0.0184351	3553	POU5F1	protein_coding	5upstream,intronic	None	None	None	None	None	None
11	72808865	AT	A	NA	0.27791	0.0593349	77.7925	275.971	2.81668e-06	0.535944	932	0.450183	3553	NA	NA	NA	NA	NA	NA	NA	NA	NA
6	30335591	G	T	rs28780098	-0.646283	0.138015	-37.823	64.5482	2.83103e-06	0.0418455	932	0.0546017	3553	TRIM39	protein_coding	intronic	None	None	None	None	None	None
6	30335591	G	T	rs28780098	-0.646283	0.138015	-37.823	64.5482	2.83103e-06	0.0418455	932	0.0546017	3553	TRIM39-RPP21	protein_coding	intronic	None	None	None	None	None	None
6	31295274	A	G	rs2853926	-0.335042	0.0715533	-66.5606	201.595	2.83527e-06	0.204936	932	0.250774	3553	HLA-B	protein_coding	intronic	None	None	None	None	None	None
6	31295274	A	G	rs2853926	-0.335042	0.0715533	-66.5606	201.595	2.83527e-06	0.204936	932	0.250774	3553	LINC02571	lincRNA	non-coding intronic	None	None	None	None	None	None
1	23207059	G	T	rs61780170	0.341531	0.0729739	61.9521	174.822	2.86626e-06	0.280043	932	0.18998	3553	None	None	None	HTR1D	protein_coding	12330	AL109936.1	processed_pseudogene	37706
15	36302356	T	C	rs35636169	0.318925	0.0681731	66.4021	201.1	2.8946e-06	0.292382	932	0.245708	3553	None	None	None	AC021351.1	lincRNA	50099	AC087516.1	lincRNA	39383
1	23215664	C	T	rs61776759	0.339003	0.0724669	62.1224	175.928	2.8964e-06	0.281116	932	0.192232	3553	None	None	None	HTR1D	protein_coding	20935	AL109936.1	processed_pseudogene	29101
11	72797564	G	A	rs6592486	-0.279259	0.0597025	-77.38	273.779	2.90386e-06	0.473712	932	0.55812	3553	AP002381.2	lincRNA	non-coding intronic	None	None	None	None	None	None
6	30267214	A	G	rs28780092	-0.645528	0.138037	-37.7573	64.5014	2.9182e-06	0.0418455	932	0.054461	3553	HLA-L	transcribed_unprocessed_pseudogene	3downstream,non-coding intronic	None	None	None	None	None	None
6	30267214	A	G	rs28780092	-0.645528	0.138037	-37.7573	64.5014	2.9182e-06	0.0418455	932	0.054461	3553	HCG17	lincRNA	non-coding intronic	None	None	None	None	None	None
1	23216340	T	C	rs61778660	0.339169	0.0725513	62.025	175.62	2.94111e-06	0.281116	932	0.19195	3553	None	None	None	HTR1D	protein_coding	21611	AL109936.1	processed_pseudogene	28425
1	227836702	T	TA	NA	0.433361	0.0927056	47.2123	101.3	2.94539e-06	0.132511	932	0.0849986	3553	NA	NA	NA	NA	NA	NA	NA	NA	NA
6	31332509	A	G	rs6902116	0.291651	0.0623989	73.2405	245.608	2.95431e-06	0.405579	932	0.299606	3553	HLA-B	protein_coding	intronic	None	None	None	None	None	None
6	31273862	A	G	rs2524084	0.302815	0.0648213	70.1792	225.65	2.98949e-06	0.360515	932	0.306642	3553	HLA-B	protein_coding	intronic	None	None	None	None	None	None
1	23210227	G	A	rs61776758	0.340031	0.0728268	61.8591	175.13	3.02624e-06	0.280579	932	0.190684	3553	None	None	None	HTR1D	protein_coding	15498	AL109936.1	processed_pseudogene	34538
11	98729819	A	C	rs112288580	1.41071	0.302254	13.6358	8.03498	3.05171e-06	0.0150215	932	0.00394033	3553	None	None	None	AP003715.1	lincRNA	46084	AP002428.1	lincRNA	209093
11	72805901	T	C	rs7952617	-0.275688	0.0590822	-77.6066	276.726	3.06855e-06	0.464592	932	0.549395	3553	AP002381.2	lincRNA	non-coding intronic	None	None	None	None	None	None
6	29957491	C	A	rs17186335	-0.633437	0.135762	-38.2664	66.5332	3.07425e-06	0.0450644	932	0.0561497	3553	HLA-W	unprocessed_pseudogene	non-coding	None	None	None	None	None	None
6	31153752	G	T	rs1265107	0.381197	0.0817185	56.7249	147.577	3.08985e-06	0.220494	932	0.169575	3553	CCHCR1	protein_coding	intronic,3downstream,non-coding intronic	None	None	None	None	None	None
7	137517685	A	T	rs536765398	1.86109	0.399209	10.6986	5.27844	3.13243e-06	0.0112661	932	0.00126654	3553	DGKI	protein_coding	non-coding intronic,intronic	None	None	None	None	None	None
6	31151645	C	T	rs1265110	0.380935	0.0817199	56.6853	147.581	3.13957e-06	0.220494	932	0.169716	3553	CCHCR1	protein_coding	non-coding intronic,intronic	None	None	None	None	None	None
1	23215377	AC	A	NA	0.337914	0.0725012	61.8692	175.799	3.14976e-06	0.281116	932	0.192513	3553	NA	NA	NA	NA	NA	NA	NA	NA	NA
6	31606748	C	T	rs28895016	-0.505563	0.10851	-45.6414	95.4069	3.17532e-06	0.0810086	932	0.119336	3553	None	None	None	NCR3	protein_coding	13763	UQCRHP1	processed_pseudogene	4335
8	36529145	T	C	rs150828365	2.14561	0.460652	9.06625	3.53902	3.19637e-06	0.00858369	932	0.000985083	3553	None	None	None	AP006245.2	processed_pseudogene	207741	AC090809.1	lincRNA	8246
6	31276053	G	A	rs2524076	-0.286994	0.06162	-73.7659	250.862	3.20099e-06	0.589592	932	0.64734	3553	USP8P1	processed_pseudogene	non-coding	None	None	None	None	None	None
6	31276053	G	A	rs2524076	-0.286994	0.06162	-73.7659	250.862	3.20099e-06	0.589592	932	0.64734	3553	HLA-B	protein_coding	intronic	None	None	None	None	None	None
6	31297975	T	C	rs13191519	-0.446611	0.0958984	-51.1515	120.143	3.20648e-06	0.104077	932	0.119054	3553	HLA-B	protein_coding	intronic	None	None	None	None	None	None
6	31297975	T	C	rs13191519	-0.446611	0.0958984	-51.1515	120.143	3.20648e-06	0.104077	932	0.119054	3553	LINC02571	lincRNA	non-coding intronic	None	None	None	None	None	None
6	31299340	A	G	rs6931569	-0.446611	0.0958984	-51.1515	120.143	3.20648e-06	0.104077	932	0.119054	3553	HLA-B	protein_coding	intronic	None	None	None	None	None	None
6	31299340	A	G	rs6931569	-0.446611	0.0958984	-51.1515	120.143	3.20648e-06	0.104077	932	0.119054	3553	LINC02571	lincRNA	non-coding intronic	None	None	None	None	None	None
6	31303734	A	C	rs13200571	-0.446611	0.0958984	-51.1515	120.143	3.20648e-06	0.104077	932	0.119054	3553	HLA-B	protein_coding	intronic	None	None	None	None	None	None
6	32394044	C	T	rs3129953	0.497751	0.106956	40.8034	76.037	3.25854e-06	0.0992489	932	0.0772587	3553	BTNL2	protein_coding	coding syn,3downstream	None	None	None	None	None	None
6	32394044	C	T	rs3129953	0.497751	0.106956	40.8034	76.037	3.25854e-06	0.0992489	932	0.0772587	3553	TSBP1-AS1	antisense	3downstream,non-coding intronic	None	None	None	None	None	None
4	124478907	A	C	rs61693141	0.892267	0.191775	23.1673	23.8853	3.27658e-06	0.0348712	932	0.0212496	3553	None	None	None	TECRP2	processed_pseudogene	15117	LINC02516	lincRNA	21035
6	29599065	T	C	rs3025646	-0.581398	0.124961	-41.6348	79.1973	3.2769e-06	0.0531116	932	0.0800732	3553	GABBR1	protein_coding	intronic	None	None	None	None	None	None
6	29599538	C	A	rs28986306	-0.581398	0.124961	-41.6348	79.1973	3.2769e-06	0.0531116	932	0.0800732	3553	GABBR1	protein_coding	intronic	None	None	None	None	None	None
6	31149800	C	G	rs1265113	0.380007	0.0817068	56.5701	147.657	3.30558e-06	0.220494	932	0.169856	3553	CCHCR1	protein_coding	intronic,non-coding intronic,3downstream	None	None	None	None	None	None
6	30771406	A	C	rs112656743	0.549444	0.118149	37.8266	66.1215	3.31213e-06	0.111588	932	0.0453138	3553	HCG20	lincRNA	non-coding intronic	None	None	None	None	None	None
6	31274872	A	G	rs2524078	0.379723	0.0816743	53.7324	133.161	3.33177e-06	0.194742	932	0.103293	3553	HLA-B	protein_coding	intronic	None	None	None	None	None	None
19	5709401	C	T	rs1890098	-0.309084	0.0665204	-71.9136	239.497	3.37693e-06	0.2897	932	0.332395	3553	LONP1	protein_coding	5upstream,non-coding intronic,intronic	None	None	None	None	None	None
6	31347513	G	A	rs9265952	0.28308	0.0609273	74.4692	256.967	3.38114e-06	0.43133	932	0.342527	3553	HLA-B	protein_coding	intronic	None	None	None	None	None	None
6	31306778	C	T	rs10484554	-0.445304	0.0959065	-50.9675	120.012	3.43217e-06	0.104077	932	0.118914	3553	HLA-B	protein_coding	intronic	None	None	None	None	None	None
7	14981598	A	G	rs7800343	-0.315155	0.0679162	-65.5866	199.479	3.47832e-06	0.677575	932	0.728821	3553	None	None	None	DGKB	protein_coding	6821	GTF3AP5	processed_pseudogene	3780
6	31276305	C	T	rs13203895	-0.43106	0.0929021	-52.3425	126.837	3.48506e-06	0.111052	932	0.126231	3553	USP8P1	processed_pseudogene	non-coding	None	None	None	None	None	None
6	31276305	C	T	rs13203895	-0.43106	0.0929021	-52.3425	126.837	3.48506e-06	0.111052	932	0.126231	3553	HLA-B	protein_coding	intronic	None	None	None	None	None	None
6	31276934	A	C	rs12209312	-0.43106	0.0929021	-52.3425	126.837	3.48506e-06	0.111052	932	0.126231	3553	HLA-B	protein_coding	intronic	None	None	None	None	None	None
6	31276934	A	C	rs12209312	-0.43106	0.0929021	-52.3425	126.837	3.48506e-06	0.111052	932	0.126231	3553	USP8P1	processed_pseudogene	non-coding	None	None	None	None	None	None
6	31279227	TAGAACTC	T	NA	-0.43106	0.0929021	-52.3425	126.837	3.48506e-06	0.111052	932	0.126231	3553	NA	NA	NA	NA	NA	NA	NA	NA	NA
6	31279542	T	C	rs12216025	-0.43106	0.0929021	-52.3425	126.837	3.48506e-06	0.111052	932	0.126231	3553	HLA-B	protein_coding	intronic	None	None	None	None	None	None
6	31279653	C	T	rs12208888	-0.43106	0.0929021	-52.3425	126.837	3.48506e-06	0.111052	932	0.126231	3553	HLA-B	protein_coding	intronic	None	None	None	None	None	None
6	31281042	C	T	rs13208617	-0.43106	0.0929021	-52.3425	126.837	3.48506e-06	0.111052	932	0.126231	3553	HLA-B	protein_coding	intronic	None	None	None	None	None	None
6	31281042	C	T	rs13208617	-0.43106	0.0929021	-52.3425	126.837	3.48506e-06	0.111052	932	0.126231	3553	RPL3P2	processed_pseudogene	non-coding	None	None	None	None	None	None
6	31220786	A	G	rs376442615	0.696889	0.150265	30.8074	44.4505	3.52239e-06	0.0847639	932	0.0181537	3553	None	None	None	HCG27	lincRNA	16818	AL662844.1	unprocessed_pseudogene	2127
6	32390912	A	G	rs3117097	0.495708	0.106905	40.6639	76.0873	3.53644e-06	0.0992489	932	0.0761328	3553	TSBP1-AS1	antisense	non-coding,3downstream,non-coding intronic	None	None	None	None	None	None
6	30897150	C	T	rs34331231	-0.668713	0.144356	-35.583	58.3556	3.61473e-06	0.0386266	932	0.0509429	3553	DDR1	protein_coding	intronic,3downstream	None	None	None	None	None	None
16	11025748	CTAAGTT	C	NA	-0.292255	0.063185	-73.0382	249.448	3.73917e-06	0.449571	932	0.493667	3553	NA	NA	NA	NA	NA	NA	NA	NA	NA
16	11025796	A	G	rs8045749	-0.292255	0.063185	-73.0382	249.448	3.73917e-06	0.449571	932	0.493667	3553	CLEC16A	protein_coding	intronic,non-coding intronic,3downstream	None	None	None	None	None	None
6	30201773	G	A	rs373476575	0.72361	0.156453	28.7025	38.8029	3.74427e-06	0.0718884	932	0.0159021	3553	TRIM26	protein_coding	non-coding intronic,intronic	None	None	None	None	None	None
8	59481518	C	A	rs146294705	2.66375	0.575948	6.34182	1.59938	3.7462e-06	0.00536481	932	0.00295525	3553	None	None	None	RNA5SP267	rRNA_pseudogene	25508	AC087664.3	processed_pseudogene	76010
6	31373214	C	A	rs7770587	-0.322425	0.0697162	-67.0651	209.783	3.74926e-06	0.242489	932	0.304813	3553	AL671883.3	lincRNA	non-coding intronic	None	None	None	None	None	None
6	30312348	A	C	rs28780096	-0.638225	0.138044	-37.252	64.2773	3.7761e-06	0.0418455	932	0.0541796	3553	HCG18	antisense	non-coding intronic	None	None	None	None	None	None
6	30312348	A	C	rs28780096	-0.638225	0.138044	-37.252	64.2773	3.7761e-06	0.0418455	932	0.0541796	3553	HCG17	lincRNA	non-coding intronic	None	None	None	None	None	None
20	7303153	C	T	rs576354740	2.18219	0.472405	8.75139	3.2879	3.85001e-06	0.00804721	932	0.00112581	3553	LINC01751	lincRNA	non-coding	None	None	None	None	None	None
6	32357881	G	A	rs28732197	-0.616093	0.133381	-38.1852	68.0964	3.85528e-06	0.056867	932	0.0572755	3553	TSBP1-AS1	antisense	non-coding intronic	None	None	None	None	None	None
6	32357881	G	A	rs28732197	-0.616093	0.133381	-38.1852	68.0964	3.85528e-06	0.056867	932	0.0572755	3553	TSBP1	protein_coding	intronic	None	None	None	None	None	None
5	87834912	C	T	rs535192751	1.74516	0.378111	10.9314	5.42903	3.92207e-06	0.0112661	932	0.00182944	3553	None	None	None	LINC02144	lincRNA	101643	TMEM161B	protein_coding	354721
6	30280567	A	G	rs192649860	0.731522	0.158529	28.4121	38.2067	3.94149e-06	0.0708155	932	0.0154799	3553	HLA-L	transcribed_unprocessed_pseudogene	non-coding intronic	None	None	None	None	None	None
6	30280567	A	G	rs192649860	0.731522	0.158529	28.4121	38.2067	3.94149e-06	0.0708155	932	0.0154799	3553	HCG17	lincRNA	non-coding intronic	None	None	None	None	None	None
6	30340549	A	G	rs61758102	0.731522	0.158529	28.4121	38.2067	3.94149e-06	0.0708155	932	0.0154799	3553	TRIM39	protein_coding	intronic,coding nonsyn	None	None	None	None	None	None
6	30340549	A	G	rs61758102	0.731522	0.158529	28.4121	38.2067	3.94149e-06	0.0708155	932	0.0154799	3553	TRIM39-RPP21	protein_coding	coding nonsyn	None	None	None	None	None	None
6	30346307	G	A	rs191774798	0.731522	0.158529	28.4121	38.2067	3.94149e-06	0.0708155	932	0.0154799	3553	RPP21	protein_coding	non-coding,non-coding intronic,intronic	None	None	None	None	None	None
6	30346307	G	A	rs191774798	0.731522	0.158529	28.4121	38.2067	3.94149e-06	0.0708155	932	0.0154799	3553	TRIM39-RPP21	protein_coding	intronic	None	None	None	None	None	None
6	140283266	G	A	rs78179212	1.01183	0.219436	18.7848	15.8293	4.00635e-06	0.0246781	932	0.00942865	3553	None	None	None	MIR3668	miRNA	77940	AL035446.2	lincRNA	292522
6	31277757	A	G	rs10456057	-0.441501	0.0957548	-50.6993	120.444	4.01227e-06	0.104614	932	0.119476	3553	USP8P1	processed_pseudogene	non-coding	None	None	None	None	None	None
6	31277757	A	G	rs10456057	-0.441501	0.0957548	-50.6993	120.444	4.01227e-06	0.104614	932	0.119476	3553	HLA-B	protein_coding	intronic	None	None	None	None	None	None
6	31866361	GCACT	G	NA	-0.628495	0.136346	-36.5153	62.3353	4.03495e-06	0.0466738	932	0.0769772	3553	NA	NA	NA	NA	NA	NA	NA	NA	NA
8	14839397	G	C	rs189691363	2.51434	0.545558	7.39117	2.31796	4.0509e-06	0.00643777	932	0.00126654	3553	SGCZ	protein_coding	intronic	None	None	None	None	None	None
8	6863880	A	G	rs2702842	0.314203	0.0682067	65.9513	205.027	4.09254e-06	0.729614	932	0.632564	3553	GS1-24F4.2	lincRNA	non-coding intronic	None	None	None	None	None	None
6	31347580	A	C	rs9265955	0.280596	0.0609261	73.8365	257.101	4.11449e-06	0.430794	932	0.342527	3553	HLA-B	protein_coding	intronic	None	None	None	None	None	None
7	3132413	A	T	rs112075085	0.435609	0.0945915	45.047	95.0558	4.12145e-06	0.125	932	0.0987898	3553	None	None	None	AC024028.1	lincRNA	45992	AC073316.1	lincRNA	7821
6	29963193	TG	T	NA	0.420251	0.0912782	49.3186	114.52	4.14317e-06	0.168991	932	0.0956938	3553	NA	NA	NA	NA	NA	NA	NA	NA	NA
6	29963200	G	A	rs183401702	0.420251	0.0912782	49.3186	114.52	4.14317e-06	0.168991	932	0.0956938	3553	None	None	None	HLA-W	unprocessed_pseudogene	4630	MICD	unprocessed_pseudogene	7601
6	29963532	A	G	rs11756376	0.420187	0.0912781	49.3119	114.523	4.15706e-06	0.168991	932	0.0958345	3553	None	None	None	HLA-W	unprocessed_pseudogene	4962	MICD	unprocessed_pseudogene	7269
6	29963886	T	C	rs11754264	0.420187	0.0912781	49.3119	114.523	4.15706e-06	0.168991	932	0.0958345	3553	None	None	None	HLA-W	unprocessed_pseudogene	5316	MICD	unprocessed_pseudogene	6915
6	29964024	T	C	rs116451203	0.420187	0.0912781	49.3119	114.523	4.15706e-06	0.168991	932	0.0958345	3553	None	None	None	HLA-W	unprocessed_pseudogene	5454	MICD	unprocessed_pseudogene	6777
6	29964064	C	T	rs143328784	0.420187	0.0912781	49.3119	114.523	4.15706e-06	0.168991	932	0.0958345	3553	None	None	None	HLA-W	unprocessed_pseudogene	5494	MICD	unprocessed_pseudogene	6737
6	29964218	C	A	rs149964608	0.420187	0.0912781	49.3119	114.523	4.15706e-06	0.168991	932	0.0958345	3553	None	None	None	HLA-W	unprocessed_pseudogene	5648	MICD	unprocessed_pseudogene	6583
1	4697023	GGTGT	G	NA	0.542678	0.117893	35.1991	57.7409	4.16151e-06	0.0740343	932	0.0782437	3553	NA	NA	NA	NA	NA	NA	NA	NA	NA
6	29624654	T	C	rs2267635	-0.590144	0.128258	-40.1287	75.1954	4.20049e-06	0.0488197	932	0.0761328	3553	GABBR1	protein_coding	5upstream,intronic	None	None	None	None	None	None
6	29625429	C	G	rs17178028	-0.590144	0.128258	-40.1287	75.1954	4.20049e-06	0.0488197	932	0.0761328	3553	GABBR1	protein_coding	3downstream,5upstream,intronic	None	None	None	None	None	None
6	29626011	G	T	rs715044	-0.590144	0.128258	-40.1287	75.1954	4.20049e-06	0.0488197	932	0.0761328	3553	GABBR1	protein_coding	3downstream,5upstream,intronic	None	None	None	None	None	None
11	36708495	C	A	rs183614857	2.32721	0.50597	8.736	3.68462	4.23509e-06	0.00804721	932	0.00154799	3553	None	None	None	AC104042.1	processed_pseudogene	10628	RF00322	snoRNA	993630
11	72790232	G	C	rs11235592	-0.272918	0.0593545	-76.2084	274.799	4.26369e-06	0.468884	932	0.552632	3553	STARD10	protein_coding	non-coding intronic,intronic	None	None	None	None	None	None
11	72790232	G	C	rs11235592	-0.272918	0.0593545	-76.2084	274.799	4.26369e-06	0.468884	932	0.552632	3553	ARAP1	protein_coding	intronic	None	None	None	None	None	None
5	139866177	A	G	rs6580288	0.306947	0.0667684	67.5693	215.803	4.28224e-06	0.363197	932	0.294681	3553	NRG2	protein_coding	intronic	None	None	None	None	None	None
6	31273534	A	G	rs2524086	0.375082	0.0815959	53.2167	133.648	4.2897e-06	0.194742	932	0.103574	3553	HLA-B	protein_coding	intronic	None	None	None	None	None	None
6	31273887	G	A	rs2853949	0.375082	0.0815959	53.2167	133.648	4.2897e-06	0.194742	932	0.103574	3553	HLA-B	protein_coding	intronic	None	None	None	None	None	None
6	31235793	A	G	rs3132513	-0.281424	0.0612263	-75.1344	267.318	4.29719e-06	0.480687	932	0.547284	3553	None	None	None	AL662844.2	unprocessed_pseudogene	10735	HLA-C	protein_coding	32956
6	31237452	G	A	rs2394890	-0.281424	0.0612263	-75.1344	267.318	4.29719e-06	0.480687	932	0.547284	3553	None	None	None	AL662844.2	unprocessed_pseudogene	12394	HLA-C	protein_coding	31297
6	31237456	G	A	rs2394891	-0.281351	0.0612315	-75.1051	267.293	4.32996e-06	0.480687	932	0.547143	3553	None	None	None	AL662844.2	unprocessed_pseudogene	12398	HLA-C	protein_coding	31293
17	33084720	C	T	rs113234890	1.70722	0.371636	11.4761	5.82813	4.35259e-06	0.0118026	932	0.0032367	3553	ASIC2	protein_coding	non-coding intronic,intronic	None	None	None	None	None	None
1	23213632	G	A	rs16828047	0.333707	0.0726495	60.9142	175.49	4.36137e-06	0.280043	932	0.19181	3553	None	None	None	HTR1D	protein_coding	18903	AL109936.1	processed_pseudogene	31133
6	31236670	T	G	rs2894185	-0.280905	0.0612289	-75.0061	267.413	4.47959e-06	0.480687	932	0.547143	3553	None	None	None	AL662844.2	unprocessed_pseudogene	11612	HLA-C	protein_coding	32079
6	31276069	G	T	rs2844613	0.374602	0.0816532	53.0905	133.549	4.48108e-06	0.194206	932	0.103574	3553	HLA-B	protein_coding	intronic	None	None	None	None	None	None
6	31276069	G	T	rs2844613	0.374602	0.0816532	53.0905	133.549	4.48108e-06	0.194206	932	0.103574	3553	USP8P1	processed_pseudogene	non-coding	None	None	None	None	None	None
8	135891550	A	T	rs987174954	2.22344	0.484853	9.05194	4.2314	4.52241e-06	0.0101931	932	0.000562905	3553	LINC02055	lincRNA	non-coding intronic	None	None	None	None	None	None
8	135938720	C	A	rs768326050	2.22344	0.484853	9.05194	4.2314	4.52241e-06	0.0101931	932	0.000562905	3553	LINC02055	lincRNA	non-coding intronic	None	None	None	None	None	None
6	29940596	C	G	rs79437615	0.42193	0.0920483	48.7377	112.866	4.56631e-06	0.167918	932	0.0954123	3553	None	None	None	HLA-U	unprocessed_pseudogene	6310	HLA-A	protein_coding	664
13	71399640	AT	A	NA	0.53094	0.115839	36.357	62.2537	4.57374e-06	0.0847639	932	0.0517872	3553	NA	NA	NA	NA	NA	NA	NA	NA	NA
6	31494468	C	T	rs2534685	0.289357	0.0631388	69.4924	229.918	4.58625e-06	0.370708	932	0.296791	3553	None	None	None	HCP5	sense_overlapping	16962	MICB	protein_coding	413
6	31494544	G	T	rs2516412	0.289357	0.0631388	69.4924	229.918	4.58625e-06	0.370708	932	0.296791	3553	None	None	None	HCP5	sense_overlapping	17038	MICB	protein_coding	337
6	32372293	C	T	rs1980496	0.371768	0.081155	57.5027	157.528	4.62838e-06	0.401824	932	0.229384	3553	TSBP1-AS1	antisense	non-coding intronic	None	None	None	None	None	None
6	31274954	T	A	rs12199223	-0.487847	0.106508	-45.315	97.4746	4.64102e-06	0.0799356	932	0.0903462	3553	HLA-B	protein_coding	intronic	None	None	None	None	None	None
6	31439981	G	T	rs2844520	0.434646	0.0949192	46.6404	103.473	4.6695e-06	0.160408	932	0.0728961	3553	HCP5	sense_overlapping	non-coding intronic	None	None	None	None	None	None
6	31440488	C	A	rs2524276	0.434646	0.0949192	46.6404	103.473	4.6695e-06	0.160408	932	0.0728961	3553	HCP5	sense_overlapping	non-coding intronic	None	None	None	None	None	None
21	31441791	G	A	rs141988330	-1.94984	0.425827	-18.0172	14.2867	4.67327e-06	0.0026824	932	0.0184351	3553	TIAM1	protein_coding	non-coding intronic,intronic	None	None	None	None	None	None
6	32236430	T	G	rs9267904	0.275055	0.060126	74.86	267.855	4.77031e-06	0.559549	932	0.448916	3553	None	None	None	NOTCH4	protein_coding	12363	TSBP1-AS1	antisense	18210
6	29576774	A	C	rs12528017	-0.591918	0.129423	-39.5208	73.7984	4.79583e-06	0.0488197	932	0.0762736	3553	GABBR1	protein_coding	intronic	None	None	None	None	None	None
11	72792690	A	G	rs11235594	-0.271177	0.059302	-75.8356	275.133	4.81205e-06	0.468884	932	0.552209	3553	STARD10	protein_coding	non-coding intronic,intronic	None	None	None	None	None	None
11	72792690	A	G	rs11235594	-0.271177	0.059302	-75.8356	275.133	4.81205e-06	0.468884	932	0.552209	3553	ARAP1	protein_coding	intronic	None	None	None	None	None	None
6	31490380	C	T	rs2507964	0.288688	0.0632082	69.8967	234.221	4.94169e-06	0.381974	932	0.334788	3553	None	None	None	HCP5	sense_overlapping	12874	MICB	protein_coding	4501
19	50189876	T	C	rs648298	-0.303757	0.0665314	-69.7644	233.435	4.98022e-06	0.27897	932	0.336617	3553	MYH14	protein_coding	intronic	None	None	None	None	None	None
6	31287231	C	G	rs13214872	-0.437349	0.0958202	-50.0932	120.018	5.01238e-06	0.104614	932	0.119054	3553	HLA-B	protein_coding	intronic	None	None	None	None	None	None
8	109898199	A	T	rs140718574	1.0708	0.234721	17.5882	14.5595	5.06658e-06	0.0252146	932	0.00999156	3553	None	None	None	RF00004	snRNA	24181	AC023245.1	processed_pseudogene	1047
19	50189839	T	C	rs648691	-0.303484	0.0665321	-69.7023	233.444	5.07975e-06	0.27897	932	0.336476	3553	MYH14	protein_coding	intronic	None	None	None	None	None	None
6	31272944	C	T	rs2249742	-0.274273	0.0601522	-75.2761	272.658	5.12368e-06	0.451717	932	0.522798	3553	HLA-B	protein_coding	intronic	None	None	None	None	None	None
6	32589312	A	G	rs530753715	2.01734	0.442537	9.2661	3.5368	5.15031e-06	0.00804721	932	0.0032367	3553	HLA-DRB1	protein_coding	intronic	None	None	None	None	None	None
6	32395438	T	C	rs1980493	0.487252	0.106931	39.9232	76.0122	5.196e-06	0.0987124	932	0.0761328	3553	TSBP1-AS1	antisense	non-coding intronic,3downstream	None	None	None	None	None	None
6	32395438	T	C	rs1980493	0.487252	0.106931	39.9232	76.0122	5.196e-06	0.0987124	932	0.0761328	3553	BTNL2	protein_coding	intronic	None	None	None	None	None	None
9	130299622	T	A	rs113937933	0.562705	0.123492	33.8113	54.6846	5.19859e-06	0.0697425	932	0.0358852	3553	HMCN2	protein_coding	intronic	None	None	None	None	None	None
1	105580698	T	C	rs6421297	0.468854	0.102914	46.6191	104.223	5.21902e-06	0.905043	932	0.856741	3553	None	None	None	CDK4P1	processed_pseudogene	145877	LINC01676	lincRNA	6877
6	31334732	G	A	rs4947250	0.277606	0.0609437	73.0136	256.995	5.23547e-06	0.430258	932	0.342387	3553	HLA-B	protein_coding	intronic	None	None	None	None	None	None
6	31334733	C	G	rs4947310	0.277606	0.0609437	73.0136	256.995	5.23547e-06	0.430258	932	0.342387	3553	HLA-B	protein_coding	intronic	None	None	None	None	None	None
6	31038611	C	T	rs374400652	0.695012	0.15259	29.6635	42.7209	5.24455e-06	0.0820815	932	0.01745	3553	None	None	None	MUC22	protein_coding	3209	HCG22	lincRNA	14839
1	105561357	G	GT	NA	0.482274	0.105885	45.4711	99.1596	5.24661e-06	0.911481	932	0.862651	3553	NA	NA	NA	NA	NA	NA	NA	NA	NA
8	14897647	G	A	rs531532974	2.44523	0.53692	7.36287	2.34302	5.25916e-06	0.00643777	932	0.00140726	3553	SGCZ	protein_coding	intronic	None	None	None	None	None	None
6	31615378	G	A	rs2844475	-0.313895	0.0689347	-67.8486	222.059	5.27583e-06	0.329936	932	0.401773	3553	AIF1	protein_coding	5upstream,non-coding intronic,intronic	None	None	None	None	None	None
10	89133931	G	T	rs77775044	2.37905	0.522775	7.37179	2.17341	5.34397e-06	0.00590129	932	0.00140726	3553	None	None	None	MIR4679-2	miRNA	70520	AL513533.1	processed_pseudogene	5113
11	31222695	C	G	rs55897269	0.609414	0.133935	31.1518	46.2554	5.36281e-06	0.0643777	932	0.0391219	3553	DCDC1	protein_coding	non-coding intronic,intronic	None	None	None	None	None	None
11	31224123	C	G	rs61879860	0.609414	0.133935	31.1518	46.2554	5.36281e-06	0.0643777	932	0.0391219	3553	DCDC1	protein_coding	non-coding intronic,intronic	None	None	None	None	None	None
1	105565396	G	A	rs1721552	0.482118	0.105959	45.3617	98.8952	5.36316e-06	0.911481	932	0.863214	3553	None	None	None	CDK4P1	processed_pseudogene	130575	LINC01676	lincRNA	22179
6	32235831	T	C	rs2395108	0.273324	0.060073	74.4939	268.137	5.36796e-06	0.559013	932	0.449057	3553	None	None	None	NOTCH4	protein_coding	11764	TSBP1-AS1	antisense	18809
6	29611767	A	C	rs29255	-0.585313	0.128678	-39.501	74.5867	5.39865e-06	0.0488197	932	0.0758514	3553	GABBR1	protein_coding	non-coding intronic,3downstream,5upstream,intronic	None	None	None	None	None	None
6	29616975	G	A	rs41291762	-0.585313	0.128678	-39.501	74.5867	5.39865e-06	0.0488197	932	0.0758514	3553	GABBR1	protein_coding	non-coding intronic,intronic	None	None	None	None	None	None
6	29619209	C	T	rs41291766	-0.585313	0.128678	-39.501	74.5867	5.39865e-06	0.0488197	932	0.0758514	3553	GABBR1	protein_coding	non-coding intronic,intronic	None	None	None	None	None	None
6	29938889	G	A	rs114058671	0.418711	0.0920519	48.3956	113.026	5.39922e-06	0.167918	932	0.0955531	3553	None	None	None	HLA-U	unprocessed_pseudogene	4603	HLA-A	protein_coding	2371
6	29939339	A	G	rs201477120	0.418711	0.0920519	48.3956	113.026	5.39922e-06	0.167918	932	0.0955531	3553	None	None	None	HLA-U	unprocessed_pseudogene	5053	HLA-A	protein_coding	1921
16	11074057	C	A	rs7192790	-0.320651	0.0704941	-65.3422	206.022	5.39976e-06	0.254828	932	0.285533	3553	CLEC16A	protein_coding	intronic,non-coding intronic	None	None	None	None	None	None
19	49894775	G	C	rs143856524	1.63775	0.360087	10.5905	4.65054	5.41016e-06	0.0101931	932	0.00281452	3553	IL4I1	protein_coding	intronic,3downstream	None	None	None	None	None	None
7	70484230	C	T	rs11765084	-0.963082	0.211808	-25.0005	29.6437	5.44278e-06	0.0160944	932	0.0253307	3553	AUTS2	protein_coding	intronic	None	None	None	None	None	None
5	152743213	C	T	rs192187160	1.29792	0.285482	14.0095	8.51397	5.45695e-06	0.0139485	932	0.0064734	3553	LINC01470	lincRNA	non-coding intronic	None	None	None	None	None	None
16	11025629	T	G	rs8049882	-0.286821	0.0631066	-71.7448	249.275	5.49295e-06	0.45118	932	0.495075	3553	CLEC16A	protein_coding	3downstream,intronic,non-coding intronic	None	None	None	None	None	None
6	31285148	C	T	rs12191877	-0.43548	0.0958383	-49.8568	119.968	5.52217e-06	0.104614	932	0.118914	3553	HLA-B	protein_coding	intronic	None	None	None	None	None	None
6	33003373	T	C	rs11966070	0.444589	0.0978543	42.8431	88.4345	5.53607e-06	0.119635	932	0.0835913	3553	None	None	None	BRD2	protein_coding	21868	HLA-DOA	protein_coding	805
6	31489256	A	T	rs3091286	0.287077	0.0631945	69.521	234.22	5.55245e-06	0.381974	932	0.33521	3553	None	None	None	HCP5	sense_overlapping	11750	MICB	protein_coding	5625
3	119324625	G	GAAAC	NA	1.64832	0.362935	10.7449	4.82781	5.58182e-06	0.00965665	932	0.00281452	3553	NA	NA	NA	NA	NA	NA	NA	NA	NA
1	194172781	G	A	rs147195221	1.71743	0.378176	10.3192	4.3036	5.58952e-06	0.00912017	932	0.00253307	3553	AL356272.1	lincRNA	non-coding intronic	None	None	None	None	None	None
6	29608319	T	C	rs41286283	-0.584469	0.128706	-39.4178	74.5276	5.59525e-06	0.0488197	932	0.0757107	3553	GABBR1	protein_coding	non-coding intronic,3downstream,5upstream,intronic	None	None	None	None	None	None
11	72793096	C	G	rs519790	0.29257	0.0644563	68.8753	230.258	5.65089e-06	0.360515	932	0.308753	3553	STARD10	protein_coding	non-coding intronic,5utr,intronic	None	None	None	None	None	None
11	72793096	C	G	rs519790	0.29257	0.0644563	68.8753	230.258	5.65089e-06	0.360515	932	0.308753	3553	ARAP1	protein_coding	5utr	None	None	None	None	None	None
11	72787990	T	C	rs663015	0.296335	0.0653016	67.7517	222.59	5.68063e-06	0.328326	932	0.280045	3553	STARD10	protein_coding	5upstream,non-coding intronic,intronic	None	None	None	None	None	None
11	72787990	T	C	rs663015	0.296335	0.0653016	67.7517	222.59	5.68063e-06	0.328326	932	0.280045	3553	ARAP1	protein_coding	intronic	None	None	None	None	None	None
6	31127226	G	C	rs6931921	-0.415475	0.0915591	-52.3371	132.531	5.68488e-06	0.11427	932	0.146918	3553	PSORS1C1	protein_coding	non-coding intronic,intronic	None	None	None	None	None	None
6	32237175	G	A	rs9267908	0.272449	0.0600554	74.2837	268.183	5.71596e-06	0.559013	932	0.449198	3553	None	None	None	NOTCH4	protein_coding	13108	TSBP1-AS1	antisense	17465
6	32237333	T	C	rs9267911	0.272449	0.0600554	74.2837	268.183	5.71596e-06	0.559013	932	0.449198	3553	None	None	None	NOTCH4	protein_coding	13266	TSBP1-AS1	antisense	17307
6	32237494	T	G	rs9267912	0.272449	0.0600554	74.2837	268.183	5.71596e-06	0.559013	932	0.449198	3553	None	None	None	NOTCH4	protein_coding	13427	TSBP1-AS1	antisense	17146
6	29957357	G	A	rs10947038	0.414452	0.0914095	48.5587	114.501	5.78726e-06	0.168455	932	0.0956938	3553	HLA-W	unprocessed_pseudogene	non-coding intronic	None	None	None	None	None	None
1	248430187	C	T	rs28663560	-0.326334	0.0719781	-64.0985	199.52	5.79335e-06	0.218348	932	0.280467	3553	None	None	None	OR2T1	protein_coding	22167	OR2T7	polymorphic_pseudogene	6172
6	31494895	A	C	rs2534684	0.286289	0.0631597	68.7239	229.862	5.82114e-06	0.370172	932	0.29651	3553	MICB	protein_coding	5utr	None	None	None	None	None	None
1	105566133	G	T	rs1400089	0.480299	0.105967	45.1731	98.8443	5.8281e-06	0.911481	932	0.863355	3553	None	None	None	CDK4P1	processed_pseudogene	131312	LINC01676	lincRNA	21442
1	105566787	C	T	rs1721546	0.480299	0.105967	45.1731	98.8443	5.8281e-06	0.911481	932	0.863355	3553	None	None	None	CDK4P1	processed_pseudogene	131966	LINC01676	lincRNA	20788
1	105567048	C	T	rs10785753	0.480299	0.105967	45.1731	98.8443	5.8281e-06	0.911481	932	0.863355	3553	None	None	None	CDK4P1	processed_pseudogene	132227	LINC01676	lincRNA	20527
1	105569520	C	T	rs7349177	0.480299	0.105967	45.1731	98.8443	5.8281e-06	0.911481	932	0.863355	3553	None	None	None	CDK4P1	processed_pseudogene	134699	LINC01676	lincRNA	18055
1	105569658	A	C	rs4847133	0.480299	0.105967	45.1731	98.8443	5.8281e-06	0.911481	932	0.863355	3553	None	None	None	CDK4P1	processed_pseudogene	134837	LINC01676	lincRNA	17917
1	105572259	G	A	rs6667934	0.480299	0.105967	45.1731	98.8443	5.8281e-06	0.911481	932	0.863355	3553	None	None	None	CDK4P1	processed_pseudogene	137438	LINC01676	lincRNA	15316
1	105574166	A	G	rs5003827	0.480299	0.105967	45.1731	98.8443	5.8281e-06	0.911481	932	0.863355	3553	None	None	None	CDK4P1	processed_pseudogene	139345	LINC01676	lincRNA	13409
1	105576010	G	A	rs9661376	0.480299	0.105967	45.1731	98.8443	5.8281e-06	0.911481	932	0.863355	3553	None	None	None	CDK4P1	processed_pseudogene	141189	LINC01676	lincRNA	11565
6	31302674	C	T	rs9264803	-0.312831	0.0690612	-66.3237	213.991	5.90497e-06	0.232296	932	0.276527	3553	HLA-B	protein_coding	intronic	None	None	None	None	None	None
6	31332337	A	G	None	0.271164	0.059871	73.8809	266.177	5.92243e-06	0.468348	932	0.389389	3553	HLA-B	protein_coding	intronic	None	None	None	None	None	None
1	116533925	G	T	rs1016140	-0.348617	0.0769726	-59.2341	170.623	5.92348e-06	0.185086	932	0.264565	3553	NAP1L4P1	processed_pseudogene	non-coding	None	None	None	None	None	None
1	116533925	G	T	rs1016140	-0.348617	0.0769726	-59.2341	170.623	5.92348e-06	0.185086	932	0.264565	3553	CD58	protein_coding	intronic	None	None	None	None	None	None
6	31490516	G	A	rs2428499	0.286257	0.0632196	69.2804	234.122	5.95503e-06	0.381974	932	0.33535	3553	None	None	None	HCP5	sense_overlapping	13010	MICB	protein_coding	4365
1	189264062	G	C	rs142449678	1.93398	0.427196	10.2289	4.85897	5.9786e-06	0.0101931	932	0.00239234	3553	None	None	None	GAPDHP75	processed_pseudogene	130770	RNA5SP73	rRNA_pseudogene	402087
1	189282497	A	G	rs142526851	1.93398	0.427196	10.2289	4.85897	5.9786e-06	0.0101931	932	0.00239234	3553	None	None	None	GAPDHP75	processed_pseudogene	149205	RNA5SP73	rRNA_pseudogene	383652
1	113637701	A	G	rs535236127	1.56358	0.3454	11.5316	6.07593	5.98667e-06	0.0118026	932	0.00281452	3553	MAGI3	protein_coding	intronic	None	None	None	None	None	None
3	45078423	C	T	rs76968563	-0.436493	0.096425	-48.1749	112.78	5.98931e-06	0.0992489	932	0.127498	3553	None	None	None	CLEC3B	protein_coding	42352	CDCP1	protein_coding	3855
7	14987247	G	A	rs6461145	-0.308582	0.0681705	-63.5258	196.705	5.99354e-06	0.671137	932	0.726006	3553	None	None	None	GTF3AP5	processed_pseudogene	1173	AC006458.1	lincRNA	78960
6	31490281	TGACCATCAG	T	NA	0.285991	0.0631869	69.2735	234.268	6.00791e-06	0.381974	932	0.335069	3553	NA	NA	NA	NA	NA	NA	NA	NA	NA
1	105580722	A	G	rs6421298	0.465108	0.102776	46.3014	104.209	6.02657e-06	0.905043	932	0.856882	3553	None	None	None	CDK4P1	processed_pseudogene	145901	LINC01676	lincRNA	6853
1	116533777	T	C	rs1034920	-0.34825	0.0769813	-59.1609	170.602	6.07326e-06	0.185086	932	0.264565	3553	CD58	protein_coding	intronic	None	None	None	None	None	None
1	116533777	T	C	rs1034920	-0.34825	0.0769813	-59.1609	170.602	6.07326e-06	0.185086	932	0.264565	3553	NAP1L4P1	processed_pseudogene	non-coding	None	None	None	None	None	None
1	116533781	G	A	rs1034921	-0.34825	0.0769813	-59.1609	170.602	6.07326e-06	0.185086	932	0.264565	3553	NAP1L4P1	processed_pseudogene	non-coding	None	None	None	None	None	None
1	116533781	G	A	rs1034921	-0.34825	0.0769813	-59.1609	170.602	6.07326e-06	0.185086	932	0.264565	3553	CD58	protein_coding	intronic	None	None	None	None	None	None
6	140148640	G	A	rs116978393	0.984944	0.217769	18.5908	16.2404	6.10056e-06	0.0252146	932	0.00956938	3553	None	None	None	AL357146.1	lincRNA	54919	RNA5SP220	rRNA_pseudogene	9951
1	116533839	T	C	rs10802192	-0.348129	0.0769801	-59.1416	170.604	6.11642e-06	0.185086	932	0.264284	3553	NAP1L4P1	processed_pseudogene	non-coding	None	None	None	None	None	None
1	116533839	T	C	rs10802192	-0.348129	0.0769801	-59.1416	170.604	6.11642e-06	0.185086	932	0.264284	3553	CD58	protein_coding	intronic	None	None	None	None	None	None
6	32237562	C	T	rs9267913	0.271567	0.0600503	74.0678	268.317	6.11665e-06	0.559013	932	0.449339	3553	None	None	None	NOTCH4	protein_coding	13495	TSBP1-AS1	antisense	17078
7	70477209	T	G	rs73175977	-0.958633	0.212034	-24.8058	29.5339	6.15083e-06	0.0160944	932	0.02519	3553	AUTS2	protein_coding	intronic	None	None	None	None	None	None
6	31010940	C	T	rs13191258	-0.659525	0.145936	-34.0492	56.2685	6.20464e-06	0.0396996	932	0.0485505	3553	MUC22	protein_coding	intronic	None	None	None	None	None	None
1	105558913	T	C	rs777084	0.479039	0.106003	45.0133	98.7381	6.2106e-06	0.911481	932	0.863214	3553	None	None	None	CDK4P1	processed_pseudogene	124092	LINC01676	lincRNA	28662
1	105561870	T	C	rs1589743	0.479039	0.106003	45.0133	98.7381	6.2106e-06	0.911481	932	0.863214	3553	None	None	None	CDK4P1	processed_pseudogene	127049	LINC01676	lincRNA	25705
1	105580921	T	C	rs6582944	0.463604	0.102589	46.2908	104.452	6.2119e-06	0.905043	932	0.856459	3553	None	None	None	CDK4P1	processed_pseudogene	146100	LINC01676	lincRNA	6654
16	11022414	C	G	rs1985869	-0.285558	0.0631933	-71.2642	248.81	6.21888e-06	0.45118	932	0.494934	3553	CLEC16A	protein_coding	intronic,5upstream,non-coding intronic	None	None	None	None	None	None
6	32251264	C	T	rs6916062	-0.601203	0.133058	-37.2868	67.897	6.2321e-06	0.0574034	932	0.0569941	3553	None	None	None	NOTCH4	protein_coding	27197	TSBP1-AS1	antisense	3376
6	32270604	G	A	rs28732184	-0.601203	0.133058	-37.2868	67.897	6.2321e-06	0.0574034	932	0.0569941	3553	TSBP1-AS1	antisense	non-coding intronic	None	None	None	None	None	None
9	23283344	G	A	rs10120631	-0.342248	0.0757805	-56.8118	157.946	6.29254e-06	0.777361	932	0.851815	3553	AL391117.1	lincRNA	non-coding intronic	None	None	None	None	None	None
1	105580845	T	A	rs6582943	0.463157	0.102598	46.2377	104.434	6.3529e-06	0.905043	932	0.8566	3553	None	None	None	CDK4P1	processed_pseudogene	146024	LINC01676	lincRNA	6730
6	31605150	T	C	rs9378200	-0.489807	0.108524	-44.0424	94.7911	6.38076e-06	0.0820815	932	0.119899	3553	None	None	None	NCR3	protein_coding	12165	UQCRHP1	processed_pseudogene	5933
1	18977897	G	T	rs4912155	0.311611	0.0690716	62.2071	189.876	6.43954e-06	0.298283	932	0.279904	3553	None	None	None	IFFO2	protein_coding	21211	AL137127.1	3prime_overlapping_ncRNA	94213
6	31348922	G	A	rs28732138	-0.478886	0.106201	-44.577	97.375	6.50625e-06	0.0804721	932	0.0900647	3553	HLA-B	protein_coding	intronic	None	None	None	None	None	None
6	31499393	G	A	rs2855803	0.284564	0.0631163	68.3461	229.791	6.52657e-06	0.370172	932	0.29651	3553	MICB	protein_coding	intronic	None	None	None	None	None	None
16	11117168	T	G	rs1079186	-0.279438	0.0619813	-72.0198	255.307	6.53114e-06	0.482833	932	0.537574	3553	CLEC16A	protein_coding	intronic,non-coding intronic	None	None	None	None	None	None
6	31493934	A	G	rs2395040	0.275518	0.0611237	72.9781	262.225	6.55802e-06	0.579399	932	0.518998	3553	None	None	None	HCP5	sense_overlapping	16428	MICB	protein_coding	947
6	30893833	G	A	rs13195417	-0.640492	0.142103	-35.0446	59.8924	6.56729e-06	0.0402361	932	0.052913	3553	DDR1	protein_coding	3downstream,non-coding intronic,intronic,5upstream	None	None	None	None	None	None
6	31449660	T	C	rs2516438	0.427764	0.0949214	45.9123	103.553	6.59027e-06	0.159871	932	0.0730369	3553	HCP5	sense_overlapping	non-coding intronic	None	None	None	None	None	None
6	29691814	C	T	rs114882073	-0.643747	0.142887	-35.1117	60.1392	6.62819e-06	0.0402361	932	0.0510836	3553	None	None	None	ZFP57	protein_coding	10704	ZDHHC20P1	processed_pseudogene	16311
6	31495548	A	G	rs2516499	0.284371	0.0631209	68.2924	229.776	6.6316e-06	0.370172	932	0.296651	3553	MICB	protein_coding	intronic	None	None	None	None	None	None
6	31495800	T	C	rs2534680	0.284371	0.0631209	68.2924	229.776	6.6316e-06	0.370172	932	0.296651	3553	MICB	protein_coding	intronic	None	None	None	None	None	None
6	31496013	T	C	rs2534679	0.284371	0.0631209	68.2924	229.776	6.6316e-06	0.370172	932	0.296651	3553	MICB	protein_coding	5upstream,intronic	None	None	None	None	None	None
6	31496588	G	C	rs2844501	0.284371	0.0631209	68.2924	229.776	6.6316e-06	0.370172	932	0.296651	3553	MICB	protein_coding	intronic,5upstream	None	None	None	None	None	None
6	31497021	C	T	rs2534675	0.284371	0.0631209	68.2924	229.776	6.6316e-06	0.370172	932	0.296651	3553	MICB	protein_coding	5upstream,intronic	None	None	None	None	None	None
6	31497713	G	C	rs2534673	0.284371	0.0631209	68.2924	229.776	6.6316e-06	0.370172	932	0.296651	3553	MICB	protein_coding	5upstream,intronic	None	None	None	None	None	None
6	31497781	G	C	rs2534672	0.284371	0.0631209	68.2924	229.776	6.6316e-06	0.370172	932	0.296651	3553	MICB	protein_coding	5upstream,intronic	None	None	None	None	None	None
6	31498054	CCT	C	NA	0.284371	0.0631209	68.2924	229.776	6.6316e-06	0.370172	932	0.296651	3553	NA	NA	NA	NA	NA	NA	NA	NA	NA
6	31498534	C	A	rs3134896	0.284371	0.0631209	68.2924	229.776	6.6316e-06	0.370172	932	0.296651	3553	MICB	protein_coding	intronic	None	None	None	None	None	None
6	31499102	G	A	rs2855816	0.284371	0.0631209	68.2924	229.776	6.6316e-06	0.370172	932	0.296651	3553	MICB	protein_coding	intronic	None	None	None	None	None	None
6	31499108	G	A	rs2855817	0.284371	0.0631209	68.2924	229.776	6.6316e-06	0.370172	932	0.296651	3553	MICB	protein_coding	intronic	None	None	None	None	None	None
6	31499334	G	T	rs2855802	0.284371	0.0631209	68.2924	229.776	6.6316e-06	0.370172	932	0.296651	3553	MICB	protein_coding	intronic	None	None	None	None	None	None
6	31499588	C	T	rs2855804	0.284371	0.0631209	68.2924	229.776	6.6316e-06	0.370172	932	0.296651	3553	MICB	protein_coding	intronic	None	None	None	None	None	None
7	14984104	G	A	rs2358157	-0.306616	0.0680814	-63.2585	197.055	6.67914e-06	0.671137	932	0.724458	3553	None	None	None	DGKB	protein_coding	9327	GTF3AP5	processed_pseudogene	1274
6	29664421	G	A	rs41291774	-0.642389	0.142653	-35.2163	60.5307	6.69472e-06	0.0402361	932	0.051365	3553	MOG	protein_coding	non-coding intronic,3downstream,intronic	None	None	None	None	None	None
16	11069759	A	G	rs11648019	-0.321562	0.0714087	-63.8491	200.665	6.69649e-06	0.216738	932	0.239094	3553	AC007014.1	antisense	non-coding intronic	None	None	None	None	None	None
16	11069759	A	G	rs11648019	-0.321562	0.0714087	-63.8491	200.665	6.69649e-06	0.216738	932	0.239094	3553	CLEC16A	protein_coding	non-coding intronic,intronic	None	None	None	None	None	None
6	31503677	T	C	rs2516427	0.284197	0.0631132	68.2647	229.814	6.70067e-06	0.370172	932	0.296791	3553	MICB	protein_coding	intronic	None	None	None	None	None	None
12	97181965	G	A	rs150918987	1.89437	0.420743	9.11415	3.64246	6.71804e-06	0.00858369	932	0.00379961	3553	AC007656.1	lincRNA	non-coding intronic	None	None	None	None	None	None
6	31033390	G	A	rs182160976	0.678072	0.150618	29.4945	43.2129	6.73389e-06	0.082618	932	0.0180129	3553	MUC22	protein_coding	intronic	None	None	None	None	None	None
6	31490687	C	T	rs2507963	0.284319	0.063158	68.9497	234.605	6.74065e-06	0.381974	932	0.335773	3553	None	None	None	HCP5	sense_overlapping	13181	MICB	protein_coding	4194
6	29939235	A	G	rs74211750	0.41383	0.0919715	47.8938	113.139	6.80996e-06	0.167918	932	0.0956938	3553	None	None	None	HLA-U	unprocessed_pseudogene	4949	HLA-A	protein_coding	2025
6	31490855	C	T	rs3873411	0.28407	0.0631551	68.8848	234.552	6.86027e-06	0.381438	932	0.33521	3553	None	None	None	HCP5	sense_overlapping	13349	MICB	protein_coding	4026
6	31490857	T	C	rs3873412	0.28407	0.0631551	68.8848	234.552	6.86027e-06	0.381438	932	0.33521	3553	None	None	None	HCP5	sense_overlapping	13351	MICB	protein_coding	4024
12	97170648	AAT	A	NA	1.88879	0.420155	9.10754	3.64801	6.9418e-06	0.00858369	932	0.00394033	3553	NA	NA	NA	NA	NA	NA	NA	NA	NA
16	11100914	C	T	rs12927355	-0.301649	0.0671095	-66.8511	220.891	6.9612e-06	0.255365	932	0.277512	3553	CLEC16A	protein_coding	intronic,non-coding intronic	None	None	None	None	None	None
7	100837821	C	A	rs149800085	1.48428	0.330358	11.6974	6.09256	7.02495e-06	0.0118026	932	0.00731776	3553	SLC12A9-AS1	antisense	non-coding intronic	None	None	None	None	None	None
7	100837821	C	A	rs149800085	1.48428	0.330358	11.6974	6.09256	7.02495e-06	0.0118026	932	0.00731776	3553	SLC12A9	protein_coding	non-coding intronic	None	None	None	None	None	None
10	89080432	C	T	rs137933352	2.31095	0.51443	7.33737	2.20316	7.04718e-06	0.00590129	932	0.00168871	3553	None	None	None	MIR4679-2	miRNA	17021	AL513533.1	processed_pseudogene	58612
6	29968544	G	A	rs190689089	0.719552	0.160183	27.4386	37.6035	7.05412e-06	0.0686695	932	0.0154799	3553	None	None	None	HLA-W	unprocessed_pseudogene	9974	MICD	unprocessed_pseudogene	2257
6	31338569	G	C	rs28895004	-0.670926	0.149409	-32.7617	52.875	7.10406e-06	0.0375536	932	0.0448916	3553	HLA-B	protein_coding	intronic	None	None	None	None	None	None
6	31344224	A	G	rs28732130	-0.670926	0.149409	-32.7617	52.875	7.10406e-06	0.0375536	932	0.0448916	3553	HLA-B	protein_coding	intronic	None	None	None	None	None	None
16	11029932	G	T	rs2867168	-0.284629	0.0634064	-70.5874	247.364	7.15707e-06	0.45118	932	0.493808	3553	CLEC16A	protein_coding	intronic,non-coding intronic	None	None	None	None	None	None
6	30991224	G	A	rs13211972	-0.656042	0.14616	-33.6815	55.8584	7.17162e-06	0.0396996	932	0.0482691	3553	None	None	None	MUC21	protein_coding	1321	MUC22	protein_coding	19250
6	31490683	G	A	rs2428498	0.283733	0.0632232	68.6648	234.119	7.19641e-06	0.381438	932	0.33521	3553	None	None	None	HCP5	sense_overlapping	13177	MICB	protein_coding	4198
6	31490737	A	G	rs9267294	0.283657	0.0632228	68.6486	234.13	7.23577e-06	0.381438	932	0.33535	3553	None	None	None	HCP5	sense_overlapping	13231	MICB	protein_coding	4144
6	31275763	G	A	rs2844614	0.366066	0.0816026	51.8896	133.475	7.25856e-06	0.19367	932	0.103434	3553	HLA-B	protein_coding	intronic	None	None	None	None	None	None
6	31275763	G	A	rs2844614	0.366066	0.0816026	51.8896	133.475	7.25856e-06	0.19367	932	0.103434	3553	USP8P1	processed_pseudogene	non-coding	None	None	None	None	None	None
6	31408768	C	T	rs2263314	0.344464	0.0767975	55.9645	155.324	7.27923e-06	0.238197	932	0.151281	3553	HCP5	sense_overlapping	non-coding intronic	None	None	None	None	None	None
6	31408768	C	T	rs2263314	0.344464	0.0767975	55.9645	155.324	7.27923e-06	0.238197	932	0.151281	3553	MICA	protein_coding	intronic	None	None	None	None	None	None
1	105581358	C	T	rs10881324	0.474059	0.105691	44.6974	98.8476	7.2804e-06	0.911481	932	0.863073	3553	None	None	None	CDK4P1	processed_pseudogene	146537	LINC01676	lincRNA	6217
1	105581363	G	A	rs10785756	0.474059	0.105691	44.6974	98.8476	7.2804e-06	0.911481	932	0.863073	3553	None	None	None	CDK4P1	processed_pseudogene	146542	LINC01676	lincRNA	6212
6	31220697	C	T	rs28894982	-0.666531	0.148616	-32.8674	53.3554	7.29398e-06	0.0380901	932	0.045736	3553	None	None	None	HCG27	lincRNA	16729	AL662844.1	unprocessed_pseudogene	2216
16	11108881	C	T	rs12923054	-0.300866	0.0671022	-66.7552	221.356	7.33581e-06	0.256974	932	0.280749	3553	CLEC16A	protein_coding	non-coding intronic,intronic	None	None	None	None	None	None
6	30674841	C	T	rs28986316	-0.639486	0.142652	-34.9548	60.2293	7.36557e-06	0.0386266	932	0.0505207	3553	None	None	None	DHX16	protein_coding	1804	PPP1R18	protein_coding	1548
6	31333153	C	T	None	0.273698	0.0611007	71.7314	256.499	7.48351e-06	0.427039	932	0.338024	3553	HLA-B	protein_coding	intronic	None	None	None	None	None	None
16	11074153	CT	C	NA	-0.315424	0.0704474	-64.359	206.297	7.55431e-06	0.253219	932	0.283704	3553	NA	NA	NA	NA	NA	NA	NA	NA	NA
2	155789438	G	T	rs17235485	0.731199	0.163346	24.0472	28.1015	7.59177e-06	0.0391631	932	0.0222347	3553	None	None	None	RNU6-546P	snRNA	458911	LINC01876	lincRNA	222092
8	85251244	C	T	rs192326014	1.52528	0.340769	11.5745	6.28043	7.60551e-06	0.0123391	932	0.00309598	3553	CA13	protein_coding	3downstream,non-coding intronic,intronic	None	None	None	None	None	None
6	31322845	T	C	rs9265233	0.274769	0.0614078	71.5085	255.472	7.65896e-06	0.424893	932	0.329018	3553	HLA-B	protein_coding	intronic	None	None	None	None	None	None
6	31322859	T	C	rs9265234	0.274769	0.0614078	71.5085	255.472	7.65896e-06	0.424893	932	0.329018	3553	HLA-B	protein_coding	intronic	None	None	None	None	None	None
6	31322865	G	T	rs9265235	0.274769	0.0614078	71.5085	255.472	7.65896e-06	0.424893	932	0.329018	3553	HLA-B	protein_coding	intronic	None	None	None	None	None	None
6	31322869	A	G	rs9265236	0.274769	0.0614078	71.5085	255.472	7.65896e-06	0.424893	932	0.329018	3553	HLA-B	protein_coding	intronic	None	None	None	None	None	None
6	31494001	G	T	rs2253040	0.274831	0.0614236	70.414	247.699	7.66424e-06	0.421137	932	0.378553	3553	None	None	None	HCP5	sense_overlapping	16495	MICB	protein_coding	880
6	31125413	G	A	rs6909321	-0.405057	0.0905344	-52.0876	135.102	7.67447e-06	0.117489	932	0.153673	3553	PSORS1C1	protein_coding	non-coding intronic,intronic	None	None	None	None	None	None
6	31066086	C	G	rs28732090	-0.441834	0.0987666	-47.5753	112.703	7.69445e-06	0.0954936	932	0.112581	3553	None	None	None	HCG22	lincRNA	6196	RNU6-1133P	snRNA	16924
11	31705395	T	C	rs55676386	0.591736	0.132301	31.0072	47.5186	7.72526e-06	0.0659871	932	0.041092	3553	AC131571.1	antisense	non-coding intronic	None	None	None	None	None	None
11	31705395	T	C	rs55676386	0.591736	0.132301	31.0072	47.5186	7.72526e-06	0.0659871	932	0.041092	3553	ELP4	protein_coding	non-coding intronic,intronic	None	None	None	None	None	None
6	31033366	A	G	rs13210132	-0.625501	0.139852	-34.8857	60.4199	7.72736e-06	0.0434549	932	0.0531945	3553	MUC22	protein_coding	intronic	None	None	None	None	None	None
6	31033400	T	C	rs28732080	-0.625501	0.139852	-34.8857	60.4199	7.72736e-06	0.0434549	932	0.0531945	3553	MUC22	protein_coding	intronic	None	None	None	None	None	None
6	31332872	C	T	None	0.27333	0.0611202	71.5974	256.392	7.74865e-06	0.426502	932	0.337743	3553	HLA-B	protein_coding	intronic	None	None	None	None	None	None
6	31333264	T	G	rs9265679	0.27333	0.0611202	71.5974	256.392	7.74865e-06	0.426502	932	0.337743	3553	HLA-B	protein_coding	intronic	None	None	None	None	None	None
6	31333562	C	T	None	0.27333	0.0611202	71.5974	256.392	7.74865e-06	0.426502	932	0.337743	3553	HLA-B	protein_coding	intronic	None	None	None	None	None	None
6	31333744	G	A	rs6908222	0.27333	0.0611202	71.5974	256.392	7.74865e-06	0.426502	932	0.337743	3553	HLA-B	protein_coding	intronic	None	None	None	None	None	None
6	31334252	A	G	rs4947249	0.27333	0.0611202	71.5974	256.392	7.74865e-06	0.426502	932	0.337743	3553	HLA-B	protein_coding	intronic	None	None	None	None	None	None
18	11431325	T	G	rs35302958	-0.484638	0.108387	-44.4493	98.1726	7.772e-06	0.0761803	932	0.107796	3553	None	None	None	AP005229.2	lincRNA	40596	AP001109.1	lincRNA	16431
6	31353461	G	C	rs6922309	-0.43311	0.0968679	-49.9257	124.106	7.7803e-06	0.10676	932	0.129609	3553	HLA-B	protein_coding	3downstream,intronic	None	None	None	None	None	None
16	3881571	A	T	rs571188643	1.93564	0.432935	9.63239	4.22825	7.78638e-06	0.00912017	932	0.0026738	3553	None	None	None	CREBBP	protein_coding	845	AC005736.1	lincRNA	49646
7	112148784	A	G	rs181924921	1.65516	0.370202	10.6728	5.35571	7.78642e-06	0.0107296	932	0.00253307	3553	DOCK4	protein_coding	non-coding intronic,intronic	None	None	None	None	None	None
6	32406818	A	G	rs2395158	0.479676	0.107306	39.0464	75.6154	7.81606e-06	0.0976395	932	0.0754292	3553	TSBP1-AS1	antisense	non-coding	None	None	None	None	None	None
6	32406818	A	G	rs2395158	0.479676	0.107306	39.0464	75.6154	7.81606e-06	0.0976395	932	0.0754292	3553	BTNL2	protein_coding	intronic	None	None	None	None	None	None
6	32408019	A	T	None	0.479676	0.107306	39.0464	75.6154	7.81606e-06	0.0976395	932	0.0754292	3553	None	None	None	TSBP1-AS1	antisense	256	HLA-DRA	protein_coding	31823
6	31127026	G	T	rs17196961	-0.404652	0.0905282	-52.0404	135.111	7.82585e-06	0.117489	932	0.153392	3553	PSORS1C1	protein_coding	non-coding intronic,intronic	None	None	None	None	None	None
11	61526174	T	C	rs111638841	2.11132	0.47263	8.79227	3.61139	7.92578e-06	0.00858369	932	0.00154799	3553	AP003108.5	TEC	non-coding	None	None	None	None	None	None
11	61526174	T	C	rs111638841	2.11132	0.47263	8.79227	3.61139	7.92578e-06	0.00858369	932	0.00154799	3553	SYT7	protein_coding	non-coding intronic,intronic,3downstream	None	None	None	None	None	None
6	30219513	G	A	rs28780090	-0.567537	0.127083	-38.7729	74.7511	7.97437e-06	0.0515021	932	0.0672671	3553	None	None	None	TRIM26	protein_coding	6086	HCG17	lincRNA	14526
1	4698109	A	G	rs2071997	0.501385	0.112321	35.7649	63.5492	8.0498e-06	0.0799356	932	0.0855615	3553	AJAP1	protein_coding	intronic	None	None	None	None	None	None
6	31284147	C	T	rs12189871	-0.474122	0.106233	-44.0602	97.1327	8.08035e-06	0.0804721	932	0.089924	3553	HLA-B	protein_coding	intronic	None	None	None	None	None	None
6	31272935	A	C	rs2249741	-0.273232	0.0612308	-71.2444	254.941	8.10733e-06	0.565451	932	0.625106	3553	HLA-B	protein_coding	intronic	None	None	None	None	None	None
8	6863896	C	G	rs2741105	0.266756	0.0597892	73.0163	267.915	8.13442e-06	0.589592	932	0.491416	3553	GS1-24F4.2	lincRNA	non-coding intronic	None	None	None	None	None	None
6	31302169	T	A	rs12211087	-0.472812	0.105982	-44.1319	97.532	8.14811e-06	0.0810086	932	0.0902055	3553	HLA-B	protein_coding	intronic	None	None	None	None	None	None
6	30728985	A	G	rs4947288	-0.342742	0.0768269	-59.5875	178.038	8.14946e-06	0.174356	932	0.186603	3553	FLOT1	protein_coding	3downstream,non-coding intronic,intronic	None	None	None	None	None	None
21	41582976	C	T	rs28675193	-0.421852	0.0945824	-44.3193	98.3133	8.18993e-06	0.870708	932	0.905291	3553	None	None	None	AP006748.1	lincRNA	1657	LINC00111	lincRNA	96205
6	32267145	T	C	rs28732183	-0.584577	0.131087	-37.2834	69.7165	8.21629e-06	0.0595494	932	0.0585421	3553	TSBP1-AS1	antisense	3downstream,non-coding intronic	None	None	None	None	None	None
12	1001659	A	G	rs116963985	0.961502	0.215628	18.3326	16.3355	8.23162e-06	0.0252146	932	0.00928793	3553	ERC1	protein_coding	intronic,non-coding intronic	None	None	None	None	None	None
6	140489886	CTT	C	NA	0.97416	0.218469	18.2529	16.0947	8.23305e-06	0.0246781	932	0.00985083	3553	NA	NA	NA	NA	NA	NA	NA	NA	NA
7	14987162	G	A	rs12670968	0.307138	0.0688915	61.6753	191.145	8.26196e-06	0.312768	932	0.26161	3553	None	None	None	GTF3AP5	processed_pseudogene	1088	AC006458.1	lincRNA	79045
9	130307192	G	A	rs78472974	0.55001	0.123377	33.1726	55.0625	8.27382e-06	0.070279	932	0.0361666	3553	HMCN2	protein_coding	5upstream,intronic	None	None	None	None	None	None
6	29722129	G	A	rs188635281	0.715777	0.160564	27.1918	37.4955	8.27737e-06	0.068133	932	0.0154799	3553	None	None	None	ZDHHC20P1	processed_pseudogene	13582	HLA-F	protein_coding	646
6	30011247	T	C	rs376010790	0.713797	0.160142	27.2754	37.7345	8.30034e-06	0.069206	932	0.0154799	3553	ZNRD1ASP	transcribed_unitary_pseudogene	3downstream,non-coding intronic	None	None	None	None	None	None
6	30039968	G	A	rs190413453	0.713797	0.160142	27.2754	37.7345	8.30034e-06	0.069206	932	0.0154799	3553	ZNRD1ASP	transcribed_unitary_pseudogene	non-coding intronic	None	None	None	None	None	None
6	29616886	G	A	rs41291758	-0.600147	0.134647	-36.9568	68.0298	8.30475e-06	0.0445279	932	0.0669856	3553	GABBR1	protein_coding	non-coding intronic,intronic	None	None	None	None	None	None
7	157274840	A	G	rs569670530	1.56076	0.350295	10.8797	5.42161	8.36682e-06	0.0107296	932	0.00295525	3553	None	None	None	UBE3C	protein_coding	5468	AC004975.2	lincRNA	6696
1	248425408	C	T	rs11485484	-0.321353	0.0721269	-62.9182	199.104	8.37412e-06	0.217811	932	0.279482	3553	None	None	None	OR2T1	protein_coding	17388	OR2T7	polymorphic_pseudogene	10951
15	68766460	G	A	rs144475466	1.36647	0.306703	13.7397	8.86763	8.37537e-06	0.0150215	932	0.0064734	3553	None	None	None	CARSP1	processed_pseudogene	15769	ANP32A	protein_coding	12075
6	31634066	T	C	rs3115663	0.343853	0.0771825	56.6592	161.546	8.38712e-06	0.263948	932	0.144948	3553	PRRC2A	protein_coding	5upstream,non-coding,intronic	None	None	None	None	None	None
1	248432166	G	A	rs6696669	-0.30697	0.0689116	-65.7365	217.737	8.40712e-06	0.25	932	0.3217	3553	None	None	None	OR2T1	protein_coding	24146	OR2T7	polymorphic_pseudogene	4193
6	31329245	C	T	rs9265475	0.272752	0.0612364	71.2534	255.983	8.42518e-06	0.425429	932	0.32944	3553	HLA-B	protein_coding	intronic	None	None	None	None	None	None
6	31273332	C	T	rs13191343	-0.397326	0.0892496	-52.3684	137.96	8.51324e-06	0.131438	932	0.146355	3553	HLA-B	protein_coding	intronic	None	None	None	None	None	None
6	31273350	T	C	rs13207315	-0.397326	0.0892496	-52.3684	137.96	8.51324e-06	0.131438	932	0.146355	3553	HLA-B	protein_coding	intronic	None	None	None	None	None	None
6	31663191	G	A	rs3117580	0.343415	0.0771488	56.5551	161.225	8.53358e-06	0.263948	932	0.145089	3553	GPANK1	protein_coding	intronic,3downstream	None	None	None	None	None	None
6	31664357	C	A	rs3130618	0.343415	0.0771488	56.5551	161.225	8.53358e-06	0.263948	932	0.145089	3553	GPANK1	protein_coding	coding *nonsyn,coding nonsyn	None	None	None	None	None	None
6	31665719	G	T	rs3117579	0.343415	0.0771488	56.5551	161.225	8.53358e-06	0.263948	932	0.145089	3553	GPANK1	protein_coding	5upstream,5utr,intronic	None	None	None	None	None	None
6	31665719	G	T	rs3117579	0.343415	0.0771488	56.5551	161.225	8.53358e-06	0.263948	932	0.145089	3553	CSNK2B	protein_coding	5upstream,intronic	None	None	None	None	None	None
15	26159804	A	C	rs187741387	1.51997	0.341502	12.0429	6.77593	8.55333e-06	0.0128755	932	0.00562905	3553	None	None	None	LINC00929	lincRNA	26767	LINC02248	lincRNA	235268
6	31446021	T	C	rs2516467	0.4231	0.0950719	45.2283	103.062	8.57438e-06	0.159335	932	0.0730369	3553	HCP5	sense_overlapping	non-coding intronic	None	None	None	None	None	None
6	31446021	T	C	rs2516467	0.4231	0.0950719	45.2283	103.062	8.57438e-06	0.159335	932	0.0730369	3553	LINC01149	lincRNA	non-coding	None	None	None	None	None	None
6	31094890	T	C	rs2517448	-0.294809	0.0662449	-67.1465	227.66	8.57562e-06	0.64324	932	0.690121	3553	None	None	None	RNU6-1133P	snRNA	11781	C6orf15	protein_coding	16333
11	72786417	C	T	rs481206	0.291073	0.0654119	66.3878	222.303	8.5933e-06	0.328326	932	0.280749	3553	STARD10	protein_coding	5upstream,non-coding intronic,intronic	None	None	None	None	None	None
11	72786417	C	T	rs481206	0.291073	0.0654119	66.3878	222.303	8.5933e-06	0.328326	932	0.280749	3553	ARAP1	protein_coding	intronic	None	None	None	None	None	None
1	105575982	G	A	rs9661371	0.502797	0.112992	41.9351	88.3592	8.59335e-06	0.924893	932	0.877568	3553	None	None	None	CDK4P1	processed_pseudogene	141161	LINC01676	lincRNA	11593
1	116544880	C	A	rs12044773	-0.354304	0.0796321	-56.2044	159.205	8.61655e-06	0.175429	932	0.249789	3553	CD58	protein_coding	intronic,5upstream	None	None	None	None	None	None
6	31501891	C	T	rs2855808	0.28089	0.063152	67.4261	229.8	8.67386e-06	0.369635	932	0.296791	3553	MICB	protein_coding	intronic	None	None	None	None	None	None
6	30963279	ATTC	A	NA	-0.635446	0.142909	-34.3547	59.1713	8.72756e-06	0.0396996	932	0.0523501	3553	NA	NA	NA	NA	NA	NA	NA	NA	NA
19	49859661	C	T	rs185539063	1.64289	0.369497	10.0331	4.36692	8.7368e-06	0.00965665	932	0.0026738	3553	PTOV1	protein_coding	5upstream,non-coding intronic,intronic,3downstream	None	None	None	None	None	None
1	105562785	T	G	rs10881309	0.469439	0.105592	44.3795	99.2218	8.75772e-06	0.910944	932	0.863214	3553	None	None	None	CDK4P1	processed_pseudogene	127964	LINC01676	lincRNA	24790
6	31089837	A	C	rs2508014	-0.29437	0.0662171	-67.0962	227.805	8.7676e-06	0.64324	932	0.690262	3553	None	None	None	RNU6-1133P	snRNA	6728	C6orf15	protein_coding	21386
2	65388023	C	T	rs377515159	2.10981	0.474672	8.58907	3.95974	8.79801e-06	0.00912017	932	0.000703631	3553	SPRED2	protein_coding	intronic	None	None	None	None	None	None
6	31467235	A	G	rs182326403	0.665375	0.149712	29.6503	44.8088	8.81513e-06	0.0853004	932	0.0188573	3553	HCP5	sense_overlapping	3downstream,non-coding intronic	None	None	None	None	None	None
6	140434451	A	G	rs118188244	0.968007	0.217836	18.2102	16.1391	8.84055e-06	0.0246781	932	0.00985083	3553	None	None	None	MIR3668	miRNA	229125	AL035446.2	lincRNA	141337
16	10993083	G	A	rs4781034	0.347026	0.0780936	55.551	156.031	8.84145e-06	0.229077	932	0.142556	3553	CLEC16A	protein_coding	non-coding intronic,intronic	None	None	None	None	None	None
6	29470014	A	G	rs116047194	0.588882	0.132527	32.1277	52.2798	8.85183e-06	0.0820815	932	0.0311005	3553	None	None	None	UBDP1	unprocessed_pseudogene	208	MAS1LP1	unprocessed_pseudogene	5011
7	3079548	A	G	rs74409671	0.435651	0.0980445	41.8415	88.1556	8.85495e-06	0.113734	932	0.0866873	3553	None	None	None	CARD11	protein_coding	35603	AC024028.1	lincRNA	3704
4	124442371	A	G	rs139913146	0.867703	0.195386	21.5254	22.9224	8.95559e-06	0.0327253	932	0.0194202	3553	None	None	None	AC097474.1	processed_pseudogene	5251	TECRP2	processed_pseudogene	20492
6	31439802	G	A	rs2524277	0.454756	0.102427	42.2696	90.5202	9.00488e-06	0.14324	932	0.0576977	3553	HCP5	sense_overlapping	non-coding intronic	None	None	None	None	None	None
15	81886806	G	C	rs139784116	1.21491	0.273765	13.5433	8.38479	9.08897e-06	0.014485	932	0.00675486	3553	None	None	None	AC104041.1	lincRNA	15681	AC025219.1	lincRNA	66497
6	30751801	G	A	rs28780110	-0.63103	0.14225	-34.8576	61.1683	9.16248e-06	0.0391631	932	0.0515058	3553	None	None	None	RN7SL353P	misc_RNA	512	HCG20	lincRNA	15024
6	31276107	G	A	rs3130696	0.301847	0.0680538	63.0713	201.9	9.18947e-06	0.314378	932	0.241627	3553	HLA-B	protein_coding	intronic	None	None	None	None	None	None
6	31276107	G	A	rs3130696	0.301847	0.0680538	63.0713	201.9	9.18947e-06	0.314378	932	0.241627	3553	USP8P1	processed_pseudogene	non-coding	None	None	None	None	None	None
16	11095291	G	C	rs12917716	-0.279416	0.0630278	-69.921	248.86	9.28389e-06	0.449571	932	0.510977	3553	CLEC16A	protein_coding	intronic,non-coding intronic	None	None	None	None	None	None
6	31238429	C	T	rs3130685	-0.27061	0.0610455	-72.5821	268.203	9.29654e-06	0.472639	932	0.540388	3553	None	None	None	AL662844.2	unprocessed_pseudogene	13371	HLA-C	protein_coding	30320
15	48965806	G	C	rs77099601	0.713734	0.161163	25.3571	32.7386	9.48303e-06	0.0509657	932	0.0225162	3553	None	None	None	SHC4	protein_coding	2362	KRT8P24	processed_pseudogene	5997
6	31136816	C	T	rs28732100	-0.652572	0.147365	-32.5807	53.8285	9.49963e-06	0.0391631	932	0.0461582	3553	PSORS1C1	protein_coding	intronic,non-coding intronic,5upstream	None	None	None	None	None	None
6	31463859	T	A	rs143344109	0.664976	0.150238	29.4609	44.6044	9.59231e-06	0.0847639	932	0.0187166	3553	HCP5	sense_overlapping	non-coding,non-coding intronic,3downstream	None	None	None	None	None	None
6	31137228	G	A	rs12195316	-0.43086	0.0973468	-48.017	117.326	9.59814e-06	0.0997854	932	0.113285	3553	PSORS1C1	protein_coding	5upstream,non-coding intronic,intronic	None	None	None	None	None	None
16	11116590	G	A	rs12935413	-0.287577	0.0650002	-67.9152	235.64	9.67817e-06	0.298283	932	0.326625	3553	CLEC16A	protein_coding	non-coding intronic,intronic	None	None	None	None	None	None
8	95985588	ATTAGT	A	NA	0.667011	0.150863	28.5635	41.3809	9.81022e-06	0.0590129	932	0.044188	3553	NA	NA	NA	NA	NA	NA	NA	NA	NA
18	73995566	C	A	rs574743112	2.5043	0.56645	7.19884	2.20873	9.82208e-06	0.00590129	932	0.00168871	3553	AC090125.1	lincRNA	non-coding intronic	None	None	None	None	None	None
18	74006181	T	A	rs193036954	2.5043	0.56645	7.19884	2.20873	9.82208e-06	0.00590129	932	0.00168871	3553	AC090125.1	lincRNA	non-coding intronic	None	None	None	None	None	None
3	194853411	G	A	rs144320368	2.21079	0.500073	8.00597	2.92069	9.8276e-06	0.00697425	932	0.00211089	3553	None	None	None	AC090505.2	lincRNA	20819	XXYLT1	protein_coding	214868
6	31323759	G	A	rs4604267	0.270856	0.0612674	70.7206	255.972	9.82991e-06	0.424893	932	0.329299	3553	HLA-B	protein_coding	intronic	None	None	None	None	None	None
16	11048863	T	C	rs3901386	-0.280897	0.0635445	-69.5166	247.396	9.84822e-06	0.454399	932	0.495356	3553	CLEC16A	protein_coding	3downstream,intronic,non-coding intronic	None	None	None	None	None	None
6	31322104	C	G	rs9265205	0.270923	0.0612912	70.7047	255.929	9.85832e-06	0.425429	932	0.329581	3553	HLA-B	protein_coding	intronic	None	None	None	None	None	None
6	32390772	T	A	rs9348883	-0.491973	0.111306	-42.9351	94.0101	9.87026e-06	0.0842275	932	0.104419	3553	TSBP1-AS1	antisense	non-coding,non-coding intronic	None	None	None	None	None	None
6	29524696	G	A	rs185462611	0.703822	0.159265	27.1236	37.9346	9.90727e-06	0.0665236	932	0.0159021	3553	None	None	None	AL662860.1	lincRNA	14140	LINC01015	processed_transcript	4054
19	50191293	A	C	rs621658	-0.29493	0.0667459	-66.579	226.977	9.92978e-06	0.264485	932	0.320996	3553	MYH14	protein_coding	intronic	None	None	None	None	None	None
19	50192259	C	G	rs606822	-0.29493	0.0667459	-66.579	226.977	9.92978e-06	0.264485	932	0.320996	3553	MYH14	protein_coding	intronic	None	None	None	None	None	None
19	50192581	G	C	rs605483	-0.29493	0.0667459	-66.579	226.977	9.92978e-06	0.264485	932	0.320996	3553	MYH14	protein_coding	intronic	None	None	None	None	None	None
6	31327064	C	G	rs112179621	0.271174	0.0613884	70.5223	254.947	9.99185e-06	0.424356	932	0.328736	3553	HLA-B	protein_coding	intronic	None	None	None	None	None	None
1	111527493	C	A	rs7551308	1.12543	0.25478	14.9423	10.7955	9.99632e-06	0.0177039	932	0.00703631	3553	TMIGD3	protein_coding	intronic	None	None	None	None	None	None

### Sheet: ns_ctrl_cond3
Chromosome	Position	A1	A2	rsid	BETA	SE	Tstat	VAR	PVAL	AF_case	N_case	AF_ctrl	N_ctrl	Overlapped.Gene	Type	Annotation	Nearest.Upstream.Gene	Type.of.Nearest.Upstream.Gene	Distance.to.Nearest.Upstream.Gene	Nearest.Downstream.Gene	Type.of.Nearest.Downstream.Gene	Distance.to.Nearest.Downstream.Gene
16	11071160	T	C	rs11860603	-0.373631	0.064877	-88.8279	237.963	8.45781e-09	0.365343	932	0.415705	3553	CLEC16A	protein_coding	intronic,non-coding intronic	None	None	None	None	None	None
16	11077745	A	G	rs12925642	-0.3733	0.0648245	-89.1281	239.597	8.48022e-09	0.356223	932	0.405713	3553	CLEC16A	protein_coding	intronic,non-coding intronic	None	None	None	None	None	None
16	11073746	T	C	rs7204643	-0.367984	0.0646802	-87.8196	238.335	1.2757e-08	0.364807	932	0.41472	3553	CLEC16A	protein_coding	intronic,non-coding intronic	None	None	None	None	None	None
16	11073601	C	G	rs7198621	-0.367947	0.0649201	-87.3331	237.504	1.44739e-08	0.365343	932	0.415142	3553	CLEC16A	protein_coding	intronic,non-coding intronic	None	None	None	None	None	None
16	11070710	G	C	rs7200940	0.367746	0.0648863	88.4761	243.536	1.44857e-08	0.699034	932	0.655362	3553	AC007014.1	antisense	non-coding intronic	None	None	None	None	None	None
16	11070710	G	C	rs7200940	0.367746	0.0648863	88.4761	243.536	1.44857e-08	0.699034	932	0.655362	3553	CLEC16A	protein_coding	non-coding intronic,intronic	None	None	None	None	None	None
16	11095073	A	C	rs12919083	-0.364463	0.0646951	-87.9007	243.333	1.7654e-08	0.303112	932	0.363073	3553	CLEC16A	protein_coding	non-coding intronic,intronic	None	None	None	None	None	None
16	11071685	G	C	rs7184615	-0.357743	0.0638427	-87.4283	243.538	2.10059e-08	0.383047	932	0.431607	3553	CLEC16A	protein_coding	non-coding intronic,intronic	None	None	None	None	None	None
16	11078252	T	C	rs2058531	-0.361603	0.0645883	-86.727	240.045	2.16112e-08	0.362661	932	0.41275	3553	CLEC16A	protein_coding	intronic,non-coding intronic	None	None	None	None	None	None
16	11075826	T	G	rs725613	-0.354538	0.0638339	-86.8398	244.557	2.791e-08	0.378219	932	0.426259	3553	CLEC16A	protein_coding	non-coding intronic,intronic	None	None	None	None	None	None
16	11082127	A	G	rs11648679	-0.352504	0.064104	-86.7553	248.861	3.82093e-08	0.318133	932	0.361103	3553	CLEC16A	protein_coding	non-coding intronic,intronic	None	None	None	None	None	None
16	11083196	T	C	rs12923098	-0.356384	0.0648943	-85.5675	242.652	3.9795e-08	0.297747	932	0.341261	3553	CLEC16A	protein_coding	intronic,non-coding intronic	None	None	None	None	None	None
16	11072831	C	A	rs11865121	-0.354955	0.0647503	-84.5461	237.931	4.2078e-08	0.364807	932	0.41078	3553	CLEC16A	protein_coding	intronic,non-coding intronic	None	None	None	None	None	None
16	11072145	G	A	rs9934969	-0.35527	0.0648947	-84.2957	237.152	4.3859e-08	0.362661	932	0.409513	3553	CLEC16A	protein_coding	intronic,non-coding intronic	None	None	None	None	None	None
2	234718665	A	G	rs11680829	0.559254	0.102683	51.4985	88.3378	5.13991e-08	0.14324	932	0.121165	3553	None	None	None	LINC01173	lincRNA	901	AC104394.1	unprocessed_pseudogene	24877
16	11083537	G	C	rs9931397	-0.353537	0.0649909	-84.0362	238.696	5.33449e-08	0.351931	932	0.396144	3553	CLEC16A	protein_coding	non-coding intronic,intronic	None	None	None	None	None	None
10	28810849	C	T	rs114032596	0.844917	0.155667	31.5495	32.7219	5.70812e-08	0.0541845	932	0.02519	3553	LINC01517	processed_transcript	non-coding intronic	None	None	None	None	None	None
16	11083967	C	T	rs12708715	-0.347432	0.0647301	-83.2335	240.521	7.98813e-08	0.347639	932	0.390797	3553	CLEC16A	protein_coding	intronic,non-coding intronic	None	None	None	None	None	None
7	14976483	C	T	rs11514705	0.37168	0.0697793	72.8242	186.307	1.00116e-07	0.311695	932	0.254574	3553	None	None	None	DGKB	protein_coding	1706	GTF3AP5	processed_pseudogene	8895
16	11093926	G	A	rs12924729	-0.34341	0.0648109	-82.5854	242.831	1.16661e-07	0.29882	932	0.33915	3553	CLEC16A	protein_coding	intronic,non-coding intronic	None	None	None	None	None	None
16	11087387	C	A	rs9888908	-0.342552	0.0649625	-82.1037	242.331	1.34158e-07	0.296137	932	0.336898	3553	CLEC16A	protein_coding	non-coding intronic,intronic	None	None	None	None	None	None
16	11080795	G	A	rs2041670	-0.339964	0.0645342	-81.9768	242.203	1.37943e-07	0.350322	932	0.393611	3553	CLEC16A	protein_coding	non-coding intronic,intronic	None	None	None	None	None	None
16	11087899	T	C	rs7204099	-0.33741	0.0640752	-81.8021	241.423	1.39543e-07	0.38412	932	0.432029	3553	CLEC16A	protein_coding	non-coding intronic,intronic	None	None	None	None	None	None
16	11086680	A	T	rs7192287	-0.341935	0.0649625	-81.9048	242.034	1.41277e-07	0.296674	932	0.336898	3553	CLEC16A	protein_coding	intronic,non-coding intronic	None	None	None	None	None	None
7	137341305	AT	A	NA	2.10934	0.401765	12.2685	5.66856	1.51938e-07	0.0123391	932	0.00112581	3553	NA	NA	NA	NA	NA	NA	NA	NA	NA
7	137344033	AG	A	NA	2.10934	0.401765	12.2685	5.66856	1.51938e-07	0.0123391	932	0.00112581	3553	NA	NA	NA	NA	NA	NA	NA	NA	NA
16	11080707	G	A	rs9652582	-0.338109	0.0647899	-80.735	239.401	1.80332e-07	0.358369	932	0.402477	3553	CLEC16A	protein_coding	intronic,non-coding intronic	None	None	None	None	None	None
5	152964673	A	T	rs567166387	1.44509	0.277104	16.7054	8.77422	1.83844e-07	0.0160944	932	0.00605122	3553	LINC01470	lincRNA	non-coding intronic	None	None	None	None	None	None
6	31358512	G	A	rs9378248	-0.32089	0.0617393	-83.104	255.785	2.01998e-07	0.494635	932	0.587391	3553	None	None	None	AL671883.2	unprocessed_pseudogene	875	DHFRP2	processed_pseudogene	7840
16	11088277	C	G	rs7203793	-0.331118	0.0638083	-81.2497	245.229	2.11127e-07	0.366416	932	0.408247	3553	CLEC16A	protein_coding	non-coding intronic,intronic	None	None	None	None	None	None
5	152906174	G	A	rs144254058	1.39481	0.269278	17.2121	9.74881	2.22081e-07	0.0166309	932	0.0064734	3553	LINC01470	lincRNA	non-coding intronic	None	None	None	None	None	None
10	87369935	G	A	rs555881117	1.7482	0.338474	13.6528	6.14897	2.40516e-07	0.0139485	932	0.00253307	3553	NUTM2D	protein_coding	3utr	None	None	None	None	None	None
5	152952898	A	T	rs150361291	1.39389	0.271327	16.7958	9.26146	2.78707e-07	0.0166309	932	0.00633268	3553	LINC01470	lincRNA	non-coding intronic	None	None	None	None	None	None
16	11080508	G	A	rs9652601	-0.330317	0.064889	-79.4258	243.373	3.5713e-07	0.301502	932	0.337743	3553	CLEC16A	protein_coding	intronic,non-coding intronic	None	None	None	None	None	None
16	11084388	A	G	rs9929994	-0.326024	0.0640589	-79.1273	241.807	3.59126e-07	0.378755	932	0.422741	3553	CLEC16A	protein_coding	intronic,non-coding intronic	None	None	None	None	None	None
5	152970789	T	C	rs141567064	1.42332	0.280638	16.0083	8.56261	3.94216e-07	0.0155579	932	0.00576977	3553	LINC01470	lincRNA	non-coding intronic	None	None	None	None	None	None
16	11065028	G	A	rs887864	0.328038	0.0648115	78.9498	243.253	4.16143e-07	0.692597	932	0.659583	3553	CLEC16A	protein_coding	non-coding intronic,intronic	None	None	None	None	None	None
7	137449236	T	C	rs530310687	1.86194	0.368846	12.7119	6.5095	4.46434e-07	0.013412	932	0.00154799	3553	DGKI	protein_coding	non-coding intronic,intronic	None	None	None	None	None	None
4	167203980	T	C	rs184934338	2.02904	0.402866	11.3081	4.59205	4.74103e-07	0.0101931	932	0.00140726	3553	SPOCK3	protein_coding	intronic	None	None	None	None	None	None
7	137480586	C	G	rs540645858	1.92107	0.381603	12.2073	5.874	4.79794e-07	0.0128755	932	0.00140726	3553	DGKI	protein_coding	non-coding intronic,intronic	None	None	None	None	None	None
16	11086016	A	G	rs12708716	-0.320354	0.0639338	-78.6862	246.607	5.42292e-07	0.322425	932	0.362511	3553	CLEC16A	protein_coding	intronic,non-coding intronic	None	None	None	None	None	None
5	152980166	A	G	rs143069836	1.40318	0.280097	15.8258	8.6205	5.45401e-07	0.0155579	932	0.00605122	3553	LINC01470	lincRNA	non-coding intronic	None	None	None	None	None	None
7	137375274	A	G	rs569680174	1.89751	0.380048	12.242	6.21252	5.95031e-07	0.0128755	932	0.00140726	3553	None	None	None	AC078842.1	lincRNA	20791	DGKI	protein_coding	5763
7	137403186	C	T	rs553739470	1.89751	0.380048	12.242	6.21252	5.95031e-07	0.0128755	932	0.00140726	3553	DGKI	protein_coding	non-coding intronic,intronic	None	None	None	None	None	None
16	84652109	G	A	rs146706995	1.67048	0.336619	12.7846	5.6114	6.95839e-07	0.0118026	932	0.00562905	3553	KLHL36	protein_coding	intronic	None	None	None	None	None	None
6	32338703	A	T	rs28732192	-0.591638	0.11977	-45.9569	85.6738	7.8204e-07	0.0665236	932	0.0857022	3553	TSBP1-AS1	antisense	non-coding intronic	None	None	None	None	None	None
6	32338703	A	T	rs28732192	-0.591638	0.11977	-45.9569	85.6738	7.8204e-07	0.0665236	932	0.0857022	3553	TSBP1	protein_coding	intronic	None	None	None	None	None	None
6	32349354	A	G	rs28732195	-0.591638	0.11977	-45.9569	85.6738	7.8204e-07	0.0665236	932	0.0857022	3553	TSBP1-AS1	antisense	non-coding intronic	None	None	None	None	None	None
6	32349354	A	G	rs28732195	-0.591638	0.11977	-45.9569	85.6738	7.8204e-07	0.0665236	932	0.0857022	3553	TSBP1	protein_coding	intronic	None	None	None	None	None	None
6	88479561	G	A	rs145501474	1.36372	0.277663	15.9501	10.1876	9.04208e-07	0.0187768	932	0.00394033	3553	None	None	None	AL139042.1	lincRNA	58528	RNGTT	protein_coding	130711
6	32329432	G	A	rs17208363	-0.589419	0.120056	-45.5223	85.1048	9.12949e-07	0.0665236	932	0.0855615	3553	TSBP1	protein_coding	intronic	None	None	None	None	None	None
6	32329432	G	A	rs17208363	-0.589419	0.120056	-45.5223	85.1048	9.12949e-07	0.0665236	932	0.0855615	3553	TSBP1-AS1	antisense	non-coding intronic	None	None	None	None	None	None
6	31358474	C	T	rs9405084	-0.306094	0.0623582	-77.9604	252.338	9.17108e-07	0.467811	932	0.558261	3553	None	None	None	AL671883.2	unprocessed_pseudogene	837	DHFRP2	processed_pseudogene	7878
3	141152772	T	C	rs115736947	0.825569	0.168444	25.5528	25.8231	9.52743e-07	0.0364807	932	0.0188573	3553	None	None	None	SPSB4	protein_coding	4161	PXYLP1	protein_coding	75954
6	32344180	T	C	rs28732194	-0.592453	0.121215	-44.8008	83.2752	1.02052e-06	0.0654506	932	0.0802139	3553	TSBP1-AS1	antisense	non-coding intronic	None	None	None	None	None	None
6	32344180	T	C	rs28732194	-0.592453	0.121215	-44.8008	83.2752	1.02052e-06	0.0654506	932	0.0802139	3553	TSBP1	protein_coding	intronic	None	None	None	None	None	None
12	92079933	T	C	rs183902134	1.27857	0.261606	16.5894	10.7589	1.02178e-06	0.0193133	932	0.00816212	3553	LINC01619	processed_transcript	non-coding intronic	None	None	None	None	None	None
11	72810889	T	TA	NA	0.29173	0.0597258	80.64	272.672	1.03702e-06	0.531652	932	0.442443	3553	NA	NA	NA	NA	NA	NA	NA	NA	NA
16	11076084	GA	G	NA	0.35671	0.0731832	67.9073	193.481	1.09248e-06	0.79882	932	0.772868	3553	NA	NA	NA	NA	NA	NA	NA	NA	NA
1	18965364	G	A	rs16862402	0.340106	0.0698851	65.6595	181.577	1.13505e-06	0.280579	932	0.260625	3553	None	None	None	IFFO2	protein_coding	8678	AL137127.1	3prime_overlapping_ncRNA	106746
3	45042436	T	C	rs10514712	-0.422141	0.086829	-57.2726	138.132	1.16352e-06	0.127146	932	0.155643	3553	None	None	None	CLEC3B	protein_coding	6365	CDCP1	protein_coding	39842
11	72803118	G	A	rs11235596	0.290611	0.0597835	80.1569	272.016	1.16761e-06	0.530043	932	0.441317	3553	AP002381.2	lincRNA	non-coding intronic	None	None	None	None	None	None
16	11056241	G	C	rs12924259	-0.308885	0.0636154	-75.9608	244.856	1.20081e-06	0.475322	932	0.517309	3553	CLEC16A	protein_coding	intronic,non-coding intronic	None	None	None	None	None	None
3	179100932	C	A	rs146133895	2.18474	0.450383	9.76027	3.88744	1.2294e-06	0.00912017	932	0.000844357	3553	None	None	None	RF00019	misc_RNA	3092	AC076966.1	lincRNA	434
11	72810622	G	A	rs7932549	0.289912	0.0597773	80.0525	272.56	1.23539e-06	0.532189	932	0.443428	3553	AP002381.2	lincRNA	non-coding intronic	None	None	None	None	None	None
11	72810623	A	T	rs7948047	0.289912	0.0597773	80.0525	272.56	1.23539e-06	0.532189	932	0.443428	3553	AP002381.2	lincRNA	non-coding intronic	None	None	None	None	None	None
11	72808172	G	C	rs1975109	0.289621	0.05977	79.9932	272.637	1.26238e-06	0.532189	932	0.44371	3553	AP002381.2	lincRNA	non-coding intronic	None	None	None	None	None	None
11	72808555	G	GA	NA	0.289621	0.05977	79.9932	272.637	1.26238e-06	0.532189	932	0.44371	3553	NA	NA	NA	NA	NA	NA	NA	NA	NA
11	72808557	T	G	rs34726108	0.289621	0.05977	79.9932	272.637	1.26238e-06	0.532189	932	0.44371	3553	AP002381.2	lincRNA	non-coding intronic	None	None	None	None	None	None
20	22624149	AG	A	NA	1.39838	0.288852	14.9185	9.02907	1.29084e-06	0.0171674	932	0.00379961	3553	NA	NA	NA	NA	NA	NA	NA	NA	NA
8	90724933	C	G	rs568891738	2.4034	0.497665	9.17204	3.64092	1.36974e-06	0.00804721	932	0.000844357	3553	TMEM64	protein_coding	non-coding intronic,intronic	None	None	None	None	None	None
4	167160380	T	G	rs770290522	1.61396	0.334834	12.8311	6.53016	1.43428e-06	0.0128755	932	0.00309598	3553	SPOCK3	protein_coding	intronic	None	None	None	None	None	None
10	87375521	A	T	rs191714675	1.78944	0.371758	11.5079	4.95126	1.48333e-06	0.0112661	932	0.00211089	3553	None	None	None	NUTM2D	protein_coding	4826	NPAP1P3	processed_pseudogene	1375
11	72803488	T	G	rs10898879	-0.285953	0.0596761	-79.1514	272.959	1.65334e-06	0.468884	932	0.555305	3553	AP002381.2	lincRNA	non-coding intronic	None	None	None	None	None	None
3	45058161	A	G	rs55704115	-0.432151	0.0903212	-54.0492	127.068	1.71327e-06	0.118026	932	0.14734	3553	None	None	None	CLEC3B	protein_coding	22090	CDCP1	protein_coding	24117
6	31361670	A	G	rs113688927	-0.75374	0.157663	-34.5716	51.683	1.74678e-06	0.0348712	932	0.0448916	3553	None	None	None	AL671883.2	unprocessed_pseudogene	4033	DHFRP2	processed_pseudogene	4682
11	72801226	G	C	rs10431171	-0.285431	0.0597407	-78.9206	272.95	1.77188e-06	0.468348	932	0.554742	3553	AP002381.2	lincRNA	non-coding intronic	None	None	None	None	None	None
11	72801585	C	T	rs10431172	-0.285431	0.0597407	-78.9206	272.95	1.77188e-06	0.468348	932	0.554742	3553	AP002381.2	lincRNA	non-coding intronic	None	None	None	None	None	None
20	22616328	A	G	rs189176886	1.40413	0.294334	14.416	8.70866	1.83745e-06	0.0166309	932	0.00365888	3553	None	None	None	LNCNEF	lincRNA	8811	LINC01747	lincRNA	52156
1	18968167	C	T	rs28550159	0.336999	0.0706419	63.8758	178.925	1.83754e-06	0.288627	932	0.27512	3553	None	None	None	IFFO2	protein_coding	11481	AL137127.1	3prime_overlapping_ncRNA	103943
13	24389696	C	T	None	0.993272	0.208949	20.5052	17.5273	1.99776e-06	0.0295064	932	0.0215311	3553	None	None	None	LINC00566	lincRNA	52575	CYCSP33	processed_pseudogene	11007
11	31665892	C	T	rs61879762	0.626371	0.132077	32.7257	46.9043	2.11145e-06	0.0665236	932	0.0398255	3553	AC131571.1	antisense	non-coding intronic	None	None	None	None	None	None
11	31665892	C	T	rs61879762	0.626371	0.132077	32.7257	46.9043	2.11145e-06	0.0665236	932	0.0398255	3553	ELP4	protein_coding	3downstream,non-coding intronic,intronic	None	None	None	None	None	None
11	31357019	C	G	rs561243619	0.633346	0.133557	32.3512	45.8088	2.11485e-06	0.0649142	932	0.0386997	3553	DCDC1	protein_coding	intronic	None	None	None	None	None	None
8	6863880	A	G	rs2702842	0.324333	0.068433	67.4111	202.359	2.14331e-06	0.729614	932	0.632564	3553	GS1-24F4.2	lincRNA	non-coding intronic	None	None	None	None	None	None
13	71398402	T	A	rs80103238	0.560888	0.118447	36.7923	59.5923	2.18664e-06	0.0831545	932	0.0509429	3553	None	None	None	RABEPKP1	processed_pseudogene	101167	DACH1	protein_coding	39564
16	11114037	T	C	rs9746695	-0.312009	0.0659516	-71.7193	229.753	2.23542e-06	0.285408	932	0.318182	3553	CLEC16A	protein_coding	intronic,non-coding intronic	None	None	None	None	None	None
7	137517685	A	T	rs536765398	1.90196	0.402051	10.7927	5.21187	2.238e-06	0.0112661	932	0.00126654	3553	DGKI	protein_coding	non-coding intronic,intronic	None	None	None	None	None	None
11	72811217	G	T	rs4944805	0.281044	0.0594654	78.1167	273.296	2.28794e-06	0.537017	932	0.449901	3553	AP002381.2	lincRNA	non-coding intronic	None	None	None	None	None	None
11	72811836	A	G	rs35752694	0.28095	0.0594651	78.0926	273.305	2.30536e-06	0.537017	932	0.450183	3553	AP002381.2	lincRNA	non-coding intronic	None	None	None	None	None	None
11	72812304	T	A	rs35343925	0.28095	0.0594651	78.0926	273.305	2.30536e-06	0.537017	932	0.450183	3553	AP002381.2	lincRNA	non-coding intronic	None	None	None	None	None	None
11	72808711	C	A	rs6592490	0.280756	0.0594581	78.0574	273.373	2.33646e-06	0.537017	932	0.450183	3553	AP002381.2	lincRNA	non-coding intronic	None	None	None	None	None	None
11	72810241	C	T	rs7110719	0.280756	0.0594581	78.0574	273.373	2.33646e-06	0.537017	932	0.450183	3553	AP002381.2	lincRNA	non-coding intronic	None	None	None	None	None	None
20	22595553	A	AT	NA	1.37911	0.292268	14.3184	8.7843	2.37392e-06	0.0166309	932	0.00379961	3553	NA	NA	NA	NA	NA	NA	NA	NA	NA
12	113718087	G	A	rs138466996	2.02828	0.430065	10.2179	4.60696	2.40276e-06	0.00965665	932	0.000985083	3553	LINC01234	lincRNA	non-coding intronic	None	None	None	None	None	None
11	72789015	C	T	rs485099	0.282547	0.0600003	77.356	269.944	2.48827e-06	0.524678	932	0.437377	3553	STARD10	protein_coding	non-coding intronic,intronic	None	None	None	None	None	None
11	72789015	C	T	rs485099	0.282547	0.0600003	77.356	269.944	2.48827e-06	0.524678	932	0.437377	3553	ARAP1	protein_coding	intronic	None	None	None	None	None	None
6	32248752	T	A	rs6914780	-0.537552	0.114304	-45.2285	91.7841	2.56578e-06	0.0729614	932	0.0921756	3553	None	None	None	NOTCH4	protein_coding	24685	TSBP1-AS1	antisense	5888
11	72812065	C	T	rs35668754	0.278814	0.0592872	77.8155	273.898	2.56667e-06	0.520923	932	0.435547	3553	AP002381.2	lincRNA	non-coding intronic	None	None	None	None	None	None
8	36529145	T	C	rs150828365	2.17312	0.462355	9.10051	3.48392	2.60031e-06	0.00858369	932	0.000985083	3553	None	None	None	AP006245.2	processed_pseudogene	207741	AC090809.1	lincRNA	8246
8	142322618	T	C	rs72614026	-0.738228	0.157383	-34.4684	52.7213	2.72358e-06	0.0305794	932	0.0896426	3553	TSNARE1	protein_coding	non-coding intronic,intronic	None	None	None	None	None	None
21	31441791	G	A	rs141988330	-2.02385	0.431534	-18.5084	14.3202	2.73338e-06	0.0026824	932	0.0184351	3553	TIAM1	protein_coding	non-coding intronic,intronic	None	None	None	None	None	None
11	72790362	C	CT	NA	-0.281291	0.0599846	-77.0978	270.402	2.74037e-06	0.473176	932	0.559105	3553	NA	NA	NA	NA	NA	NA	NA	NA	NA
1	227836702	T	TA	NA	0.438005	0.0934111	47.1089	100.205	2.74532e-06	0.132511	932	0.0849986	3553	NA	NA	NA	NA	NA	NA	NA	NA	NA
11	36601316	CAAAGA	C	NA	2.33324	0.498098	9.0675	3.79526	2.80929e-06	0.00858369	932	0.00154799	3553	NA	NA	NA	NA	NA	NA	NA	NA	NA
11	36602570	CT	C	NA	2.33324	0.498098	9.0675	3.79526	2.80929e-06	0.00858369	932	0.00154799	3553	NA	NA	NA	NA	NA	NA	NA	NA	NA
11	72789027	G	T	rs4944797	-0.280532	0.0599098	-77.0533	270.876	2.833e-06	0.473176	932	0.558683	3553	STARD10	protein_coding	non-coding intronic,intronic	None	None	None	None	None	None
11	72789027	G	T	rs4944797	-0.280532	0.0599098	-77.0533	270.876	2.833e-06	0.473176	932	0.558683	3553	ARAP1	protein_coding	intronic	None	None	None	None	None	None
11	72789068	AAC	A	NA	-0.280532	0.0599098	-77.0533	270.876	2.833e-06	0.473176	932	0.558683	3553	NA	NA	NA	NA	NA	NA	NA	NA	NA
16	11097543	G	A	rs12928537	-0.302843	0.0647209	-71.5639	233.872	2.87975e-06	0.295064	932	0.326766	3553	CLEC16A	protein_coding	intronic,non-coding intronic	None	None	None	None	None	None
11	72795085	C	T	rs4944800	0.28062	0.0599898	76.8393	269.923	2.89972e-06	0.524142	932	0.437377	3553	AP002381.2	lincRNA	non-coding intronic	None	None	None	None	None	None
6	32599774	A	G	rs112481371	-0.71684	0.153359	-36.2035	58.8805	2.95016e-06	0.0337983	932	0.063186	3553	None	None	None	HLA-DRB1	protein_coding	9926	HLA-DQA1	protein_coding	28405
1	23222368	C	T	rs56030100	0.341385	0.0730566	61.3347	171.838	2.96988e-06	0.282189	932	0.191247	3553	None	None	None	HTR1D	protein_coding	27639	AL109936.1	processed_pseudogene	22397
11	72793803	A	T	rs677231	0.280299	0.0599868	76.7639	269.985	2.97302e-06	0.524142	932	0.437518	3553	AP002381.2	lincRNA	non-coding	None	None	None	None	None	None
11	72794509	TGGGATTATAG	T	NA	0.280299	0.0599868	76.7639	269.985	2.97302e-06	0.524142	932	0.437518	3553	NA	NA	NA	NA	NA	NA	NA	NA	NA
11	72796893	C	T	rs4459331	0.280299	0.0599868	76.7639	269.985	2.97302e-06	0.524142	932	0.437518	3553	AP002381.2	lincRNA	non-coding intronic	None	None	None	None	None	None
11	72797222	C	T	rs4459332	0.280299	0.0599868	76.7639	269.985	2.97302e-06	0.524142	932	0.437518	3553	AP002381.2	lincRNA	non-coding intronic	None	None	None	None	None	None
11	72799135	C	G	rs6592489	0.280299	0.0599868	76.7639	269.985	2.97302e-06	0.524142	932	0.437518	3553	AP002381.2	lincRNA	non-coding intronic	None	None	None	None	None	None
11	72799599	A	C	rs10751213	0.280299	0.0599868	76.7639	269.985	2.97302e-06	0.524142	932	0.437518	3553	AP002381.2	lincRNA	non-coding intronic	None	None	None	None	None	None
11	72799976	G	A	rs10898877	0.280299	0.0599868	76.7639	269.985	2.97302e-06	0.524142	932	0.437518	3553	AP002381.2	lincRNA	non-coding intronic	None	None	None	None	None	None
11	72792248	G	A	rs1864653	-0.279293	0.0599023	-76.7139	270.814	3.12439e-06	0.473712	932	0.558964	3553	STARD10	protein_coding	non-coding intronic,intronic	None	None	None	None	None	None
11	72792248	G	A	rs1864653	-0.279293	0.0599023	-76.7139	270.814	3.12439e-06	0.473712	932	0.558964	3553	ARAP1	protein_coding	intronic	None	None	None	None	None	None
6	32318673	T	G	rs28732189	-0.549024	0.117888	-43.4504	86.4068	3.20605e-06	0.0697425	932	0.0865466	3553	TSBP1	protein_coding	intronic	None	None	None	None	None	None
6	32318673	T	G	rs28732189	-0.549024	0.117888	-43.4504	86.4068	3.20605e-06	0.0697425	932	0.0865466	3553	TSBP1-AS1	antisense	non-coding intronic	None	None	None	None	None	None
10	89133931	G	T	rs77775044	2.43743	0.523654	7.47519	2.04892	3.24522e-06	0.00590129	932	0.00140726	3553	None	None	None	MIR4679-2	miRNA	70520	AL513533.1	processed_pseudogene	5113
8	109898199	A	T	rs140718574	1.09575	0.235442	17.9006	14.4266	3.25537e-06	0.0252146	932	0.00999156	3553	None	None	None	RF00004	snRNA	24181	AC023245.1	processed_pseudogene	1047
3	45050923	A	G	rs2056320	0.357059	0.076744	61.7249	175.456	3.27767e-06	0.831545	932	0.793977	3553	None	None	None	CLEC3B	protein_coding	14852	CDCP1	protein_coding	31355
5	139866177	A	G	rs6580288	0.312329	0.0671308	67.931	212.915	3.27875e-06	0.363197	932	0.294681	3553	NRG2	protein_coding	intronic	None	None	None	None	None	None
1	23224740	A	G	rs12409886	0.338508	0.0727678	61.1972	172.634	3.28914e-06	0.283262	932	0.19195	3553	None	None	None	HTR1D	protein_coding	30011	AL109936.1	processed_pseudogene	20025
11	72787955	A	C	rs4944796	-0.278816	0.0599529	-76.4871	270.592	3.31001e-06	0.473712	932	0.558542	3553	ARAP1	protein_coding	intronic	None	None	None	None	None	None
11	72787955	A	C	rs4944796	-0.278816	0.0599529	-76.4871	270.592	3.31001e-06	0.473712	932	0.558542	3553	STARD10	protein_coding	non-coding intronic,intronic,5upstream	None	None	None	None	None	None
1	23221591	G	A	rs12409947	0.339482	0.0730464	61.0012	171.853	3.36016e-06	0.281652	932	0.191388	3553	None	None	None	HTR1D	protein_coding	26862	AL109936.1	processed_pseudogene	23174
11	72798668	G	A	rs1000620	-0.278336	0.0598968	-76.4723	270.913	3.36916e-06	0.473712	932	0.558683	3553	AP002381.2	lincRNA	non-coding intronic	None	None	None	None	None	None
11	72799431	A	G	rs4944802	-0.278336	0.0598968	-76.4723	270.913	3.36916e-06	0.473712	932	0.558683	3553	AP002381.2	lincRNA	non-coding intronic	None	None	None	None	None	None
15	36301860	G	A	rs10518868	0.317904	0.0684134	65.591	198.898	3.37097e-06	0.292382	932	0.246271	3553	None	None	None	AC021351.1	lincRNA	49603	AC087516.1	lincRNA	39879
15	36302356	T	C	rs35636169	0.31758	0.0683792	65.6063	199.203	3.41068e-06	0.292382	932	0.245708	3553	None	None	None	AC021351.1	lincRNA	50099	AC087516.1	lincRNA	39383
16	11074057	C	A	rs7192790	-0.327855	0.0705943	-66.4219	204.173	3.41383e-06	0.254828	932	0.285533	3553	CLEC16A	protein_coding	intronic,non-coding intronic	None	None	None	None	None	None
6	32256601	T	C	rs28895018	-0.547509	0.117924	-43.2865	86.2963	3.43587e-06	0.0697425	932	0.0859837	3553	TSBP1-AS1	antisense	non-coding intronic	None	None	None	None	None	None
6	32287640	G	A	rs28732186	-0.547509	0.117924	-43.2865	86.2963	3.43587e-06	0.0697425	932	0.0859837	3553	TSBP1-AS1	antisense	non-coding intronic	None	None	None	None	None	None
6	32298729	G	A	rs6906662	-0.547509	0.117924	-43.2865	86.2963	3.43587e-06	0.0697425	932	0.0859837	3553	TSBP1-AS1	antisense	non-coding intronic	None	None	None	None	None	None
6	32298729	G	A	rs6906662	-0.547509	0.117924	-43.2865	86.2963	3.43587e-06	0.0697425	932	0.0859837	3553	TSBP1	protein_coding	intronic	None	None	None	None	None	None
6	32309130	TG	T	NA	-0.547509	0.117924	-43.2865	86.2963	3.43587e-06	0.0697425	932	0.0859837	3553	NA	NA	NA	NA	NA	NA	NA	NA	NA
6	32311755	C	A	rs28732188	-0.547509	0.117924	-43.2865	86.2963	3.43587e-06	0.0697425	932	0.0859837	3553	TSBP1	protein_coding	intronic	None	None	None	None	None	None
6	32311755	C	A	rs28732188	-0.547509	0.117924	-43.2865	86.2963	3.43587e-06	0.0697425	932	0.0859837	3553	TSBP1-AS1	antisense	non-coding intronic	None	None	None	None	None	None
6	32600007	A	C	rs62405652	-0.70933	0.153103	-35.8513	58.8176	3.60369e-06	0.0337983	932	0.0630453	3553	None	None	None	HLA-DRB1	protein_coding	10159	HLA-DQA1	protein_coding	28172
16	11069759	A	G	rs11648019	-0.331444	0.0716167	-65.2938	198.621	3.6918e-06	0.216738	932	0.239094	3553	AC007014.1	antisense	non-coding intronic	None	None	None	None	None	None
16	11069759	A	G	rs11648019	-0.331444	0.0716167	-65.2938	198.621	3.6918e-06	0.216738	932	0.239094	3553	CLEC16A	protein_coding	non-coding intronic,intronic	None	None	None	None	None	None
17	33084720	C	T	rs113234890	1.71776	0.371553	11.5132	5.74095	3.77904e-06	0.0118026	932	0.0032367	3553	ASIC2	protein_coding	non-coding intronic,intronic	None	None	None	None	None	None
11	72808865	AT	A	NA	0.275197	0.0595387	76.3788	273.158	3.79796e-06	0.535944	932	0.450183	3553	NA	NA	NA	NA	NA	NA	NA	NA	NA
8	59481518	C	A	rs146294705	2.6682	0.577272	6.35219	1.60275	3.79905e-06	0.00536481	932	0.00295525	3553	None	None	None	RNA5SP267	rRNA_pseudogene	25508	AC087664.3	processed_pseudogene	76010
1	12872256	G	A	None	0.486787	0.105356	42.0728	82.2234	3.83037e-06	0.10515	932	0.0776808	3553	None	None	None	PRAMEF2	protein_coding	10347	PRAMEF4	protein_coding	6968
4	124478907	A	C	rs61693141	0.885082	0.191566	23.1239	24.1965	3.83278e-06	0.0348712	932	0.0212496	3553	None	None	None	TECRP2	processed_pseudogene	15117	LINC02516	lincRNA	21035
1	194172781	G	A	rs147195221	1.74166	0.377138	10.4861	4.23285	3.87296e-06	0.00912017	932	0.00253307	3553	AL356272.1	lincRNA	non-coding intronic	None	None	None	None	None	None
11	72797564	G	A	rs6592486	-0.276622	0.0599026	-75.9957	270.924	3.8771e-06	0.473712	932	0.55812	3553	AP002381.2	lincRNA	non-coding intronic	None	None	None	None	None	None
1	189264062	G	C	rs142449678	1.97748	0.428877	10.3529	4.77615	4.01066e-06	0.0101931	932	0.00239234	3553	None	None	None	GAPDHP75	processed_pseudogene	130770	RNA5SP73	rRNA_pseudogene	402087
1	189282497	A	G	rs142526851	1.97748	0.428877	10.3529	4.77615	4.01066e-06	0.0101931	932	0.00239234	3553	None	None	None	GAPDHP75	processed_pseudogene	149205	RNA5SP73	rRNA_pseudogene	383652
11	72805901	T	C	rs7952617	-0.273421	0.0592997	-76.3089	273.999	4.01067e-06	0.464592	932	0.549395	3553	AP002381.2	lincRNA	non-coding intronic	None	None	None	None	None	None
11	98729819	A	C	rs112288580	1.38493	0.30061	13.483	8.09094	4.08417e-06	0.0150215	932	0.00394033	3553	None	None	None	AP003715.1	lincRNA	46084	AP002428.1	lincRNA	209093
6	32589312	A	G	rs530753715	2.04921	0.445105	9.3389	3.51601	4.14716e-06	0.00804721	932	0.0032367	3553	HLA-DRB1	protein_coding	intronic	None	None	None	None	None	None
16	3881571	A	T	rs571188643	1.98124	0.430471	9.94302	4.14961	4.17477e-06	0.00912017	932	0.0026738	3553	None	None	None	CREBBP	protein_coding	845	AC005736.1	lincRNA	49646
19	49894775	G	C	rs143856524	1.67272	0.363522	10.5803	4.51539	4.19632e-06	0.0101931	932	0.00281452	3553	IL4I1	protein_coding	intronic,3downstream	None	None	None	None	None	None
4	132276787	G	A	rs187490735	1.82053	0.395878	10.2521	4.55692	4.25087e-06	0.00965665	932	0.00182944	3553	None	None	None	AC096711.3	lincRNA	152756	ELL2P2	processed_pseudogene	90999
20	7303153	C	T	rs576354740	2.15244	0.468179	8.76393	3.32336	4.27654e-06	0.00804721	932	0.00112581	3553	LINC01751	lincRNA	non-coding	None	None	None	None	None	None
10	89080432	C	T	rs137933352	2.36736	0.515287	7.44068	2.07881	4.34309e-06	0.00590129	932	0.00168871	3553	None	None	None	MIR4679-2	miRNA	17021	AL513533.1	processed_pseudogene	58612
11	72787990	T	C	rs663015	0.300921	0.0655862	68.0955	219.933	4.47148e-06	0.328326	932	0.280045	3553	STARD10	protein_coding	5upstream,non-coding intronic,intronic	None	None	None	None	None	None
11	72787990	T	C	rs663015	0.300921	0.0655862	68.0955	219.933	4.47148e-06	0.328326	932	0.280045	3553	ARAP1	protein_coding	intronic	None	None	None	None	None	None
16	11074153	CT	C	NA	-0.323588	0.0705438	-65.6382	204.399	4.49552e-06	0.253219	932	0.283704	3553	NA	NA	NA	NA	NA	NA	NA	NA	NA
16	11025748	CTAAGTT	C	NA	-0.290648	0.0634015	-72.007	246.814	4.5562e-06	0.449571	932	0.493667	3553	NA	NA	NA	NA	NA	NA	NA	NA	NA
16	11025796	A	G	rs8045749	-0.290648	0.0634015	-72.007	246.814	4.5562e-06	0.449571	932	0.493667	3553	CLEC16A	protein_coding	3downstream,non-coding intronic,intronic	None	None	None	None	None	None
9	130299622	T	A	rs113937933	0.56749	0.123918	33.7805	54.0372	4.65987e-06	0.0697425	932	0.0358852	3553	HMCN2	protein_coding	intronic	None	None	None	None	None	None
19	35858834	G	C	rs34006827	0.586357	0.128112	33.3462	52.5749	4.71877e-06	0.0734979	932	0.0405291	3553	KIRREL2	protein_coding	coding syn,coding *syn	None	None	None	None	None	None
19	35858834	G	C	rs34006827	0.586357	0.128112	33.3462	52.5749	4.71877e-06	0.0734979	932	0.0405291	3553	NPHS1	protein_coding	non-coding intronic	None	None	None	None	None	None
7	70484230	C	T	rs11765084	-0.977838	0.213661	-24.9892	29.1673	4.72633e-06	0.0160944	932	0.0253307	3553	AUTS2	protein_coding	intronic	None	None	None	None	None	None
13	71399640	AT	A	NA	0.533445	0.116589	36.0263	61.3375	4.75216e-06	0.0847639	932	0.0517872	3553	NA	NA	NA	NA	NA	NA	NA	NA	NA
2	155789438	G	T	rs17235485	0.750508	0.164103	24.4091	27.6179	4.7991e-06	0.0391631	932	0.0222347	3553	None	None	None	RNU6-546P	snRNA	458911	LINC01876	lincRNA	222092
8	6863896	C	G	rs2741105	0.274201	0.059962	74.4447	265.103	4.80981e-06	0.589592	932	0.491416	3553	GS1-24F4.2	lincRNA	non-coding intronic	None	None	None	None	None	None
5	4892401	G	T	rs369986	-0.307999	0.067362	-68.787	226.026	4.82401e-06	0.274678	932	0.280467	3553	None	None	None	AC026415.1	lincRNA	17642	AC010451.3	lincRNA	75363
19	50189876	T	C	rs648298	-0.306141	0.0669671	-69.4848	230.955	4.84211e-06	0.27897	932	0.336617	3553	MYH14	protein_coding	intronic	None	None	None	None	None	None
1	23222172	C	T	rs76207007	0.332873	0.0728169	60.1225	172.582	4.84533e-06	0.282189	932	0.192373	3553	None	None	None	HTR1D	protein_coding	27443	AL109936.1	processed_pseudogene	22593
7	14981598	A	G	rs7800343	-0.312535	0.0683988	-63.99	195.853	4.89353e-06	0.677575	932	0.728821	3553	None	None	None	DGKB	protein_coding	6821	GTF3AP5	processed_pseudogene	3780
16	11117168	T	G	rs1079186	-0.284499	0.0622771	-72.4959	251.954	4.91764e-06	0.482833	932	0.537574	3553	CLEC16A	protein_coding	intronic,non-coding intronic	None	None	None	None	None	None
19	50189839	T	C	rs648691	-0.305818	0.0669679	-69.4122	230.966	4.95632e-06	0.27897	932	0.336476	3553	MYH14	protein_coding	intronic	None	None	None	None	None	None
11	61526174	T	C	rs111638841	2.14454	0.469895	9.01604	3.59291	5.02211e-06	0.00858369	932	0.00154799	3553	SYT7	protein_coding	non-coding intronic,intronic,3downstream	None	None	None	None	None	None
11	61526174	T	C	rs111638841	2.14454	0.469895	9.01604	3.59291	5.02211e-06	0.00858369	932	0.00154799	3553	AP003108.5	TEC	non-coding	None	None	None	None	None	None
19	5709401	C	T	rs1890098	-0.303841	0.0665835	-70.2824	237.176	5.03532e-06	0.2897	932	0.332395	3553	LONP1	protein_coding	5upstream,non-coding intronic,intronic	None	None	None	None	None	None
1	18977897	G	T	rs4912155	0.316435	0.0694038	62.3836	186.924	5.13157e-06	0.298283	932	0.279904	3553	None	None	None	IFFO2	protein_coding	21211	AL137127.1	3prime_overlapping_ncRNA	94213
7	70477209	T	G	rs73175977	-0.973986	0.213871	-24.8181	29.0691	5.26158e-06	0.0160944	932	0.02519	3553	AUTS2	protein_coding	intronic	None	None	None	None	None	None
11	36708495	C	A	rs183614857	2.32112	0.509926	8.52923	3.56224	5.31685e-06	0.00804721	932	0.00154799	3553	None	None	None	AC104042.1	processed_pseudogene	10628	RF00322	snoRNA	993630
12	97181965	G	A	rs150918987	1.90181	0.41826	9.23777	3.62703	5.44269e-06	0.00858369	932	0.00379961	3553	AC007656.1	lincRNA	non-coding intronic	None	None	None	None	None	None
7	112148784	A	G	rs181924921	1.70038	0.374239	10.7047	5.1605	5.53125e-06	0.0107296	932	0.00253307	3553	DOCK4	protein_coding	non-coding intronic,intronic	None	None	None	None	None	None
12	97170648	AAT	A	NA	1.89722	0.417779	9.23229	3.63163	5.59356e-06	0.00858369	932	0.00394033	3553	NA	NA	NA	NA	NA	NA	NA	NA	NA
11	72790232	G	C	rs11235592	-0.270471	0.0595688	-74.8687	271.985	5.61262e-06	0.468884	932	0.552632	3553	STARD10	protein_coding	non-coding intronic,intronic	None	None	None	None	None	None
11	72790232	G	C	rs11235592	-0.270471	0.0595688	-74.8687	271.985	5.61262e-06	0.468884	932	0.552632	3553	ARAP1	protein_coding	intronic	None	None	None	None	None	None
8	95985588	ATTAGT	A	NA	0.682964	0.150437	29.3588	41.3915	5.62871e-06	0.0590129	932	0.044188	3553	NA	NA	NA	NA	NA	NA	NA	NA	NA
11	31222695	C	G	rs55897269	0.606946	0.133728	30.9671	45.9696	5.66104e-06	0.0643777	932	0.0391219	3553	DCDC1	protein_coding	non-coding intronic,intronic	None	None	None	None	None	None
11	31224123	C	G	rs61879860	0.606946	0.133728	30.9671	45.9696	5.66104e-06	0.0643777	932	0.0391219	3553	DCDC1	protein_coding	non-coding intronic,intronic	None	None	None	None	None	None
5	87834912	C	T	rs535192751	1.7189	0.378738	10.731	5.46727	5.66588e-06	0.0112661	932	0.00182944	3553	None	None	None	LINC02144	lincRNA	101643	TMEM161B	protein_coding	354721
16	66247503	C	T	rs233518	-0.289045	0.0637019	-69.8721	237.197	5.6935e-06	0.579936	932	0.618069	3553	None	None	None	AC025281.1	processed_pseudogene	309050	RNA5SP428	rRNA_pseudogene	54306
6	30141996	G	A	rs28780087	-0.618585	0.136372	-36.6451	64.6248	5.73244e-06	0.0439914	932	0.0582606	3553	TRIM40	protein_coding	intronic	None	None	None	None	None	None
1	23218782	C	T	rs56353887	0.331004	0.073011	59.547	172.142	5.79813e-06	0.281652	932	0.19181	3553	None	None	None	HTR1D	protein_coding	24053	AL109936.1	processed_pseudogene	25983
8	95990869	G	A	rs11995631	0.681748	0.150429	29.3124	41.4091	5.84197e-06	0.0590129	932	0.0443287	3553	AC012339.1	lincRNA	non-coding intronic	None	None	None	None	None	None
8	14839397	G	C	rs189691363	2.48236	0.547911	7.21193	2.2832	5.88175e-06	0.00643777	932	0.00126654	3553	SGCZ	protein_coding	intronic	None	None	None	None	None	None
5	4893279	G	A	rs404723	-0.304699	0.0673217	-68.1252	226.276	6.01047e-06	0.275215	932	0.280467	3553	None	None	None	AC026415.1	lincRNA	18520	AC010451.3	lincRNA	74485
11	72793096	C	G	rs519790	0.293084	0.0647625	68.2652	227.544	6.0244e-06	0.360515	932	0.308753	3553	STARD10	protein_coding	non-coding intronic,5utr,intronic	None	None	None	None	None	None
11	72793096	C	G	rs519790	0.293084	0.0647625	68.2652	227.544	6.0244e-06	0.360515	932	0.308753	3553	ARAP1	protein_coding	5utr	None	None	None	None	None	None
19	49859661	C	T	rs185539063	1.68908	0.37354	10.0619	4.21258	6.13108e-06	0.00965665	932	0.0026738	3553	PTOV1	protein_coding	5upstream,non-coding intronic,intronic,3downstream	None	None	None	None	None	None
1	248430187	C	T	rs28663560	-0.326739	0.0722705	-63.4412	196.544	6.15317e-06	0.218348	932	0.280467	3553	None	None	None	OR2T1	protein_coding	22167	OR2T7	polymorphic_pseudogene	6172
11	72792690	A	G	rs11235594	-0.268871	0.0595169	-74.5365	272.317	6.25559e-06	0.468884	932	0.552209	3553	STARD10	protein_coding	non-coding intronic,intronic	None	None	None	None	None	None
11	72792690	A	G	rs11235594	-0.268871	0.0595169	-74.5365	272.317	6.25559e-06	0.468884	932	0.552209	3553	ARAP1	protein_coding	intronic	None	None	None	None	None	None
1	23212497	G	C	rs75239278	0.331301	0.0734204	59.0986	171.176	6.41054e-06	0.280579	932	0.190965	3553	None	None	None	HTR1D	protein_coding	17768	AL109936.1	processed_pseudogene	32268
1	23212504	C	T	rs78667069	0.331301	0.0734204	59.0986	171.176	6.41054e-06	0.280579	932	0.190965	3553	None	None	None	HTR1D	protein_coding	17775	AL109936.1	processed_pseudogene	32261
11	99361553	G	A	rs4306271	0.299558	0.0664621	65.727	212.721	6.56879e-06	0.662017	932	0.62398	3553	CNTN5	protein_coding	non-coding intronic,intronic	None	None	None	None	None	None
7	100837821	C	A	rs149800085	1.49228	0.331156	11.6528	5.97436	6.59736e-06	0.0118026	932	0.00731776	3553	SLC12A9-AS1	antisense	non-coding intronic	None	None	None	None	None	None
7	100837821	C	A	rs149800085	1.49228	0.331156	11.6528	5.97436	6.59736e-06	0.0118026	932	0.00731776	3553	SLC12A9	protein_coding	non-coding intronic	None	None	None	None	None	None
5	152743213	C	T	rs192187160	1.28804	0.286017	13.8346	8.53112	6.68867e-06	0.0139485	932	0.0064734	3553	LINC01470	lincRNA	non-coding intronic	None	None	None	None	None	None
16	11025629	T	G	rs8049882	-0.285044	0.0633199	-70.6767	246.582	6.74268e-06	0.45118	932	0.495075	3553	CLEC16A	protein_coding	3downstream,intronic,non-coding intronic	None	None	None	None	None	None
1	116533925	G	T	rs1016140	-0.34932	0.0776161	-58.372	167.776	6.77587e-06	0.185086	932	0.264565	3553	NAP1L4P1	processed_pseudogene	non-coding	None	None	None	None	None	None
1	116533925	G	T	rs1016140	-0.34932	0.0776161	-58.372	167.776	6.77587e-06	0.185086	932	0.264565	3553	CD58	protein_coding	intronic	None	None	None	None	None	None
5	4886869	C	G	rs4308452	-0.303551	0.0674471	-67.6738	225.834	6.77679e-06	0.275215	932	0.279904	3553	None	None	None	AC026415.1	lincRNA	12110	AC010451.3	lincRNA	80895
16	11022414	C	G	rs1985869	-0.285383	0.0634267	-70.585	246.19	6.81437e-06	0.45118	932	0.494934	3553	CLEC16A	protein_coding	intronic,5upstream,non-coding intronic	None	None	None	None	None	None
15	81886806	G	C	rs139784116	1.23423	0.274448	13.6688	8.27648	6.88771e-06	0.014485	932	0.00675486	3553	None	None	None	AC104041.1	lincRNA	15681	AC025219.1	lincRNA	66497
1	116533777	T	C	rs1034920	-0.348988	0.077625	-58.3059	167.755	6.93029e-06	0.185086	932	0.264565	3553	NAP1L4P1	processed_pseudogene	non-coding	None	None	None	None	None	None
1	116533777	T	C	rs1034920	-0.348988	0.077625	-58.3059	167.755	6.93029e-06	0.185086	932	0.264565	3553	CD58	protein_coding	intronic	None	None	None	None	None	None
1	116533781	G	A	rs1034921	-0.348988	0.077625	-58.3059	167.755	6.93029e-06	0.185086	932	0.264565	3553	CD58	protein_coding	intronic	None	None	None	None	None	None
1	116533781	G	A	rs1034921	-0.348988	0.077625	-58.3059	167.755	6.93029e-06	0.185086	932	0.264565	3553	NAP1L4P1	processed_pseudogene	non-coding	None	None	None	None	None	None
1	116533839	T	C	rs10802192	-0.348867	0.0776234	-58.2875	167.76	6.97822e-06	0.185086	932	0.264284	3553	NAP1L4P1	processed_pseudogene	non-coding	None	None	None	None	None	None
1	116533839	T	C	rs10802192	-0.348867	0.0776234	-58.2875	167.76	6.97822e-06	0.185086	932	0.264284	3553	CD58	protein_coding	intronic	None	None	None	None	None	None
7	3132413	A	T	rs112075085	0.426743	0.094959	43.7416	94.2074	6.9909e-06	0.125	932	0.0987898	3553	None	None	None	AC024028.1	lincRNA	45992	AC073316.1	lincRNA	7821
11	72786417	C	T	rs481206	0.295223	0.065694	66.6474	219.65	6.9925e-06	0.328326	932	0.280749	3553	ARAP1	protein_coding	intronic	None	None	None	None	None	None
11	72786417	C	T	rs481206	0.295223	0.065694	66.6474	219.65	6.9925e-06	0.328326	932	0.280749	3553	STARD10	protein_coding	non-coding intronic,5upstream,intronic	None	None	None	None	None	None
5	4889612	T	C	rs11134083	-0.302942	0.0674205	-67.5745	225.9	7.01192e-06	0.275215	932	0.280186	3553	None	None	None	AC026415.1	lincRNA	14853	AC010451.3	lincRNA	78152
6	102333044	C	T	rs145826857	1.6742	0.372886	10.5039	5.16626	7.12771e-06	0.0107296	932	0.00211089	3553	None	None	None	AP002530.1	processed_pseudogene	253489	AL357139.1	processed_pseudogene	120323
1	23215664	C	T	rs61776759	0.328011	0.0730593	58.9595	172.101	7.13371e-06	0.281116	932	0.192232	3553	None	None	None	HTR1D	protein_coding	20935	AL109936.1	processed_pseudogene	29101
16	66247513	A	G	rs233519	-0.285468	0.0636074	-69.0889	237.052	7.19081e-06	0.581009	932	0.618773	3553	None	None	None	AC025281.1	processed_pseudogene	309060	RNA5SP428	rRNA_pseudogene	54296
1	23207059	G	T	rs61780170	0.330229	0.0735923	58.7311	170.97	7.21419e-06	0.280043	932	0.18998	3553	None	None	None	HTR1D	protein_coding	12330	AL109936.1	processed_pseudogene	37706
1	23216340	T	C	rs61778660	0.328063	0.073137	58.8571	171.82	7.27082e-06	0.281116	932	0.19195	3553	None	None	None	HTR1D	protein_coding	21611	AL109936.1	processed_pseudogene	28425
7	44698577	G	T	rs143035670	1.98012	0.441509	8.99211	3.5356	7.29525e-06	0.00804721	932	0.00168871	3553	OGDH	protein_coding	intronic	None	None	None	None	None	None
8	14897647	G	A	rs531532974	2.42195	0.540147	7.18783	2.3047	7.3303e-06	0.00643777	932	0.00140726	3553	SGCZ	protein_coding	intronic	None	None	None	None	None	None
18	44937227	C	T	rs191188842	1.19387	0.266276	14.6467	9.88385	7.33968e-06	0.0171674	932	0.0132283	3553	SETBP1	protein_coding	intronic	None	None	None	None	None	None
1	4697023	GGTGT	G	NA	0.531425	0.118574	34.0121	56.9759	7.40088e-06	0.0740343	932	0.0782437	3553	NA	NA	NA	NA	NA	NA	NA	NA	NA
7	14987247	G	A	rs6461145	-0.307459	0.0686056	-62.3345	193.234	7.41043e-06	0.671137	932	0.726006	3553	None	None	None	GTF3AP5	processed_pseudogene	1173	AC006458.1	lincRNA	78960
15	48965806	G	C	rs77099601	0.72965	0.162833	25.3919	32.0685	7.4301e-06	0.0509657	932	0.0225162	3553	None	None	None	SHC4	protein_coding	2362	KRT8P24	processed_pseudogene	5997
18	44925462	T	C	rs16978234	1.187	0.264901	14.6798	9.90508	7.43192e-06	0.0171674	932	0.0123839	3553	SETBP1	protein_coding	intronic	None	None	None	None	None	None
3	45078423	C	T	rs76968563	-0.4331	0.0967276	-47.3132	111.214	7.55155e-06	0.0992489	932	0.127498	3553	None	None	None	CLEC3B	protein_coding	42352	CDCP1	protein_coding	3855
1	23215377	AC	A	NA	0.326966	0.0730926	58.723	171.981	7.70155e-06	0.281116	932	0.192513	3553	NA	NA	NA	NA	NA	NA	NA	NA	NA
6	33103647	A	G	rs3128924	0.266484	0.0595926	72.5829	263.562	7.75792e-06	0.486588	932	0.490571	3553	None	None	None	HLA-DPA2	unprocessed_pseudogene	6352	COL11A2P1	unprocessed_pseudogene	147
6	31588879	A	T	rs3087617	-0.500838	0.112003	-41.8767	87.0807	7.76122e-06	0.0734979	932	0.104419	3553	LST1	protein_coding	3utr,non-coding,3downstream	None	None	None	None	None	None
16	77411301	G	C	rs74316403	0.921188	0.206032	19.4858	18.8931	7.78237e-06	0.0305794	932	0.00900647	3553	ADAMTS18	protein_coding	non-coding intronic,intronic	None	None	None	None	None	None
16	66248253	T	C	rs233520	-0.284717	0.0636994	-68.8362	237.248	7.8327e-06	0.582082	932	0.619476	3553	None	None	None	AC025281.1	processed_pseudogene	309800	RNA5SP428	rRNA_pseudogene	53556
16	66247043	T	C	rs233514	-0.283807	0.0635058	-68.8677	237.54	7.85878e-06	0.582082	932	0.619758	3553	None	None	None	AC025281.1	processed_pseudogene	308590	RNA5SP428	rRNA_pseudogene	54766
1	23210227	G	A	rs61776758	0.327995	0.0734017	58.5496	171.347	7.87708e-06	0.280579	932	0.190684	3553	None	None	None	HTR1D	protein_coding	15498	AL109936.1	processed_pseudogene	34538
1	248425408	C	T	rs11485484	-0.323443	0.0723904	-62.6154	196.053	7.89397e-06	0.217811	932	0.279482	3553	None	None	None	OR2T1	protein_coding	17388	OR2T7	polymorphic_pseudogene	10951
18	73995566	C	A	rs574743112	2.5316	0.566716	7.26033	2.18693	7.92734e-06	0.00590129	932	0.00168871	3553	AC090125.1	lincRNA	non-coding intronic	None	None	None	None	None	None
18	74006181	T	A	rs193036954	2.5316	0.566716	7.26033	2.18693	7.92734e-06	0.00590129	932	0.00168871	3553	AC090125.1	lincRNA	non-coding intronic	None	None	None	None	None	None
9	23283344	G	A	rs10120631	-0.341136	0.0764251	-55.5742	154.728	8.05679e-06	0.777361	932	0.851815	3553	AL391117.1	lincRNA	non-coding intronic	None	None	None	None	None	None
1	111527493	C	A	rs7551308	1.13937	0.25559	14.9945	10.6478	8.28027e-06	0.0177039	932	0.00703631	3553	TMIGD3	protein_coding	intronic	None	None	None	None	None	None
16	11029932	G	T	rs2867168	-0.283657	0.0636378	-69.7368	244.865	8.29739e-06	0.45118	932	0.493808	3553	CLEC16A	protein_coding	intronic,non-coding intronic	None	None	None	None	None	None
12	26672165	C	T	rs368114012	1.53373	0.344271	11.8068	7.1828	8.38906e-06	0.014485	932	0.00182944	3553	ITPR2	protein_coding	intronic	None	None	None	None	None	None
6	31145498	A	G	rs886401	-0.284492	0.0638667	-69.5122	243.567	8.40989e-06	0.576717	932	0.61427	3553	CCHCR1	protein_coding	5upstream,non-coding intronic,intronic	None	None	None	None	None	None
6	31145499	G	A	None	-0.284492	0.0638667	-69.5122	243.567	8.40989e-06	0.576717	932	0.61427	3553	CCHCR1	protein_coding	non-coding intronic,5upstream,intronic	None	None	None	None	None	None
16	11100914	C	T	rs12927355	-0.299274	0.0672226	-65.8716	218.629	8.50787e-06	0.255365	932	0.277512	3553	CLEC16A	protein_coding	intronic,non-coding intronic	None	None	None	None	None	None
1	113637701	A	G	rs535236127	1.55929	0.350369	11.1379	5.91832	8.57012e-06	0.0118026	932	0.00281452	3553	MAGI3	protein_coding	intronic	None	None	None	None	None	None
17	49425211	C	T	rs4614776	1.05982	0.23823	17.5632	14.8674	8.63751e-06	0.0230687	932	0.0129468	3553	AC091180.5	antisense	non-coding intronic	None	None	None	None	None	None
12	1001659	A	G	rs116963985	0.968167	0.217659	18.1285	16.1829	8.66407e-06	0.0252146	932	0.00928793	3553	ERC1	protein_coding	intronic,non-coding intronic	None	None	None	None	None	None
7	156914425	G	C	rs181953832	1.72772	0.388521	9.73167	4.0895	8.71104e-06	0.00858369	932	0.00239234	3553	None	None	None	LMBR1	protein_coding	21195	AC006357.1	lincRNA	30296
7	14984104	G	A	rs2358157	-0.304588	0.0684988	-61.8872	193.485	8.72327e-06	0.671137	932	0.724458	3553	None	None	None	DGKB	protein_coding	9327	GTF3AP5	processed_pseudogene	1274
4	157511351	C	T	rs192497585	1.36206	0.306338	13.0291	8.35154	8.73778e-06	0.0150215	932	0.00337743	3553	None	None	None	GRIA2	protein_coding	145276	LINC02433	lincRNA	61139
11	31705395	T	C	rs55676386	0.586634	0.132114	30.6984	47.3031	8.98079e-06	0.0659871	932	0.041092	3553	AC131571.1	antisense	non-coding intronic	None	None	None	None	None	None
11	31705395	T	C	rs55676386	0.586634	0.132114	30.6984	47.3031	8.98079e-06	0.0659871	932	0.041092	3553	ELP4	protein_coding	non-coding intronic,intronic	None	None	None	None	None	None
6	30202827	T	G	rs191032408	2.03308	0.458334	8.55514	3.31127	9.17245e-06	0.00751073	932	0.00126654	3553	TRIM26	protein_coding	non-coding intronic,intronic	None	None	None	None	None	None
2	216322609	A	G	rs7591642	0.295362	0.0665949	66.7683	226.661	9.19834e-06	0.695815	932	0.66479	3553	2024-03-04	protein_coding	intronic	None	None	None	None	None	None
4	124442371	A	G	rs139913146	0.862223	0.194549	21.5053	22.9423	9.34067e-06	0.0327253	932	0.0194202	3553	None	None	None	AC097474.1	processed_pseudogene	5251	TECRP2	processed_pseudogene	20492
7	14987162	G	A	rs12670968	0.30713	0.0693145	60.7573	187.79	9.38115e-06	0.312768	932	0.26161	3553	None	None	None	GTF3AP5	processed_pseudogene	1088	AC006458.1	lincRNA	79045
16	11095291	G	C	rs12917716	-0.279945	0.0631967	-69.4372	245.802	9.43435e-06	0.449571	932	0.510977	3553	CLEC16A	protein_coding	intronic,non-coding intronic	None	None	None	None	None	None
9	130307192	G	A	rs78472974	0.548347	0.123841	32.7466	54.4209	9.51889e-06	0.070279	932	0.0361666	3553	HMCN2	protein_coding	5upstream,intronic	None	None	None	None	None	None
15	68766460	G	A	rs144475466	1.36599	0.30855	13.5673	8.84299	9.54875e-06	0.0150215	932	0.0064734	3553	None	None	None	CARSP1	processed_pseudogene	15769	ANP32A	protein_coding	12075
16	11116590	G	A	rs12935413	-0.287674	0.0650183	-67.5544	233.105	9.66624e-06	0.298283	932	0.326625	3553	CLEC16A	protein_coding	non-coding intronic,intronic	None	None	None	None	None	None
16	11118824	A	G	rs9927527	-0.275909	0.062376	-70.6314	255.066	9.71915e-06	0.386803	932	0.415142	3553	CLEC16A	protein_coding	intronic,non-coding intronic	None	None	None	None	None	None
16	11108881	C	T	rs12923054	-0.297007	0.067169	-65.4878	219.059	9.78897e-06	0.256974	932	0.280749	3553	CLEC16A	protein_coding	non-coding intronic,intronic	None	None	None	None	None	None
8	36060560	A	G	rs558350054	2.04022	0.461811	8.42245	3.34831	9.96772e-06	0.00858369	932	0.00112581	3553	AC124290.1	lincRNA	non-coding intronic	None	None	None	None	None	None

### Sheet: ns_ctrl_afr
Chromosome	Position	A1	A2	rsid	BETA	SE	Tstat	VAR	PVAL	AF_case	N_case	AF_ctrl	N_ctrl	Overlapped.Gene	Type	Annotation	Nearest.Upstream.Gene	Type.of.Nearest.Upstream.Gene	Distance.to.Nearest.Upstream.Gene	Nearest.Downstream.Gene	Type.of.Nearest.Downstream.Gene	Distance.to.Nearest.Downstream.Gene
6	32542235	G	A	rs57588792	1.07137	0.155055	43.8318	37.115	4.86032e-12	0.283505	194	0.155405	962	None	None	None	HLA-DRB5	protein_coding	11948	RNU1-61P	snRNA	7705
6	32541517	G	A	rs79207037	1.0761	0.155828	43.5448	36.5645	4.99608e-12	0.280928	194	0.154366	962	None	None	None	HLA-DRB5	protein_coding	11230	RNU1-61P	snRNA	8423
6	32597578	G	A	rs28366363	1.2664	0.185946	35.0863	23.6935	9.72199e-12	0.193299	194	0.0712058	962	None	None	None	HLA-DRB1	protein_coding	7730	HLA-DQA1	protein_coding	30601
6	32598202	A	G	rs28383172	1.2664	0.185946	35.0863	23.6935	9.72199e-12	0.193299	194	0.0712058	962	None	None	None	HLA-DRB1	protein_coding	8354	HLA-DQA1	protein_coding	29977
6	32546723	T	C	rs62405631	1.04868	0.154358	43.2466	37.4658	1.09191e-11	0.283505	194	0.158004	962	None	None	None	HLA-DRB5	protein_coding	16436	RNU1-61P	snRNA	3217
6	32591242	G	A	rs77122291	1.08928	0.160508	41.3395	34.1005	1.14919e-11	0.265464	194	0.14501	962	None	None	None	HLA-DRB1	protein_coding	1394	HLA-DQA1	protein_coding	36937
6	32591354	G	A	rs34127991	1.08928	0.160508	41.3395	34.1005	1.14919e-11	0.265464	194	0.14501	962	None	None	None	HLA-DRB1	protein_coding	1506	HLA-DQA1	protein_coding	36825
6	32591435	A	G	rs75928817	1.08928	0.160508	41.3395	34.1005	1.14919e-11	0.265464	194	0.14501	962	None	None	None	HLA-DRB1	protein_coding	1587	HLA-DQA1	protein_coding	36744
6	32592157	A	G	rs28366270	1.08928	0.160508	41.3395	34.1005	1.14919e-11	0.265464	194	0.14501	962	None	None	None	HLA-DRB1	protein_coding	2309	HLA-DQA1	protein_coding	36022
6	32592655	C	T	rs28366288	1.08928	0.160508	41.3395	34.1005	1.14919e-11	0.265464	194	0.14501	962	None	None	None	HLA-DRB1	protein_coding	2807	HLA-DQA1	protein_coding	35524
6	32592938	G	A	rs28366294	1.08928	0.160508	41.3395	34.1005	1.14919e-11	0.265464	194	0.14501	962	None	None	None	HLA-DRB1	protein_coding	3090	HLA-DQA1	protein_coding	35241
6	32592950	C	A	rs28366296	1.08928	0.160508	41.3395	34.1005	1.14919e-11	0.265464	194	0.14501	962	None	None	None	HLA-DRB1	protein_coding	3102	HLA-DQA1	protein_coding	35229
6	32593052	G	C	rs28366297	1.08928	0.160508	41.3395	34.1005	1.14919e-11	0.265464	194	0.14501	962	None	None	None	HLA-DRB1	protein_coding	3204	HLA-DQA1	protein_coding	35127
6	32593082	A	C	rs28366298	1.08928	0.160508	41.3395	34.1005	1.14919e-11	0.265464	194	0.14501	962	None	None	None	HLA-DRB1	protein_coding	3234	HLA-DQA1	protein_coding	35097
6	32593093	T	A	rs28366299	1.08928	0.160508	41.3395	34.1005	1.14919e-11	0.265464	194	0.14501	962	None	None	None	HLA-DRB1	protein_coding	3245	HLA-DQA1	protein_coding	35086
6	32593098	C	T	rs28366300	1.08928	0.160508	41.3395	34.1005	1.14919e-11	0.265464	194	0.14501	962	None	None	None	HLA-DRB1	protein_coding	3250	HLA-DQA1	protein_coding	35081
6	32593106	G	A	rs28366301	1.08928	0.160508	41.3395	34.1005	1.14919e-11	0.265464	194	0.14501	962	None	None	None	HLA-DRB1	protein_coding	3258	HLA-DQA1	protein_coding	35073
6	32593157	G	C	rs28366302	1.08928	0.160508	41.3395	34.1005	1.14919e-11	0.265464	194	0.14501	962	None	None	None	HLA-DRB1	protein_coding	3309	HLA-DQA1	protein_coding	35022
6	32593186	C	G	rs28366303	1.08928	0.160508	41.3395	34.1005	1.14919e-11	0.265464	194	0.14501	962	None	None	None	HLA-DRB1	protein_coding	3338	HLA-DQA1	protein_coding	34993
6	32593204	A	G	rs28366304	1.08928	0.160508	41.3395	34.1005	1.14919e-11	0.265464	194	0.14501	962	None	None	None	HLA-DRB1	protein_coding	3356	HLA-DQA1	protein_coding	34975
6	32593205	C	T	rs28366305	1.08928	0.160508	41.3395	34.1005	1.14919e-11	0.265464	194	0.14501	962	None	None	None	HLA-DRB1	protein_coding	3357	HLA-DQA1	protein_coding	34974
6	32593271	G	T	rs28366309	1.08928	0.160508	41.3395	34.1005	1.14919e-11	0.265464	194	0.14501	962	None	None	None	HLA-DRB1	protein_coding	3423	HLA-DQA1	protein_coding	34908
6	32593351	A	C	rs28366310	1.08928	0.160508	41.3395	34.1005	1.14919e-11	0.265464	194	0.14501	962	None	None	None	HLA-DRB1	protein_coding	3503	HLA-DQA1	protein_coding	34828
6	32593360	C	G	rs28366311	1.08928	0.160508	41.3395	34.1005	1.14919e-11	0.265464	194	0.14501	962	None	None	None	HLA-DRB1	protein_coding	3512	HLA-DQA1	protein_coding	34819
6	32593398	T	C	rs28366312	1.08928	0.160508	41.3395	34.1005	1.14919e-11	0.265464	194	0.14501	962	None	None	None	HLA-DRB1	protein_coding	3550	HLA-DQA1	protein_coding	34781
6	32593424	A	G	rs28366314	1.08928	0.160508	41.3395	34.1005	1.14919e-11	0.265464	194	0.14501	962	None	None	None	HLA-DRB1	protein_coding	3576	HLA-DQA1	protein_coding	34755
6	32593430	C	T	rs28366315	1.08928	0.160508	41.3395	34.1005	1.14919e-11	0.265464	194	0.14501	962	None	None	None	HLA-DRB1	protein_coding	3582	HLA-DQA1	protein_coding	34749
6	32593469	T	C	rs28366316	1.08928	0.160508	41.3395	34.1005	1.14919e-11	0.265464	194	0.14501	962	None	None	None	HLA-DRB1	protein_coding	3621	HLA-DQA1	protein_coding	34710
6	32593634	C	T	rs28366317	1.08928	0.160508	41.3395	34.1005	1.14919e-11	0.265464	194	0.14501	962	None	None	None	HLA-DRB1	protein_coding	3786	HLA-DQA1	protein_coding	34545
6	32593718	G	A	rs28366319	1.08928	0.160508	41.3395	34.1005	1.14919e-11	0.265464	194	0.14501	962	None	None	None	HLA-DRB1	protein_coding	3870	HLA-DQA1	protein_coding	34461
6	32593832	A	G	rs28366323	1.08928	0.160508	41.3395	34.1005	1.14919e-11	0.265464	194	0.14501	962	None	None	None	HLA-DRB1	protein_coding	3984	HLA-DQA1	protein_coding	34347
6	32593882	T	C	rs28366325	1.08928	0.160508	41.3395	34.1005	1.14919e-11	0.265464	194	0.14501	962	None	None	None	HLA-DRB1	protein_coding	4034	HLA-DQA1	protein_coding	34297
6	32593901	G	A	rs28366327	1.08928	0.160508	41.3395	34.1005	1.14919e-11	0.265464	194	0.14501	962	None	None	None	HLA-DRB1	protein_coding	4053	HLA-DQA1	protein_coding	34278
6	32593989	A	G	rs28366328	1.08928	0.160508	41.3395	34.1005	1.14919e-11	0.265464	194	0.14501	962	None	None	None	HLA-DRB1	protein_coding	4141	HLA-DQA1	protein_coding	34190
6	32594029	ATAGT	A	NA	1.08928	0.160508	41.3395	34.1005	1.14919e-11	0.265464	194	0.14501	962	NA	NA	NA	NA	NA	NA	NA	NA	NA
6	32594042	G	A	rs28366329	1.08928	0.160508	41.3395	34.1005	1.14919e-11	0.265464	194	0.14501	962	None	None	None	HLA-DRB1	protein_coding	4194	HLA-DQA1	protein_coding	34137
6	32594069	G	C	rs28366330	1.08928	0.160508	41.3395	34.1005	1.14919e-11	0.265464	194	0.14501	962	None	None	None	HLA-DRB1	protein_coding	4221	HLA-DQA1	protein_coding	34110
6	32594103	T	G	rs28366331	1.08928	0.160508	41.3395	34.1005	1.14919e-11	0.265464	194	0.14501	962	None	None	None	HLA-DRB1	protein_coding	4255	HLA-DQA1	protein_coding	34076
6	32594108	C	A	rs28366332	1.08928	0.160508	41.3395	34.1005	1.14919e-11	0.265464	194	0.14501	962	None	None	None	HLA-DRB1	protein_coding	4260	HLA-DQA1	protein_coding	34071
6	32594110	G	C	rs28366333	1.08928	0.160508	41.3395	34.1005	1.14919e-11	0.265464	194	0.14501	962	None	None	None	HLA-DRB1	protein_coding	4262	HLA-DQA1	protein_coding	34069
6	32594118	A	C	rs28366334	1.08928	0.160508	41.3395	34.1005	1.14919e-11	0.265464	194	0.14501	962	None	None	None	HLA-DRB1	protein_coding	4270	HLA-DQA1	protein_coding	34061
6	32594134	A	G	rs28366335	1.08928	0.160508	41.3395	34.1005	1.14919e-11	0.265464	194	0.14501	962	None	None	None	HLA-DRB1	protein_coding	4286	HLA-DQA1	protein_coding	34045
6	32554331	G	A	rs554350950	1.02545	0.151824	43.8815	39.2058	1.43626e-11	0.293814	194	0.16632	962	HLA-DRB6	transcribed_unprocessed_pseudogene	non-coding intronic	None	None	None	None	None	None
6	32593409	G	A	rs28366313	1.07881	0.160304	41.0146	34.191	1.69961e-11	0.265464	194	0.14553	962	None	None	None	HLA-DRB1	protein_coding	3561	HLA-DQA1	protein_coding	34770
6	32591886	T	C	rs28366263	1.13244	0.169	38.4552	30.151	2.07214e-11	0.239691	194	0.115904	962	None	None	None	HLA-DRB1	protein_coding	2038	HLA-DQA1	protein_coding	36293
6	32592136	C	T	rs28366269	1.13244	0.169	38.4552	30.151	2.07214e-11	0.239691	194	0.115904	962	None	None	None	HLA-DRB1	protein_coding	2288	HLA-DQA1	protein_coding	36043
6	32592163	G	A	rs28366271	1.13244	0.169	38.4552	30.151	2.07214e-11	0.239691	194	0.115904	962	None	None	None	HLA-DRB1	protein_coding	2315	HLA-DQA1	protein_coding	36016
6	32592642	A	C	rs28366287	1.13244	0.169	38.4552	30.151	2.07214e-11	0.239691	194	0.115904	962	None	None	None	HLA-DRB1	protein_coding	2794	HLA-DQA1	protein_coding	35537
6	32592730	A	T	rs28366289	1.13244	0.169	38.4552	30.151	2.07214e-11	0.239691	194	0.115904	962	None	None	None	HLA-DRB1	protein_coding	2882	HLA-DQA1	protein_coding	35449
6	32592777	T	C	rs28366290	1.13244	0.169	38.4552	30.151	2.07214e-11	0.239691	194	0.115904	962	None	None	None	HLA-DRB1	protein_coding	2929	HLA-DQA1	protein_coding	35402
6	32592830	G	T	rs28366291	1.13244	0.169	38.4552	30.151	2.07214e-11	0.239691	194	0.115904	962	None	None	None	HLA-DRB1	protein_coding	2982	HLA-DQA1	protein_coding	35349
6	32592837	G	A	rs28366292	1.13244	0.169	38.4552	30.151	2.07214e-11	0.239691	194	0.115904	962	None	None	None	HLA-DRB1	protein_coding	2989	HLA-DQA1	protein_coding	35342
6	32593645	A	G	rs28366318	1.13244	0.169	38.4552	30.151	2.07214e-11	0.239691	194	0.115904	962	None	None	None	HLA-DRB1	protein_coding	3797	HLA-DQA1	protein_coding	34534
6	32593839	T	C	rs28366324	1.13244	0.169	38.4552	30.151	2.07214e-11	0.239691	194	0.115904	962	None	None	None	HLA-DRB1	protein_coding	3991	HLA-DQA1	protein_coding	34340
6	32593899	T	C	rs28366326	1.13244	0.169	38.4552	30.151	2.07214e-11	0.239691	194	0.115904	962	None	None	None	HLA-DRB1	protein_coding	4051	HLA-DQA1	protein_coding	34280
6	32597009	A	T	rs2760979	1.13244	0.169	38.4552	30.151	2.07214e-11	0.239691	194	0.115904	962	None	None	None	HLA-DRB1	protein_coding	7161	HLA-DQA1	protein_coding	31170
6	32598319	C	G	rs2647078	1.13244	0.169	38.4552	30.151	2.07214e-11	0.239691	194	0.115904	962	None	None	None	HLA-DRB1	protein_coding	8471	HLA-DQA1	protein_coding	29860
6	32542158	C	T	rs59350153	1.03749	0.155085	42.2947	37.0186	2.23461e-11	0.278351	194	0.155925	962	None	None	None	HLA-DRB5	protein_coding	11871	RNU1-61P	snRNA	7782
6	32626664	A	G	rs3129766	0.98647	0.148576	44.7076	42.7406	3.1477e-11	0.347938	194	0.198545	962	None	None	None	HLA-DRB1	protein_coding	36816	HLA-DQA1	protein_coding	1515
6	32601890	G	T	rs2647060	1.11926	0.168777	38.0745	30.2417	3.32105e-11	0.239691	194	0.116424	962	None	None	None	HLA-DRB1	protein_coding	12042	HLA-DQA1	protein_coding	26289
6	32602662	G	C	rs2647063	1.11926	0.168777	38.0745	30.2417	3.32105e-11	0.239691	194	0.116424	962	None	None	None	HLA-DRB1	protein_coding	12814	HLA-DQA1	protein_coding	25517
6	32604474	T	C	rs2858870	1.11926	0.168777	38.0745	30.2417	3.32105e-11	0.239691	194	0.116424	962	None	None	None	HLA-DRB1	protein_coding	14626	HLA-DQA1	protein_coding	23705
6	32604889	A	G	rs2858869	1.11926	0.168777	38.0745	30.2417	3.32105e-11	0.239691	194	0.116424	962	None	None	None	HLA-DRB1	protein_coding	15041	HLA-DQA1	protein_coding	23290
6	32605825	A	G	rs2760993	1.11926	0.168777	38.0745	30.2417	3.32105e-11	0.239691	194	0.116424	962	None	None	None	HLA-DRB1	protein_coding	15977	HLA-DQA1	protein_coding	22354
6	32604534	T	C	rs586610	1.04406	0.159199	40.1903	34.753	5.44514e-11	0.268041	194	0.149688	962	None	None	None	HLA-DRB1	protein_coding	14686	HLA-DQA1	protein_coding	23645
6	32593774	G	A	rs28366320	0.954013	0.14583	44.58	43.8046	6.07234e-11	0.342784	194	0.213617	962	None	None	None	HLA-DRB1	protein_coding	3926	HLA-DQA1	protein_coding	34405
6	32668979	T	C	rs2858302	0.819218	0.126093	53.3995	67.6371	8.19622e-11	0.621134	194	0.43815	962	None	None	None	HLA-DQB1	protein_coding	596	MTCO3P1	unprocessed_pseudogene	37145
6	32668956	G	A	None	0.818914	0.126126	53.3589	67.6216	8.42499e-11	0.621134	194	0.438669	962	None	None	None	HLA-DQB1	protein_coding	573	MTCO3P1	unprocessed_pseudogene	37168
6	32659200	T	C	rs9273386	0.782429	0.123448	52.93	69.7435	2.32619e-10	0.595361	194	0.430873	962	None	None	None	HLA-DQA1	protein_coding	12138	HLA-DQB1	protein_coding	267
6	32668717	T	C	rs9274662	0.809597	0.129684	52.1805	69.6423	4.29714e-10	0.713918	194	0.558212	962	None	None	None	HLA-DQB1	protein_coding	334	MTCO3P1	unprocessed_pseudogene	37407
6	32668980	T	C	rs3134998	0.809597	0.129684	52.1805	69.6423	4.29714e-10	0.713918	194	0.558212	962	None	None	None	HLA-DQB1	protein_coding	597	MTCO3P1	unprocessed_pseudogene	37144
6	32669089	A	T	rs3134996	0.809597	0.129684	52.1805	69.6423	4.29714e-10	0.713918	194	0.558212	962	None	None	None	HLA-DQB1	protein_coding	706	MTCO3P1	unprocessed_pseudogene	37035
6	32461981	T	C	rs9268858	0.918319	0.14789	41.3532	42.0956	5.31657e-10	0.314433	194	0.190229	962	HLA-DRB9	unprocessed_pseudogene	non-coding intronic	None	None	None	None	None	None
6	32462048	C	T	rs9268860	0.918319	0.14789	41.3532	42.0956	5.31657e-10	0.314433	194	0.190229	962	HLA-DRB9	unprocessed_pseudogene	non-coding intronic	None	None	None	None	None	None
6	32462549	T	A	rs9268864	0.918319	0.14789	41.3532	42.0956	5.31657e-10	0.314433	194	0.190229	962	HLA-DRB9	unprocessed_pseudogene	non-coding intronic	None	None	None	None	None	None
6	32463347	G	A	rs7747529	0.918319	0.14789	41.3532	42.0956	5.31657e-10	0.314433	194	0.190229	962	HLA-DRB9	unprocessed_pseudogene	non-coding intronic	None	None	None	None	None	None
6	32463767	A	G	rs9256933	0.918319	0.14789	41.3532	42.0956	5.31657e-10	0.314433	194	0.190229	962	HLA-DRB9	unprocessed_pseudogene	non-coding intronic	None	None	None	None	None	None
6	32463863	T	A	rs9268884	0.918319	0.14789	41.3532	42.0956	5.31657e-10	0.314433	194	0.190229	962	HLA-DRB9	unprocessed_pseudogene	non-coding intronic	None	None	None	None	None	None
6	32464109	A	G	rs9268889	0.918319	0.14789	41.3532	42.0956	5.31657e-10	0.314433	194	0.190229	962	HLA-DRB9	unprocessed_pseudogene	non-coding intronic	None	None	None	None	None	None
6	32464300	G	C	rs9268905	0.918319	0.14789	41.3532	42.0956	5.31657e-10	0.314433	194	0.190229	962	HLA-DRB9	unprocessed_pseudogene	non-coding intronic	None	None	None	None	None	None
6	32464404	A	G	rs9268906	0.918319	0.14789	41.3532	42.0956	5.31657e-10	0.314433	194	0.190229	962	HLA-DRB9	unprocessed_pseudogene	non-coding intronic	None	None	None	None	None	None
6	32465058	C	T	rs9268923	0.918319	0.14789	41.3532	42.0956	5.31657e-10	0.314433	194	0.190229	962	HLA-DRB9	unprocessed_pseudogene	non-coding intronic	None	None	None	None	None	None
6	32465215	A	AT	NA	0.918319	0.14789	41.3532	42.0956	5.31657e-10	0.314433	194	0.190229	962	NA	NA	NA	NA	NA	NA	NA	NA	NA
6	32465390	G	T	rs2395185	0.918319	0.14789	41.3532	42.0956	5.31657e-10	0.314433	194	0.190229	962	HLA-DRB9	unprocessed_pseudogene	non-coding intronic	None	None	None	None	None	None
6	32465415	C	G	rs2395186	0.918319	0.14789	41.3532	42.0956	5.31657e-10	0.314433	194	0.190229	962	HLA-DRB9	unprocessed_pseudogene	non-coding intronic	None	None	None	None	None	None
6	32466353	T	C	rs9268960	0.918319	0.14789	41.3532	42.0956	5.31657e-10	0.314433	194	0.190229	962	HLA-DRB9	unprocessed_pseudogene	non-coding intronic	None	None	None	None	None	None
6	32466358	G	A	rs9268961	0.918319	0.14789	41.3532	42.0956	5.31657e-10	0.314433	194	0.190229	962	HLA-DRB9	unprocessed_pseudogene	non-coding intronic	None	None	None	None	None	None
6	32466372	C	T	rs9268963	0.918319	0.14789	41.3532	42.0956	5.31657e-10	0.314433	194	0.190229	962	HLA-DRB9	unprocessed_pseudogene	non-coding intronic	None	None	None	None	None	None
6	32466463	G	A	rs9268965	0.918319	0.14789	41.3532	42.0956	5.31657e-10	0.314433	194	0.190229	962	HLA-DRB9	unprocessed_pseudogene	non-coding intronic	None	None	None	None	None	None
6	32466572	C	T	rs9268969	0.918319	0.14789	41.3532	42.0956	5.31657e-10	0.314433	194	0.190229	962	HLA-DRB9	unprocessed_pseudogene	non-coding intronic	None	None	None	None	None	None
6	32466584	C	A	rs9268970	0.918319	0.14789	41.3532	42.0956	5.31657e-10	0.314433	194	0.190229	962	HLA-DRB9	unprocessed_pseudogene	non-coding intronic	None	None	None	None	None	None
6	32467073	G	C	rs9391781	0.918319	0.14789	41.3532	42.0956	5.31657e-10	0.314433	194	0.190229	962	HLA-DRB9	unprocessed_pseudogene	non-coding intronic	None	None	None	None	None	None
6	32467773	G	A	rs28895223	0.918319	0.14789	41.3532	42.0956	5.31657e-10	0.314433	194	0.190229	962	HLA-DRB9	unprocessed_pseudogene	non-coding intronic	None	None	None	None	None	None
6	32469273	A	G	rs28895234	0.918319	0.14789	41.3532	42.0956	5.31657e-10	0.314433	194	0.190229	962	HLA-DRB9	unprocessed_pseudogene	non-coding intronic	None	None	None	None	None	None
6	32469837	G	T	rs9405038	0.918319	0.14789	41.3532	42.0956	5.31657e-10	0.314433	194	0.190229	962	HLA-DRB9	unprocessed_pseudogene	non-coding intronic	None	None	None	None	None	None
6	32470382	C	T	rs9368725	0.918319	0.14789	41.3532	42.0956	5.31657e-10	0.314433	194	0.190229	962	HLA-DRB9	unprocessed_pseudogene	non-coding intronic	None	None	None	None	None	None
6	32470521	A	G	rs9380306	0.918319	0.14789	41.3532	42.0956	5.31657e-10	0.314433	194	0.190229	962	HLA-DRB9	unprocessed_pseudogene	non-coding intronic	None	None	None	None	None	None
6	32470765	T	C	rs9368726	0.918319	0.14789	41.3532	42.0956	5.31657e-10	0.314433	194	0.190229	962	HLA-DRB9	unprocessed_pseudogene	non-coding intronic	None	None	None	None	None	None
6	32470871	C	T	rs9405108	0.918319	0.14789	41.3532	42.0956	5.31657e-10	0.314433	194	0.190229	962	HLA-DRB9	unprocessed_pseudogene	non-coding intronic	None	None	None	None	None	None
6	32471090	G	T	rs9391877	0.918319	0.14789	41.3532	42.0956	5.31657e-10	0.314433	194	0.190229	962	HLA-DRB9	unprocessed_pseudogene	non-coding intronic	None	None	None	None	None	None
6	32471252	T	C	rs9405109	0.918319	0.14789	41.3532	42.0956	5.31657e-10	0.314433	194	0.190229	962	HLA-DRB9	unprocessed_pseudogene	non-coding intronic	None	None	None	None	None	None
6	32471331	A	C	rs9405110	0.918319	0.14789	41.3532	42.0956	5.31657e-10	0.314433	194	0.190229	962	HLA-DRB9	unprocessed_pseudogene	non-coding intronic	None	None	None	None	None	None
6	32472051	G	A	rs9286790	0.918319	0.14789	41.3532	42.0956	5.31657e-10	0.314433	194	0.190229	962	HLA-DRB9	unprocessed_pseudogene	non-coding intronic	None	None	None	None	None	None
6	32473615	A	T	rs17209747	0.918319	0.14789	41.3532	42.0956	5.31657e-10	0.314433	194	0.190229	962	None	None	None	HLA-DRB9	unprocessed_pseudogene	115	HLA-DRB5	protein_coding	43728
6	32477823	G	A	rs9405112	0.918319	0.14789	41.3532	42.0956	5.31657e-10	0.314433	194	0.190229	962	None	None	None	HLA-DRB9	unprocessed_pseudogene	4323	HLA-DRB5	protein_coding	39520
6	32485559	G	T	rs34036879	0.918319	0.14789	41.3532	42.0956	5.31657e-10	0.314433	194	0.190229	962	None	None	None	HLA-DRB9	unprocessed_pseudogene	12059	HLA-DRB5	protein_coding	31784
6	32461550	C	T	rs9268849	0.916158	0.147914	41.2424	42.1031	5.87086e-10	0.314433	194	0.190748	962	HLA-DRB9	unprocessed_pseudogene	non-coding intronic	None	None	None	None	None	None
6	32461866	T	C	rs9268853	0.916158	0.147914	41.2424	42.1031	5.87086e-10	0.314433	194	0.190748	962	HLA-DRB9	unprocessed_pseudogene	non-coding intronic	None	None	None	None	None	None
6	32460938	G	A	rs9268838	0.91597	0.148383	40.955	41.8174	6.7001e-10	0.311856	194	0.18711	962	HLA-DRB9	unprocessed_pseudogene	non-coding intronic	None	None	None	None	None	None
6	32466234	G	A	rs9268954	0.910991	0.147835	41.0294	42.1336	7.17417e-10	0.314433	194	0.190748	962	HLA-DRB9	unprocessed_pseudogene	non-coding intronic	None	None	None	None	None	None
6	32667519	C	T	rs6908943	0.856902	0.139062	44.1338	49.0887	7.18338e-10	0.373711	194	0.204262	962	HLA-DQB1	protein_coding	5upstream,intronic	None	None	None	None	None	None
6	32661939	T	C	rs9273902	0.852662	0.139081	43.8963	49.1018	8.75073e-10	0.373711	194	0.206341	962	HLA-DQB1	protein_coding	non-coding,intronic,5upstream,non-coding intronic	None	None	None	None	None	None
6	32663145	T	A	rs281863521	0.852662	0.139081	43.8963	49.1018	8.75073e-10	0.373711	194	0.206341	962	HLA-DQB1	protein_coding	intronic,non-coding,5upstream	None	None	None	None	None	None
6	32663145	T	A	rs17843722	0.852662	0.139081	43.8963	49.1018	8.75073e-10	0.373711	194	0.206341	962	HLA-DQB1	protein_coding	intronic,non-coding,5upstream	None	None	None	None	None	None
6	32663649	G	A	rs281874821	0.852662	0.139081	43.8963	49.1018	8.75073e-10	0.373711	194	0.206341	962	HLA-DQB1	protein_coding	intronic,non-coding,5upstream	None	None	None	None	None	None
6	32666466	G	A	rs9274514	0.852662	0.139081	43.8963	49.1018	8.75073e-10	0.373711	194	0.206341	962	HLA-DQB1	protein_coding	intronic,non-coding intronic	None	None	None	None	None	None
6	32666541	C	A	rs3891176	0.852662	0.139081	43.8963	49.1018	8.75073e-10	0.373711	194	0.206341	962	HLA-DQB1	protein_coding	coding nonsyn,non-coding	None	None	None	None	None	None
6	32666625	AAGC	A	NA	0.852662	0.139081	43.8963	49.1018	8.75073e-10	0.373711	194	0.206341	962	NA	NA	NA	NA	NA	NA	NA	NA	NA
6	32666690	C	T	rs3891175	0.852662	0.139081	43.8963	49.1018	8.75073e-10	0.373711	194	0.206341	962	HLA-DQB1	protein_coding	intronic,5utr,5upstream	None	None	None	None	None	None
6	32667175	G	T	rs4988889	0.852662	0.139081	43.8963	49.1018	8.75073e-10	0.373711	194	0.206341	962	HLA-DQB1	protein_coding	intronic,5upstream	None	None	None	None	None	None
6	32667420	T	C	rs4988888	0.852662	0.139081	43.8963	49.1018	8.75073e-10	0.373711	194	0.206341	962	HLA-DQB1	protein_coding	intronic,5upstream	None	None	None	None	None	None
6	32660630	T	C	rs9273504	0.845965	0.138632	43.7811	49.2991	1.04607e-09	0.373711	194	0.206861	962	HLA-DQB1-AS1	antisense	non-coding	None	None	None	None	None	None
6	32660630	T	C	rs9273504	0.845965	0.138632	43.7811	49.2991	1.04607e-09	0.373711	194	0.206861	962	HLA-DQB1	protein_coding	intronic,5upstream,non-coding intronic	None	None	None	None	None	None
6	32661737	T	A	rs9273807	0.84549	0.138582	43.7843	49.3243	1.05414e-09	0.373711	194	0.206341	962	HLA-DQB1	protein_coding	non-coding,intronic,5upstream,non-coding intronic	None	None	None	None	None	None
6	32469383	T	A	rs28895235	0.879249	0.144593	41.3295	44.001	1.19545e-09	0.322165	194	0.199584	962	HLA-DRB9	unprocessed_pseudogene	non-coding intronic	None	None	None	None	None	None
6	32667852	G	A	rs3844313	0.873149	0.144233	41.3082	44.4222	1.4153e-09	0.329897	194	0.162162	962	HLA-DQB1	protein_coding	intronic,5upstream	None	None	None	None	None	None
6	32668221	G	T	rs9274623	0.873149	0.144233	41.3082	44.4222	1.4153e-09	0.329897	194	0.162162	962	HLA-DQB1	protein_coding	intronic,5upstream	None	None	None	None	None	None
6	32668188	G	T	rs9274620	0.738703	0.123028	49.6361	68.3013	1.92097e-09	0.559278	194	0.39553	962	HLA-DQB1	protein_coding	intronic,5upstream	None	None	None	None	None	None
6	32660345	G	C	rs9273481	0.736271	0.122928	49.5498	68.4009	2.10542e-09	0.559278	194	0.39605	962	HLA-DQB1	protein_coding	intronic,non-coding intronic	None	None	None	None	None	None
6	32660345	G	C	rs9273481	0.736271	0.122928	49.5498	68.4009	2.10542e-09	0.559278	194	0.39605	962	HLA-DQB1-AS1	antisense	non-coding intronic	None	None	None	None	None	None
6	32663197	C	T	rs281863480	0.736271	0.122928	49.5498	68.4009	2.10542e-09	0.559278	194	0.39605	962	HLA-DQB1	protein_coding	intronic,non-coding,5upstream	None	None	None	None	None	None
6	32666247	T	A	rs9274500	0.736271	0.122928	49.5498	68.4009	2.10542e-09	0.559278	194	0.39605	962	HLA-DQB1	protein_coding	intronic,non-coding intronic	None	None	None	None	None	None
6	32666596	C	T	rs9274522	0.736271	0.122928	49.5498	68.4009	2.10542e-09	0.559278	194	0.39605	962	HLA-DQB1	protein_coding	coding syn,non-coding	None	None	None	None	None	None
6	32667234	G	A	rs9274563	0.736271	0.122928	49.5498	68.4009	2.10542e-09	0.559278	194	0.39605	962	HLA-DQB1	protein_coding	intronic,5upstream	None	None	None	None	None	None
6	32667304	A	G	rs9274567	0.736271	0.122928	49.5498	68.4009	2.10542e-09	0.559278	194	0.39605	962	HLA-DQB1	protein_coding	intronic,5upstream	None	None	None	None	None	None
6	32667315	C	A	rs9274569	0.736271	0.122928	49.5498	68.4009	2.10542e-09	0.559278	194	0.39605	962	HLA-DQB1	protein_coding	intronic,5upstream	None	None	None	None	None	None
6	32667393	C	T	rs9274571	0.736271	0.122928	49.5498	68.4009	2.10542e-09	0.559278	194	0.39605	962	HLA-DQB1	protein_coding	intronic,5upstream	None	None	None	None	None	None
6	32667442	G	A	rs9274574	0.736271	0.122928	49.5498	68.4009	2.10542e-09	0.559278	194	0.39605	962	HLA-DQB1	protein_coding	intronic,5upstream	None	None	None	None	None	None
6	32667486	T	C	rs9274576	0.736271	0.122928	49.5498	68.4009	2.10542e-09	0.559278	194	0.39605	962	HLA-DQB1	protein_coding	intronic,5upstream	None	None	None	None	None	None
6	32667492	T	C	rs9274577	0.736271	0.122928	49.5498	68.4009	2.10542e-09	0.559278	194	0.39605	962	HLA-DQB1	protein_coding	intronic,5upstream	None	None	None	None	None	None
6	32667910	T	C	rs9274606	0.736271	0.122928	49.5498	68.4009	2.10542e-09	0.559278	194	0.39605	962	HLA-DQB1	protein_coding	intronic,5upstream	None	None	None	None	None	None
6	32668127	T	A	rs9274617	0.736271	0.122928	49.5498	68.4009	2.10542e-09	0.559278	194	0.39605	962	HLA-DQB1	protein_coding	intronic,5upstream	None	None	None	None	None	None
6	32668213	T	C	rs9274622	0.736271	0.122928	49.5498	68.4009	2.10542e-09	0.559278	194	0.39605	962	HLA-DQB1	protein_coding	intronic,5upstream	None	None	None	None	None	None
6	32668244	G	A	rs9274624	0.736271	0.122928	49.5498	68.4009	2.10542e-09	0.559278	194	0.39605	962	HLA-DQB1	protein_coding	intronic,5upstream	None	None	None	None	None	None
6	32668413	G	A	rs9274645	0.736271	0.122928	49.5498	68.4009	2.10542e-09	0.559278	194	0.39605	962	None	None	None	HLA-DQB1	protein_coding	30	MTCO3P1	unprocessed_pseudogene	37711
6	32668458	C	T	rs9274652	0.736271	0.122928	49.5498	68.4009	2.10542e-09	0.559278	194	0.39605	962	None	None	None	HLA-DQB1	protein_coding	75	MTCO3P1	unprocessed_pseudogene	37666
6	32668477	T	C	rs9274653	0.736271	0.122928	49.5498	68.4009	2.10542e-09	0.559278	194	0.39605	962	None	None	None	HLA-DQB1	protein_coding	94	MTCO3P1	unprocessed_pseudogene	37647
6	32666564	A	G	rs3189152	0.735943	0.122957	49.5092	68.3849	2.15927e-09	0.559278	194	0.39657	962	HLA-DQB1	protein_coding	coding nonsyn,non-coding	None	None	None	None	None	None
6	32666713	C	T	rs9274527	0.735943	0.122957	49.5092	68.3849	2.15927e-09	0.559278	194	0.39657	962	HLA-DQB1	protein_coding	intronic,5upstream	None	None	None	None	None	None
6	32619811	A	G	rs9271406	0.763772	0.127635	46.4933	59.9648	2.17701e-09	0.466495	194	0.299896	962	None	None	None	HLA-DRB1	protein_coding	29963	HLA-DQA1	protein_coding	8368
6	32660655	A	G	rs9273507	0.733015	0.122787	49.4346	68.5303	2.37506e-09	0.559278	194	0.39657	962	HLA-DQB1-AS1	antisense	non-coding	None	None	None	None	None	None
6	32660655	A	G	rs9273507	0.733015	0.122787	49.4346	68.5303	2.37506e-09	0.559278	194	0.39657	962	HLA-DQB1	protein_coding	intronic,5upstream,non-coding intronic	None	None	None	None	None	None
6	32633685	A	G	rs2395520	0.995086	0.16795	34.0561	31.2184	3.12496e-09	0.242268	194	0.10343	962	HLA-DQA1	protein_coding	intronic	None	None	None	None	None	None
6	32652506	C	T	rs17843604	0.733337	0.124227	48.0433	66.1217	3.56495e-09	0.530928	194	0.393971	962	None	None	None	HLA-DQA1	protein_coding	5444	HLA-DQB1	protein_coding	6961
6	32636347	G	A	rs9272320	0.729416	0.124047	47.9151	66.2842	4.09872e-09	0.530928	194	0.394491	962	HLA-DQA1	protein_coding	intronic,5upstream	None	None	None	None	None	None
6	32652509	T	C	rs12527758	0.729416	0.124047	47.9151	66.2842	4.09872e-09	0.530928	194	0.394491	962	None	None	None	HLA-DQA1	protein_coding	5447	HLA-DQB1	protein_coding	6958
6	32623606	T	G	rs9271602	0.865071	0.147261	39.1279	42.3811	4.24328e-09	0.319588	194	0.189189	962	None	None	None	HLA-DRB1	protein_coding	33758	HLA-DQA1	protein_coding	4573
6	32667928	A	T	rs2647026	1.16112	0.198045	27.8502	20.4544	4.54857e-09	0.157216	194	0.0628898	962	HLA-DQB1	protein_coding	intronic,5upstream	None	None	None	None	None	None
6	32669966	G	T	rs1694129	1.16112	0.198045	27.8502	20.4544	4.54857e-09	0.157216	194	0.0628898	962	None	None	None	HLA-DQB1	protein_coding	1583	MTCO3P1	unprocessed_pseudogene	36158
6	32644549	C	T	rs9273079	0.848131	0.145505	39.2613	43.4061	5.57947e-09	0.322165	194	0.18711	962	HLA-DQA1	protein_coding	3downstream,non-coding	None	None	None	None	None	None
6	32617175	A	G	rs685810	0.775372	0.133633	43.1621	53.4112	6.54384e-09	0.389175	194	0.231289	962	None	None	None	HLA-DRB1	protein_coding	27327	HLA-DQA1	protein_coding	11004
6	32629061	ATTG	A	NA	0.841901	0.145398	38.9999	43.4378	7.0255e-09	0.322165	194	0.18711	962	NA	NA	NA	NA	NA	NA	NA	NA	NA
6	32630804	C	A	rs9272025	0.841901	0.145398	38.9999	43.4378	7.0255e-09	0.322165	194	0.18711	962	HLA-DQA1	protein_coding	intronic	None	None	None	None	None	None
6	32608259	C	T	rs12206257	0.973812	0.168271	33.0951	30.9673	7.15841e-09	0.237113	194	0.101871	962	None	None	None	HLA-DRB1	protein_coding	18411	HLA-DQA1	protein_coding	19920
6	32609830	A	T	rs13205658	0.973812	0.168271	33.0951	30.9673	7.15841e-09	0.237113	194	0.101871	962	None	None	None	HLA-DRB1	protein_coding	19982	HLA-DQA1	protein_coding	18349
6	32610070	G	T	rs13206219	0.973812	0.168271	33.0951	30.9673	7.15841e-09	0.237113	194	0.101871	962	None	None	None	HLA-DRB1	protein_coding	20222	HLA-DQA1	protein_coding	18109
6	32610323	G	A	rs13206639	0.973812	0.168271	33.0951	30.9673	7.15841e-09	0.237113	194	0.101871	962	None	None	None	HLA-DRB1	protein_coding	20475	HLA-DQA1	protein_coding	17856
6	32612926	A	C	rs12192104	0.973812	0.168271	33.0951	30.9673	7.15841e-09	0.237113	194	0.101871	962	None	None	None	HLA-DRB1	protein_coding	23078	HLA-DQA1	protein_coding	15253
6	32613714	C	T	rs10947320	0.973812	0.168271	33.0951	30.9673	7.15841e-09	0.237113	194	0.101871	962	None	None	None	HLA-DRB1	protein_coding	23866	HLA-DQA1	protein_coding	14465
6	32615682	A	C	rs28752513	0.973812	0.168271	33.0951	30.9673	7.15841e-09	0.237113	194	0.101871	962	None	None	None	HLA-DRB1	protein_coding	25834	HLA-DQA1	protein_coding	12497
6	32616122	A	G	rs28383226	0.973812	0.168271	33.0951	30.9673	7.15841e-09	0.237113	194	0.101871	962	None	None	None	HLA-DRB1	protein_coding	26274	HLA-DQA1	protein_coding	12057
6	32616247	A	G	rs28383229	0.973812	0.168271	33.0951	30.9673	7.15841e-09	0.237113	194	0.101871	962	None	None	None	HLA-DRB1	protein_coding	26399	HLA-DQA1	protein_coding	11932
6	32617723	C	T	rs28383249	0.973812	0.168271	33.0951	30.9673	7.15841e-09	0.237113	194	0.101871	962	None	None	None	HLA-DRB1	protein_coding	27875	HLA-DQA1	protein_coding	10456
6	32618834	C	T	rs28383300	0.973812	0.168271	33.0951	30.9673	7.15841e-09	0.237113	194	0.101871	962	None	None	None	HLA-DRB1	protein_coding	28986	HLA-DQA1	protein_coding	9345
6	32618962	A	T	rs28383306	0.973812	0.168271	33.0951	30.9673	7.15841e-09	0.237113	194	0.101871	962	None	None	None	HLA-DRB1	protein_coding	29114	HLA-DQA1	protein_coding	9217
6	32619504	A	G	rs28383315	0.973812	0.168271	33.0951	30.9673	7.15841e-09	0.237113	194	0.101871	962	None	None	None	HLA-DRB1	protein_coding	29656	HLA-DQA1	protein_coding	8675
6	32621910	T	C	rs28383316	0.973812	0.168271	33.0951	30.9673	7.15841e-09	0.237113	194	0.101871	962	None	None	None	HLA-DRB1	protein_coding	32062	HLA-DQA1	protein_coding	6269
6	32623261	A	G	rs28383319	0.973812	0.168271	33.0951	30.9673	7.15841e-09	0.237113	194	0.101871	962	None	None	None	HLA-DRB1	protein_coding	33413	HLA-DQA1	protein_coding	4918
6	32623591	T	C	rs28383320	0.973812	0.168271	33.0951	30.9673	7.15841e-09	0.237113	194	0.101871	962	None	None	None	HLA-DRB1	protein_coding	33743	HLA-DQA1	protein_coding	4588
6	32623634	T	C	rs28383321	0.973812	0.168271	33.0951	30.9673	7.15841e-09	0.237113	194	0.101871	962	None	None	None	HLA-DRB1	protein_coding	33786	HLA-DQA1	protein_coding	4545
6	32626434	A	T	rs28383324	0.973812	0.168271	33.0951	30.9673	7.15841e-09	0.237113	194	0.101871	962	None	None	None	HLA-DRB1	protein_coding	36586	HLA-DQA1	protein_coding	1745
6	32628533	T	C	rs28383325	0.973812	0.168271	33.0951	30.9673	7.15841e-09	0.237113	194	0.101871	962	HLA-DQA1	protein_coding	intronic	None	None	None	None	None	None
6	32630363	C	T	rs28752536	0.973812	0.168271	33.0951	30.9673	7.15841e-09	0.237113	194	0.101871	962	HLA-DQA1	protein_coding	intronic	None	None	None	None	None	None
6	32630894	A	C	rs28383326	0.973812	0.168271	33.0951	30.9673	7.15841e-09	0.237113	194	0.101871	962	HLA-DQA1	protein_coding	intronic	None	None	None	None	None	None
6	32631300	G	C	rs28383327	0.973812	0.168271	33.0951	30.9673	7.15841e-09	0.237113	194	0.101871	962	HLA-DQA1	protein_coding	intronic	None	None	None	None	None	None
6	32632563	A	G	rs28383330	0.973812	0.168271	33.0951	30.9673	7.15841e-09	0.237113	194	0.101871	962	HLA-DQA1	protein_coding	intronic	None	None	None	None	None	None
6	32632995	G	A	None	0.973812	0.168271	33.0951	30.9673	7.15841e-09	0.237113	194	0.101871	962	HLA-DQA1	protein_coding	intronic	None	None	None	None	None	None
6	32634508	A	G	rs17211475	0.973812	0.168271	33.0951	30.9673	7.15841e-09	0.237113	194	0.101871	962	HLA-DQA1	protein_coding	intronic	None	None	None	None	None	None
6	32635115	G	T	rs28383335	0.973812	0.168271	33.0951	30.9673	7.15841e-09	0.237113	194	0.101871	962	HLA-DQA1	protein_coding	intronic	None	None	None	None	None	None
6	32636618	A	G	rs28383339	0.973812	0.168271	33.0951	30.9673	7.15841e-09	0.237113	194	0.101871	962	HLA-DQA1	protein_coding	intronic,5upstream	None	None	None	None	None	None
6	32636654	A	T	rs28383340	0.973812	0.168271	33.0951	30.9673	7.15841e-09	0.237113	194	0.101871	962	HLA-DQA1	protein_coding	intronic,5upstream	None	None	None	None	None	None
6	32644280	T	A	rs28371173	0.973812	0.168271	33.0951	30.9673	7.15841e-09	0.237113	194	0.101871	962	HLA-DQA1	protein_coding	3downstream,non-coding	None	None	None	None	None	None
6	32622997	T	C	None	0.855195	0.148093	38.1502	41.7672	7.70875e-09	0.314433	194	0.184511	962	None	None	None	HLA-DRB1	protein_coding	33149	HLA-DQA1	protein_coding	5182
6	32623003	T	C	rs9271583	0.855195	0.148093	38.1502	41.7672	7.70875e-09	0.314433	194	0.184511	962	None	None	None	HLA-DRB1	protein_coding	33155	HLA-DQA1	protein_coding	5176
6	32619836	C	T	rs9271408	0.851334	0.147775	38.1075	41.8577	8.36152e-09	0.314433	194	0.185031	962	None	None	None	HLA-DRB1	protein_coding	29988	HLA-DQA1	protein_coding	8343
6	32619851	G	C	rs9271409	0.851334	0.147775	38.1075	41.8577	8.36152e-09	0.314433	194	0.185031	962	None	None	None	HLA-DRB1	protein_coding	30003	HLA-DQA1	protein_coding	8328
6	32619884	G	A	rs9271411	0.851334	0.147775	38.1075	41.8577	8.36152e-09	0.314433	194	0.185031	962	None	None	None	HLA-DRB1	protein_coding	30036	HLA-DQA1	protein_coding	8295
6	32620035	G	A	rs9271416	0.851334	0.147775	38.1075	41.8577	8.36152e-09	0.314433	194	0.185031	962	None	None	None	HLA-DRB1	protein_coding	30187	HLA-DQA1	protein_coding	8144
6	32620196	G	A	rs9271426	0.851334	0.147775	38.1075	41.8577	8.36152e-09	0.314433	194	0.185031	962	None	None	None	HLA-DRB1	protein_coding	30348	HLA-DQA1	protein_coding	7983
6	32620225	T	C	rs9271430	0.851334	0.147775	38.1075	41.8577	8.36152e-09	0.314433	194	0.185031	962	None	None	None	HLA-DRB1	protein_coding	30377	HLA-DQA1	protein_coding	7954
6	32620416	A	G	rs9271438	0.851334	0.147775	38.1075	41.8577	8.36152e-09	0.314433	194	0.185031	962	None	None	None	HLA-DRB1	protein_coding	30568	HLA-DQA1	protein_coding	7763
6	32620767	A	T	rs9271464	0.851334	0.147775	38.1075	41.8577	8.36152e-09	0.314433	194	0.185031	962	None	None	None	HLA-DRB1	protein_coding	30919	HLA-DQA1	protein_coding	7412
6	32620777	C	T	rs9271465	0.851334	0.147775	38.1075	41.8577	8.36152e-09	0.314433	194	0.185031	962	None	None	None	HLA-DRB1	protein_coding	30929	HLA-DQA1	protein_coding	7402
6	32620853	T	C	rs9271469	0.851334	0.147775	38.1075	41.8577	8.36152e-09	0.314433	194	0.185031	962	None	None	None	HLA-DRB1	protein_coding	31005	HLA-DQA1	protein_coding	7326
6	32620885	C	T	rs9271470	0.851334	0.147775	38.1075	41.8577	8.36152e-09	0.314433	194	0.185031	962	None	None	None	HLA-DRB1	protein_coding	31037	HLA-DQA1	protein_coding	7294
6	32620923	C	T	rs9271472	0.851334	0.147775	38.1075	41.8577	8.36152e-09	0.314433	194	0.185031	962	None	None	None	HLA-DRB1	protein_coding	31075	HLA-DQA1	protein_coding	7256
6	32620930	G	A	rs9271474	0.851334	0.147775	38.1075	41.8577	8.36152e-09	0.314433	194	0.185031	962	None	None	None	HLA-DRB1	protein_coding	31082	HLA-DQA1	protein_coding	7249
6	32621054	G	A	rs9271480	0.851334	0.147775	38.1075	41.8577	8.36152e-09	0.314433	194	0.185031	962	None	None	None	HLA-DRB1	protein_coding	31206	HLA-DQA1	protein_coding	7125
6	32621176	A	G	rs9271485	0.851334	0.147775	38.1075	41.8577	8.36152e-09	0.314433	194	0.185031	962	None	None	None	HLA-DRB1	protein_coding	31328	HLA-DQA1	protein_coding	7003
6	32621203	C	T	rs9271486	0.851334	0.147775	38.1075	41.8577	8.36152e-09	0.314433	194	0.185031	962	None	None	None	HLA-DRB1	protein_coding	31355	HLA-DQA1	protein_coding	6976
6	32621223	G	T	rs9271488	0.851334	0.147775	38.1075	41.8577	8.36152e-09	0.314433	194	0.185031	962	None	None	None	HLA-DRB1	protein_coding	31375	HLA-DQA1	protein_coding	6956
6	32621468	A	T	rs9271497	0.851334	0.147775	38.1075	41.8577	8.36152e-09	0.314433	194	0.185031	962	None	None	None	HLA-DRB1	protein_coding	31620	HLA-DQA1	protein_coding	6711
6	32621505	G	A	rs9271498	0.851334	0.147775	38.1075	41.8577	8.36152e-09	0.314433	194	0.185031	962	None	None	None	HLA-DRB1	protein_coding	31657	HLA-DQA1	protein_coding	6674
6	32621549	C	A	rs9271503	0.851334	0.147775	38.1075	41.8577	8.36152e-09	0.314433	194	0.185031	962	None	None	None	HLA-DRB1	protein_coding	31701	HLA-DQA1	protein_coding	6630
6	32621591	C	A	None	0.851334	0.147775	38.1075	41.8577	8.36152e-09	0.314433	194	0.185031	962	None	None	None	HLA-DRB1	protein_coding	31743	HLA-DQA1	protein_coding	6588
6	32621706	G	A	rs9271511	0.851334	0.147775	38.1075	41.8577	8.36152e-09	0.314433	194	0.185031	962	None	None	None	HLA-DRB1	protein_coding	31858	HLA-DQA1	protein_coding	6473
6	32621891	C	A	rs9271516	0.851334	0.147775	38.1075	41.8577	8.36152e-09	0.314433	194	0.185031	962	None	None	None	HLA-DRB1	protein_coding	32043	HLA-DQA1	protein_coding	6288
6	32621963	A	G	rs9271517	0.851334	0.147775	38.1075	41.8577	8.36152e-09	0.314433	194	0.185031	962	None	None	None	HLA-DRB1	protein_coding	32115	HLA-DQA1	protein_coding	6216
6	32621974	T	C	rs9271519	0.851334	0.147775	38.1075	41.8577	8.36152e-09	0.314433	194	0.185031	962	None	None	None	HLA-DRB1	protein_coding	32126	HLA-DQA1	protein_coding	6205
6	32621994	A	G	rs9271520	0.851334	0.147775	38.1075	41.8577	8.36152e-09	0.314433	194	0.185031	962	None	None	None	HLA-DRB1	protein_coding	32146	HLA-DQA1	protein_coding	6185
6	32622006	C	T	rs9271521	0.851334	0.147775	38.1075	41.8577	8.36152e-09	0.314433	194	0.185031	962	None	None	None	HLA-DRB1	protein_coding	32158	HLA-DQA1	protein_coding	6173
6	32622029	A	G	rs9271523	0.851334	0.147775	38.1075	41.8577	8.36152e-09	0.314433	194	0.185031	962	None	None	None	HLA-DRB1	protein_coding	32181	HLA-DQA1	protein_coding	6150
6	32622168	T	C	rs9271532	0.851334	0.147775	38.1075	41.8577	8.36152e-09	0.314433	194	0.185031	962	None	None	None	HLA-DRB1	protein_coding	32320	HLA-DQA1	protein_coding	6011
6	32622252	T	C	rs9271540	0.851334	0.147775	38.1075	41.8577	8.36152e-09	0.314433	194	0.185031	962	None	None	None	HLA-DRB1	protein_coding	32404	HLA-DQA1	protein_coding	5927
6	32622310	GT	G	NA	0.851334	0.147775	38.1075	41.8577	8.36152e-09	0.314433	194	0.185031	962	NA	NA	NA	NA	NA	NA	NA	NA	NA
6	32622314	T	G	rs9271542	0.851334	0.147775	38.1075	41.8577	8.36152e-09	0.314433	194	0.185031	962	None	None	None	HLA-DRB1	protein_coding	32466	HLA-DQA1	protein_coding	5865
6	32622343	C	A	rs9271544	0.851334	0.147775	38.1075	41.8577	8.36152e-09	0.314433	194	0.185031	962	None	None	None	HLA-DRB1	protein_coding	32495	HLA-DQA1	protein_coding	5836
6	32622471	T	C	rs9271549	0.851334	0.147775	38.1075	41.8577	8.36152e-09	0.314433	194	0.185031	962	None	None	None	HLA-DRB1	protein_coding	32623	HLA-DQA1	protein_coding	5708
6	32622651	T	C	rs9271563	0.851334	0.147775	38.1075	41.8577	8.36152e-09	0.314433	194	0.185031	962	None	None	None	HLA-DRB1	protein_coding	32803	HLA-DQA1	protein_coding	5528
6	32622686	G	A	rs9271568	0.851334	0.147775	38.1075	41.8577	8.36152e-09	0.314433	194	0.185031	962	None	None	None	HLA-DRB1	protein_coding	32838	HLA-DQA1	protein_coding	5493
6	32622706	C	T	rs9271571	0.851334	0.147775	38.1075	41.8577	8.36152e-09	0.314433	194	0.185031	962	None	None	None	HLA-DRB1	protein_coding	32858	HLA-DQA1	protein_coding	5473
6	32622813	T	G	rs9271574	0.851334	0.147775	38.1075	41.8577	8.36152e-09	0.314433	194	0.185031	962	None	None	None	HLA-DRB1	protein_coding	32965	HLA-DQA1	protein_coding	5366
6	32622823	AT	A	NA	0.851334	0.147775	38.1075	41.8577	8.36152e-09	0.314433	194	0.185031	962	NA	NA	NA	NA	NA	NA	NA	NA	NA
6	32622825	T	C	rs570194309	0.851334	0.147775	38.1075	41.8577	8.36152e-09	0.314433	194	0.185031	962	None	None	None	HLA-DRB1	protein_coding	32977	HLA-DQA1	protein_coding	5354
6	32622835	T	C	rs9271576	0.851334	0.147775	38.1075	41.8577	8.36152e-09	0.314433	194	0.185031	962	None	None	None	HLA-DRB1	protein_coding	32987	HLA-DQA1	protein_coding	5344
6	32623093	T	C	rs9271584	0.851334	0.147775	38.1075	41.8577	8.36152e-09	0.314433	194	0.185031	962	None	None	None	HLA-DRB1	protein_coding	33245	HLA-DQA1	protein_coding	5086
6	32623102	C	A	rs9271585	0.851334	0.147775	38.1075	41.8577	8.36152e-09	0.314433	194	0.185031	962	None	None	None	HLA-DRB1	protein_coding	33254	HLA-DQA1	protein_coding	5077
6	32623351	G	A	rs9271589	0.851334	0.147775	38.1075	41.8577	8.36152e-09	0.314433	194	0.185031	962	None	None	None	HLA-DRB1	protein_coding	33503	HLA-DQA1	protein_coding	4828
6	32623396	C	T	rs9271592	0.851334	0.147775	38.1075	41.8577	8.36152e-09	0.314433	194	0.185031	962	None	None	None	HLA-DRB1	protein_coding	33548	HLA-DQA1	protein_coding	4783
6	32623458	A	G	rs9271595	0.851334	0.147775	38.1075	41.8577	8.36152e-09	0.314433	194	0.185031	962	None	None	None	HLA-DRB1	protein_coding	33610	HLA-DQA1	protein_coding	4721
6	32623460	A	G	rs9271596	0.851334	0.147775	38.1075	41.8577	8.36152e-09	0.314433	194	0.185031	962	None	None	None	HLA-DRB1	protein_coding	33612	HLA-DQA1	protein_coding	4719
6	32623653	A	G	None	0.851334	0.147775	38.1075	41.8577	8.36152e-09	0.314433	194	0.185031	962	None	None	None	HLA-DRB1	protein_coding	33805	HLA-DQA1	protein_coding	4526
6	32623671	G	A	rs9271605	0.851334	0.147775	38.1075	41.8577	8.36152e-09	0.314433	194	0.185031	962	None	None	None	HLA-DRB1	protein_coding	33823	HLA-DQA1	protein_coding	4508
6	32623789	A	G	rs9271607	0.851334	0.147775	38.1075	41.8577	8.36152e-09	0.314433	194	0.185031	962	None	None	None	HLA-DRB1	protein_coding	33941	HLA-DQA1	protein_coding	4390
6	32623820	T	C	None	0.851334	0.147775	38.1075	41.8577	8.36152e-09	0.314433	194	0.185031	962	None	None	None	HLA-DRB1	protein_coding	33972	HLA-DQA1	protein_coding	4359
6	32624144	G	T	rs9271624	0.851334	0.147775	38.1075	41.8577	8.36152e-09	0.314433	194	0.185031	962	None	None	None	HLA-DRB1	protein_coding	34296	HLA-DQA1	protein_coding	4035
6	32624194	T	G	rs9271628	0.851334	0.147775	38.1075	41.8577	8.36152e-09	0.314433	194	0.185031	962	None	None	None	HLA-DRB1	protein_coding	34346	HLA-DQA1	protein_coding	3985
6	32624347	A	G	rs9271637	0.851334	0.147775	38.1075	41.8577	8.36152e-09	0.314433	194	0.185031	962	None	None	None	HLA-DRB1	protein_coding	34499	HLA-DQA1	protein_coding	3832
6	32624452	G	A	rs9271643	0.851334	0.147775	38.1075	41.8577	8.36152e-09	0.314433	194	0.185031	962	None	None	None	HLA-DRB1	protein_coding	34604	HLA-DQA1	protein_coding	3727
6	32624560	G	A	rs9271644	0.851334	0.147775	38.1075	41.8577	8.36152e-09	0.314433	194	0.185031	962	None	None	None	HLA-DRB1	protein_coding	34712	HLA-DQA1	protein_coding	3619
6	32624825	T	G	rs9271660	0.851334	0.147775	38.1075	41.8577	8.36152e-09	0.314433	194	0.185031	962	None	None	None	HLA-DRB1	protein_coding	34977	HLA-DQA1	protein_coding	3354
6	32624828	T	A	rs9271661	0.851334	0.147775	38.1075	41.8577	8.36152e-09	0.314433	194	0.185031	962	None	None	None	HLA-DRB1	protein_coding	34980	HLA-DQA1	protein_coding	3351
6	32625068	T	C	rs9271674	0.851334	0.147775	38.1075	41.8577	8.36152e-09	0.314433	194	0.185031	962	None	None	None	HLA-DRB1	protein_coding	35220	HLA-DQA1	protein_coding	3111
6	32625256	C	T	rs9271693	0.851334	0.147775	38.1075	41.8577	8.36152e-09	0.314433	194	0.185031	962	None	None	None	HLA-DRB1	protein_coding	35408	HLA-DQA1	protein_coding	2923
6	32625872	G	A	rs9271735	0.851334	0.147775	38.1075	41.8577	8.36152e-09	0.314433	194	0.185031	962	None	None	None	HLA-DRB1	protein_coding	36024	HLA-DQA1	protein_coding	2307
6	32626382	G	A	rs9271764	0.851334	0.147775	38.1075	41.8577	8.36152e-09	0.314433	194	0.185031	962	None	None	None	HLA-DRB1	protein_coding	36534	HLA-DQA1	protein_coding	1797
6	32626389	A	G	rs9271765	0.851334	0.147775	38.1075	41.8577	8.36152e-09	0.314433	194	0.185031	962	None	None	None	HLA-DRB1	protein_coding	36541	HLA-DQA1	protein_coding	1790
6	32626399	G	T	rs9271767	0.851334	0.147775	38.1075	41.8577	8.36152e-09	0.314433	194	0.185031	962	None	None	None	HLA-DRB1	protein_coding	36551	HLA-DQA1	protein_coding	1780
6	32626440	G	T	rs9271769	0.851334	0.147775	38.1075	41.8577	8.36152e-09	0.314433	194	0.185031	962	None	None	None	HLA-DRB1	protein_coding	36592	HLA-DQA1	protein_coding	1739
6	32626527	T	C	rs9271773	0.851334	0.147775	38.1075	41.8577	8.36152e-09	0.314433	194	0.185031	962	None	None	None	HLA-DRB1	protein_coding	36679	HLA-DQA1	protein_coding	1652
6	32626564	T	C	rs9271776	0.851334	0.147775	38.1075	41.8577	8.36152e-09	0.314433	194	0.185031	962	None	None	None	HLA-DRB1	protein_coding	36716	HLA-DQA1	protein_coding	1615
6	32626626	C	T	rs3104393	0.851334	0.147775	38.1075	41.8577	8.36152e-09	0.314433	194	0.185031	962	None	None	None	HLA-DRB1	protein_coding	36778	HLA-DQA1	protein_coding	1553
6	32636331	T	C	rs9272319	0.836581	0.145439	38.7241	43.446	8.81336e-09	0.322165	194	0.18815	962	HLA-DQA1	protein_coding	intronic,5upstream	None	None	None	None	None	None
6	32636617	T	C	rs9272347	0.836581	0.145439	38.7241	43.446	8.81336e-09	0.322165	194	0.18815	962	HLA-DQA1	protein_coding	intronic,5upstream	None	None	None	None	None	None
6	32643457	C	T	rs1065043	0.836581	0.145439	38.7241	43.446	8.81336e-09	0.322165	194	0.18815	962	HLA-DQA1	protein_coding	3utr,3downstream,non-coding	None	None	None	None	None	None
6	32643466	C	T	rs1065044	0.836581	0.145439	38.7241	43.446	8.81336e-09	0.322165	194	0.18815	962	HLA-DQA1	protein_coding	3utr,3downstream,non-coding	None	None	None	None	None	None
6	32643488	C	T	rs1065048	0.836581	0.145439	38.7241	43.446	8.81336e-09	0.322165	194	0.18815	962	HLA-DQA1	protein_coding	3utr,3downstream,non-coding	None	None	None	None	None	None
6	32643760	C	T	rs9273007	0.836581	0.145439	38.7241	43.446	8.81336e-09	0.322165	194	0.18815	962	HLA-DQA1	protein_coding	3downstream,non-coding	None	None	None	None	None	None
6	32643795	T	A	rs9273008	0.836581	0.145439	38.7241	43.446	8.81336e-09	0.322165	194	0.18815	962	HLA-DQA1	protein_coding	3downstream,non-coding	None	None	None	None	None	None
6	32643802	A	G	rs9273009	0.836581	0.145439	38.7241	43.446	8.81336e-09	0.322165	194	0.18815	962	HLA-DQA1	protein_coding	3downstream,non-coding	None	None	None	None	None	None
6	32643873	G	A	rs9273014	0.836581	0.145439	38.7241	43.446	8.81336e-09	0.322165	194	0.18815	962	HLA-DQA1	protein_coding	3downstream,non-coding	None	None	None	None	None	None
6	32644121	A	G	rs9273036	0.836581	0.145439	38.7241	43.446	8.81336e-09	0.322165	194	0.18815	962	HLA-DQA1	protein_coding	3downstream,non-coding	None	None	None	None	None	None
6	32644231	T	C	rs9273048	0.836581	0.145439	38.7241	43.446	8.81336e-09	0.322165	194	0.18815	962	HLA-DQA1	protein_coding	3downstream,non-coding	None	None	None	None	None	None
6	32644264	A	G	rs9273052	0.836581	0.145439	38.7241	43.446	8.81336e-09	0.322165	194	0.18815	962	HLA-DQA1	protein_coding	3downstream,non-coding	None	None	None	None	None	None
6	32644327	C	T	rs9273057	0.836581	0.145439	38.7241	43.446	8.81336e-09	0.322165	194	0.18815	962	HLA-DQA1	protein_coding	3downstream,non-coding	None	None	None	None	None	None
6	32644334	G	A	rs9273059	0.836581	0.145439	38.7241	43.446	8.81336e-09	0.322165	194	0.18815	962	HLA-DQA1	protein_coding	3downstream,non-coding	None	None	None	None	None	None
6	32644384	C	A	rs9273062	0.836581	0.145439	38.7241	43.446	8.81336e-09	0.322165	194	0.18815	962	HLA-DQA1	protein_coding	3downstream,non-coding	None	None	None	None	None	None
6	32644389	C	T	rs9273063	0.836581	0.145439	38.7241	43.446	8.81336e-09	0.322165	194	0.18815	962	HLA-DQA1	protein_coding	3downstream,non-coding	None	None	None	None	None	None
6	32644464	A	T	rs9273070	0.836581	0.145439	38.7241	43.446	8.81336e-09	0.322165	194	0.18815	962	HLA-DQA1	protein_coding	3downstream,non-coding	None	None	None	None	None	None
6	32644474	T	G	rs9273071	0.836581	0.145439	38.7241	43.446	8.81336e-09	0.322165	194	0.18815	962	HLA-DQA1	protein_coding	3downstream,non-coding	None	None	None	None	None	None
6	32644502	T	C	rs9273073	0.836581	0.145439	38.7241	43.446	8.81336e-09	0.322165	194	0.18815	962	HLA-DQA1	protein_coding	3downstream,non-coding	None	None	None	None	None	None
6	32645205	T	A	rs9273148	0.836581	0.145439	38.7241	43.446	8.81336e-09	0.322165	194	0.18815	962	HLA-DQA1	protein_coding	3downstream,non-coding	None	None	None	None	None	None
6	32645210	G	A	rs9273149	0.836581	0.145439	38.7241	43.446	8.81336e-09	0.322165	194	0.18815	962	HLA-DQA1	protein_coding	3downstream,non-coding	None	None	None	None	None	None
6	32646260	C	T	rs34276369	0.836581	0.145439	38.7241	43.446	8.81336e-09	0.322165	194	0.18815	962	HLA-DQA1	protein_coding	non-coding	None	None	None	None	None	None
6	32646317	C	G	rs115210925	0.836581	0.145439	38.7241	43.446	8.81336e-09	0.322165	194	0.18815	962	HLA-DQA1	protein_coding	non-coding	None	None	None	None	None	None
6	32627340	C	T	rs9271853	0.838904	0.145969	38.5022	42.9774	9.07635e-09	0.319588	194	0.18659	962	None	None	None	HLA-DRB1	protein_coding	37492	HLA-DQA1	protein_coding	839
6	32658534	T	C	rs6906021	0.724643	0.126382	47.7936	69.4691	9.82458e-09	0.662371	194	0.512994	962	None	None	None	HLA-DQA1	protein_coding	11472	HLA-DQB1	protein_coding	933
6	32644226	C	T	rs9273046	0.707697	0.123509	48.9594	73.0025	1.00487e-08	0.654639	194	0.517672	962	HLA-DQA1	protein_coding	3downstream,non-coding	None	None	None	None	None	None
6	32644559	G	A	rs9273081	0.702488	0.123105	48.9086	73.4511	1.15385e-08	0.652062	194	0.514553	962	HLA-DQA1	protein_coding	3downstream,non-coding	None	None	None	None	None	None
6	32644562	C	T	rs9273082	0.702488	0.123105	48.9086	73.4511	1.15385e-08	0.652062	194	0.514553	962	HLA-DQA1	protein_coding	3downstream,non-coding	None	None	None	None	None	None
6	32644566	T	C	rs9273083	0.702488	0.123105	48.9086	73.4511	1.15385e-08	0.652062	194	0.514553	962	HLA-DQA1	protein_coding	3downstream,non-coding	None	None	None	None	None	None
6	32636482	C	T	rs9272335	0.829183	0.145333	38.4097	43.4878	1.16076e-08	0.322165	194	0.190229	962	HLA-DQA1	protein_coding	intronic,5upstream	None	None	None	None	None	None
6	32644620	A	G	rs6927022	0.687986	0.12063	47.6785	69.8091	1.17529e-08	0.533505	194	0.366944	962	HLA-DQA1	protein_coding	3downstream,non-coding	None	None	None	None	None	None
6	32647644	A	G	rs7745002	0.687986	0.12063	47.6785	69.8091	1.17529e-08	0.533505	194	0.366944	962	None	None	None	HLA-DQA1	protein_coding	582	HLA-DQB1	protein_coding	11823
6	32689783	T	C	rs9275205	0.899093	0.158397	34.5845	35.3126	1.37728e-08	0.257732	194	0.130977	962	None	None	None	HLA-DQB1	protein_coding	21400	MTCO3P1	unprocessed_pseudogene	16341
6	32636738	G	C	rs9272355	0.696182	0.122895	48.5997	73.5945	1.47141e-08	0.652062	194	0.515073	962	HLA-DQA1	protein_coding	intronic,5upstream	None	None	None	None	None	None
6	32655379	C	T	rs9273324	0.696951	0.123108	48.487	73.3456	1.50212e-08	0.652062	194	0.515073	962	None	None	None	HLA-DQA1	protein_coding	8317	HLA-DQB1	protein_coding	4088
6	32658569	G	A	rs17211741	0.882951	0.156053	35.1919	37.06	1.5312e-08	0.283505	194	0.149688	962	None	None	None	HLA-DQA1	protein_coding	11507	HLA-DQB1	protein_coding	898
6	32658731	C	T	rs113422598	0.882951	0.156053	35.1919	37.06	1.5312e-08	0.283505	194	0.149688	962	None	None	None	HLA-DQA1	protein_coding	11669	HLA-DQB1	protein_coding	736
6	32658887	C	A	rs79638487	0.882951	0.156053	35.1919	37.06	1.5312e-08	0.283505	194	0.149688	962	None	None	None	HLA-DQA1	protein_coding	11825	HLA-DQB1	protein_coding	580
6	32675068	A	G	rs1694122	0.895355	0.15838	34.4475	35.3485	1.57477e-08	0.257732	194	0.131497	962	None	None	None	HLA-DQB1	protein_coding	6685	MTCO3P1	unprocessed_pseudogene	31056
6	32681420	C	T	rs1794496	0.895355	0.15838	34.4475	35.3485	1.57477e-08	0.257732	194	0.131497	962	None	None	None	HLA-DQB1	protein_coding	13037	MTCO3P1	unprocessed_pseudogene	24704
6	32682491	T	C	rs2516006	0.895355	0.15838	34.4475	35.3485	1.57477e-08	0.257732	194	0.131497	962	None	None	None	HLA-DQB1	protein_coding	14108	MTCO3P1	unprocessed_pseudogene	23633
6	32690067	T	C	rs9275211	0.895355	0.15838	34.4475	35.3485	1.57477e-08	0.257732	194	0.131497	962	None	None	None	HLA-DQB1	protein_coding	21684	MTCO3P1	unprocessed_pseudogene	16057
6	32653050	C	T	rs17843621	0.694992	0.122939	48.4858	73.5514	1.57541e-08	0.652062	194	0.515073	962	None	None	None	HLA-DQA1	protein_coding	5988	HLA-DQB1	protein_coding	6417
6	32653075	G	A	rs17612907	0.694992	0.122939	48.4858	73.5514	1.57541e-08	0.652062	194	0.515073	962	None	None	None	HLA-DQA1	protein_coding	6013	HLA-DQB1	protein_coding	6392
6	32653083	C	T	rs17612914	0.694992	0.122939	48.4858	73.5514	1.57541e-08	0.652062	194	0.515073	962	None	None	None	HLA-DQA1	protein_coding	6021	HLA-DQB1	protein_coding	6384
6	32635710	T	C	rs3104367	0.694493	0.123042	48.3714	73.434	1.65809e-08	0.652062	194	0.515593	962	HLA-DQA1	protein_coding	intronic,5upstream	None	None	None	None	None	None
6	32636191	A	G	rs3104364	0.694493	0.123042	48.3714	73.434	1.65809e-08	0.652062	194	0.515593	962	HLA-DQA1	protein_coding	intronic,5upstream	None	None	None	None	None	None
6	32636223	G	T	rs3104363	0.694493	0.123042	48.3714	73.434	1.65809e-08	0.652062	194	0.515593	962	HLA-DQA1	protein_coding	intronic,5upstream	None	None	None	None	None	None
6	32636595	G	A	rs9272346	0.694493	0.123042	48.3714	73.434	1.65809e-08	0.652062	194	0.515593	962	HLA-DQA1	protein_coding	intronic,5upstream	None	None	None	None	None	None
6	32636745	C	A	rs9272357	0.694493	0.123042	48.3714	73.434	1.65809e-08	0.652062	194	0.515593	962	HLA-DQA1	protein_coding	intronic,5upstream	None	None	None	None	None	None
6	32643393	C	A	rs9272958	0.694493	0.123042	48.3714	73.434	1.65809e-08	0.652062	194	0.515593	962	HLA-DQA1	protein_coding	3utr,3downstream,non-coding	None	None	None	None	None	None
6	32643452	G	T	rs9272962	0.694493	0.123042	48.3714	73.434	1.65809e-08	0.652062	194	0.515593	962	HLA-DQA1	protein_coding	3downstream,non-coding,3utr	None	None	None	None	None	None
6	32643673	G	T	rs7757696	0.694493	0.123042	48.3714	73.434	1.65809e-08	0.652062	194	0.515593	962	HLA-DQA1	protein_coding	3downstream,non-coding	None	None	None	None	None	None
6	32643695	A	G	rs5002185	0.694493	0.123042	48.3714	73.434	1.65809e-08	0.652062	194	0.515593	962	HLA-DQA1	protein_coding	3downstream,non-coding	None	None	None	None	None	None
6	32643872	C	T	rs9273013	0.694493	0.123042	48.3714	73.434	1.65809e-08	0.652062	194	0.515593	962	HLA-DQA1	protein_coding	3downstream,non-coding	None	None	None	None	None	None
6	32643946	G	T	rs9273020	0.694493	0.123042	48.3714	73.434	1.65809e-08	0.652062	194	0.515593	962	HLA-DQA1	protein_coding	3downstream,non-coding	None	None	None	None	None	None
6	32643948	A	G	rs9273021	0.694493	0.123042	48.3714	73.434	1.65809e-08	0.652062	194	0.515593	962	HLA-DQA1	protein_coding	3downstream,non-coding	None	None	None	None	None	None
6	32644096	T	C	rs9273033	0.694493	0.123042	48.3714	73.434	1.65809e-08	0.652062	194	0.515593	962	HLA-DQA1	protein_coding	3downstream,non-coding	None	None	None	None	None	None
6	32644097	G	T	rs9273034	0.694493	0.123042	48.3714	73.434	1.65809e-08	0.652062	194	0.515593	962	HLA-DQA1	protein_coding	3downstream,non-coding	None	None	None	None	None	None
6	32644154	A	T	rs9273038	0.694493	0.123042	48.3714	73.434	1.65809e-08	0.652062	194	0.515593	962	HLA-DQA1	protein_coding	3downstream,non-coding	None	None	None	None	None	None
6	32644191	G	T	rs9273043	0.694493	0.123042	48.3714	73.434	1.65809e-08	0.652062	194	0.515593	962	HLA-DQA1	protein_coding	3downstream,non-coding	None	None	None	None	None	None
6	32644257	C	T	rs9273049	0.694493	0.123042	48.3714	73.434	1.65809e-08	0.652062	194	0.515593	962	HLA-DQA1	protein_coding	3downstream,non-coding	None	None	None	None	None	None
6	32644273	A	T	rs9273053	0.694493	0.123042	48.3714	73.434	1.65809e-08	0.652062	194	0.515593	962	HLA-DQA1	protein_coding	3downstream,non-coding	None	None	None	None	None	None
6	32644320	T	G	rs9273056	0.694493	0.123042	48.3714	73.434	1.65809e-08	0.652062	194	0.515593	962	HLA-DQA1	protein_coding	3downstream,non-coding	None	None	None	None	None	None
6	32644428	T	G	rs9273065	0.694493	0.123042	48.3714	73.434	1.65809e-08	0.652062	194	0.515593	962	HLA-DQA1	protein_coding	3downstream,non-coding	None	None	None	None	None	None
6	32644431	G	A	rs9273066	0.694493	0.123042	48.3714	73.434	1.65809e-08	0.652062	194	0.515593	962	HLA-DQA1	protein_coding	3downstream,non-coding	None	None	None	None	None	None
6	32644456	C	T	rs9273069	0.694493	0.123042	48.3714	73.434	1.65809e-08	0.652062	194	0.515593	962	HLA-DQA1	protein_coding	3downstream,non-coding	None	None	None	None	None	None
6	32644510	A	G	rs9273074	0.694493	0.123042	48.3714	73.434	1.65809e-08	0.652062	194	0.515593	962	HLA-DQA1	protein_coding	3downstream,non-coding	None	None	None	None	None	None
6	32644511	A	G	rs9273075	0.694493	0.123042	48.3714	73.434	1.65809e-08	0.652062	194	0.515593	962	HLA-DQA1	protein_coding	3downstream,non-coding	None	None	None	None	None	None
6	32644532	T	A	rs9273078	0.694493	0.123042	48.3714	73.434	1.65809e-08	0.652062	194	0.515593	962	HLA-DQA1	protein_coding	3downstream,non-coding	None	None	None	None	None	None
6	32644619	T	C	rs9273084	0.694493	0.123042	48.3714	73.434	1.65809e-08	0.652062	194	0.515593	962	HLA-DQA1	protein_coding	3downstream,non-coding	None	None	None	None	None	None
6	32644633	C	T	rs9273086	0.694493	0.123042	48.3714	73.434	1.65809e-08	0.652062	194	0.515593	962	HLA-DQA1	protein_coding	3downstream,non-coding	None	None	None	None	None	None
6	32645109	T	C	rs9273142	0.694493	0.123042	48.3714	73.434	1.65809e-08	0.652062	194	0.515593	962	HLA-DQA1	protein_coding	3downstream,non-coding	None	None	None	None	None	None
6	32645122	T	G	rs9273143	0.694493	0.123042	48.3714	73.434	1.65809e-08	0.652062	194	0.515593	962	HLA-DQA1	protein_coding	3downstream,non-coding	None	None	None	None	None	None
6	32645202	A	T	rs9273146	0.694493	0.123042	48.3714	73.434	1.65809e-08	0.652062	194	0.515593	962	HLA-DQA1	protein_coding	3downstream,non-coding	None	None	None	None	None	None
6	32645204	A	G	rs9273147	0.694493	0.123042	48.3714	73.434	1.65809e-08	0.652062	194	0.515593	962	HLA-DQA1	protein_coding	3downstream,non-coding	None	None	None	None	None	None
6	32645273	G	A	rs9273156	0.694493	0.123042	48.3714	73.434	1.65809e-08	0.652062	194	0.515593	962	HLA-DQA1	protein_coding	3downstream,non-coding	None	None	None	None	None	None
6	32645285	G	C	rs9273158	0.694493	0.123042	48.3714	73.434	1.65809e-08	0.652062	194	0.515593	962	HLA-DQA1	protein_coding	3downstream,non-coding	None	None	None	None	None	None
6	32645447	A	C	rs9273172	0.694493	0.123042	48.3714	73.434	1.65809e-08	0.652062	194	0.515593	962	HLA-DQA1	protein_coding	3downstream,non-coding	None	None	None	None	None	None
6	32645969	C	A	rs9273216	0.694493	0.123042	48.3714	73.434	1.65809e-08	0.652062	194	0.515593	962	HLA-DQA1	protein_coding	non-coding	None	None	None	None	None	None
6	32645979	C	A	rs9273218	0.694493	0.123042	48.3714	73.434	1.65809e-08	0.652062	194	0.515593	962	HLA-DQA1	protein_coding	non-coding	None	None	None	None	None	None
6	32646027	A	T	rs9273224	0.694493	0.123042	48.3714	73.434	1.65809e-08	0.652062	194	0.515593	962	HLA-DQA1	protein_coding	non-coding	None	None	None	None	None	None
6	32646040	A	G	rs9273225	0.694493	0.123042	48.3714	73.434	1.65809e-08	0.652062	194	0.515593	962	HLA-DQA1	protein_coding	non-coding	None	None	None	None	None	None
6	32646047	C	T	rs9273226	0.694493	0.123042	48.3714	73.434	1.65809e-08	0.652062	194	0.515593	962	HLA-DQA1	protein_coding	non-coding	None	None	None	None	None	None
6	32646248	C	T	rs9273241	0.694493	0.123042	48.3714	73.434	1.65809e-08	0.652062	194	0.515593	962	HLA-DQA1	protein_coding	non-coding	None	None	None	None	None	None
6	32646303	T	C	rs9273242	0.694493	0.123042	48.3714	73.434	1.65809e-08	0.652062	194	0.515593	962	HLA-DQA1	protein_coding	non-coding	None	None	None	None	None	None
6	32646314	G	A	rs9273243	0.694493	0.123042	48.3714	73.434	1.65809e-08	0.652062	194	0.515593	962	HLA-DQA1	protein_coding	non-coding	None	None	None	None	None	None
6	32646331	A	G	rs9273244	0.694493	0.123042	48.3714	73.434	1.65809e-08	0.652062	194	0.515593	962	HLA-DQA1	protein_coding	non-coding	None	None	None	None	None	None
6	32646333	G	A	rs9273245	0.694493	0.123042	48.3714	73.434	1.65809e-08	0.652062	194	0.515593	962	HLA-DQA1	protein_coding	non-coding	None	None	None	None	None	None
6	32646949	C	T	rs17612482	0.694493	0.123042	48.3714	73.434	1.65809e-08	0.652062	194	0.515593	962	HLA-DQA1	protein_coding	non-coding	None	None	None	None	None	None
6	32646972	T	A	rs17612489	0.694493	0.123042	48.3714	73.434	1.65809e-08	0.652062	194	0.515593	962	HLA-DQA1	protein_coding	non-coding	None	None	None	None	None	None
6	32646975	T	G	rs17612496	0.694493	0.123042	48.3714	73.434	1.65809e-08	0.652062	194	0.515593	962	HLA-DQA1	protein_coding	non-coding	None	None	None	None	None	None
6	32646995	G	A	rs796601656	0.694493	0.123042	48.3714	73.434	1.65809e-08	0.652062	194	0.515593	962	HLA-DQA1	protein_coding	non-coding	None	None	None	None	None	None
6	32646996	A	G	rs796291650	0.694493	0.123042	48.3714	73.434	1.65809e-08	0.652062	194	0.515593	962	HLA-DQA1	protein_coding	non-coding	None	None	None	None	None	None
6	32646997	G	C	rs796457056	0.694493	0.123042	48.3714	73.434	1.65809e-08	0.652062	194	0.515593	962	HLA-DQA1	protein_coding	non-coding	None	None	None	None	None	None
6	32647009	GT	G	NA	0.694493	0.123042	48.3714	73.434	1.65809e-08	0.652062	194	0.515593	962	NA	NA	NA	NA	NA	NA	NA	NA	NA
6	32647065	A	G	rs17843564	0.694493	0.123042	48.3714	73.434	1.65809e-08	0.652062	194	0.515593	962	None	None	None	HLA-DQA1	protein_coding	3	HLA-DQB1	protein_coding	12402
6	32647070	A	G	rs17843565	0.694493	0.123042	48.3714	73.434	1.65809e-08	0.652062	194	0.515593	962	None	None	None	HLA-DQA1	protein_coding	8	HLA-DQB1	protein_coding	12397
6	32647071	G	T	rs17843566	0.694493	0.123042	48.3714	73.434	1.65809e-08	0.652062	194	0.515593	962	None	None	None	HLA-DQA1	protein_coding	9	HLA-DQB1	protein_coding	12396
6	32647089	A	G	rs17843567	0.694493	0.123042	48.3714	73.434	1.65809e-08	0.652062	194	0.515593	962	None	None	None	HLA-DQA1	protein_coding	27	HLA-DQB1	protein_coding	12378
6	32647106	C	T	rs17612510	0.694493	0.123042	48.3714	73.434	1.65809e-08	0.652062	194	0.515593	962	None	None	None	HLA-DQA1	protein_coding	44	HLA-DQB1	protein_coding	12361
6	32647589	G	A	rs17612555	0.694493	0.123042	48.3714	73.434	1.65809e-08	0.652062	194	0.515593	962	None	None	None	HLA-DQA1	protein_coding	527	HLA-DQB1	protein_coding	11878
6	32647623	C	T	rs17843573	0.694493	0.123042	48.3714	73.434	1.65809e-08	0.652062	194	0.515593	962	None	None	None	HLA-DQA1	protein_coding	561	HLA-DQB1	protein_coding	11844
6	32647650	C	T	rs17843575	0.694493	0.123042	48.3714	73.434	1.65809e-08	0.652062	194	0.515593	962	None	None	None	HLA-DQA1	protein_coding	588	HLA-DQB1	protein_coding	11817
6	32647654	G	A	rs17843576	0.694493	0.123042	48.3714	73.434	1.65809e-08	0.652062	194	0.515593	962	None	None	None	HLA-DQA1	protein_coding	592	HLA-DQB1	protein_coding	11813
6	32647669	T	G	rs17612562	0.694493	0.123042	48.3714	73.434	1.65809e-08	0.652062	194	0.515593	962	None	None	None	HLA-DQA1	protein_coding	607	HLA-DQB1	protein_coding	11798
6	32647681	G	A	rs17612576	0.694493	0.123042	48.3714	73.434	1.65809e-08	0.652062	194	0.515593	962	None	None	None	HLA-DQA1	protein_coding	619	HLA-DQB1	protein_coding	11786
6	32647693	G	A	rs17612583	0.694493	0.123042	48.3714	73.434	1.65809e-08	0.652062	194	0.515593	962	None	None	None	HLA-DQA1	protein_coding	631	HLA-DQB1	protein_coding	11774
6	32647733	C	T	rs17843577	0.694493	0.123042	48.3714	73.434	1.65809e-08	0.652062	194	0.515593	962	None	None	None	HLA-DQA1	protein_coding	671	HLA-DQB1	protein_coding	11734
6	32647743	G	A	rs17843578	0.694493	0.123042	48.3714	73.434	1.65809e-08	0.652062	194	0.515593	962	None	None	None	HLA-DQA1	protein_coding	681	HLA-DQB1	protein_coding	11724
6	32647750	T	G	rs17843579	0.694493	0.123042	48.3714	73.434	1.65809e-08	0.652062	194	0.515593	962	None	None	None	HLA-DQA1	protein_coding	688	HLA-DQB1	protein_coding	11717
6	32647774	A	G	rs17843580	0.694493	0.123042	48.3714	73.434	1.65809e-08	0.652062	194	0.515593	962	None	None	None	HLA-DQA1	protein_coding	712	HLA-DQB1	protein_coding	11693
6	32647801	G	A	rs17612590	0.694493	0.123042	48.3714	73.434	1.65809e-08	0.652062	194	0.515593	962	None	None	None	HLA-DQA1	protein_coding	739	HLA-DQB1	protein_coding	11666
6	32647805	A	C	rs17612597	0.694493	0.123042	48.3714	73.434	1.65809e-08	0.652062	194	0.515593	962	None	None	None	HLA-DQA1	protein_coding	743	HLA-DQB1	protein_coding	11662
6	32647820	A	C	rs17612604	0.694493	0.123042	48.3714	73.434	1.65809e-08	0.652062	194	0.515593	962	None	None	None	HLA-DQA1	protein_coding	758	HLA-DQB1	protein_coding	11647
6	32647834	A	T	rs17612610	0.694493	0.123042	48.3714	73.434	1.65809e-08	0.652062	194	0.515593	962	None	None	None	HLA-DQA1	protein_coding	772	HLA-DQB1	protein_coding	11633
6	32647836	G	T	rs17612617	0.694493	0.123042	48.3714	73.434	1.65809e-08	0.652062	194	0.515593	962	None	None	None	HLA-DQA1	protein_coding	774	HLA-DQB1	protein_coding	11631
6	32647861	A	C	rs17843581	0.694493	0.123042	48.3714	73.434	1.65809e-08	0.652062	194	0.515593	962	None	None	None	HLA-DQA1	protein_coding	799	HLA-DQB1	protein_coding	11606
6	32647874	G	A	rs17843582	0.694493	0.123042	48.3714	73.434	1.65809e-08	0.652062	194	0.515593	962	None	None	None	HLA-DQA1	protein_coding	812	HLA-DQB1	protein_coding	11593
6	32647875	A	C	rs17843583	0.694493	0.123042	48.3714	73.434	1.65809e-08	0.652062	194	0.515593	962	None	None	None	HLA-DQA1	protein_coding	813	HLA-DQB1	protein_coding	11592
6	32647891	G	T	rs17843584	0.694493	0.123042	48.3714	73.434	1.65809e-08	0.652062	194	0.515593	962	None	None	None	HLA-DQA1	protein_coding	829	HLA-DQB1	protein_coding	11576
6	32647925	A	C	rs17612625	0.694493	0.123042	48.3714	73.434	1.65809e-08	0.652062	194	0.515593	962	None	None	None	HLA-DQA1	protein_coding	863	HLA-DQB1	protein_coding	11542
6	32647933	G	C	rs17612633	0.694493	0.123042	48.3714	73.434	1.65809e-08	0.652062	194	0.515593	962	None	None	None	HLA-DQA1	protein_coding	871	HLA-DQB1	protein_coding	11534
6	32647977	G	A	rs17612640	0.694493	0.123042	48.3714	73.434	1.65809e-08	0.652062	194	0.515593	962	None	None	None	HLA-DQA1	protein_coding	915	HLA-DQB1	protein_coding	11490
6	32652464	G	A	rs17843603	0.694493	0.123042	48.3714	73.434	1.65809e-08	0.652062	194	0.515593	962	None	None	None	HLA-DQA1	protein_coding	5402	HLA-DQB1	protein_coding	7003
6	32652534	T	C	rs17612781	0.694493	0.123042	48.3714	73.434	1.65809e-08	0.652062	194	0.515593	962	None	None	None	HLA-DQA1	protein_coding	5472	HLA-DQB1	protein_coding	6933
6	32652567	G	A	rs17612788	0.694493	0.123042	48.3714	73.434	1.65809e-08	0.652062	194	0.515593	962	None	None	None	HLA-DQA1	protein_coding	5505	HLA-DQB1	protein_coding	6900
6	32652845	A	T	rs17612858	0.694493	0.123042	48.3714	73.434	1.65809e-08	0.652062	194	0.515593	962	None	None	None	HLA-DQA1	protein_coding	5783	HLA-DQB1	protein_coding	6622
6	32653092	G	A	rs17843623	0.694493	0.123042	48.3714	73.434	1.65809e-08	0.652062	194	0.515593	962	None	None	None	HLA-DQA1	protein_coding	6030	HLA-DQB1	protein_coding	6375
6	32653108	A	T	rs17843624	0.694493	0.123042	48.3714	73.434	1.65809e-08	0.652062	194	0.515593	962	None	None	None	HLA-DQA1	protein_coding	6046	HLA-DQB1	protein_coding	6359
6	32653166	C	A	rs17612921	0.694493	0.123042	48.3714	73.434	1.65809e-08	0.652062	194	0.515593	962	None	None	None	HLA-DQA1	protein_coding	6104	HLA-DQB1	protein_coding	6301
6	32655190	G	A	rs9273311	0.694493	0.123042	48.3714	73.434	1.65809e-08	0.652062	194	0.515593	962	None	None	None	HLA-DQA1	protein_coding	8128	HLA-DQB1	protein_coding	4277
6	32655213	C	T	rs9273315	0.694493	0.123042	48.3714	73.434	1.65809e-08	0.652062	194	0.515593	962	None	None	None	HLA-DQA1	protein_coding	8151	HLA-DQB1	protein_coding	4254
6	32655442	T	C	rs9273326	0.694493	0.123042	48.3714	73.434	1.65809e-08	0.652062	194	0.515593	962	None	None	None	HLA-DQA1	protein_coding	8380	HLA-DQB1	protein_coding	4025
6	32655456	G	A	rs9273328	0.694493	0.123042	48.3714	73.434	1.65809e-08	0.652062	194	0.515593	962	None	None	None	HLA-DQA1	protein_coding	8394	HLA-DQB1	protein_coding	4011
6	32655465	G	A	rs9273329	0.694493	0.123042	48.3714	73.434	1.65809e-08	0.652062	194	0.515593	962	None	None	None	HLA-DQA1	protein_coding	8403	HLA-DQB1	protein_coding	4002
6	32657051	C	T	rs35512810	0.694493	0.123042	48.3714	73.434	1.65809e-08	0.652062	194	0.515593	962	None	None	None	HLA-DQA1	protein_coding	9989	HLA-DQB1	protein_coding	2416
6	32657052	T	C	rs35983205	0.694493	0.123042	48.3714	73.434	1.65809e-08	0.652062	194	0.515593	962	None	None	None	HLA-DQA1	protein_coding	9990	HLA-DQB1	protein_coding	2415
6	32657070	G	T	rs113663338	0.694493	0.123042	48.3714	73.434	1.65809e-08	0.652062	194	0.515593	962	None	None	None	HLA-DQA1	protein_coding	10008	HLA-DQB1	protein_coding	2397
6	32658183	A	G	rs9273355	0.694493	0.123042	48.3714	73.434	1.65809e-08	0.652062	194	0.515593	962	None	None	None	HLA-DQA1	protein_coding	11121	HLA-DQB1	protein_coding	1284
6	32658212	A	G	rs9273356	0.694493	0.123042	48.3714	73.434	1.65809e-08	0.652062	194	0.515593	962	None	None	None	HLA-DQA1	protein_coding	11150	HLA-DQB1	protein_coding	1255
6	32658813	C	G	rs9273372	0.694493	0.123042	48.3714	73.434	1.65809e-08	0.652062	194	0.515593	962	None	None	None	HLA-DQA1	protein_coding	11751	HLA-DQB1	protein_coding	654
6	32658824	A	G	rs9273373	0.694493	0.123042	48.3714	73.434	1.65809e-08	0.652062	194	0.515593	962	None	None	None	HLA-DQA1	protein_coding	11762	HLA-DQB1	protein_coding	643
6	32658837	A	G	rs9273374	0.694493	0.123042	48.3714	73.434	1.65809e-08	0.652062	194	0.515593	962	None	None	None	HLA-DQA1	protein_coding	11775	HLA-DQB1	protein_coding	630
6	32659796	C	G	rs9273441	0.694493	0.123042	48.3714	73.434	1.65809e-08	0.652062	194	0.515593	962	HLA-DQB1	protein_coding	3utr,3downstream,non-coding	None	None	None	None	None	None
6	32659823	G	T	rs9273443	0.694493	0.123042	48.3714	73.434	1.65809e-08	0.652062	194	0.515593	962	HLA-DQB1	protein_coding	3utr,3downstream,non-coding	None	None	None	None	None	None
6	32659858	T	G	rs9273444	0.694493	0.123042	48.3714	73.434	1.65809e-08	0.652062	194	0.515593	962	HLA-DQB1	protein_coding	3utr,3downstream,non-coding	None	None	None	None	None	None
6	32659869	A	G	rs9273445	0.694493	0.123042	48.3714	73.434	1.65809e-08	0.652062	194	0.515593	962	HLA-DQB1	protein_coding	3downstream,non-coding,3utr	None	None	None	None	None	None
6	32659937	T	G	rs1063355	0.694493	0.123042	48.3714	73.434	1.65809e-08	0.652062	194	0.515593	962	HLA-DQB1-AS1	antisense	non-coding	None	None	None	None	None	None
6	32659937	T	G	rs1063355	0.694493	0.123042	48.3714	73.434	1.65809e-08	0.652062	194	0.515593	962	HLA-DQB1	protein_coding	3utr,3downstream,non-coding	None	None	None	None	None	None
6	32660350	T	C	rs9273482	0.694493	0.123042	48.3714	73.434	1.65809e-08	0.652062	194	0.515593	962	HLA-DQB1	protein_coding	intronic,non-coding intronic	None	None	None	None	None	None
6	32660350	T	C	rs9273482	0.694493	0.123042	48.3714	73.434	1.65809e-08	0.652062	194	0.515593	962	HLA-DQB1-AS1	antisense	non-coding intronic	None	None	None	None	None	None
6	32666255	A	G	rs9274501	0.694493	0.123042	48.3714	73.434	1.65809e-08	0.652062	194	0.515593	962	HLA-DQB1	protein_coding	intronic,non-coding intronic	None	None	None	None	None	None
6	32666737	A	G	rs9274529	0.694493	0.123042	48.3714	73.434	1.65809e-08	0.652062	194	0.515593	962	HLA-DQB1	protein_coding	intronic,5upstream	None	None	None	None	None	None
6	32667290	T	A	rs9274565	0.694493	0.123042	48.3714	73.434	1.65809e-08	0.652062	194	0.515593	962	HLA-DQB1	protein_coding	intronic,5upstream	None	None	None	None	None	None
6	32667293	T	A	rs1812014	0.694493	0.123042	48.3714	73.434	1.65809e-08	0.652062	194	0.515593	962	HLA-DQB1	protein_coding	intronic,5upstream	None	None	None	None	None	None
6	32667936	T	C	rs9274607	0.694493	0.123042	48.3714	73.434	1.65809e-08	0.652062	194	0.515593	962	HLA-DQB1	protein_coding	intronic,5upstream	None	None	None	None	None	None
6	32667977	G	T	rs3828789	0.694493	0.123042	48.3714	73.434	1.65809e-08	0.652062	194	0.515593	962	HLA-DQB1	protein_coding	intronic,5upstream	None	None	None	None	None	None
6	32668032	T	C	rs3828790	0.694493	0.123042	48.3714	73.434	1.65809e-08	0.652062	194	0.515593	962	HLA-DQB1	protein_coding	intronic,5upstream	None	None	None	None	None	None
6	32668036	A	G	rs3828791	0.694493	0.123042	48.3714	73.434	1.65809e-08	0.652062	194	0.515593	962	HLA-DQB1	protein_coding	intronic,5upstream	None	None	None	None	None	None
6	32668261	A	T	rs3828798	0.694493	0.123042	48.3714	73.434	1.65809e-08	0.652062	194	0.515593	962	HLA-DQB1	protein_coding	intronic,5upstream	None	None	None	None	None	None
6	32668657	A	G	rs9274660	0.694493	0.123042	48.3714	73.434	1.65809e-08	0.652062	194	0.515593	962	None	None	None	HLA-DQB1	protein_coding	274	MTCO3P1	unprocessed_pseudogene	37467
6	32666407	A	G	rs9274510	0.694267	0.123067	48.3449	73.43	1.6871e-08	0.652062	194	0.515593	962	HLA-DQB1	protein_coding	intronic,non-coding intronic	None	None	None	None	None	None
6	32667176	A	G	rs9274561	0.694265	0.123083	48.3308	73.4075	1.69434e-08	0.652062	194	0.516112	962	HLA-DQB1	protein_coding	intronic,5upstream	None	None	None	None	None	None
6	32667223	A	G	rs9274562	0.694265	0.123083	48.3308	73.4075	1.69434e-08	0.652062	194	0.516112	962	HLA-DQB1	protein_coding	intronic,5upstream	None	None	None	None	None	None
6	32667428	C	T	rs9274573	0.694265	0.123083	48.3308	73.4075	1.69434e-08	0.652062	194	0.516112	962	HLA-DQB1	protein_coding	intronic,5upstream	None	None	None	None	None	None
6	32667449	T	G	rs9274575	0.694265	0.123083	48.3308	73.4075	1.69434e-08	0.652062	194	0.516112	962	HLA-DQB1	protein_coding	intronic,5upstream	None	None	None	None	None	None
6	32670001	G	A	rs3134993	0.694265	0.123083	48.3308	73.4075	1.69434e-08	0.652062	194	0.516112	962	None	None	None	HLA-DQB1	protein_coding	1618	MTCO3P1	unprocessed_pseudogene	36123
6	32689945	G	A	rs9275208	0.701345	0.124528	45.7691	65.9573	1.78109e-08	0.53866	194	0.401247	962	None	None	None	HLA-DQB1	protein_coding	21562	MTCO3P1	unprocessed_pseudogene	16179
6	32690040	C	T	rs9275210	0.701345	0.124528	45.7691	65.9573	1.78109e-08	0.53866	194	0.401247	962	None	None	None	HLA-DQB1	protein_coding	21657	MTCO3P1	unprocessed_pseudogene	16084
6	32653132	A	G	rs17843625	0.679779	0.120747	46.9756	69.5489	1.80426e-08	0.530928	194	0.366944	962	None	None	None	HLA-DQA1	protein_coding	6070	HLA-DQB1	protein_coding	6335
6	32636633	T	A	rs9272350	0.693209	0.123263	48.1015	73.1466	1.86782e-08	0.652062	194	0.515593	962	HLA-DQA1	protein_coding	intronic,5upstream	None	None	None	None	None	None
6	32655523	C	T	rs9273330	0.692777	0.123203	48.1312	73.2562	1.87601e-08	0.652062	194	0.516112	962	None	None	None	HLA-DQA1	protein_coding	8461	HLA-DQB1	protein_coding	3944
6	32655530	C	T	rs9273331	0.692777	0.123203	48.1312	73.2562	1.87601e-08	0.652062	194	0.516112	962	None	None	None	HLA-DQA1	protein_coding	8468	HLA-DQB1	protein_coding	3937
6	32655540	A	T	rs9273332	0.692777	0.123203	48.1312	73.2562	1.87601e-08	0.652062	194	0.516112	962	None	None	None	HLA-DQA1	protein_coding	8478	HLA-DQB1	protein_coding	3927
6	32655548	T	C	rs9273333	0.692777	0.123203	48.1312	73.2562	1.87601e-08	0.652062	194	0.516112	962	None	None	None	HLA-DQA1	protein_coding	8486	HLA-DQB1	protein_coding	3919
6	32684091	A	T	rs2856696	0.957564	0.170364	31.6457	30.1106	1.90192e-08	0.226804	194	0.0987526	962	None	None	None	HLA-DQB1	protein_coding	15708	MTCO3P1	unprocessed_pseudogene	22033
6	32697820	A	G	rs2856665	0.957564	0.170364	31.6457	30.1106	1.90192e-08	0.226804	194	0.0987526	962	None	None	None	HLA-DQB1	protein_coding	29437	MTCO3P1	unprocessed_pseudogene	8304
6	32623913	C	T	rs4959107	0.694689	0.123606	45.1639	64.2772	1.90725e-08	0.469072	194	0.319647	962	None	None	None	HLA-DRB1	protein_coding	34065	HLA-DQA1	protein_coding	4266
6	32683627	T	C	rs3021175	0.95551	0.170282	31.6052	30.1418	2.00774e-08	0.226804	194	0.0992723	962	None	None	None	HLA-DQB1	protein_coding	15244	MTCO3P1	unprocessed_pseudogene	22497
6	32689675	T	C	rs28371254	0.95551	0.170282	31.6052	30.1418	2.00774e-08	0.226804	194	0.0992723	962	None	None	None	HLA-DQB1	protein_coding	21292	MTCO3P1	unprocessed_pseudogene	16449
6	32606133	C	T	rs2647071	0.837403	0.149321	36.3367	40.2289	2.04591e-08	0.28866	194	0.173597	962	None	None	None	HLA-DRB1	protein_coding	16285	HLA-DQA1	protein_coding	22046
6	32658715	G	A	rs9273370	0.691138	0.123618	47.762	72.9574	2.25841e-08	0.662371	194	0.523909	962	None	None	None	HLA-DQA1	protein_coding	11653	HLA-DQB1	protein_coding	752
6	32668069	C	G	rs9274614	0.860361	0.154168	42.5638	56.3699	2.39594e-08	0.832474	194	0.720894	962	HLA-DQB1	protein_coding	intronic,5upstream	None	None	None	None	None	None
6	32668263	T	C	rs9274626	0.860361	0.154168	42.5638	56.3699	2.39594e-08	0.832474	194	0.720894	962	HLA-DQB1	protein_coding	5upstream,intronic	None	None	None	None	None	None
6	32668343	T	C	rs3828805	0.860361	0.154168	42.5638	56.3699	2.39594e-08	0.832474	194	0.720894	962	HLA-DQB1	protein_coding	5utr,5upstream	None	None	None	None	None	None
6	32668360	A	G	rs9274637	0.860361	0.154168	42.5638	56.3699	2.39594e-08	0.832474	194	0.720894	962	HLA-DQB1	protein_coding	5utr,5upstream	None	None	None	None	None	None
6	32680942	G	A	None	0.860361	0.154168	42.5638	56.3699	2.39594e-08	0.832474	194	0.720894	962	None	None	None	HLA-DQB1	protein_coding	12559	MTCO3P1	unprocessed_pseudogene	25182
6	32684804	T	C	rs3134975	0.860361	0.154168	42.5638	56.3699	2.39594e-08	0.832474	194	0.720894	962	None	None	None	HLA-DQB1	protein_coding	16421	MTCO3P1	unprocessed_pseudogene	21320
6	32694002	T	G	rs3129719	0.860361	0.154168	42.5638	56.3699	2.39594e-08	0.832474	194	0.720894	962	None	None	None	HLA-DQB1	protein_coding	25619	MTCO3P1	unprocessed_pseudogene	12122
6	32695854	T	C	rs3129720	0.860361	0.154168	42.5638	56.3699	2.39594e-08	0.832474	194	0.720894	962	None	None	None	HLA-DQB1	protein_coding	27471	MTCO3P1	unprocessed_pseudogene	10270
6	32460995	A	G	rs9268839	0.791898	0.14235	38.2473	45.6393	2.65105e-08	0.329897	194	0.22869	962	HLA-DRB9	unprocessed_pseudogene	non-coding intronic	None	None	None	None	None	None
6	32656938	A	C	rs72852265	0.684044	0.122981	47.6142	73.274	2.66402e-08	0.649485	194	0.515593	962	None	None	None	HLA-DQA1	protein_coding	9876	HLA-DQB1	protein_coding	2529
6	32690589	T	C	rs28371256	0.87974	0.15823	34.061	36.1099	2.69952e-08	0.273196	194	0.133056	962	None	None	None	HLA-DQB1	protein_coding	22206	MTCO3P1	unprocessed_pseudogene	15535
6	32690598	T	G	rs28371257	0.87974	0.15823	34.061	36.1099	2.69952e-08	0.273196	194	0.133056	962	None	None	None	HLA-DQB1	protein_coding	22215	MTCO3P1	unprocessed_pseudogene	15526
6	32655295	A	G	rs9273320	0.682972	0.122932	47.5739	73.3224	2.76519e-08	0.649485	194	0.515593	962	None	None	None	HLA-DQA1	protein_coding	8233	HLA-DQB1	protein_coding	4172
6	32655319	A	G	rs9273321	0.682972	0.122932	47.5739	73.3224	2.76519e-08	0.649485	194	0.515593	962	None	None	None	HLA-DQA1	protein_coding	8257	HLA-DQB1	protein_coding	4148
6	32655325	G	C	rs9273322	0.682972	0.122932	47.5739	73.3224	2.76519e-08	0.649485	194	0.515593	962	None	None	None	HLA-DQA1	protein_coding	8263	HLA-DQB1	protein_coding	4142
6	32548928	C	T	rs201639066	0.75133	0.135277	40.336	50.9496	2.79198e-08	0.340206	194	0.235447	962	None	None	None	HLA-DRB5	protein_coding	18641	RNU1-61P	snRNA	1012
6	32475395	C	T	rs9391879	0.789085	0.14217	38.3123	46.093	2.85184e-08	0.335052	194	0.234407	962	None	None	None	HLA-DRB9	unprocessed_pseudogene	1895	HLA-DRB5	protein_coding	41948
6	32624250	AATCT	A	NA	0.819024	0.147691	36.5105	41.6436	2.93056e-08	0.304124	194	0.181913	962	NA	NA	NA	NA	NA	NA	NA	NA	NA
6	32710069	T	C	rs4947344	0.767618	0.13849	43.8654	62.2833	2.97724e-08	0.757732	194	0.630457	962	None	None	None	MTCO3P1	unprocessed_pseudogene	3114	AL662789.1	processed_transcript	7936
6	32663190	C	A	rs281863486	0.85308	0.153917	42.2635	56.3893	2.98254e-08	0.832474	194	0.721414	962	HLA-DQB1	protein_coding	intronic,non-coding,5upstream	None	None	None	None	None	None
6	32667271	G	A	rs9274564	0.681504	0.122989	47.4482	73.3186	3.00457e-08	0.649485	194	0.516112	962	HLA-DQB1	protein_coding	intronic,5upstream	None	None	None	None	None	None
6	32652478	T	C	rs9348889	0.804552	0.145306	37.1738	43.4093	3.07813e-08	0.31701	194	0.18815	962	None	None	None	HLA-DQA1	protein_coding	5416	HLA-DQB1	protein_coding	6989
6	32659602	T	C	rs1130456	0.851694	0.153916	42.1881	56.377	3.13916e-08	0.832474	194	0.721414	962	HLA-DQB1	protein_coding	3downstream,non-coding,3utr	None	None	None	None	None	None
6	32659996	A	G	rs1049213	0.851694	0.153916	42.1881	56.377	3.13916e-08	0.832474	194	0.721414	962	HLA-DQB1	protein_coding	3utr,3downstream,non-coding	None	None	None	None	None	None
6	32659996	A	G	rs1049213	0.851694	0.153916	42.1881	56.377	3.13916e-08	0.832474	194	0.721414	962	HLA-DQB1-AS1	antisense	non-coding	None	None	None	None	None	None
6	32667855	A	G	rs4516985	0.851187	0.153886	42.1781	56.3985	3.17886e-08	0.832474	194	0.721414	962	HLA-DQB1	protein_coding	5upstream,intronic	None	None	None	None	None	None
6	32659613	T	C	rs9273423	0.850718	0.1539	42.1475	56.3891	3.2437e-08	0.832474	194	0.721933	962	HLA-DQB1	protein_coding	3utr,3downstream,non-coding	None	None	None	None	None	None
6	32659784	T	C	rs9273440	0.850718	0.1539	42.1475	56.3891	3.2437e-08	0.832474	194	0.721933	962	HLA-DQB1	protein_coding	3downstream,non-coding,3utr	None	None	None	None	None	None
6	32659805	T	G	rs9273442	0.850718	0.1539	42.1475	56.3891	3.2437e-08	0.832474	194	0.721933	962	HLA-DQB1	protein_coding	3utr,3downstream,non-coding	None	None	None	None	None	None
6	32659970	A	G	rs1049225	0.850718	0.1539	42.1475	56.3891	3.2437e-08	0.832474	194	0.721933	962	HLA-DQB1-AS1	antisense	non-coding	None	None	None	None	None	None
6	32659970	A	G	rs1049225	0.850718	0.1539	42.1475	56.3891	3.2437e-08	0.832474	194	0.721933	962	HLA-DQB1	protein_coding	3utr,3downstream,non-coding	None	None	None	None	None	None
6	32661805	C	T	rs9273841	0.850718	0.1539	42.1475	56.3891	3.2437e-08	0.832474	194	0.721933	962	HLA-DQB1	protein_coding	intronic,non-coding,5upstream,non-coding intronic	None	None	None	None	None	None
6	32663139	G	T	rs281863525	0.850718	0.1539	42.1475	56.3891	3.2437e-08	0.832474	194	0.721933	962	HLA-DQB1	protein_coding	intronic,non-coding,5upstream	None	None	None	None	None	None
6	32663153	G	C	rs281863514	0.850718	0.1539	42.1475	56.3891	3.2437e-08	0.832474	194	0.721933	962	HLA-DQB1	protein_coding	intronic,non-coding,5upstream	None	None	None	None	None	None
6	32663262	A	G	rs281863430	0.850718	0.1539	42.1475	56.3891	3.2437e-08	0.832474	194	0.721933	962	HLA-DQB1	protein_coding	intronic,non-coding,5upstream	None	None	None	None	None	None
6	32663555	A	G	rs9274250	0.850718	0.1539	42.1475	56.3891	3.2437e-08	0.832474	194	0.721933	962	HLA-DQB1	protein_coding	intronic,non-coding,5upstream	None	None	None	None	None	None
6	32663653	G	A	rs281874818	0.850718	0.1539	42.1475	56.3891	3.2437e-08	0.832474	194	0.721933	962	HLA-DQB1	protein_coding	intronic,non-coding,5upstream	None	None	None	None	None	None
6	32663653	G	A	rs9274257	0.850718	0.1539	42.1475	56.3891	3.2437e-08	0.832474	194	0.721933	962	HLA-DQB1	protein_coding	intronic,non-coding,5upstream	None	None	None	None	None	None
6	32666233	G	A	rs3830058	0.850718	0.1539	42.1475	56.3891	3.2437e-08	0.832474	194	0.721933	962	HLA-DQB1	protein_coding	intronic,non-coding intronic	None	None	None	None	None	None
6	32666375	G	A	rs9274507	0.850718	0.1539	42.1475	56.3891	3.2437e-08	0.832474	194	0.721933	962	HLA-DQB1	protein_coding	intronic,non-coding intronic	None	None	None	None	None	None
6	32666610	C	T	rs1049055	0.850718	0.1539	42.1475	56.3891	3.2437e-08	0.832474	194	0.721933	962	HLA-DQB1	protein_coding	non-coding,5utr	None	None	None	None	None	None
6	32666708	A	C	rs9274526	0.850718	0.1539	42.1475	56.3891	3.2437e-08	0.832474	194	0.721933	962	HLA-DQB1	protein_coding	intronic,5upstream	None	None	None	None	None	None
6	32666731	C	T	rs9274528	0.850718	0.1539	42.1475	56.3891	3.2437e-08	0.832474	194	0.721933	962	HLA-DQB1	protein_coding	intronic,5upstream	None	None	None	None	None	None
6	32667145	A	G	rs4403294	0.850718	0.1539	42.1475	56.3891	3.2437e-08	0.832474	194	0.721933	962	HLA-DQB1	protein_coding	intronic,5upstream	None	None	None	None	None	None
6	32667314	T	G	rs4311549	0.850718	0.1539	42.1475	56.3891	3.2437e-08	0.832474	194	0.721933	962	HLA-DQB1	protein_coding	intronic,5upstream	None	None	None	None	None	None
6	32475059	T	G	rs13211921	0.780468	0.141612	38.152	46.3687	3.56149e-08	0.335052	194	0.234927	962	None	None	None	HLA-DRB9	unprocessed_pseudogene	1559	HLA-DRB5	protein_coding	42284
6	32475655	C	G	rs9391881	0.780468	0.141612	38.152	46.3687	3.56149e-08	0.335052	194	0.234927	962	None	None	None	HLA-DRB9	unprocessed_pseudogene	2155	HLA-DRB5	protein_coding	41688
6	32475674	G	A	rs9378264	0.780468	0.141612	38.152	46.3687	3.56149e-08	0.335052	194	0.234927	962	None	None	None	HLA-DRB9	unprocessed_pseudogene	2174	HLA-DRB5	protein_coding	41669
6	32475889	G	C	rs28895242	0.780468	0.141612	38.152	46.3687	3.56149e-08	0.335052	194	0.234927	962	None	None	None	HLA-DRB9	unprocessed_pseudogene	2389	HLA-DRB5	protein_coding	41454
6	32476244	C	T	rs28895249	0.780468	0.141612	38.152	46.3687	3.56149e-08	0.335052	194	0.234927	962	None	None	None	HLA-DRB9	unprocessed_pseudogene	2744	HLA-DRB5	protein_coding	41099
6	32476553	A	C	rs12207473	0.780468	0.141612	38.152	46.3687	3.56149e-08	0.335052	194	0.234927	962	None	None	None	HLA-DRB9	unprocessed_pseudogene	3053	HLA-DRB5	protein_coding	40790
6	32476807	C	T	rs12195589	0.780468	0.141612	38.152	46.3687	3.56149e-08	0.335052	194	0.234927	962	None	None	None	HLA-DRB9	unprocessed_pseudogene	3307	HLA-DRB5	protein_coding	40536
6	32476931	T	A	rs28895251	0.780468	0.141612	38.152	46.3687	3.56149e-08	0.335052	194	0.234927	962	None	None	None	HLA-DRB9	unprocessed_pseudogene	3431	HLA-DRB5	protein_coding	40412
6	32477133	G	A	rs28895253	0.780468	0.141612	38.152	46.3687	3.56149e-08	0.335052	194	0.234927	962	None	None	None	HLA-DRB9	unprocessed_pseudogene	3633	HLA-DRB5	protein_coding	40210
6	32477302	C	T	rs28895255	0.780468	0.141612	38.152	46.3687	3.56149e-08	0.335052	194	0.234927	962	None	None	None	HLA-DRB9	unprocessed_pseudogene	3802	HLA-DRB5	protein_coding	40041
6	32477337	A	G	rs28895257	0.780468	0.141612	38.152	46.3687	3.56149e-08	0.335052	194	0.234927	962	None	None	None	HLA-DRB9	unprocessed_pseudogene	3837	HLA-DRB5	protein_coding	40006
6	32477340	C	T	rs28895258	0.780468	0.141612	38.152	46.3687	3.56149e-08	0.335052	194	0.234927	962	None	None	None	HLA-DRB9	unprocessed_pseudogene	3840	HLA-DRB5	protein_coding	40003
6	32477481	A	G	rs28895259	0.780468	0.141612	38.152	46.3687	3.56149e-08	0.335052	194	0.234927	962	None	None	None	HLA-DRB9	unprocessed_pseudogene	3981	HLA-DRB5	protein_coding	39862
6	32477484	T	C	rs28895260	0.780468	0.141612	38.152	46.3687	3.56149e-08	0.335052	194	0.234927	962	None	None	None	HLA-DRB9	unprocessed_pseudogene	3984	HLA-DRB5	protein_coding	39859
6	32479145	T	C	rs17203619	0.780468	0.141612	38.152	46.3687	3.56149e-08	0.335052	194	0.234927	962	None	None	None	HLA-DRB9	unprocessed_pseudogene	5645	HLA-DRB5	protein_coding	38198
6	32479334	A	G	rs29001652	0.780468	0.141612	38.152	46.3687	3.56149e-08	0.335052	194	0.234927	962	None	None	None	HLA-DRB9	unprocessed_pseudogene	5834	HLA-DRB5	protein_coding	38009
6	32479385	G	A	rs29001478	0.780468	0.141612	38.152	46.3687	3.56149e-08	0.335052	194	0.234927	962	None	None	None	HLA-DRB9	unprocessed_pseudogene	5885	HLA-DRB5	protein_coding	37958
6	32479439	A	T	rs29001620	0.780468	0.141612	38.152	46.3687	3.56149e-08	0.335052	194	0.234927	962	None	None	None	HLA-DRB9	unprocessed_pseudogene	5939	HLA-DRB5	protein_coding	37904
6	32479442	G	A	rs28732246	0.780468	0.141612	38.152	46.3687	3.56149e-08	0.335052	194	0.234927	962	None	None	None	HLA-DRB9	unprocessed_pseudogene	5942	HLA-DRB5	protein_coding	37901
6	32479564	G	A	rs29001568	0.780468	0.141612	38.152	46.3687	3.56149e-08	0.335052	194	0.234927	962	None	None	None	HLA-DRB9	unprocessed_pseudogene	6064	HLA-DRB5	protein_coding	37779
6	32479697	A	G	rs28732247	0.780468	0.141612	38.152	46.3687	3.56149e-08	0.335052	194	0.234927	962	None	None	None	HLA-DRB9	unprocessed_pseudogene	6197	HLA-DRB5	protein_coding	37646
6	32479741	T	A	rs35007143	0.780468	0.141612	38.152	46.3687	3.56149e-08	0.335052	194	0.234927	962	None	None	None	HLA-DRB9	unprocessed_pseudogene	6241	HLA-DRB5	protein_coding	37602
6	32481383	G	T	rs9394099	0.780468	0.141612	38.152	46.3687	3.56149e-08	0.335052	194	0.234927	962	None	None	None	HLA-DRB9	unprocessed_pseudogene	7883	HLA-DRB5	protein_coding	35960
6	32658260	G	T	rs17211699	0.936455	0.169988	31.0393	30.2675	3.60993e-08	0.226804	194	0.0997921	962	None	None	None	HLA-DQA1	protein_coding	11198	HLA-DQB1	protein_coding	1207
6	32658402	T	C	rs17211713	0.936455	0.169988	31.0393	30.2675	3.60993e-08	0.226804	194	0.0997921	962	None	None	None	HLA-DQA1	protein_coding	11340	HLA-DQB1	protein_coding	1065
6	32659936	G	A	rs1049124	0.936455	0.169988	31.0393	30.2675	3.60993e-08	0.226804	194	0.0997921	962	HLA-DQB1-AS1	antisense	non-coding	None	None	None	None	None	None
6	32659936	G	A	rs1049124	0.936455	0.169988	31.0393	30.2675	3.60993e-08	0.226804	194	0.0997921	962	HLA-DQB1	protein_coding	3utr,3downstream,non-coding	None	None	None	None	None	None
6	32460285	C	T	None	0.768672	0.139572	38.9743	48.7513	3.64238e-08	0.365979	194	0.225572	962	HLA-DRB9	unprocessed_pseudogene	non-coding intronic	None	None	None	None	None	None
6	32460302	C	A	None	0.768672	0.139572	38.9743	48.7513	3.64238e-08	0.365979	194	0.225572	962	HLA-DRB9	unprocessed_pseudogene	non-coding intronic	None	None	None	None	None	None
6	32460338	G	A	rs9268835	0.768672	0.139572	38.9743	48.7513	3.64238e-08	0.365979	194	0.225572	962	HLA-DRB9	unprocessed_pseudogene	non-coding intronic	None	None	None	None	None	None
6	32470057	CT	C	NA	0.780011	0.141646	38.1153	46.3643	3.65458e-08	0.335052	194	0.235447	962	NA	NA	NA	NA	NA	NA	NA	NA	NA
6	32476767	C	T	rs12195582	0.779296	0.141672	38.0657	46.3541	3.78288e-08	0.335052	194	0.235447	962	None	None	None	HLA-DRB9	unprocessed_pseudogene	3267	HLA-DRB5	protein_coding	40576
6	32699342	T	C	rs3135006	0.842203	0.153411	41.8183	56.3387	4.0225e-08	0.829897	194	0.720894	962	None	None	None	HLA-DQB1	protein_coding	30959	MTCO3P1	unprocessed_pseudogene	6782
6	32661903	A	G	rs2854272	0.662769	0.120923	45.3972	68.4593	4.23178e-08	0.502577	194	0.346154	962	HLA-DQB1	protein_coding	intronic,non-coding intronic,5upstream,non-coding	None	None	None	None	None	None
6	32669613	G	C	rs1694131	0.929639	0.169677	30.9286	30.418	4.28019e-08	0.226804	194	0.101351	962	None	None	None	HLA-DQB1	protein_coding	1230	MTCO3P1	unprocessed_pseudogene	36511
6	32680976	C	T	rs1694111	0.929639	0.169677	30.9286	30.418	4.28019e-08	0.226804	194	0.101351	962	None	None	None	HLA-DQB1	protein_coding	12593	MTCO3P1	unprocessed_pseudogene	25148
6	32696900	T	G	rs2647007	0.929557	0.169665	30.9308	30.4229	4.2827e-08	0.226804	194	0.101351	962	None	None	None	HLA-DQB1	protein_coding	28517	MTCO3P1	unprocessed_pseudogene	9224
6	32681403	T	C	rs1794497	0.927625	0.169596	30.8881	30.4492	4.51024e-08	0.226804	194	0.101871	962	None	None	None	HLA-DQB1	protein_coding	13020	MTCO3P1	unprocessed_pseudogene	24721
6	32681570	T	C	rs1794495	0.927625	0.169596	30.8881	30.4492	4.51024e-08	0.226804	194	0.101871	962	None	None	None	HLA-DQB1	protein_coding	13187	MTCO3P1	unprocessed_pseudogene	24554
6	32682702	A	AC	NA	0.927625	0.169596	30.8881	30.4492	4.51024e-08	0.226804	194	0.101871	962	NA	NA	NA	NA	NA	NA	NA	NA	NA
6	32682715	G	A	rs2646995	0.927625	0.169596	30.8881	30.4492	4.51024e-08	0.226804	194	0.101871	962	None	None	None	HLA-DQB1	protein_coding	14332	MTCO3P1	unprocessed_pseudogene	23409
6	32682773	T	C	rs2858303	0.927625	0.169596	30.8881	30.4492	4.51024e-08	0.226804	194	0.101871	962	None	None	None	HLA-DQB1	protein_coding	14390	MTCO3P1	unprocessed_pseudogene	23351
6	32684144	AT	A	NA	0.927625	0.169596	30.8881	30.4492	4.51024e-08	0.226804	194	0.101871	962	NA	NA	NA	NA	NA	NA	NA	NA	NA
6	32684148	T	C	rs34358851	0.927625	0.169596	30.8881	30.4492	4.51024e-08	0.226804	194	0.101871	962	None	None	None	HLA-DQB1	protein_coding	15765	MTCO3P1	unprocessed_pseudogene	21976
6	32684692	G	A	rs3021176	0.927625	0.169596	30.8881	30.4492	4.51024e-08	0.226804	194	0.101871	962	None	None	None	HLA-DQB1	protein_coding	16309	MTCO3P1	unprocessed_pseudogene	21432
6	32684829	G	C	rs2935908	0.927625	0.169596	30.8881	30.4492	4.51024e-08	0.226804	194	0.101871	962	None	None	None	HLA-DQB1	protein_coding	16446	MTCO3P1	unprocessed_pseudogene	21295
6	32685955	G	A	rs28371252	0.927625	0.169596	30.8881	30.4492	4.51024e-08	0.226804	194	0.101871	962	None	None	None	HLA-DQB1	protein_coding	17572	MTCO3P1	unprocessed_pseudogene	20169
6	32687628	G	T	rs2856682	0.927625	0.169596	30.8881	30.4492	4.51024e-08	0.226804	194	0.101871	962	None	None	None	HLA-DQB1	protein_coding	19245	MTCO3P1	unprocessed_pseudogene	18496
6	32687747	C	T	rs2856681	0.927625	0.169596	30.8881	30.4492	4.51024e-08	0.226804	194	0.101871	962	None	None	None	HLA-DQB1	protein_coding	19364	MTCO3P1	unprocessed_pseudogene	18377
6	32687829	C	G	rs2856680	0.927625	0.169596	30.8881	30.4492	4.51024e-08	0.226804	194	0.101871	962	None	None	None	HLA-DQB1	protein_coding	19446	MTCO3P1	unprocessed_pseudogene	18295
6	32689305	A	G	rs2647002	0.927625	0.169596	30.8881	30.4492	4.51024e-08	0.226804	194	0.101871	962	None	None	None	HLA-DQB1	protein_coding	20922	MTCO3P1	unprocessed_pseudogene	16819
6	32690736	T	C	rs28371258	0.927625	0.169596	30.8881	30.4492	4.51024e-08	0.226804	194	0.101871	962	None	None	None	HLA-DQB1	protein_coding	22353	MTCO3P1	unprocessed_pseudogene	15388
6	32691743	C	T	rs10456069	0.927625	0.169596	30.8881	30.4492	4.51024e-08	0.226804	194	0.101871	962	None	None	None	HLA-DQB1	protein_coding	23360	MTCO3P1	unprocessed_pseudogene	14381
6	32691750	G	A	rs10456070	0.927625	0.169596	30.8881	30.4492	4.51024e-08	0.226804	194	0.101871	962	None	None	None	HLA-DQB1	protein_coding	23367	MTCO3P1	unprocessed_pseudogene	14374
6	32692045	G	T	rs2856673	0.927625	0.169596	30.8881	30.4492	4.51024e-08	0.226804	194	0.101871	962	None	None	None	HLA-DQB1	protein_coding	23662	MTCO3P1	unprocessed_pseudogene	14079
6	32692589	A	G	rs2858325	0.927625	0.169596	30.8881	30.4492	4.51024e-08	0.226804	194	0.101871	962	None	None	None	HLA-DQB1	protein_coding	24206	MTCO3P1	unprocessed_pseudogene	13535
6	32692930	C	T	rs2858323	0.927625	0.169596	30.8881	30.4492	4.51024e-08	0.226804	194	0.101871	962	None	None	None	HLA-DQB1	protein_coding	24547	MTCO3P1	unprocessed_pseudogene	13194
6	32693124	GAACT	G	NA	0.927625	0.169596	30.8881	30.4492	4.51024e-08	0.226804	194	0.101871	962	NA	NA	NA	NA	NA	NA	NA	NA	NA
6	32693738	A	C	rs2647008	0.927625	0.169596	30.8881	30.4492	4.51024e-08	0.226804	194	0.101871	962	None	None	None	HLA-DQB1	protein_coding	25355	MTCO3P1	unprocessed_pseudogene	12386
6	32693838	T	A	rs2647009	0.927625	0.169596	30.8881	30.4492	4.51024e-08	0.226804	194	0.101871	962	None	None	None	HLA-DQB1	protein_coding	25455	MTCO3P1	unprocessed_pseudogene	12286
6	32693864	C	G	rs2647010	0.927625	0.169596	30.8881	30.4492	4.51024e-08	0.226804	194	0.101871	962	None	None	None	HLA-DQB1	protein_coding	25481	MTCO3P1	unprocessed_pseudogene	12260
6	32694724	A	T	rs2858316	0.927625	0.169596	30.8881	30.4492	4.51024e-08	0.226804	194	0.101871	962	None	None	None	HLA-DQB1	protein_coding	26341	MTCO3P1	unprocessed_pseudogene	11400
6	32694947	A	C	rs2858315	0.927625	0.169596	30.8881	30.4492	4.51024e-08	0.226804	194	0.101871	962	None	None	None	HLA-DQB1	protein_coding	26564	MTCO3P1	unprocessed_pseudogene	11177
6	32695583	G	A	rs2856669	0.927625	0.169596	30.8881	30.4492	4.51024e-08	0.226804	194	0.101871	962	None	None	None	HLA-DQB1	protein_coding	27200	MTCO3P1	unprocessed_pseudogene	10541
6	32695801	C	T	rs28371267	0.927625	0.169596	30.8881	30.4492	4.51024e-08	0.226804	194	0.101871	962	None	None	None	HLA-DQB1	protein_coding	27418	MTCO3P1	unprocessed_pseudogene	10323
6	32695802	CT	C	NA	0.927625	0.169596	30.8881	30.4492	4.51024e-08	0.226804	194	0.101871	962	NA	NA	NA	NA	NA	NA	NA	NA	NA
6	32695995	T	G	rs2647017	0.927625	0.169596	30.8881	30.4492	4.51024e-08	0.226804	194	0.101871	962	None	None	None	HLA-DQB1	protein_coding	27612	MTCO3P1	unprocessed_pseudogene	10129
6	32696142	A	G	rs2858313	0.927625	0.169596	30.8881	30.4492	4.51024e-08	0.226804	194	0.101871	962	None	None	None	HLA-DQB1	protein_coding	27759	MTCO3P1	unprocessed_pseudogene	9982
6	32696316	T	G	rs2647015	0.927625	0.169596	30.8881	30.4492	4.51024e-08	0.226804	194	0.101871	962	None	None	None	HLA-DQB1	protein_coding	27933	MTCO3P1	unprocessed_pseudogene	9808
6	32696502	C	T	rs2647014	0.927625	0.169596	30.8881	30.4492	4.51024e-08	0.226804	194	0.101871	962	None	None	None	HLA-DQB1	protein_coding	28119	MTCO3P1	unprocessed_pseudogene	9622
6	32696983	A	G	rs2647005	0.927625	0.169596	30.8881	30.4492	4.51024e-08	0.226804	194	0.101871	962	None	None	None	HLA-DQB1	protein_coding	28600	MTCO3P1	unprocessed_pseudogene	9141
6	32698036	C	T	rs2646994	0.927625	0.169596	30.8881	30.4492	4.51024e-08	0.226804	194	0.101871	962	None	None	None	HLA-DQB1	protein_coding	29653	MTCO3P1	unprocessed_pseudogene	8088
6	32477529	G	A	rs28895261	0.773928	0.141557	37.8387	46.4009	4.57094e-08	0.335052	194	0.235447	962	None	None	None	HLA-DRB9	unprocessed_pseudogene	4029	HLA-DRB5	protein_coding	39814
6	32693274	C	A	None	0.923988	0.169527	30.79	30.491	5.02593e-08	0.226804	194	0.102391	962	None	None	None	HLA-DQB1	protein_coding	24891	MTCO3P1	unprocessed_pseudogene	12850
6	32617141	A	G	rs28752526	0.71016	0.130372	41.4949	56.5326	5.11763e-08	0.412371	194	0.251559	962	None	None	None	HLA-DRB1	protein_coding	27293	HLA-DQA1	protein_coding	11038
6	32602370	A	G	rs2516052	0.774405	0.142502	37.2556	45.4971	5.49953e-08	0.337629	194	0.200624	962	None	None	None	HLA-DRB1	protein_coding	12522	HLA-DQA1	protein_coding	25809
6	32458763	A	G	rs9268828	0.673686	0.124428	43.4658	64.3321	6.1542e-08	0.502577	194	0.370062	962	None	None	None	HLA-DRA	protein_coding	13717	HLA-DRB9	unprocessed_pseudogene	1058
6	32458825	A	G	rs9268829	0.673686	0.124428	43.4658	64.3321	6.1542e-08	0.502577	194	0.370062	962	None	None	None	HLA-DRA	protein_coding	13779	HLA-DRB9	unprocessed_pseudogene	996
6	32602624	G	A	rs2454138	0.768026	0.141913	37.2054	45.7387	6.23417e-08	0.337629	194	0.200624	962	None	None	None	HLA-DRB1	protein_coding	12776	HLA-DQA1	protein_coding	25555
6	32714062	A	G	rs3129730	0.906857	0.167846	30.7004	30.7324	6.55645e-08	0.224227	194	0.101351	962	None	None	None	MTCO3P1	unprocessed_pseudogene	7107	AL662789.1	processed_transcript	3943
6	32601914	G	A	rs477515	0.766431	0.141952	37.1128	45.7465	6.69251e-08	0.337629	194	0.201143	962	None	None	None	HLA-DRB1	protein_coding	12066	HLA-DQA1	protein_coding	26265
6	32602075	G	A	rs622137	0.766431	0.141952	37.1128	45.7465	6.69251e-08	0.337629	194	0.201143	962	None	None	None	HLA-DRB1	protein_coding	12227	HLA-DQA1	protein_coding	26104
6	32602407	C	T	rs2516051	0.766431	0.141952	37.1128	45.7465	6.69251e-08	0.337629	194	0.201143	962	None	None	None	HLA-DRB1	protein_coding	12559	HLA-DQA1	protein_coding	25772
6	32604253	T	A	rs526784	0.765692	0.141941	37.0831	45.7626	6.87407e-08	0.337629	194	0.201663	962	None	None	None	HLA-DRB1	protein_coding	14405	HLA-DQA1	protein_coding	23926
6	32604271	G	T	rs585305	0.765692	0.141941	37.0831	45.7626	6.87407e-08	0.337629	194	0.201663	962	None	None	None	HLA-DRB1	protein_coding	14423	HLA-DQA1	protein_coding	23908
6	32700169	T	G	rs3135190	0.833493	0.154867	40.6514	55.4226	7.36684e-08	0.832474	194	0.727651	962	None	None	None	HLA-DQB1	protein_coding	31786	MTCO3P1	unprocessed_pseudogene	5955
6	32662585	C	G	rs281863918	0.718101	0.133641	43.3259	64.84	7.72903e-08	0.739691	194	0.602391	962	HLA-DQB1	protein_coding	intronic,non-coding,5upstream	None	None	None	None	None	None
6	32662585	C	G	rs9274172	0.718101	0.133641	43.3259	64.84	7.72903e-08	0.739691	194	0.602391	962	HLA-DQB1	protein_coding	intronic,non-coding,5upstream	None	None	None	None	None	None
6	32449501	G	A	rs9268744	0.666712	0.124142	43.1926	64.5683	7.84842e-08	0.502577	194	0.370582	962	None	None	None	HLA-DRA	protein_coding	4455	HLA-DRB9	unprocessed_pseudogene	10320
6	32457448	C	CT	NA	0.668315	0.124503	43.0498	64.2083	7.96674e-08	0.5	194	0.369543	962	NA	NA	NA	NA	NA	NA	NA	NA	NA
6	32667235	T	A	rs3864306	0.907734	0.169261	30.3036	30.5918	8.18777e-08	0.226804	194	0.102911	962	HLA-DQB1	protein_coding	intronic,5upstream	None	None	None	None	None	None
6	32467561	C	T	rs4947340	0.684368	0.127663	41.5249	59.8311	8.28843e-08	0.453608	194	0.303015	962	HLA-DRB9	unprocessed_pseudogene	non-coding intronic	None	None	None	None	None	None
6	32705453	C	T	rs2856697	0.898389	0.167897	30.4789	31.0642	8.75441e-08	0.229381	194	0.105509	962	None	None	None	HLA-DQB1	protein_coding	37070	MTCO3P1	unprocessed_pseudogene	671
6	32707804	A	T	rs17212846	0.898389	0.167897	30.4789	31.0642	8.75441e-08	0.229381	194	0.105509	962	None	None	None	MTCO3P1	unprocessed_pseudogene	849	AL662789.1	processed_transcript	10201
6	32710244	T	C	rs28755392	0.898389	0.167897	30.4789	31.0642	8.75441e-08	0.229381	194	0.105509	962	None	None	None	MTCO3P1	unprocessed_pseudogene	3289	AL662789.1	processed_transcript	7761
6	32702223	G	T	rs2858308	0.896498	0.167825	30.4383	31.0943	9.1999e-08	0.229381	194	0.106029	962	None	None	None	HLA-DQB1	protein_coding	33840	MTCO3P1	unprocessed_pseudogene	3901
6	32709620	A	G	rs16898262	0.896498	0.167825	30.4383	31.0943	9.1999e-08	0.229381	194	0.106029	962	None	None	None	MTCO3P1	unprocessed_pseudogene	2665	AL662789.1	processed_transcript	8385
6	32457620	C	A	rs9268820	0.664708	0.124512	42.7916	64.1405	9.37117e-08	0.5	194	0.369543	962	None	None	None	HLA-DRA	protein_coding	12574	HLA-DRB9	unprocessed_pseudogene	2201
6	32663671	A	G	rs281874807	0.660455	0.123838	42.7179	63.9385	9.64978e-08	0.466495	194	0.325884	962	HLA-DQB1	protein_coding	intronic,non-coding,5upstream	None	None	None	None	None	None
6	32706948	A	G	rs17206287	0.836662	0.156881	32.8941	36.817	9.65527e-08	0.275773	194	0.139813	962	MTCO3P1	unprocessed_pseudogene	non-coding	None	None	None	None	None	None
6	32658238	C	A	rs6905282	0.653706	0.122728	44.9912	71.3801	1.00137e-07	0.615979	194	0.480769	962	None	None	None	HLA-DQA1	protein_coding	11176	HLA-DQB1	protein_coding	1229
6	32658242	C	T	rs9273358	0.653706	0.122728	44.9912	71.3801	1.00137e-07	0.615979	194	0.480769	962	None	None	None	HLA-DQA1	protein_coding	11180	HLA-DQB1	protein_coding	1225
6	32449049	C	T	None	0.663577	0.124601	42.6698	64.0896	1.0061e-07	0.5	194	0.370062	962	None	None	None	HLA-DRA	protein_coding	4003	HLA-DRB9	unprocessed_pseudogene	10772
6	32449927	C	T	None	0.663577	0.124601	42.6698	64.0896	1.0061e-07	0.5	194	0.370062	962	None	None	None	HLA-DRA	protein_coding	4881	HLA-DRB9	unprocessed_pseudogene	9894
6	32450784	T	C	rs9268764	0.663577	0.124601	42.6698	64.0896	1.0061e-07	0.5	194	0.370062	962	None	None	None	HLA-DRA	protein_coding	5738	HLA-DRB9	unprocessed_pseudogene	9037
6	32451245	T	C	None	0.663577	0.124601	42.6698	64.0896	1.0061e-07	0.5	194	0.370062	962	None	None	None	HLA-DRA	protein_coding	6199	HLA-DRB9	unprocessed_pseudogene	8576
6	32451514	C	T	rs9268768	0.663577	0.124601	42.6698	64.0896	1.0061e-07	0.5	194	0.370062	962	None	None	None	HLA-DRA	protein_coding	6468	HLA-DRB9	unprocessed_pseudogene	8307
6	32451770	G	T	rs6912728	0.663577	0.124601	42.6698	64.0896	1.0061e-07	0.5	194	0.370062	962	None	None	None	HLA-DRA	protein_coding	6724	HLA-DRB9	unprocessed_pseudogene	8051
6	32452131	A	C	rs6457588	0.663577	0.124601	42.6698	64.0896	1.0061e-07	0.5	194	0.370062	962	None	None	None	HLA-DRA	protein_coding	7085	HLA-DRB9	unprocessed_pseudogene	7690
6	32452595	A	T	rs9268778	0.663577	0.124601	42.6698	64.0896	1.0061e-07	0.5	194	0.370062	962	None	None	None	HLA-DRA	protein_coding	7549	HLA-DRB9	unprocessed_pseudogene	7226
6	32452712	G	A	rs9268780	0.663577	0.124601	42.6698	64.0896	1.0061e-07	0.5	194	0.370062	962	None	None	None	HLA-DRA	protein_coding	7666	HLA-DRB9	unprocessed_pseudogene	7109
6	32453015	G	A	rs9268784	0.663577	0.124601	42.6698	64.0896	1.0061e-07	0.5	194	0.370062	962	None	None	None	HLA-DRA	protein_coding	7969	HLA-DRB9	unprocessed_pseudogene	6806
6	32453377	A	G	None	0.663577	0.124601	42.6698	64.0896	1.0061e-07	0.5	194	0.370062	962	None	None	None	HLA-DRA	protein_coding	8331	HLA-DRB9	unprocessed_pseudogene	6444
6	32453551	G	A	rs9268795	0.663577	0.124601	42.6698	64.0896	1.0061e-07	0.5	194	0.370062	962	None	None	None	HLA-DRA	protein_coding	8505	HLA-DRB9	unprocessed_pseudogene	6270
6	32453958	T	C	rs9268798	0.663577	0.124601	42.6698	64.0896	1.0061e-07	0.5	194	0.370062	962	None	None	None	HLA-DRA	protein_coding	8912	HLA-DRB9	unprocessed_pseudogene	5863
6	32454482	A	C	rs2097441	0.663577	0.124601	42.6698	64.0896	1.0061e-07	0.5	194	0.370062	962	None	None	None	HLA-DRA	protein_coding	9436	HLA-DRB9	unprocessed_pseudogene	5339
6	32454945	T	C	rs4577793	0.663577	0.124601	42.6698	64.0896	1.0061e-07	0.5	194	0.370062	962	None	None	None	HLA-DRA	protein_coding	9899	HLA-DRB9	unprocessed_pseudogene	4876
6	32456399	G	T	rs9268808	0.663577	0.124601	42.6698	64.0896	1.0061e-07	0.5	194	0.370062	962	None	None	None	HLA-DRA	protein_coding	11353	HLA-DRB9	unprocessed_pseudogene	3422
6	32456488	T	C	rs9268809	0.663577	0.124601	42.6698	64.0896	1.0061e-07	0.5	194	0.370062	962	None	None	None	HLA-DRA	protein_coding	11442	HLA-DRB9	unprocessed_pseudogene	3333
6	32456519	C	T	rs9268810	0.663577	0.124601	42.6698	64.0896	1.0061e-07	0.5	194	0.370062	962	None	None	None	HLA-DRA	protein_coding	11473	HLA-DRB9	unprocessed_pseudogene	3302
6	32456593	G	T	rs9268811	0.663577	0.124601	42.6698	64.0896	1.0061e-07	0.5	194	0.370062	962	None	None	None	HLA-DRA	protein_coding	11547	HLA-DRB9	unprocessed_pseudogene	3228
6	32456839	C	G	rs9268814	0.663577	0.124601	42.6698	64.0896	1.0061e-07	0.5	194	0.370062	962	None	None	None	HLA-DRA	protein_coding	11793	HLA-DRB9	unprocessed_pseudogene	2982
6	32457272	G	A	rs7743662	0.663577	0.124601	42.6698	64.0896	1.0061e-07	0.5	194	0.370062	962	None	None	None	HLA-DRA	protein_coding	12226	HLA-DRB9	unprocessed_pseudogene	2549
6	32457828	G	A	rs7748310	0.663577	0.124601	42.6698	64.0896	1.0061e-07	0.5	194	0.370062	962	None	None	None	HLA-DRA	protein_coding	12782	HLA-DRB9	unprocessed_pseudogene	1993
6	32457965	A	G	rs7748085	0.663577	0.124601	42.6698	64.0896	1.0061e-07	0.5	194	0.370062	962	None	None	None	HLA-DRA	protein_coding	12919	HLA-DRB9	unprocessed_pseudogene	1856
6	32458137	G	C	rs7748825	0.663577	0.124601	42.6698	64.0896	1.0061e-07	0.5	194	0.370062	962	None	None	None	HLA-DRA	protein_coding	13091	HLA-DRB9	unprocessed_pseudogene	1684
6	32446656	C	T	rs9268673	0.663514	0.124624	42.6487	64.0626	1.0144e-07	0.5	194	0.370582	962	None	None	None	HLA-DRA	protein_coding	1610	HLA-DRB9	unprocessed_pseudogene	13165
6	32447609	G	A	rs9268681	0.663514	0.124624	42.6487	64.0626	1.0144e-07	0.5	194	0.370582	962	None	None	None	HLA-DRA	protein_coding	2563	HLA-DRB9	unprocessed_pseudogene	12212
6	32447645	G	T	rs9268682	0.663514	0.124624	42.6487	64.0626	1.0144e-07	0.5	194	0.370582	962	None	None	None	HLA-DRA	protein_coding	2599	HLA-DRB9	unprocessed_pseudogene	12176
6	32447680	G	A	rs9268684	0.663514	0.124624	42.6487	64.0626	1.0144e-07	0.5	194	0.370582	962	None	None	None	HLA-DRA	protein_coding	2634	HLA-DRB9	unprocessed_pseudogene	12141
6	32447687	A	T	rs9268685	0.663514	0.124624	42.6487	64.0626	1.0144e-07	0.5	194	0.370582	962	None	None	None	HLA-DRA	protein_coding	2641	HLA-DRB9	unprocessed_pseudogene	12134
6	32447763	G	T	rs9268687	0.663514	0.124624	42.6487	64.0626	1.0144e-07	0.5	194	0.370582	962	None	None	None	HLA-DRA	protein_coding	2717	HLA-DRB9	unprocessed_pseudogene	12058
6	32447808	C	A	None	0.663514	0.124624	42.6487	64.0626	1.0144e-07	0.5	194	0.370582	962	None	None	None	HLA-DRA	protein_coding	2762	HLA-DRB9	unprocessed_pseudogene	12013
6	32685241	T	C	rs28371251	0.660903	0.12425	42.9268	65.0142	1.0427e-07	0.507732	194	0.369023	962	None	None	None	HLA-DQB1	protein_coding	16858	MTCO3P1	unprocessed_pseudogene	20883
6	32690574	A	T	rs28371255	0.897696	0.169049	30.0439	30.7243	1.09471e-07	0.226804	194	0.10499	962	None	None	None	HLA-DQB1	protein_coding	22191	MTCO3P1	unprocessed_pseudogene	15550
6	32643813	G	A	rs5002178	0.658629	0.124221	45.3611	73.1083	1.14488e-07	0.68299	194	0.552495	962	HLA-DQA1	protein_coding	3downstream,non-coding	None	None	None	None	None	None
6	32702359	T	C	rs3135001	0.813954	0.154088	39.8515	55.4095	1.27512e-07	0.829897	194	0.727651	962	None	None	None	HLA-DQB1	protein_coding	33976	MTCO3P1	unprocessed_pseudogene	3765
6	32706521	T	C	rs3134966	0.813346	0.15409	39.822	55.4133	1.3034e-07	0.829897	194	0.72817	962	MTCO3P1	unprocessed_pseudogene	non-coding	None	None	None	None	None	None
6	32710429	G	A	rs3129726	0.813346	0.15409	39.822	55.4133	1.3034e-07	0.829897	194	0.72817	962	None	None	None	MTCO3P1	unprocessed_pseudogene	3474	AL662789.1	processed_transcript	7576
6	32619340	C	G	rs28383313	0.742816	0.140855	36.4403	46.3292	1.33768e-07	0.337629	194	0.205301	962	None	None	None	HLA-DRB1	protein_coding	29492	HLA-DQA1	protein_coding	8839
6	32455832	C	A	rs9268806	0.654876	0.124319	42.2971	64.3768	1.38126e-07	0.5	194	0.370582	962	None	None	None	HLA-DRA	protein_coding	10786	HLA-DRB9	unprocessed_pseudogene	3989
6	32446891	G	A	None	0.652498	0.12517	41.6328	63.723	1.85924e-07	0.502577	194	0.378378	962	None	None	None	HLA-DRA	protein_coding	1845	HLA-DRB9	unprocessed_pseudogene	12930
6	32690797	TACAC	T	NA	0.643733	0.123632	42.2097	65.6132	1.92066e-07	0.507732	194	0.371622	962	NA	NA	NA	NA	NA	NA	NA	NA	NA
6	32703179	C	T	rs2856705	0.870401	0.167256	29.7212	31.385	1.95028e-07	0.229381	194	0.108628	962	None	None	None	HLA-DQB1	protein_coding	34796	MTCO3P1	unprocessed_pseudogene	2945
6	32704904	C	A	rs2647049	0.870401	0.167256	29.7212	31.385	1.95028e-07	0.229381	194	0.108628	962	None	None	None	HLA-DQB1	protein_coding	36521	MTCO3P1	unprocessed_pseudogene	1220
6	32706463	C	T	rs12192514	0.870401	0.167256	29.7212	31.385	1.95028e-07	0.229381	194	0.108628	962	MTCO3P1	unprocessed_pseudogene	non-coding	None	None	None	None	None	None
6	32706519	A	G	rs28371270	0.870401	0.167256	29.7212	31.385	1.95028e-07	0.229381	194	0.108628	962	MTCO3P1	unprocessed_pseudogene	non-coding	None	None	None	None	None	None
6	32706663	T	C	rs28371272	0.870401	0.167256	29.7212	31.385	1.95028e-07	0.229381	194	0.108628	962	MTCO3P1	unprocessed_pseudogene	non-coding	None	None	None	None	None	None
6	32706665	G	C	rs28371273	0.870401	0.167256	29.7212	31.385	1.95028e-07	0.229381	194	0.108628	962	MTCO3P1	unprocessed_pseudogene	non-coding	None	None	None	None	None	None
6	32706781	T	C	rs28371274	0.870401	0.167256	29.7212	31.385	1.95028e-07	0.229381	194	0.108628	962	MTCO3P1	unprocessed_pseudogene	non-coding	None	None	None	None	None	None
6	32706840	G	A	rs17212616	0.870401	0.167256	29.7212	31.385	1.95028e-07	0.229381	194	0.108628	962	MTCO3P1	unprocessed_pseudogene	non-coding	None	None	None	None	None	None
6	32614145	C	T	rs522308	0.761985	0.147463	33.6631	41.074	2.37486e-07	0.286082	194	0.154366	962	None	None	None	HLA-DRB1	protein_coding	24297	HLA-DQA1	protein_coding	14034
6	32658788	C	T	rs9273371	0.659998	0.128358	39.4298	58.5341	2.72022e-07	0.430412	194	0.290541	962	None	None	None	HLA-DQA1	protein_coding	11726	HLA-DQB1	protein_coding	679
6	32690652	T	C	rs9368737	0.637487	0.124128	41.4426	65.0208	2.81028e-07	0.502577	194	0.370582	962	None	None	None	HLA-DQB1	protein_coding	22269	MTCO3P1	unprocessed_pseudogene	15472
6	32617276	A	C	rs28752532	0.800477	0.155916	31.4851	36.3896	2.83588e-07	0.260309	194	0.121102	962	None	None	None	HLA-DRB1	protein_coding	27428	HLA-DQA1	protein_coding	10903
6	32609916	G	C	rs17840121	0.798441	0.155855	31.4279	36.4261	3.00731e-07	0.260309	194	0.122141	962	None	None	None	HLA-DRB1	protein_coding	20068	HLA-DQA1	protein_coding	18263
6	32612803	T	C	rs13212015	0.798441	0.155855	31.4279	36.4261	3.00731e-07	0.260309	194	0.122141	962	None	None	None	HLA-DRB1	protein_coding	22955	HLA-DQA1	protein_coding	15376
6	32612819	T	C	rs28383216	0.798441	0.155855	31.4279	36.4261	3.00731e-07	0.260309	194	0.122141	962	None	None	None	HLA-DRB1	protein_coding	22971	HLA-DQA1	protein_coding	15360
6	32613222	C	T	rs12205706	0.798441	0.155855	31.4279	36.4261	3.00731e-07	0.260309	194	0.122141	962	None	None	None	HLA-DRB1	protein_coding	23374	HLA-DQA1	protein_coding	14957
6	32613456	T	C	rs12212951	0.798441	0.155855	31.4279	36.4261	3.00731e-07	0.260309	194	0.122141	962	None	None	None	HLA-DRB1	protein_coding	23608	HLA-DQA1	protein_coding	14723
6	32613677	C	T	rs10947319	0.798441	0.155855	31.4279	36.4261	3.00731e-07	0.260309	194	0.122141	962	None	None	None	HLA-DRB1	protein_coding	23829	HLA-DQA1	protein_coding	14502
6	32615019	A	G	rs13204672	0.798441	0.155855	31.4279	36.4261	3.00731e-07	0.260309	194	0.122141	962	None	None	None	HLA-DRB1	protein_coding	25171	HLA-DQA1	protein_coding	13160
6	32615628	G	A	rs28383222	0.798441	0.155855	31.4279	36.4261	3.00731e-07	0.260309	194	0.122141	962	None	None	None	HLA-DRB1	protein_coding	25780	HLA-DQA1	protein_coding	12551
6	32616047	T	C	rs28383225	0.798441	0.155855	31.4279	36.4261	3.00731e-07	0.260309	194	0.122141	962	None	None	None	HLA-DRB1	protein_coding	26199	HLA-DQA1	protein_coding	12132
6	32616205	G	A	rs28383227	0.798441	0.155855	31.4279	36.4261	3.00731e-07	0.260309	194	0.122141	962	None	None	None	HLA-DRB1	protein_coding	26357	HLA-DQA1	protein_coding	11974
6	32616216	T	A	rs28383228	0.798441	0.155855	31.4279	36.4261	3.00731e-07	0.260309	194	0.122141	962	None	None	None	HLA-DRB1	protein_coding	26368	HLA-DQA1	protein_coding	11963
6	32616331	C	T	rs28383232	0.798441	0.155855	31.4279	36.4261	3.00731e-07	0.260309	194	0.122141	962	None	None	None	HLA-DRB1	protein_coding	26483	HLA-DQA1	protein_coding	11848
6	32616633	T	G	rs28383243	0.798441	0.155855	31.4279	36.4261	3.00731e-07	0.260309	194	0.122141	962	None	None	None	HLA-DRB1	protein_coding	26785	HLA-DQA1	protein_coding	11546
6	32616685	G	A	rs28383244	0.798441	0.155855	31.4279	36.4261	3.00731e-07	0.260309	194	0.122141	962	None	None	None	HLA-DRB1	protein_coding	26837	HLA-DQA1	protein_coding	11494
6	32616702	T	C	rs28383245	0.798441	0.155855	31.4279	36.4261	3.00731e-07	0.260309	194	0.122141	962	None	None	None	HLA-DRB1	protein_coding	26854	HLA-DQA1	protein_coding	11477
6	32616705	G	A	rs28383246	0.798441	0.155855	31.4279	36.4261	3.00731e-07	0.260309	194	0.122141	962	None	None	None	HLA-DRB1	protein_coding	26857	HLA-DQA1	protein_coding	11474
6	32616748	G	A	rs28383247	0.798441	0.155855	31.4279	36.4261	3.00731e-07	0.260309	194	0.122141	962	None	None	None	HLA-DRB1	protein_coding	26900	HLA-DQA1	protein_coding	11431
6	32616806	T	A	rs28752517	0.798441	0.155855	31.4279	36.4261	3.00731e-07	0.260309	194	0.122141	962	None	None	None	HLA-DRB1	protein_coding	26958	HLA-DQA1	protein_coding	11373
6	32616928	T	C	rs28752519	0.798441	0.155855	31.4279	36.4261	3.00731e-07	0.260309	194	0.122141	962	None	None	None	HLA-DRB1	protein_coding	27080	HLA-DQA1	protein_coding	11251
6	32617085	G	A	rs28752524	0.798441	0.155855	31.4279	36.4261	3.00731e-07	0.260309	194	0.122141	962	None	None	None	HLA-DRB1	protein_coding	27237	HLA-DQA1	protein_coding	11094
6	32617091	G	C	rs28752525	0.798441	0.155855	31.4279	36.4261	3.00731e-07	0.260309	194	0.122141	962	None	None	None	HLA-DRB1	protein_coding	27243	HLA-DQA1	protein_coding	11088
6	32617281	G	A	rs28752533	0.798441	0.155855	31.4279	36.4261	3.00731e-07	0.260309	194	0.122141	962	None	None	None	HLA-DRB1	protein_coding	27433	HLA-DQA1	protein_coding	10898
6	32617748	A	T	rs28383250	0.798441	0.155855	31.4279	36.4261	3.00731e-07	0.260309	194	0.122141	962	None	None	None	HLA-DRB1	protein_coding	27900	HLA-DQA1	protein_coding	10431
6	32617790	C	T	rs28383251	0.798441	0.155855	31.4279	36.4261	3.00731e-07	0.260309	194	0.122141	962	None	None	None	HLA-DRB1	protein_coding	27942	HLA-DQA1	protein_coding	10389
6	32617797	C	T	rs28383252	0.798441	0.155855	31.4279	36.4261	3.00731e-07	0.260309	194	0.122141	962	None	None	None	HLA-DRB1	protein_coding	27949	HLA-DQA1	protein_coding	10382
6	32617812	C	T	rs28383253	0.798441	0.155855	31.4279	36.4261	3.00731e-07	0.260309	194	0.122141	962	None	None	None	HLA-DRB1	protein_coding	27964	HLA-DQA1	protein_coding	10367
6	32617861	A	C	rs28383254	0.798441	0.155855	31.4279	36.4261	3.00731e-07	0.260309	194	0.122141	962	None	None	None	HLA-DRB1	protein_coding	28013	HLA-DQA1	protein_coding	10318
6	32617864	G	A	rs28383255	0.798441	0.155855	31.4279	36.4261	3.00731e-07	0.260309	194	0.122141	962	None	None	None	HLA-DRB1	protein_coding	28016	HLA-DQA1	protein_coding	10315
6	32617898	G	C	rs28383256	0.798441	0.155855	31.4279	36.4261	3.00731e-07	0.260309	194	0.122141	962	None	None	None	HLA-DRB1	protein_coding	28050	HLA-DQA1	protein_coding	10281
6	32617903	C	T	rs28383257	0.798441	0.155855	31.4279	36.4261	3.00731e-07	0.260309	194	0.122141	962	None	None	None	HLA-DRB1	protein_coding	28055	HLA-DQA1	protein_coding	10276
6	32617924	A	T	rs28383258	0.798441	0.155855	31.4279	36.4261	3.00731e-07	0.260309	194	0.122141	962	None	None	None	HLA-DRB1	protein_coding	28076	HLA-DQA1	protein_coding	10255
6	32617925	A	T	rs28383259	0.798441	0.155855	31.4279	36.4261	3.00731e-07	0.260309	194	0.122141	962	None	None	None	HLA-DRB1	protein_coding	28077	HLA-DQA1	protein_coding	10254
6	32617959	A	G	rs28383260	0.798441	0.155855	31.4279	36.4261	3.00731e-07	0.260309	194	0.122141	962	None	None	None	HLA-DRB1	protein_coding	28111	HLA-DQA1	protein_coding	10220
6	32617964	T	C	rs28383261	0.798441	0.155855	31.4279	36.4261	3.00731e-07	0.260309	194	0.122141	962	None	None	None	HLA-DRB1	protein_coding	28116	HLA-DQA1	protein_coding	10215
6	32617996	A	T	rs28383262	0.798441	0.155855	31.4279	36.4261	3.00731e-07	0.260309	194	0.122141	962	None	None	None	HLA-DRB1	protein_coding	28148	HLA-DQA1	protein_coding	10183
6	32618124	C	T	rs28383264	0.798441	0.155855	31.4279	36.4261	3.00731e-07	0.260309	194	0.122141	962	None	None	None	HLA-DRB1	protein_coding	28276	HLA-DQA1	protein_coding	10055
6	32618147	C	T	rs28383265	0.798441	0.155855	31.4279	36.4261	3.00731e-07	0.260309	194	0.122141	962	None	None	None	HLA-DRB1	protein_coding	28299	HLA-DQA1	protein_coding	10032
6	32618158	T	A	rs28383266	0.798441	0.155855	31.4279	36.4261	3.00731e-07	0.260309	194	0.122141	962	None	None	None	HLA-DRB1	protein_coding	28310	HLA-DQA1	protein_coding	10021
6	32618201	A	G	rs28383267	0.798441	0.155855	31.4279	36.4261	3.00731e-07	0.260309	194	0.122141	962	None	None	None	HLA-DRB1	protein_coding	28353	HLA-DQA1	protein_coding	9978
6	32618218	T	C	rs28383269	0.798441	0.155855	31.4279	36.4261	3.00731e-07	0.260309	194	0.122141	962	None	None	None	HLA-DRB1	protein_coding	28370	HLA-DQA1	protein_coding	9961
6	32618247	A	G	rs28383270	0.798441	0.155855	31.4279	36.4261	3.00731e-07	0.260309	194	0.122141	962	None	None	None	HLA-DRB1	protein_coding	28399	HLA-DQA1	protein_coding	9932
6	32618357	C	T	rs28383271	0.798441	0.155855	31.4279	36.4261	3.00731e-07	0.260309	194	0.122141	962	None	None	None	HLA-DRB1	protein_coding	28509	HLA-DQA1	protein_coding	9822
6	32618430	T	A	rs28383272	0.798441	0.155855	31.4279	36.4261	3.00731e-07	0.260309	194	0.122141	962	None	None	None	HLA-DRB1	protein_coding	28582	HLA-DQA1	protein_coding	9749
6	32618469	A	G	rs28383274	0.798441	0.155855	31.4279	36.4261	3.00731e-07	0.260309	194	0.122141	962	None	None	None	HLA-DRB1	protein_coding	28621	HLA-DQA1	protein_coding	9710
6	32618854	C	T	rs28383301	0.798441	0.155855	31.4279	36.4261	3.00731e-07	0.260309	194	0.122141	962	None	None	None	HLA-DRB1	protein_coding	29006	HLA-DQA1	protein_coding	9325
6	32618862	A	G	rs28383302	0.798441	0.155855	31.4279	36.4261	3.00731e-07	0.260309	194	0.122141	962	None	None	None	HLA-DRB1	protein_coding	29014	HLA-DQA1	protein_coding	9317
6	32618871	A	G	rs28383303	0.798441	0.155855	31.4279	36.4261	3.00731e-07	0.260309	194	0.122141	962	None	None	None	HLA-DRB1	protein_coding	29023	HLA-DQA1	protein_coding	9308
6	32618943	C	T	rs28383304	0.798441	0.155855	31.4279	36.4261	3.00731e-07	0.260309	194	0.122141	962	None	None	None	HLA-DRB1	protein_coding	29095	HLA-DQA1	protein_coding	9236
6	32619005	C	T	rs28383308	0.798441	0.155855	31.4279	36.4261	3.00731e-07	0.260309	194	0.122141	962	None	None	None	HLA-DRB1	protein_coding	29157	HLA-DQA1	protein_coding	9174
6	32619006	G	T	rs28383309	0.798441	0.155855	31.4279	36.4261	3.00731e-07	0.260309	194	0.122141	962	None	None	None	HLA-DRB1	protein_coding	29158	HLA-DQA1	protein_coding	9173
6	32710135	C	T	rs9275563	0.631729	0.123707	41.383	65.5161	3.27922e-07	0.492268	194	0.373701	962	None	None	None	MTCO3P1	unprocessed_pseudogene	3180	AL662789.1	processed_transcript	7870
6	32618444	C	T	rs28383273	0.792965	0.15576	31.2429	36.4878	3.56309e-07	0.260309	194	0.122661	962	None	None	None	HLA-DRB1	protein_coding	28596	HLA-DQA1	protein_coding	9735
6	32619313	C	T	rs28383312	0.716082	0.14106	35.1377	46.8374	3.84583e-07	0.345361	194	0.221414	962	None	None	None	HLA-DRB1	protein_coding	29465	HLA-DQA1	protein_coding	8866
6	32619759	A	G	rs9271403	0.716082	0.14106	35.1377	46.8374	3.84583e-07	0.345361	194	0.221414	962	None	None	None	HLA-DRB1	protein_coding	29911	HLA-DQA1	protein_coding	8420
6	32619776	T	A	rs9271404	0.716082	0.14106	35.1377	46.8374	3.84583e-07	0.345361	194	0.221414	962	None	None	None	HLA-DRB1	protein_coding	29928	HLA-DQA1	protein_coding	8403
6	32620580	G	A	rs9271447	0.716082	0.14106	35.1377	46.8374	3.84583e-07	0.345361	194	0.221414	962	None	None	None	HLA-DRB1	protein_coding	30732	HLA-DQA1	protein_coding	7599
6	32620645	C	T	rs9271454	0.716082	0.14106	35.1377	46.8374	3.84583e-07	0.345361	194	0.221414	962	None	None	None	HLA-DRB1	protein_coding	30797	HLA-DQA1	protein_coding	7534
6	32620646	T	G	rs9271455	0.716082	0.14106	35.1377	46.8374	3.84583e-07	0.345361	194	0.221414	962	None	None	None	HLA-DRB1	protein_coding	30798	HLA-DQA1	protein_coding	7533
6	32620658	C	T	rs9271456	0.716082	0.14106	35.1377	46.8374	3.84583e-07	0.345361	194	0.221414	962	None	None	None	HLA-DRB1	protein_coding	30810	HLA-DQA1	protein_coding	7521
6	32620676	C	A	rs9271458	0.716082	0.14106	35.1377	46.8374	3.84583e-07	0.345361	194	0.221414	962	None	None	None	HLA-DRB1	protein_coding	30828	HLA-DQA1	protein_coding	7503
6	32620723	G	A	rs9271461	0.716082	0.14106	35.1377	46.8374	3.84583e-07	0.345361	194	0.221414	962	None	None	None	HLA-DRB1	protein_coding	30875	HLA-DQA1	protein_coding	7456
6	32620591	G	A	rs9271448	0.715012	0.141119	35.0621	46.8278	4.04683e-07	0.345361	194	0.221933	962	None	None	None	HLA-DRB1	protein_coding	30743	HLA-DQA1	protein_coding	7588
6	32429153	G	A	None	0.909568	0.179571	26.3193	25.4702	4.07917e-07	0.177835	194	0.107069	962	None	None	None	TSBP1-AS1	antisense	21390	HLA-DRA	protein_coding	10689
6	32435001	T	G	rs9268614	0.909568	0.179571	26.3193	25.4702	4.07917e-07	0.177835	194	0.107069	962	None	None	None	TSBP1-AS1	antisense	27238	HLA-DRA	protein_coding	4841
6	32438044	T	C	None	0.909568	0.179571	26.3193	25.4702	4.07917e-07	0.177835	194	0.107069	962	None	None	None	TSBP1-AS1	antisense	30281	HLA-DRA	protein_coding	1798
6	32636767	C	T	rs9272359	0.599461	0.119357	42.9708	73.2362	5.10291e-07	0.56701	194	0.428794	962	HLA-DQA1	protein_coding	intronic,5upstream	None	None	None	None	None	None
6	32616990	C	T	rs28752521	0.782094	0.155854	30.732	36.3896	5.21783e-07	0.257732	194	0.122141	962	None	None	None	HLA-DRB1	protein_coding	27142	HLA-DQA1	protein_coding	11189
6	32616991	G	A	rs28752522	0.782094	0.155854	30.732	36.3896	5.21783e-07	0.257732	194	0.122141	962	None	None	None	HLA-DRB1	protein_coding	27143	HLA-DQA1	protein_coding	11188
6	32461376	A	G	rs9268844	0.902829	0.18042	25.9166	25.4315	5.61434e-07	0.177835	194	0.108108	962	HLA-DRB9	unprocessed_pseudogene	non-coding intronic	None	None	None	None	None	None
6	32616777	TG	T	NA	0.780351	0.15597	30.6241	36.3608	5.63835e-07	0.257732	194	0.122141	962	NA	NA	NA	NA	NA	NA	NA	NA	NA
6	32616811	A	G	rs28752518	0.780351	0.15597	30.6241	36.3608	5.63835e-07	0.257732	194	0.122141	962	None	None	None	HLA-DRB1	protein_coding	26963	HLA-DQA1	protein_coding	11368
6	32636162	G	T	rs9272310	0.597509	0.119492	42.7425	73.0987	5.7208e-07	0.56701	194	0.429314	962	HLA-DQA1	protein_coding	5upstream,intronic	None	None	None	None	None	None
6	32652455	A	G	rs9394106	0.597509	0.119492	42.7425	73.0987	5.7208e-07	0.56701	194	0.429314	962	None	None	None	HLA-DQA1	protein_coding	5393	HLA-DQB1	protein_coding	7012
6	32608815	A	C	rs646984	0.630227	0.12621	38.8371	60.2686	5.9306e-07	0.443299	194	0.286902	962	None	None	None	HLA-DRB1	protein_coding	18967	HLA-DQA1	protein_coding	19364
6	32608849	G	A	rs647035	0.630227	0.12621	38.8371	60.2686	5.9306e-07	0.443299	194	0.286902	962	None	None	None	HLA-DRB1	protein_coding	19001	HLA-DQA1	protein_coding	19330
6	32609720	C	T	rs536810	0.630227	0.12621	38.8371	60.2686	5.9306e-07	0.443299	194	0.286902	962	None	None	None	HLA-DRB1	protein_coding	19872	HLA-DQA1	protein_coding	18459
6	32609827	C	T	rs535852	0.630227	0.12621	38.8371	60.2686	5.9306e-07	0.443299	194	0.286902	962	None	None	None	HLA-DRB1	protein_coding	19979	HLA-DQA1	protein_coding	18352
6	32465290	A	G	rs9268926	0.900005	0.180393	25.8402	25.4522	6.06519e-07	0.177835	194	0.108108	962	HLA-DRB9	unprocessed_pseudogene	non-coding intronic	None	None	None	None	None	None
6	32450380	G	T	None	0.614983	0.123281	40.2739	65.075	6.08546e-07	0.487113	194	0.361227	962	None	None	None	HLA-DRA	protein_coding	5334	HLA-DRB9	unprocessed_pseudogene	9441
6	32707058	C	A	rs17206294	0.618826	0.124097	40.2997	65.2366	6.14475e-07	0.507732	194	0.377339	962	None	None	None	MTCO3P1	unprocessed_pseudogene	103	AL662789.1	processed_transcript	10947
6	32707064	A	G	rs17212637	0.618748	0.124123	40.2794	65.2148	6.19753e-07	0.507732	194	0.377859	962	None	None	None	MTCO3P1	unprocessed_pseudogene	109	AL662789.1	processed_transcript	10941
6	32707092	C	T	rs17212650	0.618748	0.124123	40.2794	65.2148	6.19753e-07	0.507732	194	0.377859	962	None	None	None	MTCO3P1	unprocessed_pseudogene	137	AL662789.1	processed_transcript	10913
6	32707126	T	C	rs17212657	0.618748	0.124123	40.2794	65.2148	6.19753e-07	0.507732	194	0.377859	962	None	None	None	MTCO3P1	unprocessed_pseudogene	171	AL662789.1	processed_transcript	10879
6	32635965	A	G	rs9272293	0.629702	0.126427	40.3113	65.525	6.33332e-07	0.574742	194	0.466736	962	HLA-DQA1	protein_coding	intronic,5upstream	None	None	None	None	None	None
11	36601316	CAAAGA	C	NA	2.39207	0.481857	9.90917	3.7203	6.89624e-07	0.0386598	194	0.004158	962	NA	NA	NA	NA	NA	NA	NA	NA	NA
11	36602570	CT	C	NA	2.39207	0.481857	9.90917	3.7203	6.89624e-07	0.0386598	194	0.004158	962	NA	NA	NA	NA	NA	NA	NA	NA	NA
6	32670217	T	C	rs9274741	0.607557	0.122439	41.8009	70.9906	6.97295e-07	0.610825	194	0.497401	962	None	None	None	HLA-DQB1	protein_coding	1834	MTCO3P1	unprocessed_pseudogene	35907
6	32670281	C	T	rs9274745	0.607557	0.122439	41.8009	70.9906	6.97295e-07	0.610825	194	0.497401	962	None	None	None	HLA-DQB1	protein_coding	1898	MTCO3P1	unprocessed_pseudogene	35843
6	32685899	T	C	rs9275168	0.607557	0.122439	41.8009	70.9906	6.97295e-07	0.610825	194	0.497401	962	None	None	None	HLA-DQB1	protein_coding	17516	MTCO3P1	unprocessed_pseudogene	20225
6	32685944	T	A	rs9275169	0.607557	0.122439	41.8009	70.9906	6.97295e-07	0.610825	194	0.497401	962	None	None	None	HLA-DQB1	protein_coding	17561	MTCO3P1	unprocessed_pseudogene	20180
6	32685949	G	A	rs9275170	0.607557	0.122439	41.8009	70.9906	6.97295e-07	0.610825	194	0.497401	962	None	None	None	HLA-DQB1	protein_coding	17566	MTCO3P1	unprocessed_pseudogene	20175
6	32686220	A	G	rs9275172	0.607557	0.122439	41.8009	70.9906	6.97295e-07	0.610825	194	0.497401	962	None	None	None	HLA-DQB1	protein_coding	17837	MTCO3P1	unprocessed_pseudogene	19904
6	32686260	T	A	rs9275173	0.607557	0.122439	41.8009	70.9906	6.97295e-07	0.610825	194	0.497401	962	None	None	None	HLA-DQB1	protein_coding	17877	MTCO3P1	unprocessed_pseudogene	19864
6	32686404	G	A	rs9275178	0.607557	0.122439	41.8009	70.9906	6.97295e-07	0.610825	194	0.497401	962	None	None	None	HLA-DQB1	protein_coding	18021	MTCO3P1	unprocessed_pseudogene	19720
6	32459971	C	T	rs9268831	0.623825	0.125906	40.6028	67.1637	7.24472e-07	0.634021	194	0.498441	962	HLA-DRB9	unprocessed_pseudogene	non-coding	None	None	None	None	None	None
11	36708495	C	A	rs183614857	2.4641	0.499188	9.47898	3.41763	7.96555e-07	0.0360825	194	0.004158	962	None	None	None	AC104042.1	processed_pseudogene	10628	RF00322	snoRNA	993630
6	32673854	G	A	rs9274937	0.598667	0.121789	41.5469	71.47	8.85091e-07	0.595361	194	0.485447	962	None	None	None	HLA-DQB1	protein_coding	5471	MTCO3P1	unprocessed_pseudogene	32270
6	32680376	T	C	rs9275051	0.598749	0.122052	41.3724	71.1565	9.3097e-07	0.595361	194	0.485447	962	None	None	None	HLA-DQB1	protein_coding	11993	MTCO3P1	unprocessed_pseudogene	25748
6	32684805	G	A	rs9275158	0.598749	0.122052	41.3724	71.1565	9.3097e-07	0.595361	194	0.485447	962	None	None	None	HLA-DQB1	protein_coding	16422	MTCO3P1	unprocessed_pseudogene	21319
6	32668369	T	C	rs9274639	0.681766	0.139109	38.7141	62.0547	9.53685e-07	0.770619	194	0.678794	962	HLA-DQB1	protein_coding	5utr,5upstream	None	None	None	None	None	None
6	32684117	A	G	rs2856695	0.59717	0.121993	41.2968	71.2036	9.82467e-07	0.595361	194	0.485447	962	None	None	None	HLA-DQB1	protein_coding	15734	MTCO3P1	unprocessed_pseudogene	22007
6	32687838	C	A	rs2856679	0.59717	0.121993	41.2968	71.2036	9.82467e-07	0.595361	194	0.485447	962	None	None	None	HLA-DQB1	protein_coding	19455	MTCO3P1	unprocessed_pseudogene	18286
9	19398606	G	A	rs149036120	1.12645	0.230119	19.7657	15.2402	9.82656e-07	0.110825	194	0.0545738	962	AL391834.3	bidirectional_promoter_lncRNA	non-coding intronic	None	None	None	None	None	None
6	32669238	C	T	rs1694133	0.606344	0.124006	39.1296	63.8568	1.0103e-06	0.456186	194	0.335759	962	None	None	None	HLA-DQB1	protein_coding	855	MTCO3P1	unprocessed_pseudogene	36886
6	32686397	C	T	rs9275177	0.597097	0.122116	41.2509	71.2017	1.01038e-06	0.608247	194	0.497401	962	None	None	None	HLA-DQB1	protein_coding	18014	MTCO3P1	unprocessed_pseudogene	19727
6	32629310	CA	C	NA	0.594071	0.121609	39.5806	65.452	1.0339e-06	0.443299	194	0.307692	962	NA	NA	NA	NA	NA	NA	NA	NA	NA
6	32669564	C	T	None	0.595354	0.121941	41.2105	71.2776	1.04852e-06	0.595361	194	0.485967	962	None	None	None	HLA-DQB1	protein_coding	1181	MTCO3P1	unprocessed_pseudogene	36560
6	32670097	C	T	rs9274733	0.595354	0.121941	41.2105	71.2776	1.04852e-06	0.595361	194	0.485967	962	None	None	None	HLA-DQB1	protein_coding	1714	MTCO3P1	unprocessed_pseudogene	36027
6	32680431	A	G	None	0.595354	0.121941	41.2105	71.2776	1.04852e-06	0.595361	194	0.485967	962	None	None	None	HLA-DQB1	protein_coding	12048	MTCO3P1	unprocessed_pseudogene	25693
6	32680660	A	G	rs9275069	0.595354	0.121941	41.2105	71.2776	1.04852e-06	0.595361	194	0.485967	962	None	None	None	HLA-DQB1	protein_coding	12277	MTCO3P1	unprocessed_pseudogene	25464
6	32680672	C	T	rs9275070	0.595354	0.121941	41.2105	71.2776	1.04852e-06	0.595361	194	0.485967	962	None	None	None	HLA-DQB1	protein_coding	12289	MTCO3P1	unprocessed_pseudogene	25452
