## Supplementary Data S1 for "Polygenic Risk Scores and HLA Class II Variants are Biomarkers of Corticosteroid Response in Childhood Nephrotic Syndrome" (part 3 of 3)

### Sheet: ns_ctrl_afr (continued)
Chromosome	Position	A1	A2	rsid	BETA	SE	Tstat	VAR	PVAL	AF_case	N_case	AF_ctrl	N_ctrl	Overlapped.Gene	Type	Annotation	Nearest.Upstream.Gene	Type.of.Nearest.Upstream.Gene	Distance.to.Nearest.Upstream.Gene	Nearest.Downstream.Gene	Type.of.Nearest.Downstream.Gene	Distance.to.Nearest.Downstream.Gene
6	32680713	G	A	None	0.595354	0.121941	41.2105	71.2776	1.04852e-06	0.595361	194	0.485967	962	None	None	None	HLA-DQB1	protein_coding	12330	MTCO3P1	unprocessed_pseudogene	25411
6	32680736	C	G	rs9275073	0.595354	0.121941	41.2105	71.2776	1.04852e-06	0.595361	194	0.485967	962	None	None	None	HLA-DQB1	protein_coding	12353	MTCO3P1	unprocessed_pseudogene	25388
6	32680810	TA	T	NA	0.595354	0.121941	41.2105	71.2776	1.04852e-06	0.595361	194	0.485967	962	NA	NA	NA	NA	NA	NA	NA	NA	NA
6	32680815	A	C	rs9275078	0.595354	0.121941	41.2105	71.2776	1.04852e-06	0.595361	194	0.485967	962	None	None	None	HLA-DQB1	protein_coding	12432	MTCO3P1	unprocessed_pseudogene	25309
6	32680892	C	T	rs9275081	0.595354	0.121941	41.2105	71.2776	1.04852e-06	0.595361	194	0.485967	962	None	None	None	HLA-DQB1	protein_coding	12509	MTCO3P1	unprocessed_pseudogene	25232
6	32680907	A	C	rs9275082	0.595354	0.121941	41.2105	71.2776	1.04852e-06	0.595361	194	0.485967	962	None	None	None	HLA-DQB1	protein_coding	12524	MTCO3P1	unprocessed_pseudogene	25217
6	32680945	A	G	rs9275084	0.595354	0.121941	41.2105	71.2776	1.04852e-06	0.595361	194	0.485967	962	None	None	None	HLA-DQB1	protein_coding	12562	MTCO3P1	unprocessed_pseudogene	25179
6	32680958	G	A	rs9275085	0.595354	0.121941	41.2105	71.2776	1.04852e-06	0.595361	194	0.485967	962	None	None	None	HLA-DQB1	protein_coding	12575	MTCO3P1	unprocessed_pseudogene	25166
6	32681032	A	G	rs9275086	0.595354	0.121941	41.2105	71.2776	1.04852e-06	0.595361	194	0.485967	962	None	None	None	HLA-DQB1	protein_coding	12649	MTCO3P1	unprocessed_pseudogene	25092
6	32681116	T	C	rs9275087	0.595354	0.121941	41.2105	71.2776	1.04852e-06	0.595361	194	0.485967	962	None	None	None	HLA-DQB1	protein_coding	12733	MTCO3P1	unprocessed_pseudogene	25008
6	32681154	T	A	rs9275088	0.595354	0.121941	41.2105	71.2776	1.04852e-06	0.595361	194	0.485967	962	None	None	None	HLA-DQB1	protein_coding	12771	MTCO3P1	unprocessed_pseudogene	24970
6	32681170	A	T	rs9275089	0.595354	0.121941	41.2105	71.2776	1.04852e-06	0.595361	194	0.485967	962	None	None	None	HLA-DQB1	protein_coding	12787	MTCO3P1	unprocessed_pseudogene	24954
6	32681195	C	T	rs9275091	0.595354	0.121941	41.2105	71.2776	1.04852e-06	0.595361	194	0.485967	962	None	None	None	HLA-DQB1	protein_coding	12812	MTCO3P1	unprocessed_pseudogene	24929
6	32681578	G	A	rs9275101	0.595354	0.121941	41.2105	71.2776	1.04852e-06	0.595361	194	0.485967	962	None	None	None	HLA-DQB1	protein_coding	13195	MTCO3P1	unprocessed_pseudogene	24546
6	32681584	G	A	rs9275102	0.595354	0.121941	41.2105	71.2776	1.04852e-06	0.595361	194	0.485967	962	None	None	None	HLA-DQB1	protein_coding	13201	MTCO3P1	unprocessed_pseudogene	24540
6	32681609	T	C	rs9275103	0.595354	0.121941	41.2105	71.2776	1.04852e-06	0.595361	194	0.485967	962	None	None	None	HLA-DQB1	protein_coding	13226	MTCO3P1	unprocessed_pseudogene	24515
6	32681639	C	T	rs9275105	0.595354	0.121941	41.2105	71.2776	1.04852e-06	0.595361	194	0.485967	962	None	None	None	HLA-DQB1	protein_coding	13256	MTCO3P1	unprocessed_pseudogene	24485
6	32681698	T	C	rs9275106	0.595354	0.121941	41.2105	71.2776	1.04852e-06	0.595361	194	0.485967	962	None	None	None	HLA-DQB1	protein_coding	13315	MTCO3P1	unprocessed_pseudogene	24426
6	32681996	G	A	rs9275112	0.595354	0.121941	41.2105	71.2776	1.04852e-06	0.595361	194	0.485967	962	None	None	None	HLA-DQB1	protein_coding	13613	MTCO3P1	unprocessed_pseudogene	24128
6	32682120	G	A	None	0.595354	0.121941	41.2105	71.2776	1.04852e-06	0.595361	194	0.485967	962	None	None	None	HLA-DQB1	protein_coding	13737	MTCO3P1	unprocessed_pseudogene	24004
6	32682175	T	C	rs9275116	0.595354	0.121941	41.2105	71.2776	1.04852e-06	0.595361	194	0.485967	962	None	None	None	HLA-DQB1	protein_coding	13792	MTCO3P1	unprocessed_pseudogene	23949
6	32682219	A	G	rs9275118	0.595354	0.121941	41.2105	71.2776	1.04852e-06	0.595361	194	0.485967	962	None	None	None	HLA-DQB1	protein_coding	13836	MTCO3P1	unprocessed_pseudogene	23905
6	32682254	G	A	rs9275119	0.595354	0.121941	41.2105	71.2776	1.04852e-06	0.595361	194	0.485967	962	None	None	None	HLA-DQB1	protein_coding	13871	MTCO3P1	unprocessed_pseudogene	23870
6	32682479	G	T	rs9275123	0.595354	0.121941	41.2105	71.2776	1.04852e-06	0.595361	194	0.485967	962	None	None	None	HLA-DQB1	protein_coding	14096	MTCO3P1	unprocessed_pseudogene	23645
6	32682516	A	T	rs9275125	0.595354	0.121941	41.2105	71.2776	1.04852e-06	0.595361	194	0.485967	962	None	None	None	HLA-DQB1	protein_coding	14133	MTCO3P1	unprocessed_pseudogene	23608
6	32682530	A	T	None	0.595354	0.121941	41.2105	71.2776	1.04852e-06	0.595361	194	0.485967	962	None	None	None	HLA-DQB1	protein_coding	14147	MTCO3P1	unprocessed_pseudogene	23594
6	32682632	T	C	rs9275130	0.595354	0.121941	41.2105	71.2776	1.04852e-06	0.595361	194	0.485967	962	None	None	None	HLA-DQB1	protein_coding	14249	MTCO3P1	unprocessed_pseudogene	23492
6	32682690	C	T	rs9275131	0.595354	0.121941	41.2105	71.2776	1.04852e-06	0.595361	194	0.485967	962	None	None	None	HLA-DQB1	protein_coding	14307	MTCO3P1	unprocessed_pseudogene	23434
6	32682811	A	G	rs9275133	0.595354	0.121941	41.2105	71.2776	1.04852e-06	0.595361	194	0.485967	962	None	None	None	HLA-DQB1	protein_coding	14428	MTCO3P1	unprocessed_pseudogene	23313
6	32682959	T	C	rs9275135	0.595354	0.121941	41.2105	71.2776	1.04852e-06	0.595361	194	0.485967	962	None	None	None	HLA-DQB1	protein_coding	14576	MTCO3P1	unprocessed_pseudogene	23165
6	32682980	C	T	rs9275136	0.595354	0.121941	41.2105	71.2776	1.04852e-06	0.595361	194	0.485967	962	None	None	None	HLA-DQB1	protein_coding	14597	MTCO3P1	unprocessed_pseudogene	23144
6	32683181	A	G	rs9275138	0.595354	0.121941	41.2105	71.2776	1.04852e-06	0.595361	194	0.485967	962	None	None	None	HLA-DQB1	protein_coding	14798	MTCO3P1	unprocessed_pseudogene	22943
6	32683228	C	A	rs9275139	0.595354	0.121941	41.2105	71.2776	1.04852e-06	0.595361	194	0.485967	962	None	None	None	HLA-DQB1	protein_coding	14845	MTCO3P1	unprocessed_pseudogene	22896
6	32683415	A	T	rs9275143	0.595354	0.121941	41.2105	71.2776	1.04852e-06	0.595361	194	0.485967	962	None	None	None	HLA-DQB1	protein_coding	15032	MTCO3P1	unprocessed_pseudogene	22709
6	32683586	C	T	rs9275145	0.595354	0.121941	41.2105	71.2776	1.04852e-06	0.595361	194	0.485967	962	None	None	None	HLA-DQB1	protein_coding	15203	MTCO3P1	unprocessed_pseudogene	22538
6	32683718	G	T	rs9275146	0.595354	0.121941	41.2105	71.2776	1.04852e-06	0.595361	194	0.485967	962	None	None	None	HLA-DQB1	protein_coding	15335	MTCO3P1	unprocessed_pseudogene	22406
6	32683808	T	C	rs9275148	0.595354	0.121941	41.2105	71.2776	1.04852e-06	0.595361	194	0.485967	962	None	None	None	HLA-DQB1	protein_coding	15425	MTCO3P1	unprocessed_pseudogene	22316
6	32684582	A	C	rs3021058	0.595354	0.121941	41.2105	71.2776	1.04852e-06	0.595361	194	0.485967	962	None	None	None	HLA-DQB1	protein_coding	16199	MTCO3P1	unprocessed_pseudogene	21542
6	32684586	C	T	rs3021057	0.595354	0.121941	41.2105	71.2776	1.04852e-06	0.595361	194	0.485967	962	None	None	None	HLA-DQB1	protein_coding	16203	MTCO3P1	unprocessed_pseudogene	21538
6	32684658	C	T	rs9275154	0.595354	0.121941	41.2105	71.2776	1.04852e-06	0.595361	194	0.485967	962	None	None	None	HLA-DQB1	protein_coding	16275	MTCO3P1	unprocessed_pseudogene	21466
6	32684707	T	A	rs9275155	0.595354	0.121941	41.2105	71.2776	1.04852e-06	0.595361	194	0.485967	962	None	None	None	HLA-DQB1	protein_coding	16324	MTCO3P1	unprocessed_pseudogene	21417
6	32684859	T	C	rs9275161	0.595354	0.121941	41.2105	71.2776	1.04852e-06	0.595361	194	0.485967	962	None	None	None	HLA-DQB1	protein_coding	16476	MTCO3P1	unprocessed_pseudogene	21265
6	32684910	T	C	rs9275162	0.595354	0.121941	41.2105	71.2776	1.04852e-06	0.595361	194	0.485967	962	None	None	None	HLA-DQB1	protein_coding	16527	MTCO3P1	unprocessed_pseudogene	21214
6	32685506	C	T	rs2856693	0.595354	0.121941	41.2105	71.2776	1.04852e-06	0.595361	194	0.485967	962	None	None	None	HLA-DQB1	protein_coding	17123	MTCO3P1	unprocessed_pseudogene	20618
6	32686501	C	T	rs9275180	0.595354	0.121941	41.2105	71.2776	1.04852e-06	0.595361	194	0.485967	962	None	None	None	HLA-DQB1	protein_coding	18118	MTCO3P1	unprocessed_pseudogene	19623
6	32686759	T	A	rs2856690	0.595354	0.121941	41.2105	71.2776	1.04852e-06	0.595361	194	0.485967	962	None	None	None	HLA-DQB1	protein_coding	18376	MTCO3P1	unprocessed_pseudogene	19365
6	32686774	A	G	rs2856689	0.595354	0.121941	41.2105	71.2776	1.04852e-06	0.595361	194	0.485967	962	None	None	None	HLA-DQB1	protein_coding	18391	MTCO3P1	unprocessed_pseudogene	19350
6	32687092	T	C	rs2856686	0.595354	0.121941	41.2105	71.2776	1.04852e-06	0.595361	194	0.485967	962	None	None	None	HLA-DQB1	protein_coding	18709	MTCO3P1	unprocessed_pseudogene	19032
6	32687295	A	T	rs2856685	0.595354	0.121941	41.2105	71.2776	1.04852e-06	0.595361	194	0.485967	962	None	None	None	HLA-DQB1	protein_coding	18912	MTCO3P1	unprocessed_pseudogene	18829
6	32687318	T	C	rs2856684	0.595354	0.121941	41.2105	71.2776	1.04852e-06	0.595361	194	0.485967	962	None	None	None	HLA-DQB1	protein_coding	18935	MTCO3P1	unprocessed_pseudogene	18806
6	32688831	G	T	rs3129784	0.595354	0.121941	41.2105	71.2776	1.04852e-06	0.595361	194	0.485967	962	None	None	None	HLA-DQB1	protein_coding	20448	MTCO3P1	unprocessed_pseudogene	17293
6	32688903	C	T	rs9275199	0.595354	0.121941	41.2105	71.2776	1.04852e-06	0.595361	194	0.485967	962	None	None	None	HLA-DQB1	protein_coding	20520	MTCO3P1	unprocessed_pseudogene	17221
6	32689056	G	A	rs2856676	0.595354	0.121941	41.2105	71.2776	1.04852e-06	0.595361	194	0.485967	962	None	None	None	HLA-DQB1	protein_coding	20673	MTCO3P1	unprocessed_pseudogene	17068
6	32689092	A	G	rs9275202	0.595354	0.121941	41.2105	71.2776	1.04852e-06	0.595361	194	0.485967	962	None	None	None	HLA-DQB1	protein_coding	20709	MTCO3P1	unprocessed_pseudogene	17032
6	32689113	T	C	rs2647000	0.595354	0.121941	41.2105	71.2776	1.04852e-06	0.595361	194	0.485967	962	None	None	None	HLA-DQB1	protein_coding	20730	MTCO3P1	unprocessed_pseudogene	17011
6	32689766	G	T	rs4642516	0.595354	0.121941	41.2105	71.2776	1.04852e-06	0.595361	194	0.485967	962	None	None	None	HLA-DQB1	protein_coding	21383	MTCO3P1	unprocessed_pseudogene	16358
6	32690041	A	G	rs7754464	0.595354	0.121941	41.2105	71.2776	1.04852e-06	0.595361	194	0.485967	962	None	None	None	HLA-DQB1	protein_coding	21658	MTCO3P1	unprocessed_pseudogene	16083
6	32690081	G	A	None	0.595354	0.121941	41.2105	71.2776	1.04852e-06	0.595361	194	0.485967	962	None	None	None	HLA-DQB1	protein_coding	21698	MTCO3P1	unprocessed_pseudogene	16043
6	32697302	T	C	rs2856667	0.595354	0.121941	41.2105	71.2776	1.04852e-06	0.595361	194	0.485967	962	None	None	None	HLA-DQB1	protein_coding	28919	MTCO3P1	unprocessed_pseudogene	8822
6	35451177	T	C	rs6907678	0.608603	0.124863	39.0864	64.2365	1.09279e-06	0.497423	194	0.398129	962	None	None	None	AL022721.1	unprocessed_pseudogene	1330	FANCE	protein_coding	1179
6	32669903	T	C	rs3134994	0.785002	0.161181	35.0171	50.5893	1.11413e-06	0.853093	194	0.761435	962	None	None	None	HLA-DQB1	protein_coding	1520	MTCO3P1	unprocessed_pseudogene	36221
6	32682401	A	T	rs3134979	0.785002	0.161181	35.0171	50.5893	1.11413e-06	0.853093	194	0.761435	962	None	None	None	HLA-DQB1	protein_coding	14018	MTCO3P1	unprocessed_pseudogene	23723
6	32684528	A	C	rs3134976	0.785002	0.161181	35.0171	50.5893	1.11413e-06	0.853093	194	0.761435	962	None	None	None	HLA-DQB1	protein_coding	16145	MTCO3P1	unprocessed_pseudogene	21596
6	32691538	A	G	rs3134967	0.785002	0.161181	35.0171	50.5893	1.11413e-06	0.853093	194	0.761435	962	None	None	None	HLA-DQB1	protein_coding	23155	MTCO3P1	unprocessed_pseudogene	14586
6	32697839	G	T	rs2856664	0.601301	0.123707	39.0368	64.3254	1.16977e-06	0.46134	194	0.340437	962	None	None	None	HLA-DQB1	protein_coding	29456	MTCO3P1	unprocessed_pseudogene	8285
6	32697964	A	G	rs2646996	0.601301	0.123707	39.0368	64.3254	1.16977e-06	0.46134	194	0.340437	962	None	None	None	HLA-DQB1	protein_coding	29581	MTCO3P1	unprocessed_pseudogene	8160
6	32698242	G	A	rs6934725	0.601301	0.123707	39.0368	64.3254	1.16977e-06	0.46134	194	0.340437	962	None	None	None	HLA-DQB1	protein_coding	29859	MTCO3P1	unprocessed_pseudogene	7882
6	32652795	G	A	rs17612852	0.648702	0.133523	39.3785	65.4927	1.18364e-06	0.744845	194	0.643971	962	None	None	None	HLA-DQA1	protein_coding	5733	HLA-DQB1	protein_coding	6672
6	32597958	C	T	rs28383171	0.649776	0.134008	35.358	52.2712	1.24229e-06	0.376289	194	0.242723	962	None	None	None	HLA-DRB1	protein_coding	8110	HLA-DQA1	protein_coding	30221
6	32712396	G	A	rs9404996	0.599874	0.123975	38.7533	63.954	1.30709e-06	0.458763	194	0.335759	962	None	None	None	MTCO3P1	unprocessed_pseudogene	5441	AL662789.1	processed_transcript	5609
6	32712422	G	A	rs9501184	0.599874	0.123975	38.7533	63.954	1.30709e-06	0.458763	194	0.335759	962	None	None	None	MTCO3P1	unprocessed_pseudogene	5467	AL662789.1	processed_transcript	5583
6	32712347	T	C	rs2647085	0.60069	0.124154	38.7087	63.8253	1.30976e-06	0.458763	194	0.335239	962	None	None	None	MTCO3P1	unprocessed_pseudogene	5392	AL662789.1	processed_transcript	5658
13	72508865	A	G	rs183227919	2.41762	0.500893	8.81566	2.81911	1.38876e-06	0.0335052	194	0.004158	962	None	None	None	RF00263	snoRNA	48264	RF02271	misc_RNA	58348
6	32712140	AT	A	NA	0.598722	0.124047	38.6452	63.9235	1.38904e-06	0.458763	194	0.336279	962	NA	NA	NA	NA	NA	NA	NA	NA	NA
6	32712511	G	A	rs9404997	0.598722	0.124047	38.6452	63.9235	1.38904e-06	0.458763	194	0.336279	962	None	None	None	MTCO3P1	unprocessed_pseudogene	5556	AL662789.1	processed_transcript	5494
6	32712919	G	A	rs17219288	0.598722	0.124047	38.6452	63.9235	1.38904e-06	0.458763	194	0.336279	962	None	None	None	MTCO3P1	unprocessed_pseudogene	5964	AL662789.1	processed_transcript	5086
6	32713085	C	A	rs17212909	0.598722	0.124047	38.6452	63.9235	1.38904e-06	0.458763	194	0.336279	962	None	None	None	MTCO3P1	unprocessed_pseudogene	6130	AL662789.1	processed_transcript	4920
6	32713272	A	C	rs2647087	0.598722	0.124047	38.6452	63.9235	1.38904e-06	0.458763	194	0.336279	962	None	None	None	MTCO3P1	unprocessed_pseudogene	6317	AL662789.1	processed_transcript	4733
6	32713308	A	G	rs2858333	0.598722	0.124047	38.6452	63.9235	1.38904e-06	0.458763	194	0.336279	962	None	None	None	MTCO3P1	unprocessed_pseudogene	6353	AL662789.1	processed_transcript	4697
6	32635400	A	G	rs28393315	0.726645	0.150735	30.7581	39.8724	1.4308e-06	0.283505	194	0.157484	962	HLA-DQA1	protein_coding	intronic,5upstream	None	None	None	None	None	None
9	5876795	C	G	rs7039787	-1.27131	0.263727	-16.6218	10.7757	1.43152e-06	0.914948	194	0.970894	962	None	None	None	AK4P4	processed_pseudogene	20369	KIAA2026	protein_coding	4801
6	32674513	G	T	rs9274980	0.584273	0.121943	40.4067	71.149	1.6564e-06	0.592784	194	0.485967	962	None	None	None	HLA-DQB1	protein_coding	6130	MTCO3P1	unprocessed_pseudogene	31611
9	19390503	C	A	rs114947987	1.10645	0.230976	19.2137	15.0802	1.66526e-06	0.108247	194	0.0545738	962	AL391834.3	bidirectional_promoter_lncRNA	non-coding intronic	None	None	None	None	None	None
6	35450665	C	G	rs7758978	0.597314	0.124985	38.265	64.0426	1.76106e-06	0.494845	194	0.398129	962	None	None	None	AL022721.1	unprocessed_pseudogene	818	FANCE	protein_coding	1691
6	32619153	G	A	rs28383310	0.719896	0.150682	30.4974	39.9505	1.77412e-06	0.283505	194	0.158524	962	None	None	None	HLA-DRB1	protein_coding	29305	HLA-DQA1	protein_coding	9026
6	32619234	A	T	rs28383311	0.719896	0.150682	30.4974	39.9505	1.77412e-06	0.283505	194	0.158524	962	None	None	None	HLA-DRB1	protein_coding	29386	HLA-DQA1	protein_coding	8945
6	32698944	A	T	rs2856726	0.589196	0.123631	38.2913	64.3973	1.88139e-06	0.458763	194	0.340437	962	None	None	None	HLA-DQB1	protein_coding	30561	MTCO3P1	unprocessed_pseudogene	7180
6	32448959	GT	G	NA	0.649031	0.136359	37.4494	61.7063	1.93875e-06	0.747423	194	0.621622	962	NA	NA	NA	NA	NA	NA	NA	NA	NA
6	32458206	T	C	rs6457592	0.649031	0.136359	37.4494	61.7063	1.93875e-06	0.747423	194	0.621622	962	None	None	None	HLA-DRA	protein_coding	13160	HLA-DRB9	unprocessed_pseudogene	1615
6	32712395	T	C	rs9391743	0.59137	0.124335	38.0362	63.7945	1.97223e-06	0.458763	194	0.338358	962	None	None	None	MTCO3P1	unprocessed_pseudogene	5440	AL662789.1	processed_transcript	5610
6	32712450	C	T	rs9391744	0.59021	0.124409	37.9281	63.7627	2.09409e-06	0.458763	194	0.338877	962	None	None	None	MTCO3P1	unprocessed_pseudogene	5495	AL662789.1	processed_transcript	5555
6	32712470	G	A	rs28371345	0.59021	0.124409	37.9281	63.7627	2.09409e-06	0.458763	194	0.338877	962	None	None	None	MTCO3P1	unprocessed_pseudogene	5515	AL662789.1	processed_transcript	5535
6	32712506	A	G	rs9391745	0.59021	0.124409	37.9281	63.7627	2.09409e-06	0.458763	194	0.338877	962	None	None	None	MTCO3P1	unprocessed_pseudogene	5551	AL662789.1	processed_transcript	5499
6	32712755	T	C	rs28371346	0.59021	0.124409	37.9281	63.7627	2.09409e-06	0.458763	194	0.338877	962	None	None	None	MTCO3P1	unprocessed_pseudogene	5800	AL662789.1	processed_transcript	5250
6	32712760	T	C	rs28371347	0.59021	0.124409	37.9281	63.7627	2.09409e-06	0.458763	194	0.338877	962	None	None	None	MTCO3P1	unprocessed_pseudogene	5805	AL662789.1	processed_transcript	5245
6	32712786	G	A	None	0.59021	0.124409	37.9281	63.7627	2.09409e-06	0.458763	194	0.338877	962	None	None	None	MTCO3P1	unprocessed_pseudogene	5831	AL662789.1	processed_transcript	5219
6	32712808	T	C	rs17581425	0.59021	0.124409	37.9281	63.7627	2.09409e-06	0.458763	194	0.338877	962	None	None	None	MTCO3P1	unprocessed_pseudogene	5853	AL662789.1	processed_transcript	5197
6	32712920	C	T	rs17219295	0.59021	0.124409	37.9281	63.7627	2.09409e-06	0.458763	194	0.338877	962	None	None	None	MTCO3P1	unprocessed_pseudogene	5965	AL662789.1	processed_transcript	5085
6	32712948	T	C	rs17219302	0.59021	0.124409	37.9281	63.7627	2.09409e-06	0.458763	194	0.338877	962	None	None	None	MTCO3P1	unprocessed_pseudogene	5993	AL662789.1	processed_transcript	5057
6	32712950	A	C	rs17219309	0.59021	0.124409	37.9281	63.7627	2.09409e-06	0.458763	194	0.338877	962	None	None	None	MTCO3P1	unprocessed_pseudogene	5995	AL662789.1	processed_transcript	5055
6	32713193	G	T	rs7745656	0.59021	0.124409	37.9281	63.7627	2.09409e-06	0.458763	194	0.338877	962	None	None	None	MTCO3P1	unprocessed_pseudogene	6238	AL662789.1	processed_transcript	4812
5	138070140	C	T	rs141654122	-0.722923	0.152451	-34.9142	53.2183	2.11628e-06	0.177835	194	0.303534	962	None	None	None	RNU6-1148P	snRNA	682	WNT8A	protein_coding	13752
12	124737104	G	A	rs1672906	-0.848737	0.179037	-31.4602	42.9353	2.13107e-06	0.115979	194	0.217775	962	None	None	None	AC073593.1	TEC	11170	SCARB1	protein_coding	39752
6	32717726	C	T	rs3129734	0.773835	0.163413	27.3209	32.0934	2.18567e-06	0.206186	194	0.121622	962	None	None	None	MTCO3P1	unprocessed_pseudogene	10771	AL662789.1	processed_transcript	279
6	32460012	T	C	rs9268832	0.593502	0.125334	39.2006	68.5009	2.18654e-06	0.649485	194	0.555613	962	HLA-DRB9	unprocessed_pseudogene	non-coding	None	None	None	None	None	None
9	3823277	A	G	rs1411880	0.737458	0.155767	33.8996	50.4332	2.19747e-06	0.814433	194	0.70738	962	None	None	None	RFX3-AS1	lincRNA	131463	GLIS3	protein_coding	850
6	32713892	T	C	rs6935723	0.588624	0.124339	37.8088	63.6158	2.20129e-06	0.458763	194	0.337318	962	None	None	None	MTCO3P1	unprocessed_pseudogene	6937	AL662789.1	processed_transcript	4113
6	32713868	T	A	rs3916766	0.588428	0.12436	37.7875	63.6088	2.22696e-06	0.458763	194	0.337838	962	None	None	None	MTCO3P1	unprocessed_pseudogene	6913	AL662789.1	processed_transcript	4137
9	19398904	G	T	rs146900848	1.25939	0.266301	16.3086	11.0216	2.25391e-06	0.0850515	194	0.039501	962	AL391834.3	bidirectional_promoter_lncRNA	non-coding intronic	None	None	None	None	None	None
11	76261236	G	A	rs139027258	1.29139	0.273299	15.6975	9.88529	2.29877e-06	0.0773196	194	0.0296258	962	None	None	None	AP000785.2	lincRNA	45211	THAP12	protein_coding	88720
6	32714056	G	T	rs3104403	0.589166	0.124696	37.607	63.1722	2.30329e-06	0.453608	194	0.335759	962	None	None	None	MTCO3P1	unprocessed_pseudogene	7101	AL662789.1	processed_transcript	3949
6	32708616	C	G	rs28755383	0.582829	0.123768	37.8236	64.3645	2.48879e-06	0.46134	194	0.344075	962	None	None	None	MTCO3P1	unprocessed_pseudogene	1661	AL662789.1	processed_transcript	9389
6	32710857	T	C	rs28371317	0.582829	0.123768	37.8236	64.3645	2.48879e-06	0.46134	194	0.344075	962	None	None	None	MTCO3P1	unprocessed_pseudogene	3902	AL662789.1	processed_transcript	7148
6	32711282	T	A	rs28371323	0.582829	0.123768	37.8236	64.3645	2.48879e-06	0.46134	194	0.344075	962	None	None	None	MTCO3P1	unprocessed_pseudogene	4327	AL662789.1	processed_transcript	6723
6	32711425	A	T	rs28371326	0.582829	0.123768	37.8236	64.3645	2.48879e-06	0.46134	194	0.344075	962	None	None	None	MTCO3P1	unprocessed_pseudogene	4470	AL662789.1	processed_transcript	6580
6	32711439	G	A	rs28371328	0.582829	0.123768	37.8236	64.3645	2.48879e-06	0.46134	194	0.344075	962	None	None	None	MTCO3P1	unprocessed_pseudogene	4484	AL662789.1	processed_transcript	6566
6	32711459	G	A	rs28371329	0.582829	0.123768	37.8236	64.3645	2.48879e-06	0.46134	194	0.344075	962	None	None	None	MTCO3P1	unprocessed_pseudogene	4504	AL662789.1	processed_transcript	6546
6	32717871	C	T	rs3129735	0.768732	0.163433	27.1374	32.1244	2.55551e-06	0.206186	194	0.120582	962	None	None	None	MTCO3P1	unprocessed_pseudogene	10916	AL662789.1	processed_transcript	134
6	32717896	G	A	rs3104397	0.768732	0.163433	27.1374	32.1244	2.55551e-06	0.206186	194	0.120582	962	None	None	None	MTCO3P1	unprocessed_pseudogene	10941	AL662789.1	processed_transcript	109
6	32674500	T	C	rs9274978	0.573652	0.121963	39.621	70.9879	2.55737e-06	0.590206	194	0.485967	962	None	None	None	HLA-DQB1	protein_coding	6117	MTCO3P1	unprocessed_pseudogene	31624
1	247110539	G	C	rs10924920	1.43776	0.30579	13.7273	7.52856	2.57888e-06	0.064433	194	0.0259875	962	C1orf229	lincRNA	non-coding	None	None	None	None	None	None
5	76397415	G	A	rs142983925	1.75074	0.37254	11.4642	5.38157	2.60825e-06	0.0515464	194	0.0129938	962	None	None	None	SNRPCP2	processed_pseudogene	20266	IQGAP2	protein_coding	5834
9	19389725	G	C	rs2383091	1.07932	0.229942	18.8752	15.238	2.68083e-06	0.108247	194	0.0550936	962	AL391834.3	bidirectional_promoter_lncRNA	non-coding intronic	None	None	None	None	None	None
6	32619157	G	A	rs9271368	0.597729	0.127372	39.1085	69.322	2.69521e-06	0.701031	194	0.602391	962	None	None	None	HLA-DRB1	protein_coding	29309	HLA-DQA1	protein_coding	9022
6	32741961	A	G	rs9276403	0.764051	0.162996	27.152	32.4314	2.7649e-06	0.208763	194	0.122661	962	HLA-DQA2	protein_coding	intronic	None	None	None	None	None	None
6	32608141	A	T	rs643889	0.634183	0.135331	33.7826	51.2368	2.78384e-06	0.368557	194	0.240644	962	None	None	None	HLA-DRB1	protein_coding	18293	HLA-DQA1	protein_coding	20038
6	32608232	T	G	rs482205	0.634183	0.135331	33.7826	51.2368	2.78384e-06	0.368557	194	0.240644	962	None	None	None	HLA-DRB1	protein_coding	18384	HLA-DQA1	protein_coding	19947
6	32608242	T	C	rs482162	0.634183	0.135331	33.7826	51.2368	2.78384e-06	0.368557	194	0.240644	962	None	None	None	HLA-DRB1	protein_coding	18394	HLA-DQA1	protein_coding	19937
6	32608368	C	A	rs481139	0.634183	0.135331	33.7826	51.2368	2.78384e-06	0.368557	194	0.240644	962	None	None	None	HLA-DRB1	protein_coding	18520	HLA-DQA1	protein_coding	19811
11	36572417	A	T	rs1515061	2.14495	0.459345	9.58876	3.93236	3.01815e-06	0.0386598	194	0.00519751	962	RAG1	protein_coding	intronic	None	None	None	None	None	None
6	32700277	T	TA	NA	0.756321	0.162149	33.1048	49.4275	3.09576e-06	0.853093	194	0.768191	962	NA	NA	NA	NA	NA	NA	NA	NA	NA
3	67714720	T	C	rs57420241	0.685691	0.147066	30.2508	41.172	3.12447e-06	0.268041	194	0.172557	962	SUCLG2-AS1	lincRNA	non-coding intronic	None	None	None	None	None	None
6	32699453	G	C	rs2858312	0.578991	0.124198	37.3037	63.8956	3.13395e-06	0.456186	194	0.341996	962	None	None	None	HLA-DQB1	protein_coding	31070	MTCO3P1	unprocessed_pseudogene	6671
6	32726909	A	T	rs9276010	0.939757	0.201631	21.4132	20.2077	3.15015e-06	0.141753	194	0.0732848	962	None	None	None	AL662789.1	processed_transcript	7739	HLA-DQB3	unprocessed_pseudogene	3849
6	32735408	C	T	rs9276300	0.939757	0.201631	21.4132	20.2077	3.15015e-06	0.141753	194	0.0732848	962	None	None	None	HLA-DQB3	unprocessed_pseudogene	3713	HLA-DQA2	protein_coding	5934
6	32596904	A	C	rs17191234	0.627969	0.134735	33.7097	51.5865	3.1503e-06	0.368557	194	0.240125	962	None	None	None	HLA-DRB1	protein_coding	7056	HLA-DQA1	protein_coding	31275
6	32596922	A	G	rs28366337	0.627969	0.134735	33.7097	51.5865	3.1503e-06	0.368557	194	0.240125	962	None	None	None	HLA-DRB1	protein_coding	7074	HLA-DQA1	protein_coding	31257
6	32596933	T	C	rs28366338	0.627969	0.134735	33.7097	51.5865	3.1503e-06	0.368557	194	0.240125	962	None	None	None	HLA-DRB1	protein_coding	7085	HLA-DQA1	protein_coding	31246
6	32596948	A	G	rs28366339	0.627969	0.134735	33.7097	51.5865	3.1503e-06	0.368557	194	0.240125	962	None	None	None	HLA-DRB1	protein_coding	7100	HLA-DQA1	protein_coding	31231
6	32596950	A	G	rs28366340	0.627969	0.134735	33.7097	51.5865	3.1503e-06	0.368557	194	0.240125	962	None	None	None	HLA-DRB1	protein_coding	7102	HLA-DQA1	protein_coding	31229
6	32597007	G	C	rs28366341	0.627969	0.134735	33.7097	51.5865	3.1503e-06	0.368557	194	0.240125	962	None	None	None	HLA-DRB1	protein_coding	7159	HLA-DQA1	protein_coding	31172
6	32597026	T	C	rs28366343	0.627969	0.134735	33.7097	51.5865	3.1503e-06	0.368557	194	0.240125	962	None	None	None	HLA-DRB1	protein_coding	7178	HLA-DQA1	protein_coding	31153
6	32597036	T	C	rs28366344	0.627969	0.134735	33.7097	51.5865	3.1503e-06	0.368557	194	0.240125	962	None	None	None	HLA-DRB1	protein_coding	7188	HLA-DQA1	protein_coding	31143
6	32597213	G	A	rs28366351	0.627969	0.134735	33.7097	51.5865	3.1503e-06	0.368557	194	0.240125	962	None	None	None	HLA-DRB1	protein_coding	7365	HLA-DQA1	protein_coding	30966
6	32597216	T	C	rs28366352	0.627969	0.134735	33.7097	51.5865	3.1503e-06	0.368557	194	0.240125	962	None	None	None	HLA-DRB1	protein_coding	7368	HLA-DQA1	protein_coding	30963
6	32597227	A	G	rs28366353	0.627969	0.134735	33.7097	51.5865	3.1503e-06	0.368557	194	0.240125	962	None	None	None	HLA-DRB1	protein_coding	7379	HLA-DQA1	protein_coding	30952
6	32597267	T	G	rs28366354	0.627969	0.134735	33.7097	51.5865	3.1503e-06	0.368557	194	0.240125	962	None	None	None	HLA-DRB1	protein_coding	7419	HLA-DQA1	protein_coding	30912
6	32597279	T	G	rs28366355	0.627969	0.134735	33.7097	51.5865	3.1503e-06	0.368557	194	0.240125	962	None	None	None	HLA-DRB1	protein_coding	7431	HLA-DQA1	protein_coding	30900
6	32597314	G	T	rs28366356	0.627969	0.134735	33.7097	51.5865	3.1503e-06	0.368557	194	0.240125	962	None	None	None	HLA-DRB1	protein_coding	7466	HLA-DQA1	protein_coding	30865
6	32597387	A	G	rs28366358	0.627969	0.134735	33.7097	51.5865	3.1503e-06	0.368557	194	0.240125	962	None	None	None	HLA-DRB1	protein_coding	7539	HLA-DQA1	protein_coding	30792
6	32597392	C	T	rs28366359	0.627969	0.134735	33.7097	51.5865	3.1503e-06	0.368557	194	0.240125	962	None	None	None	HLA-DRB1	protein_coding	7544	HLA-DQA1	protein_coding	30787
6	32597399	G	C	rs28366360	0.627969	0.134735	33.7097	51.5865	3.1503e-06	0.368557	194	0.240125	962	None	None	None	HLA-DRB1	protein_coding	7551	HLA-DQA1	protein_coding	30780
6	32597420	G	A	rs28366361	0.627969	0.134735	33.7097	51.5865	3.1503e-06	0.368557	194	0.240125	962	None	None	None	HLA-DRB1	protein_coding	7572	HLA-DQA1	protein_coding	30759
6	32597436	T	C	rs28366362	0.627969	0.134735	33.7097	51.5865	3.1503e-06	0.368557	194	0.240125	962	None	None	None	HLA-DRB1	protein_coding	7588	HLA-DQA1	protein_coding	30743
6	32598510	G	C	rs28383173	0.627969	0.134735	33.7097	51.5865	3.1503e-06	0.368557	194	0.240125	962	None	None	None	HLA-DRB1	protein_coding	8662	HLA-DQA1	protein_coding	29669
6	32598511	G	A	rs28383174	0.627969	0.134735	33.7097	51.5865	3.1503e-06	0.368557	194	0.240125	962	None	None	None	HLA-DRB1	protein_coding	8663	HLA-DQA1	protein_coding	29668
6	32598935	T	C	rs2858874	0.627969	0.134735	33.7097	51.5865	3.1503e-06	0.368557	194	0.240125	962	None	None	None	HLA-DRB1	protein_coding	9087	HLA-DQA1	protein_coding	29244
6	32600120	G	A	rs28752490	0.627969	0.134735	33.7097	51.5865	3.1503e-06	0.368557	194	0.240125	962	None	None	None	HLA-DRB1	protein_coding	10272	HLA-DQA1	protein_coding	28059
6	32601218	G	A	rs28752501	0.627969	0.134735	33.7097	51.5865	3.1503e-06	0.368557	194	0.240125	962	None	None	None	HLA-DRB1	protein_coding	11370	HLA-DQA1	protein_coding	26961
6	32718540	A	G	rs3129737	0.761018	0.163335	26.8916	32.2018	3.17374e-06	0.206186	194	0.121622	962	AL662789.1	processed_transcript	non-coding intronic	None	None	None	None	None	None
6	32718814	C	T	rs3129738	0.761018	0.163335	26.8916	32.2018	3.17374e-06	0.206186	194	0.121622	962	AL662789.1	processed_transcript	non-coding,3downstream	None	None	None	None	None	None
6	32718900	G	T	rs9275670	0.761018	0.163335	26.8916	32.2018	3.17374e-06	0.206186	194	0.121622	962	AL662789.1	processed_transcript	3downstream,non-coding	None	None	None	None	None	None
6	32719435	A	G	rs3129743	0.761018	0.163335	26.8916	32.2018	3.17374e-06	0.206186	194	0.121622	962	None	None	None	AL662789.1	processed_transcript	265	HLA-DQB3	unprocessed_pseudogene	11323
6	32719581	A	G	rs3104401	0.761018	0.163335	26.8916	32.2018	3.17374e-06	0.206186	194	0.121622	962	None	None	None	AL662789.1	processed_transcript	411	HLA-DQB3	unprocessed_pseudogene	11177
6	32719947	A	G	rs9275691	0.761018	0.163335	26.8916	32.2018	3.17374e-06	0.206186	194	0.121622	962	None	None	None	AL662789.1	processed_transcript	777	HLA-DQB3	unprocessed_pseudogene	10811
6	32719989	A	T	rs9275692	0.761018	0.163335	26.8916	32.2018	3.17374e-06	0.206186	194	0.121622	962	None	None	None	AL662789.1	processed_transcript	819	HLA-DQB3	unprocessed_pseudogene	10769
6	32720356	C	G	rs9275704	0.761018	0.163335	26.8916	32.2018	3.17374e-06	0.206186	194	0.121622	962	None	None	None	AL662789.1	processed_transcript	1186	HLA-DQB3	unprocessed_pseudogene	10402
6	32720511	G	A	rs9275715	0.761018	0.163335	26.8916	32.2018	3.17374e-06	0.206186	194	0.121622	962	None	None	None	AL662789.1	processed_transcript	1341	HLA-DQB3	unprocessed_pseudogene	10247
6	32721002	A	G	rs9275733	0.761018	0.163335	26.8916	32.2018	3.17374e-06	0.206186	194	0.121622	962	None	None	None	AL662789.1	processed_transcript	1832	HLA-DQB3	unprocessed_pseudogene	9756
6	32721006	G	A	rs9275734	0.761018	0.163335	26.8916	32.2018	3.17374e-06	0.206186	194	0.121622	962	None	None	None	AL662789.1	processed_transcript	1836	HLA-DQB3	unprocessed_pseudogene	9752
6	32721638	G	A	rs9275768	0.761018	0.163335	26.8916	32.2018	3.17374e-06	0.206186	194	0.121622	962	None	None	None	AL662789.1	processed_transcript	2468	HLA-DQB3	unprocessed_pseudogene	9120
6	32722306	AT	A	NA	0.761018	0.163335	26.8916	32.2018	3.17374e-06	0.206186	194	0.121622	962	NA	NA	NA	NA	NA	NA	NA	NA	NA
6	32722380	A	G	rs9275799	0.761018	0.163335	26.8916	32.2018	3.17374e-06	0.206186	194	0.121622	962	None	None	None	AL662789.1	processed_transcript	3210	HLA-DQB3	unprocessed_pseudogene	8378
6	32722774	G	A	rs9275818	0.761018	0.163335	26.8916	32.2018	3.17374e-06	0.206186	194	0.121622	962	None	None	None	AL662789.1	processed_transcript	3604	HLA-DQB3	unprocessed_pseudogene	7984
6	32722963	C	T	rs9275828	0.761018	0.163335	26.8916	32.2018	3.17374e-06	0.206186	194	0.121622	962	None	None	None	AL662789.1	processed_transcript	3793	HLA-DQB3	unprocessed_pseudogene	7795
6	32723115	G	T	rs2894283	0.761018	0.163335	26.8916	32.2018	3.17374e-06	0.206186	194	0.121622	962	None	None	None	AL662789.1	processed_transcript	3945	HLA-DQB3	unprocessed_pseudogene	7643
6	32723824	G	A	rs4993852	0.761018	0.163335	26.8916	32.2018	3.17374e-06	0.206186	194	0.121622	962	None	None	None	AL662789.1	processed_transcript	4654	HLA-DQB3	unprocessed_pseudogene	6934
6	32723998	T	C	rs2395246	0.761018	0.163335	26.8916	32.2018	3.17374e-06	0.206186	194	0.121622	962	None	None	None	AL662789.1	processed_transcript	4828	HLA-DQB3	unprocessed_pseudogene	6760
6	32724125	G	A	rs875963	0.761018	0.163335	26.8916	32.2018	3.17374e-06	0.206186	194	0.121622	962	None	None	None	AL662789.1	processed_transcript	4955	HLA-DQB3	unprocessed_pseudogene	6633
6	32724140	A	G	rs875962	0.761018	0.163335	26.8916	32.2018	3.17374e-06	0.206186	194	0.121622	962	None	None	None	AL662789.1	processed_transcript	4970	HLA-DQB3	unprocessed_pseudogene	6618
6	32724153	T	C	rs875961	0.761018	0.163335	26.8916	32.2018	3.17374e-06	0.206186	194	0.121622	962	None	None	None	AL662789.1	processed_transcript	4983	HLA-DQB3	unprocessed_pseudogene	6605
6	32724285	C	T	rs9275897	0.761018	0.163335	26.8916	32.2018	3.17374e-06	0.206186	194	0.121622	962	None	None	None	AL662789.1	processed_transcript	5115	HLA-DQB3	unprocessed_pseudogene	6473
6	32724461	T	G	rs9275902	0.761018	0.163335	26.8916	32.2018	3.17374e-06	0.206186	194	0.121622	962	None	None	None	AL662789.1	processed_transcript	5291	HLA-DQB3	unprocessed_pseudogene	6297
6	32724496	C	T	rs9275903	0.761018	0.163335	26.8916	32.2018	3.17374e-06	0.206186	194	0.121622	962	None	None	None	AL662789.1	processed_transcript	5326	HLA-DQB3	unprocessed_pseudogene	6262
6	32724534	A	C	rs2859066	0.761018	0.163335	26.8916	32.2018	3.17374e-06	0.206186	194	0.121622	962	None	None	None	AL662789.1	processed_transcript	5364	HLA-DQB3	unprocessed_pseudogene	6224
6	32724616	T	C	rs9275912	0.761018	0.163335	26.8916	32.2018	3.17374e-06	0.206186	194	0.121622	962	None	None	None	AL662789.1	processed_transcript	5446	HLA-DQB3	unprocessed_pseudogene	6142
6	32725003	G	A	rs9275927	0.761018	0.163335	26.8916	32.2018	3.17374e-06	0.206186	194	0.121622	962	None	None	None	AL662789.1	processed_transcript	5833	HLA-DQB3	unprocessed_pseudogene	5755
6	32725343	C	A	rs9275948	0.761018	0.163335	26.8916	32.2018	3.17374e-06	0.206186	194	0.121622	962	None	None	None	AL662789.1	processed_transcript	6173	HLA-DQB3	unprocessed_pseudogene	5415
6	32726915	G	A	rs9276011	0.761018	0.163335	26.8916	32.2018	3.17374e-06	0.206186	194	0.121622	962	None	None	None	AL662789.1	processed_transcript	7745	HLA-DQB3	unprocessed_pseudogene	3843
6	32727855	C	T	rs9276043	0.761018	0.163335	26.8916	32.2018	3.17374e-06	0.206186	194	0.121622	962	None	None	None	AL662789.1	processed_transcript	8685	HLA-DQB3	unprocessed_pseudogene	2903
6	32727996	T	C	rs9276051	0.761018	0.163335	26.8916	32.2018	3.17374e-06	0.206186	194	0.121622	962	None	None	None	AL662789.1	processed_transcript	8826	HLA-DQB3	unprocessed_pseudogene	2762
6	32728482	A	C	rs9276069	0.761018	0.163335	26.8916	32.2018	3.17374e-06	0.206186	194	0.121622	962	None	None	None	AL662789.1	processed_transcript	9312	HLA-DQB3	unprocessed_pseudogene	2276
6	32728949	AT	A	NA	0.761018	0.163335	26.8916	32.2018	3.17374e-06	0.206186	194	0.121622	962	NA	NA	NA	NA	NA	NA	NA	NA	NA
6	32729243	A	T	rs9276105	0.761018	0.163335	26.8916	32.2018	3.17374e-06	0.206186	194	0.121622	962	None	None	None	AL662789.1	processed_transcript	10073	HLA-DQB3	unprocessed_pseudogene	1515
6	32729698	T	G	None	0.761018	0.163335	26.8916	32.2018	3.17374e-06	0.206186	194	0.121622	962	None	None	None	AL662789.1	processed_transcript	10528	HLA-DQB3	unprocessed_pseudogene	1060
6	32729770	C	A	rs9276126	0.761018	0.163335	26.8916	32.2018	3.17374e-06	0.206186	194	0.121622	962	None	None	None	AL662789.1	processed_transcript	10600	HLA-DQB3	unprocessed_pseudogene	988
6	32730249	A	C	rs9276145	0.761018	0.163335	26.8916	32.2018	3.17374e-06	0.206186	194	0.121622	962	None	None	None	AL662789.1	processed_transcript	11079	HLA-DQB3	unprocessed_pseudogene	509
6	32730614	T	C	rs9276158	0.761018	0.163335	26.8916	32.2018	3.17374e-06	0.206186	194	0.121622	962	None	None	None	AL662789.1	processed_transcript	11444	HLA-DQB3	unprocessed_pseudogene	144
6	32730662	G	A	rs9276161	0.761018	0.163335	26.8916	32.2018	3.17374e-06	0.206186	194	0.121622	962	None	None	None	AL662789.1	processed_transcript	11492	HLA-DQB3	unprocessed_pseudogene	96
6	32732197	T	A	rs9276212	0.761018	0.163335	26.8916	32.2018	3.17374e-06	0.206186	194	0.121622	962	None	None	None	HLA-DQB3	unprocessed_pseudogene	502	HLA-DQA2	protein_coding	9145
6	32732232	G	T	rs9276213	0.761018	0.163335	26.8916	32.2018	3.17374e-06	0.206186	194	0.121622	962	None	None	None	HLA-DQB3	unprocessed_pseudogene	537	HLA-DQA2	protein_coding	9110
6	32732882	G	A	rs9276226	0.761018	0.163335	26.8916	32.2018	3.17374e-06	0.206186	194	0.121622	962	None	None	None	HLA-DQB3	unprocessed_pseudogene	1187	HLA-DQA2	protein_coding	8460
6	32732907	C	T	rs9276227	0.761018	0.163335	26.8916	32.2018	3.17374e-06	0.206186	194	0.121622	962	None	None	None	HLA-DQB3	unprocessed_pseudogene	1212	HLA-DQA2	protein_coding	8435
6	32732985	G	A	rs9276232	0.761018	0.163335	26.8916	32.2018	3.17374e-06	0.206186	194	0.121622	962	None	None	None	HLA-DQB3	unprocessed_pseudogene	1290	HLA-DQA2	protein_coding	8357
6	32733536	G	A	rs9276247	0.761018	0.163335	26.8916	32.2018	3.17374e-06	0.206186	194	0.121622	962	None	None	None	HLA-DQB3	unprocessed_pseudogene	1841	HLA-DQA2	protein_coding	7806
6	32733674	A	T	rs9276252	0.761018	0.163335	26.8916	32.2018	3.17374e-06	0.206186	194	0.121622	962	None	None	None	HLA-DQB3	unprocessed_pseudogene	1979	HLA-DQA2	protein_coding	7668
6	32733690	G	T	rs9276253	0.761018	0.163335	26.8916	32.2018	3.17374e-06	0.206186	194	0.121622	962	None	None	None	HLA-DQB3	unprocessed_pseudogene	1995	HLA-DQA2	protein_coding	7652
6	32735331	C	G	rs9276299	0.761018	0.163335	26.8916	32.2018	3.17374e-06	0.206186	194	0.121622	962	None	None	None	HLA-DQB3	unprocessed_pseudogene	3636	HLA-DQA2	protein_coding	6011
6	32736746	G	A	rs9276310	0.761018	0.163335	26.8916	32.2018	3.17374e-06	0.206186	194	0.121622	962	None	None	None	HLA-DQB3	unprocessed_pseudogene	5051	HLA-DQA2	protein_coding	4596
6	32737123	G	A	rs9276315	0.761018	0.163335	26.8916	32.2018	3.17374e-06	0.206186	194	0.121622	962	None	None	None	HLA-DQB3	unprocessed_pseudogene	5428	HLA-DQA2	protein_coding	4219
6	32737237	T	C	rs9276320	0.761018	0.163335	26.8916	32.2018	3.17374e-06	0.206186	194	0.121622	962	None	None	None	HLA-DQB3	unprocessed_pseudogene	5542	HLA-DQA2	protein_coding	4105
6	32737333	C	A	rs9276323	0.761018	0.163335	26.8916	32.2018	3.17374e-06	0.206186	194	0.121622	962	None	None	None	HLA-DQB3	unprocessed_pseudogene	5638	HLA-DQA2	protein_coding	4009
6	32737712	T	C	rs9276329	0.761018	0.163335	26.8916	32.2018	3.17374e-06	0.206186	194	0.121622	962	None	None	None	HLA-DQB3	unprocessed_pseudogene	6017	HLA-DQA2	protein_coding	3630
6	32737715	C	T	rs9276330	0.761018	0.163335	26.8916	32.2018	3.17374e-06	0.206186	194	0.121622	962	None	None	None	HLA-DQB3	unprocessed_pseudogene	6020	HLA-DQA2	protein_coding	3627
6	32738051	G	C	rs2157324	0.761018	0.163335	26.8916	32.2018	3.17374e-06	0.206186	194	0.121622	962	None	None	None	HLA-DQB3	unprocessed_pseudogene	6356	HLA-DQA2	protein_coding	3291
6	32738292	C	G	rs9276346	0.761018	0.163335	26.8916	32.2018	3.17374e-06	0.206186	194	0.121622	962	None	None	None	HLA-DQB3	unprocessed_pseudogene	6597	HLA-DQA2	protein_coding	3050
6	32738431	G	A	rs9276347	0.761018	0.163335	26.8916	32.2018	3.17374e-06	0.206186	194	0.121622	962	None	None	None	HLA-DQB3	unprocessed_pseudogene	6736	HLA-DQA2	protein_coding	2911
6	32738676	C	T	rs9276354	0.761018	0.163335	26.8916	32.2018	3.17374e-06	0.206186	194	0.121622	962	None	None	None	HLA-DQB3	unprocessed_pseudogene	6981	HLA-DQA2	protein_coding	2666
6	32738993	C	T	rs9276359	0.761018	0.163335	26.8916	32.2018	3.17374e-06	0.206186	194	0.121622	962	None	None	None	HLA-DQB3	unprocessed_pseudogene	7298	HLA-DQA2	protein_coding	2349
6	32739294	A	G	rs9276366	0.761018	0.163335	26.8916	32.2018	3.17374e-06	0.206186	194	0.121622	962	None	None	None	HLA-DQB3	unprocessed_pseudogene	7599	HLA-DQA2	protein_coding	2048
6	32739347	T	A	rs9276367	0.761018	0.163335	26.8916	32.2018	3.17374e-06	0.206186	194	0.121622	962	None	None	None	HLA-DQB3	unprocessed_pseudogene	7652	HLA-DQA2	protein_coding	1995
6	32739391	A	T	rs9276368	0.761018	0.163335	26.8916	32.2018	3.17374e-06	0.206186	194	0.121622	962	None	None	None	HLA-DQB3	unprocessed_pseudogene	7696	HLA-DQA2	protein_coding	1951
6	32739396	T	G	rs9276369	0.761018	0.163335	26.8916	32.2018	3.17374e-06	0.206186	194	0.121622	962	None	None	None	HLA-DQB3	unprocessed_pseudogene	7701	HLA-DQA2	protein_coding	1946
6	32739583	G	A	rs2395249	0.761018	0.163335	26.8916	32.2018	3.17374e-06	0.206186	194	0.121622	962	None	None	None	HLA-DQB3	unprocessed_pseudogene	7888	HLA-DQA2	protein_coding	1759
6	32739650	G	C	rs2894288	0.761018	0.163335	26.8916	32.2018	3.17374e-06	0.206186	194	0.121622	962	None	None	None	HLA-DQB3	unprocessed_pseudogene	7955	HLA-DQA2	protein_coding	1692
6	32739731	T	C	rs9276373	0.761018	0.163335	26.8916	32.2018	3.17374e-06	0.206186	194	0.121622	962	None	None	None	HLA-DQB3	unprocessed_pseudogene	8036	HLA-DQA2	protein_coding	1611
6	32739792	G	C	rs2395251	0.761018	0.163335	26.8916	32.2018	3.17374e-06	0.206186	194	0.121622	962	None	None	None	HLA-DQB3	unprocessed_pseudogene	8097	HLA-DQA2	protein_coding	1550
6	32739837	A	G	rs9276376	0.761018	0.163335	26.8916	32.2018	3.17374e-06	0.206186	194	0.121622	962	None	None	None	HLA-DQB3	unprocessed_pseudogene	8142	HLA-DQA2	protein_coding	1505
6	32739861	C	T	rs9276378	0.761018	0.163335	26.8916	32.2018	3.17374e-06	0.206186	194	0.121622	962	None	None	None	HLA-DQB3	unprocessed_pseudogene	8166	HLA-DQA2	protein_coding	1481
6	32739864	C	A	rs9276379	0.761018	0.163335	26.8916	32.2018	3.17374e-06	0.206186	194	0.121622	962	None	None	None	HLA-DQB3	unprocessed_pseudogene	8169	HLA-DQA2	protein_coding	1478
6	32739963	T	C	rs9276381	0.761018	0.163335	26.8916	32.2018	3.17374e-06	0.206186	194	0.121622	962	None	None	None	HLA-DQB3	unprocessed_pseudogene	8268	HLA-DQA2	protein_coding	1379
6	32740006	A	G	rs9276382	0.761018	0.163335	26.8916	32.2018	3.17374e-06	0.206186	194	0.121622	962	None	None	None	HLA-DQB3	unprocessed_pseudogene	8311	HLA-DQA2	protein_coding	1336
6	32740107	G	A	rs9276383	0.761018	0.163335	26.8916	32.2018	3.17374e-06	0.206186	194	0.121622	962	None	None	None	HLA-DQB3	unprocessed_pseudogene	8412	HLA-DQA2	protein_coding	1235
6	32740116	A	C	rs9276385	0.761018	0.163335	26.8916	32.2018	3.17374e-06	0.206186	194	0.121622	962	None	None	None	HLA-DQB3	unprocessed_pseudogene	8421	HLA-DQA2	protein_coding	1226
6	32740437	C	T	rs9276389	0.761018	0.163335	26.8916	32.2018	3.17374e-06	0.206186	194	0.121622	962	None	None	None	HLA-DQB3	unprocessed_pseudogene	8742	HLA-DQA2	protein_coding	905
6	32740523	C	A	rs9276391	0.761018	0.163335	26.8916	32.2018	3.17374e-06	0.206186	194	0.121622	962	None	None	None	HLA-DQB3	unprocessed_pseudogene	8828	HLA-DQA2	protein_coding	819
6	32740636	G	A	rs9276393	0.761018	0.163335	26.8916	32.2018	3.17374e-06	0.206186	194	0.121622	962	None	None	None	HLA-DQB3	unprocessed_pseudogene	8941	HLA-DQA2	protein_coding	706
6	32741021	T	C	rs9276398	0.761018	0.163335	26.8916	32.2018	3.17374e-06	0.206186	194	0.121622	962	None	None	None	HLA-DQB3	unprocessed_pseudogene	9326	HLA-DQA2	protein_coding	321
6	32741113	A	G	rs9276399	0.761018	0.163335	26.8916	32.2018	3.17374e-06	0.206186	194	0.121622	962	None	None	None	HLA-DQB3	unprocessed_pseudogene	9418	HLA-DQA2	protein_coding	229
6	32741809	G	A	rs9276402	0.761018	0.163335	26.8916	32.2018	3.17374e-06	0.206186	194	0.121622	962	HLA-DQA2	protein_coding	intronic	None	None	None	None	None	None
6	32605127	T	A	rs574170	0.627351	0.134731	33.68	51.599	3.21889e-06	0.368557	194	0.240644	962	None	None	None	HLA-DRB1	protein_coding	15279	HLA-DQA1	protein_coding	23052
6	32606100	T	C	rs614348	0.627351	0.134731	33.68	51.599	3.21889e-06	0.368557	194	0.240644	962	None	None	None	HLA-DRB1	protein_coding	16252	HLA-DQA1	protein_coding	22079
6	32606157	C	T	rs543713	0.627351	0.134731	33.68	51.599	3.21889e-06	0.368557	194	0.240644	962	None	None	None	HLA-DRB1	protein_coding	16309	HLA-DQA1	protein_coding	22022
6	32717908	G	A	rs3104398	0.766904	0.16477	26.6419	31.6736	3.24945e-06	0.203608	194	0.119023	962	None	None	None	MTCO3P1	unprocessed_pseudogene	10953	AL662789.1	processed_transcript	97
6	32707489	C	T	rs17212748	0.575756	0.12372	37.4269	64.5469	3.26041e-06	0.46134	194	0.346154	962	None	None	None	MTCO3P1	unprocessed_pseudogene	534	AL662789.1	processed_transcript	10516
11	57408520	T	C	rs3781888	0.760187	0.163411	26.8716	32.3178	3.28722e-06	0.21134	194	0.12422	962	SLC43A3	protein_coding	intronic,non-coding	None	None	None	None	None	None
11	57408520	T	C	rs3781888	0.760187	0.163411	26.8716	32.3178	3.28722e-06	0.21134	194	0.12422	962	AP000781.2	protein_coding	intronic,5upstream,non-coding intronic	None	None	None	None	None	None
11	57409155	C	T	rs2241899	0.760187	0.163411	26.8716	32.3178	3.28722e-06	0.21134	194	0.12422	962	AP000781.2	protein_coding	intronic,5upstream,non-coding intronic	None	None	None	None	None	None
11	57409155	C	T	rs2241899	0.760187	0.163411	26.8716	32.3178	3.28722e-06	0.21134	194	0.12422	962	SLC43A3	protein_coding	intronic,5upstream	None	None	None	None	None	None
12	124737437	C	T	rs921924	-0.806882	0.173491	-31.3583	44.5397	3.3057e-06	0.123711	194	0.224012	962	None	None	None	AC073593.1	TEC	11503	SCARB1	protein_coding	39419
12	124738677	G	A	rs1627321	-0.806882	0.173491	-31.3583	44.5397	3.3057e-06	0.123711	194	0.224012	962	None	None	None	AC073593.1	TEC	12743	SCARB1	protein_coding	38179
6	32713741	A	G	rs2647088	0.579828	0.124726	37.0704	63.4476	3.3387e-06	0.458763	194	0.340437	962	None	None	None	MTCO3P1	unprocessed_pseudogene	6786	AL662789.1	processed_transcript	4264
6	32713791	T	C	rs2647089	0.579828	0.124726	37.0704	63.4476	3.3387e-06	0.458763	194	0.340437	962	None	None	None	MTCO3P1	unprocessed_pseudogene	6836	AL662789.1	processed_transcript	4214
6	32666327	C	T	rs9274503	0.574915	0.123768	37.713	65.9322	3.39933e-06	0.554124	194	0.412162	962	HLA-DQB1	protein_coding	non-coding intronic,intronic	None	None	None	None	None	None
11	36580654	G	A	rs571068405	1.92529	0.414508	10.446	4.67672	3.40474e-06	0.0438144	194	0.00675676	962	RAG1	protein_coding	intronic,3downstream	None	None	None	None	None	None
11	36580654	G	A	rs571068405	1.92529	0.414508	10.446	4.67672	3.40474e-06	0.0438144	194	0.00675676	962	RAG2	protein_coding	non-coding intronic	None	None	None	None	None	None
6	32711427	T	C	rs28371327	0.574502	0.123739	37.3176	64.4682	3.43627e-06	0.46134	194	0.345634	962	None	None	None	MTCO3P1	unprocessed_pseudogene	4472	AL662789.1	processed_transcript	6578
6	32411168	T	A	rs9268514	0.744731	0.160424	27.4385	33.9365	3.44588e-06	0.213918	194	0.160603	962	None	None	None	TSBP1-AS1	antisense	3405	HLA-DRA	protein_coding	28674
6	32411712	C	T	rs9268516	0.744731	0.160424	27.4385	33.9365	3.44588e-06	0.213918	194	0.160603	962	None	None	None	TSBP1-AS1	antisense	3949	HLA-DRA	protein_coding	28130
6	32714151	G	T	rs28371349	0.580344	0.125082	36.8712	63.0038	3.48913e-06	0.453608	194	0.338358	962	None	None	None	MTCO3P1	unprocessed_pseudogene	7196	AL662789.1	processed_transcript	3854
6	32714155	A	T	rs28371350	0.580344	0.125082	36.8712	63.0038	3.48913e-06	0.453608	194	0.338358	962	None	None	None	MTCO3P1	unprocessed_pseudogene	7200	AL662789.1	processed_transcript	3850
9	135028325	C	A	rs115049569	1.18437	0.255563	16.7567	12.2657	3.58032e-06	0.0876289	194	0.0233888	962	None	None	None	AL353611.2	TEC	32471	OLFM1	protein_coding	47097
11	57412757	G	A	rs72923974	0.755132	0.162966	26.8581	32.5864	3.59229e-06	0.213918	194	0.12526	962	AP000781.2	protein_coding	non-coding intronic	None	None	None	None	None	None
11	57412757	G	A	rs72923974	0.755132	0.162966	26.8581	32.5864	3.59229e-06	0.213918	194	0.12526	962	SLC43A3	protein_coding	intronic,3downstream	None	None	None	None	None	None
6	32710648	T	A	rs201544520	0.573371	0.123752	37.2471	64.4956	3.59983e-06	0.46134	194	0.346154	962	None	None	None	MTCO3P1	unprocessed_pseudogene	3693	AL662789.1	processed_transcript	7357
6	32731755	T	A	rs9276193	0.752877	0.162626	26.7989	32.392	3.66547e-06	0.206186	194	0.122141	962	None	None	None	HLA-DQB3	unprocessed_pseudogene	60	HLA-DQA2	protein_coding	9587
10	7032589	G	A	rs76002978	1.20963	0.261429	16.1199	11.1774	3.7102e-06	0.0850515	194	0.031185	962	None	None	None	AL392086.1	lincRNA	112117	AL590095.1	lincRNA	64563
10	7032592	G	A	rs74441118	1.20963	0.261429	16.1199	11.1774	3.7102e-06	0.0850515	194	0.031185	962	None	None	None	AL392086.1	lincRNA	112120	AL590095.1	lincRNA	64560
10	7032887	G	A	rs111354860	1.20963	0.261429	16.1199	11.1774	3.7102e-06	0.0850515	194	0.031185	962	None	None	None	AL392086.1	lincRNA	112415	AL590095.1	lincRNA	64265
6	32700254	A	C	rs2856721	0.572554	0.123779	37.1756	64.4622	3.73502e-06	0.46134	194	0.346154	962	None	None	None	HLA-DQB1	protein_coding	31871	MTCO3P1	unprocessed_pseudogene	5870
13	46856231	G	A	rs2760350	-0.980928	0.212071	-20.1083	18.0058	3.73741e-06	0.873711	194	0.949584	962	HTR2A	protein_coding	intronic	None	None	None	None	None	None
13	46856231	G	A	rs2760350	-0.980928	0.212071	-20.1083	18.0058	3.73741e-06	0.873711	194	0.949584	962	HTR2A-AS1	antisense	3downstream,non-coding	None	None	None	None	None	None
6	32707225	T	C	None	0.571856	0.123833	37.1065	64.4379	3.87556e-06	0.46134	194	0.346674	962	None	None	None	MTCO3P1	unprocessed_pseudogene	270	AL662789.1	processed_transcript	10780
6	32707232	GT	G	NA	0.571856	0.123833	37.1065	64.4379	3.87556e-06	0.46134	194	0.346674	962	NA	NA	NA	NA	NA	NA	NA	NA	NA
6	32707255	C	T	rs17206343	0.571856	0.123833	37.1065	64.4379	3.87556e-06	0.46134	194	0.346674	962	None	None	None	MTCO3P1	unprocessed_pseudogene	300	AL662789.1	processed_transcript	10750
6	32707370	C	T	rs17206371	0.571856	0.123833	37.1065	64.4379	3.87556e-06	0.46134	194	0.346674	962	None	None	None	MTCO3P1	unprocessed_pseudogene	415	AL662789.1	processed_transcript	10635
6	32707394	C	T	rs17206392	0.571856	0.123833	37.1065	64.4379	3.87556e-06	0.46134	194	0.346674	962	None	None	None	MTCO3P1	unprocessed_pseudogene	439	AL662789.1	processed_transcript	10611
6	32707430	C	T	rs17212720	0.571856	0.123833	37.1065	64.4379	3.87556e-06	0.46134	194	0.346674	962	None	None	None	MTCO3P1	unprocessed_pseudogene	475	AL662789.1	processed_transcript	10575
6	32707465	T	C	rs17206420	0.571856	0.123833	37.1065	64.4379	3.87556e-06	0.46134	194	0.346674	962	None	None	None	MTCO3P1	unprocessed_pseudogene	510	AL662789.1	processed_transcript	10540
6	32707535	T	C	rs17212762	0.571856	0.123833	37.1065	64.4379	3.87556e-06	0.46134	194	0.346674	962	None	None	None	MTCO3P1	unprocessed_pseudogene	580	AL662789.1	processed_transcript	10470
6	32707536	G	A	rs17219176	0.571856	0.123833	37.1065	64.4379	3.87556e-06	0.46134	194	0.346674	962	None	None	None	MTCO3P1	unprocessed_pseudogene	581	AL662789.1	processed_transcript	10469
6	32707622	T	C	rs17212776	0.571856	0.123833	37.1065	64.4379	3.87556e-06	0.46134	194	0.346674	962	None	None	None	MTCO3P1	unprocessed_pseudogene	667	AL662789.1	processed_transcript	10383
6	32707639	C	T	rs17212804	0.571856	0.123833	37.1065	64.4379	3.87556e-06	0.46134	194	0.346674	962	None	None	None	MTCO3P1	unprocessed_pseudogene	684	AL662789.1	processed_transcript	10366
6	32707647	A	C	rs17219211	0.571856	0.123833	37.1065	64.4379	3.87556e-06	0.46134	194	0.346674	962	None	None	None	MTCO3P1	unprocessed_pseudogene	692	AL662789.1	processed_transcript	10358
6	32707672	T	C	rs17212818	0.571856	0.123833	37.1065	64.4379	3.87556e-06	0.46134	194	0.346674	962	None	None	None	MTCO3P1	unprocessed_pseudogene	717	AL662789.1	processed_transcript	10333
6	32707720	T	C	rs17212832	0.571856	0.123833	37.1065	64.4379	3.87556e-06	0.46134	194	0.346674	962	None	None	None	MTCO3P1	unprocessed_pseudogene	765	AL662789.1	processed_transcript	10285
6	32707734	C	G	rs17219239	0.571856	0.123833	37.1065	64.4379	3.87556e-06	0.46134	194	0.346674	962	None	None	None	MTCO3P1	unprocessed_pseudogene	779	AL662789.1	processed_transcript	10271
6	32707914	G	A	rs17212867	0.571856	0.123833	37.1065	64.4379	3.87556e-06	0.46134	194	0.346674	962	None	None	None	MTCO3P1	unprocessed_pseudogene	959	AL662789.1	processed_transcript	10091
6	32707932	A	C	rs17212881	0.571856	0.123833	37.1065	64.4379	3.87556e-06	0.46134	194	0.346674	962	None	None	None	MTCO3P1	unprocessed_pseudogene	977	AL662789.1	processed_transcript	10073
6	32707956	A	G	rs28371278	0.571856	0.123833	37.1065	64.4379	3.87556e-06	0.46134	194	0.346674	962	None	None	None	MTCO3P1	unprocessed_pseudogene	1001	AL662789.1	processed_transcript	10049
6	32707974	T	C	rs28371279	0.571856	0.123833	37.1065	64.4379	3.87556e-06	0.46134	194	0.346674	962	None	None	None	MTCO3P1	unprocessed_pseudogene	1019	AL662789.1	processed_transcript	10031
6	32707983	A	G	rs28371280	0.571856	0.123833	37.1065	64.4379	3.87556e-06	0.46134	194	0.346674	962	None	None	None	MTCO3P1	unprocessed_pseudogene	1028	AL662789.1	processed_transcript	10022
6	32708037	A	G	rs28371281	0.571856	0.123833	37.1065	64.4379	3.87556e-06	0.46134	194	0.346674	962	None	None	None	MTCO3P1	unprocessed_pseudogene	1082	AL662789.1	processed_transcript	9968
6	32708038	C	T	rs28371282	0.571856	0.123833	37.1065	64.4379	3.87556e-06	0.46134	194	0.346674	962	None	None	None	MTCO3P1	unprocessed_pseudogene	1083	AL662789.1	processed_transcript	9967
6	32708123	A	G	rs28371283	0.571856	0.123833	37.1065	64.4379	3.87556e-06	0.46134	194	0.346674	962	None	None	None	MTCO3P1	unprocessed_pseudogene	1168	AL662789.1	processed_transcript	9882
6	32708124	C	T	rs28371284	0.571856	0.123833	37.1065	64.4379	3.87556e-06	0.46134	194	0.346674	962	None	None	None	MTCO3P1	unprocessed_pseudogene	1169	AL662789.1	processed_transcript	9881
6	32708152	C	T	rs28371285	0.571856	0.123833	37.1065	64.4379	3.87556e-06	0.46134	194	0.346674	962	None	None	None	MTCO3P1	unprocessed_pseudogene	1197	AL662789.1	processed_transcript	9853
6	32708217	C	T	rs28371286	0.571856	0.123833	37.1065	64.4379	3.87556e-06	0.46134	194	0.346674	962	None	None	None	MTCO3P1	unprocessed_pseudogene	1262	AL662789.1	processed_transcript	9788
6	32708263	C	T	rs28371287	0.571856	0.123833	37.1065	64.4379	3.87556e-06	0.46134	194	0.346674	962	None	None	None	MTCO3P1	unprocessed_pseudogene	1308	AL662789.1	processed_transcript	9742
6	32708266	C	T	rs28371288	0.571856	0.123833	37.1065	64.4379	3.87556e-06	0.46134	194	0.346674	962	None	None	None	MTCO3P1	unprocessed_pseudogene	1311	AL662789.1	processed_transcript	9739
6	32708298	A	G	rs28371289	0.571856	0.123833	37.1065	64.4379	3.87556e-06	0.46134	194	0.346674	962	None	None	None	MTCO3P1	unprocessed_pseudogene	1343	AL662789.1	processed_transcript	9707
6	32708348	C	T	rs28371290	0.571856	0.123833	37.1065	64.4379	3.87556e-06	0.46134	194	0.346674	962	None	None	None	MTCO3P1	unprocessed_pseudogene	1393	AL662789.1	processed_transcript	9657
6	32708354	T	C	rs28371291	0.571856	0.123833	37.1065	64.4379	3.87556e-06	0.46134	194	0.346674	962	None	None	None	MTCO3P1	unprocessed_pseudogene	1399	AL662789.1	processed_transcript	9651
6	32708522	T	C	rs28371292	0.571856	0.123833	37.1065	64.4379	3.87556e-06	0.46134	194	0.346674	962	None	None	None	MTCO3P1	unprocessed_pseudogene	1567	AL662789.1	processed_transcript	9483
6	32708621	T	C	rs28755384	0.571856	0.123833	37.1065	64.4379	3.87556e-06	0.46134	194	0.346674	962	None	None	None	MTCO3P1	unprocessed_pseudogene	1666	AL662789.1	processed_transcript	9384
6	32708707	C	A	rs28755386	0.571856	0.123833	37.1065	64.4379	3.87556e-06	0.46134	194	0.346674	962	None	None	None	MTCO3P1	unprocessed_pseudogene	1752	AL662789.1	processed_transcript	9298
6	32708711	A	C	rs28755387	0.571856	0.123833	37.1065	64.4379	3.87556e-06	0.46134	194	0.346674	962	None	None	None	MTCO3P1	unprocessed_pseudogene	1756	AL662789.1	processed_transcript	9294
6	32709322	T	A	rs28371293	0.571856	0.123833	37.1065	64.4379	3.87556e-06	0.46134	194	0.346674	962	None	None	None	MTCO3P1	unprocessed_pseudogene	2367	AL662789.1	processed_transcript	8683
6	32709347	T	A	rs28371294	0.571856	0.123833	37.1065	64.4379	3.87556e-06	0.46134	194	0.346674	962	None	None	None	MTCO3P1	unprocessed_pseudogene	2392	AL662789.1	processed_transcript	8658
6	32709352	A	T	rs28371295	0.571856	0.123833	37.1065	64.4379	3.87556e-06	0.46134	194	0.346674	962	None	None	None	MTCO3P1	unprocessed_pseudogene	2397	AL662789.1	processed_transcript	8653
6	32709375	G	A	rs16898264	0.571856	0.123833	37.1065	64.4379	3.87556e-06	0.46134	194	0.346674	962	None	None	None	MTCO3P1	unprocessed_pseudogene	2420	AL662789.1	processed_transcript	8630
6	32709538	T	C	rs28371297	0.571856	0.123833	37.1065	64.4379	3.87556e-06	0.46134	194	0.346674	962	None	None	None	MTCO3P1	unprocessed_pseudogene	2583	AL662789.1	processed_transcript	8467
6	32709544	A	C	rs28371298	0.571856	0.123833	37.1065	64.4379	3.87556e-06	0.46134	194	0.346674	962	None	None	None	MTCO3P1	unprocessed_pseudogene	2589	AL662789.1	processed_transcript	8461
6	32709564	AC	A	NA	0.571856	0.123833	37.1065	64.4379	3.87556e-06	0.46134	194	0.346674	962	NA	NA	NA	NA	NA	NA	NA	NA	NA
6	32709576	G	A	rs17581305	0.571856	0.123833	37.1065	64.4379	3.87556e-06	0.46134	194	0.346674	962	None	None	None	MTCO3P1	unprocessed_pseudogene	2621	AL662789.1	processed_transcript	8429
6	32709676	C	T	None	0.571856	0.123833	37.1065	64.4379	3.87556e-06	0.46134	194	0.346674	962	None	None	None	MTCO3P1	unprocessed_pseudogene	2721	AL662789.1	processed_transcript	8329
6	32709677	T	C	None	0.571856	0.123833	37.1065	64.4379	3.87556e-06	0.46134	194	0.346674	962	None	None	None	MTCO3P1	unprocessed_pseudogene	2722	AL662789.1	processed_transcript	8328
6	32709974	T	C	rs28371306	0.571856	0.123833	37.1065	64.4379	3.87556e-06	0.46134	194	0.346674	962	None	None	None	MTCO3P1	unprocessed_pseudogene	3019	AL662789.1	processed_transcript	8031
6	32709984	A	G	rs28371307	0.571856	0.123833	37.1065	64.4379	3.87556e-06	0.46134	194	0.346674	962	None	None	None	MTCO3P1	unprocessed_pseudogene	3029	AL662789.1	processed_transcript	8021
6	32710121	T	C	None	0.571856	0.123833	37.1065	64.4379	3.87556e-06	0.46134	194	0.346674	962	None	None	None	MTCO3P1	unprocessed_pseudogene	3166	AL662789.1	processed_transcript	7884
6	32710191	C	A	rs28755389	0.571856	0.123833	37.1065	64.4379	3.87556e-06	0.46134	194	0.346674	962	None	None	None	MTCO3P1	unprocessed_pseudogene	3236	AL662789.1	processed_transcript	7814
6	32710192	A	G	rs28755390	0.571856	0.123833	37.1065	64.4379	3.87556e-06	0.46134	194	0.346674	962	None	None	None	MTCO3P1	unprocessed_pseudogene	3237	AL662789.1	processed_transcript	7813
6	32710225	C	T	rs28755391	0.571856	0.123833	37.1065	64.4379	3.87556e-06	0.46134	194	0.346674	962	None	None	None	MTCO3P1	unprocessed_pseudogene	3270	AL662789.1	processed_transcript	7780
6	32710457	G	A	rs28371309	0.571856	0.123833	37.1065	64.4379	3.87556e-06	0.46134	194	0.346674	962	None	None	None	MTCO3P1	unprocessed_pseudogene	3502	AL662789.1	processed_transcript	7548
6	32710469	T	C	rs28371310	0.571856	0.123833	37.1065	64.4379	3.87556e-06	0.46134	194	0.346674	962	None	None	None	MTCO3P1	unprocessed_pseudogene	3514	AL662789.1	processed_transcript	7536
6	32710488	A	G	rs28371311	0.571856	0.123833	37.1065	64.4379	3.87556e-06	0.46134	194	0.346674	962	None	None	None	MTCO3P1	unprocessed_pseudogene	3533	AL662789.1	processed_transcript	7517
6	32710529	C	T	rs28371312	0.571856	0.123833	37.1065	64.4379	3.87556e-06	0.46134	194	0.346674	962	None	None	None	MTCO3P1	unprocessed_pseudogene	3574	AL662789.1	processed_transcript	7476
6	32710532	C	T	rs28371313	0.571856	0.123833	37.1065	64.4379	3.87556e-06	0.46134	194	0.346674	962	None	None	None	MTCO3P1	unprocessed_pseudogene	3577	AL662789.1	processed_transcript	7473
6	32710611	T	C	rs28371315	0.571856	0.123833	37.1065	64.4379	3.87556e-06	0.46134	194	0.346674	962	None	None	None	MTCO3P1	unprocessed_pseudogene	3656	AL662789.1	processed_transcript	7394
6	32710725	A	G	rs28371316	0.571856	0.123833	37.1065	64.4379	3.87556e-06	0.46134	194	0.346674	962	None	None	None	MTCO3P1	unprocessed_pseudogene	3770	AL662789.1	processed_transcript	7280
6	32710732	A	G	rs3957217	0.571856	0.123833	37.1065	64.4379	3.87556e-06	0.46134	194	0.346674	962	None	None	None	MTCO3P1	unprocessed_pseudogene	3777	AL662789.1	processed_transcript	7273
6	32710830	G	A	rs3997867	0.571856	0.123833	37.1065	64.4379	3.87556e-06	0.46134	194	0.346674	962	None	None	None	MTCO3P1	unprocessed_pseudogene	3875	AL662789.1	processed_transcript	7175
6	32710867	TA	T	NA	0.571856	0.123833	37.1065	64.4379	3.87556e-06	0.46134	194	0.346674	962	NA	NA	NA	NA	NA	NA	NA	NA	NA
6	32710963	A	G	rs28371318	0.571856	0.123833	37.1065	64.4379	3.87556e-06	0.46134	194	0.346674	962	None	None	None	MTCO3P1	unprocessed_pseudogene	4008	AL662789.1	processed_transcript	7042
6	32710976	A	G	rs17581326	0.571856	0.123833	37.1065	64.4379	3.87556e-06	0.46134	194	0.346674	962	None	None	None	MTCO3P1	unprocessed_pseudogene	4021	AL662789.1	processed_transcript	7029
6	32711012	T	C	rs2395523	0.571856	0.123833	37.1065	64.4379	3.87556e-06	0.46134	194	0.346674	962	None	None	None	MTCO3P1	unprocessed_pseudogene	4057	AL662789.1	processed_transcript	6993
6	32711018	T	A	rs28371319	0.571856	0.123833	37.1065	64.4379	3.87556e-06	0.46134	194	0.346674	962	None	None	None	MTCO3P1	unprocessed_pseudogene	4063	AL662789.1	processed_transcript	6987
6	32711100	T	C	rs28371320	0.571856	0.123833	37.1065	64.4379	3.87556e-06	0.46134	194	0.346674	962	None	None	None	MTCO3P1	unprocessed_pseudogene	4145	AL662789.1	processed_transcript	6905
6	32711117	T	A	rs28371321	0.571856	0.123833	37.1065	64.4379	3.87556e-06	0.46134	194	0.346674	962	None	None	None	MTCO3P1	unprocessed_pseudogene	4162	AL662789.1	processed_transcript	6888
6	32711196	A	G	rs17615250	0.571856	0.123833	37.1065	64.4379	3.87556e-06	0.46134	194	0.346674	962	None	None	None	MTCO3P1	unprocessed_pseudogene	4241	AL662789.1	processed_transcript	6809
6	32711291	T	C	rs28371324	0.571856	0.123833	37.1065	64.4379	3.87556e-06	0.46134	194	0.346674	962	None	None	None	MTCO3P1	unprocessed_pseudogene	4336	AL662789.1	processed_transcript	6714
6	32711411	C	T	rs28371325	0.571856	0.123833	37.1065	64.4379	3.87556e-06	0.46134	194	0.346674	962	None	None	None	MTCO3P1	unprocessed_pseudogene	4456	AL662789.1	processed_transcript	6594
6	32711506	C	T	rs28371330	0.571856	0.123833	37.1065	64.4379	3.87556e-06	0.46134	194	0.346674	962	None	None	None	MTCO3P1	unprocessed_pseudogene	4551	AL662789.1	processed_transcript	6499
6	32711524	A	C	rs28371331	0.571856	0.123833	37.1065	64.4379	3.87556e-06	0.46134	194	0.346674	962	None	None	None	MTCO3P1	unprocessed_pseudogene	4569	AL662789.1	processed_transcript	6481
6	32711526	AT	A	NA	0.571856	0.123833	37.1065	64.4379	3.87556e-06	0.46134	194	0.346674	962	NA	NA	NA	NA	NA	NA	NA	NA	NA
6	32711534	A	G	rs28371332	0.571856	0.123833	37.1065	64.4379	3.87556e-06	0.46134	194	0.346674	962	None	None	None	MTCO3P1	unprocessed_pseudogene	4579	AL662789.1	processed_transcript	6471
6	32711569	G	A	None	0.571856	0.123833	37.1065	64.4379	3.87556e-06	0.46134	194	0.346674	962	None	None	None	MTCO3P1	unprocessed_pseudogene	4614	AL662789.1	processed_transcript	6436
6	32711712	A	C	rs17615293	0.571856	0.123833	37.1065	64.4379	3.87556e-06	0.46134	194	0.346674	962	None	None	None	MTCO3P1	unprocessed_pseudogene	4757	AL662789.1	processed_transcript	6293
6	32711741	A	G	rs17581404	0.571856	0.123833	37.1065	64.4379	3.87556e-06	0.46134	194	0.346674	962	None	None	None	MTCO3P1	unprocessed_pseudogene	4786	AL662789.1	processed_transcript	6264
6	32711814	G	C	rs12203586	0.571856	0.123833	37.1065	64.4379	3.87556e-06	0.46134	194	0.346674	962	None	None	None	MTCO3P1	unprocessed_pseudogene	4859	AL662789.1	processed_transcript	6191
6	32711828	A	G	rs9378124	0.571856	0.123833	37.1065	64.4379	3.87556e-06	0.46134	194	0.346674	962	None	None	None	MTCO3P1	unprocessed_pseudogene	4873	AL662789.1	processed_transcript	6177
6	32711831	C	A	rs9391742	0.571856	0.123833	37.1065	64.4379	3.87556e-06	0.46134	194	0.346674	962	None	None	None	MTCO3P1	unprocessed_pseudogene	4876	AL662789.1	processed_transcript	6174
6	32711945	C	G	rs2647083	0.571856	0.123833	37.1065	64.4379	3.87556e-06	0.46134	194	0.346674	962	None	None	None	MTCO3P1	unprocessed_pseudogene	4990	AL662789.1	processed_transcript	6060
6	32711967	A	G	rs28371338	0.571856	0.123833	37.1065	64.4379	3.87556e-06	0.46134	194	0.346674	962	None	None	None	MTCO3P1	unprocessed_pseudogene	5012	AL662789.1	processed_transcript	6038
6	32711981	G	A	None	0.571856	0.123833	37.1065	64.4379	3.87556e-06	0.46134	194	0.346674	962	None	None	None	MTCO3P1	unprocessed_pseudogene	5026	AL662789.1	processed_transcript	6024
6	32712002	A	T	rs2647084	0.571856	0.123833	37.1065	64.4379	3.87556e-06	0.46134	194	0.346674	962	None	None	None	MTCO3P1	unprocessed_pseudogene	5047	AL662789.1	processed_transcript	6003
6	32723326	G	A	rs2395238	0.752986	0.16326	26.6334	32.2956	3.98469e-06	0.206186	194	0.122661	962	None	None	None	AL662789.1	processed_transcript	4156	HLA-DQB3	unprocessed_pseudogene	7432
6	32738672	C	T	rs9276353	0.752391	0.163212	26.6173	32.2844	4.02864e-06	0.206186	194	0.122661	962	None	None	None	HLA-DQB3	unprocessed_pseudogene	6977	HLA-DQA2	protein_coding	2670
6	32708648	C	T	rs28755385	0.570375	0.123905	36.9784	64.4048	4.15767e-06	0.46134	194	0.347193	962	None	None	None	MTCO3P1	unprocessed_pseudogene	1693	AL662789.1	processed_transcript	9357
6	32720982	T	C	rs9275732	0.753258	0.163642	26.48	32.0274	4.16298e-06	0.203608	194	0.121102	962	None	None	None	AL662789.1	processed_transcript	1812	HLA-DQB3	unprocessed_pseudogene	9776
6	32658472	T	C	rs6928482	0.545464	0.118502	39.667	74.2847	4.16472e-06	0.561856	194	0.45894	962	None	None	None	HLA-DQA1	protein_coding	11410	HLA-DQB1	protein_coding	995
9	19395891	C	T	rs144010916	0.833055	0.181146	23.9073	26.357	4.24931e-06	0.167526	194	0.0961538	962	AL391834.3	bidirectional_promoter_lncRNA	non-coding intronic	None	None	None	None	None	None
15	95482944	C	A	rs149195760	1.50905	0.328755	12.5214	6.53184	4.42815e-06	0.056701	194	0.014553	962	AC027013.1	lincRNA	non-coding intronic	None	None	None	None	None	None
15	95482944	C	A	rs149195760	1.50905	0.328755	12.5214	6.53184	4.42815e-06	0.056701	194	0.014553	962	LINC00924	lincRNA	non-coding intronic	None	None	None	None	None	None
3	67714184	G	A	rs6800777	0.642545	0.140002	31.6258	46.7236	4.44218e-06	0.311856	194	0.218295	962	SUCLG2-AS1	lincRNA	non-coding intronic	None	None	None	None	None	None
9	19391028	C	G	rs147693194	1.2265	0.267297	15.6867	10.8761	4.46361e-06	0.0824742	194	0.0400208	962	AL391834.3	bidirectional_promoter_lncRNA	non-coding intronic	None	None	None	None	None	None
9	19372881	G	A	rs868585537	1.2037	0.262497	15.9567	11.2984	4.52738e-06	0.0850515	194	0.0410603	962	DENND4C	protein_coding	3downstream,3utr	None	None	None	None	None	None
9	19386064	C	T	rs143761429	1.22497	0.267231	15.6743	10.8838	4.56275e-06	0.0824742	194	0.0405405	962	None	None	None	NDUFA5P3	processed_pseudogene	2177	AL391834.3	bidirectional_promoter_lncRNA	863
9	19388738	G	T	rs150341950	1.22497	0.267231	15.6743	10.8838	4.56275e-06	0.0824742	194	0.0405405	962	AL391834.3	bidirectional_promoter_lncRNA	non-coding intronic	None	None	None	None	None	None
9	19389490	C	T	rs139836942	1.22497	0.267231	15.6743	10.8838	4.56275e-06	0.0824742	194	0.0405405	962	AL391834.3	bidirectional_promoter_lncRNA	non-coding intronic	None	None	None	None	None	None
12	124735907	A	G	rs1726360	-0.800851	0.174916	-30.5664	43.6646	4.68351e-06	0.123711	194	0.221414	962	None	None	None	AC073593.1	TEC	9973	SCARB1	protein_coding	40949
11	92501896	G	A	rs554648910	2.1042	0.460304	9.00428	3.36261	4.84617e-06	0.0360825	194	0.004158	962	FAT3	protein_coding	intronic,non-coding intronic	None	None	None	None	None	None
11	92503782	A	G	rs548362140	2.1042	0.460304	9.00428	3.36261	4.84617e-06	0.0360825	194	0.004158	962	FAT3	protein_coding	intronic,non-coding intronic	None	None	None	None	None	None
6	32644083	A	G	rs9273032	0.753182	0.164772	32.2103	48.7929	4.85277e-06	0.863402	194	0.788462	962	HLA-DQA1	protein_coding	3downstream,non-coding	None	None	None	None	None	None
6	32644524	T	C	rs9273076	0.753182	0.164772	32.2103	48.7929	4.85277e-06	0.863402	194	0.788462	962	HLA-DQA1	protein_coding	3downstream,non-coding	None	None	None	None	None	None
16	25329269	C	T	rs1227216342	0.922639	0.201918	20.961	20.2695	4.89182e-06	0.134021	194	0.0597713	962	None	None	None	ZKSCAN2-DT	lincRNA	68203	LINC02191	lincRNA	90545
12	124735796	T	A	rs1672893	-0.799132	0.174899	-30.503	43.668	4.89838e-06	0.123711	194	0.221414	962	None	None	None	AC073593.1	TEC	9862	SCARB1	protein_coding	41060
12	124736022	G	A	rs1626232	-0.798825	0.174923	-30.4822	43.655	4.95403e-06	0.123711	194	0.220894	962	None	None	None	AC073593.1	TEC	10088	SCARB1	protein_coding	40834
12	124736794	T	C	rs1726359	-0.797947	0.174906	-30.4506	43.6542	5.06328e-06	0.123711	194	0.220894	962	None	None	None	AC073593.1	TEC	10860	SCARB1	protein_coding	40062
1	247111049	G	C	rs12140983	1.42152	0.311817	13.0385	7.29209	5.14413e-06	0.0618557	194	0.024948	962	C1orf229	lincRNA	non-coding	None	None	None	None	None	None
6	32704312	T	C	rs3134995	0.734531	0.161209	32.3048	49.4293	5.20375e-06	0.850515	194	0.768191	962	None	None	None	HLA-DQB1	protein_coding	35929	MTCO3P1	unprocessed_pseudogene	1812
6	32424884	C	T	None	0.634537	0.139364	31.675	47.5732	5.28621e-06	0.31701	194	0.25104	962	None	None	None	TSBP1-AS1	antisense	17121	HLA-DRA	protein_coding	14958
6	32700880	C	T	rs2856720	0.564057	0.123954	36.5327	64.3339	5.3512e-06	0.458763	194	0.345634	962	None	None	None	HLA-DQB1	protein_coding	32497	MTCO3P1	unprocessed_pseudogene	5244
11	36739028	A	G	rs1022368	2.25948	0.49659	8.61101	3.33417	5.36508e-06	0.0335052	194	0.004158	962	None	None	None	AC104042.1	processed_pseudogene	41161	RF00322	snoRNA	963097
11	36739518	A	G	rs138088930	2.25948	0.49659	8.61101	3.33417	5.36508e-06	0.0335052	194	0.004158	962	None	None	None	AC104042.1	processed_pseudogene	41651	RF00322	snoRNA	962607
11	36740976	T	A	rs7934224	2.25948	0.49659	8.61101	3.33417	5.36508e-06	0.0335052	194	0.004158	962	None	None	None	AC104042.1	processed_pseudogene	43109	RF00322	snoRNA	961149
11	36742826	G	A	rs186703144	2.25948	0.49659	8.61101	3.33417	5.36508e-06	0.0335052	194	0.004158	962	None	None	None	AC104042.1	processed_pseudogene	44959	RF00322	snoRNA	959299
11	36745605	T	C	rs188313690	2.25948	0.49659	8.61101	3.33417	5.36508e-06	0.0335052	194	0.004158	962	None	None	None	AC104042.1	processed_pseudogene	47738	RF00322	snoRNA	956520
11	36746286	T	TC	NA	2.25948	0.49659	8.61101	3.33417	5.36508e-06	0.0335052	194	0.004158	962	NA	NA	NA	NA	NA	NA	NA	NA	NA
11	36746472	G	C	rs566489196	2.25948	0.49659	8.61101	3.33417	5.36508e-06	0.0335052	194	0.004158	962	None	None	None	AC104042.1	processed_pseudogene	48605	RF00322	snoRNA	955653
11	36751850	G	A	rs144285461	2.25948	0.49659	8.61101	3.33417	5.36508e-06	0.0335052	194	0.004158	962	None	None	None	AC104042.1	processed_pseudogene	53983	RF00322	snoRNA	950275
6	32408969	C	T	rs3763316	0.73309	0.161392	26.6526	33.5517	5.5644e-06	0.21134	194	0.160603	962	None	None	None	TSBP1-AS1	antisense	1206	HLA-DRA	protein_coding	30873
6	32372293	C	T	rs1980496	0.72318	0.159352	26.9861	34.4096	5.67181e-06	0.21134	194	0.161642	962	TSBP1-AS1	antisense	non-coding intronic	None	None	None	None	None	None
9	19395786	A	G	rs115348290	0.820175	0.180859	23.6081	26.4873	5.76371e-06	0.167526	194	0.0987526	962	AL391834.3	bidirectional_promoter_lncRNA	non-coding intronic	None	None	None	None	None	None
9	19396157	G	A	rs114312548	0.817718	0.180594	23.5924	26.5248	5.95606e-06	0.167526	194	0.0992723	962	AL391834.3	bidirectional_promoter_lncRNA	non-coding intronic	None	None	None	None	None	None
9	19396343	G	A	rs148508349	0.817718	0.180594	23.5924	26.5248	5.95606e-06	0.167526	194	0.0992723	962	AL391834.3	bidirectional_promoter_lncRNA	non-coding intronic	None	None	None	None	None	None
9	19396607	T	C	rs115415294	0.817718	0.180594	23.5924	26.5248	5.95606e-06	0.167526	194	0.0992723	962	AL391834.3	bidirectional_promoter_lncRNA	non-coding intronic	None	None	None	None	None	None
9	19396630	C	T	rs57834272	0.817718	0.180594	23.5924	26.5248	5.95606e-06	0.167526	194	0.0992723	962	AL391834.3	bidirectional_promoter_lncRNA	non-coding intronic	None	None	None	None	None	None
9	19396699	T	A	rs57017099	0.817718	0.180594	23.5924	26.5248	5.95606e-06	0.167526	194	0.0992723	962	AL391834.3	bidirectional_promoter_lncRNA	non-coding intronic	None	None	None	None	None	None
9	19397760	C	T	rs60991700	0.817718	0.180594	23.5924	26.5248	5.95606e-06	0.167526	194	0.0992723	962	AL391834.3	bidirectional_promoter_lncRNA	non-coding intronic	None	None	None	None	None	None
9	19398007	C	T	rs55760763	0.817718	0.180594	23.5924	26.5248	5.95606e-06	0.167526	194	0.0992723	962	AL391834.3	bidirectional_promoter_lncRNA	non-coding intronic	None	None	None	None	None	None
6	32700927	C	G	rs2647047	0.559842	0.123746	36.3756	64.5308	6.06478e-06	0.458763	194	0.346154	962	None	None	None	HLA-DQB1	protein_coding	32544	MTCO3P1	unprocessed_pseudogene	5197
6	32701351	T	A	rs9280103	0.559842	0.123746	36.3756	64.5308	6.06478e-06	0.458763	194	0.346154	962	None	None	None	HLA-DQB1	protein_coding	32968	MTCO3P1	unprocessed_pseudogene	4773
6	32701990	T	C	rs2647050	0.559842	0.123746	36.3756	64.5308	6.06478e-06	0.458763	194	0.346154	962	None	None	None	HLA-DQB1	protein_coding	33607	MTCO3P1	unprocessed_pseudogene	4134
6	32702149	C	G	rs2856719	0.559842	0.123746	36.3756	64.5308	6.06478e-06	0.458763	194	0.346154	962	None	None	None	HLA-DQB1	protein_coding	33766	MTCO3P1	unprocessed_pseudogene	3975
6	32702478	C	T	rs2856718	0.559842	0.123746	36.3756	64.5308	6.06478e-06	0.458763	194	0.346154	962	None	None	None	HLA-DQB1	protein_coding	34095	MTCO3P1	unprocessed_pseudogene	3646
6	32703237	C	A	rs2856704	0.559842	0.123746	36.3756	64.5308	6.06478e-06	0.458763	194	0.346154	962	None	None	None	HLA-DQB1	protein_coding	34854	MTCO3P1	unprocessed_pseudogene	2887
6	32703267	G	T	rs2858304	0.559842	0.123746	36.3756	64.5308	6.06478e-06	0.458763	194	0.346154	962	None	None	None	HLA-DQB1	protein_coding	34884	MTCO3P1	unprocessed_pseudogene	2857
20	23983067	G	A	rs149333534	0.605926	0.133959	32.9007	52.2932	6.09059e-06	0.342784	194	0.216736	962	None	None	None	AL133466.1	unprocessed_pseudogene	2333	GGTLC1	protein_coding	1983
6	32647095	G	C	rs17612503	0.74311	0.164459	31.8207	48.7772	6.22754e-06	0.863402	194	0.789501	962	None	None	None	HLA-DQA1	protein_coding	33	HLA-DQB1	protein_coding	12372
6	32598725	G	A	None	0.625396	0.138461	31.5642	48.2702	6.27869e-06	0.340206	194	0.20738	962	None	None	None	HLA-DRB1	protein_coding	8877	HLA-DQA1	protein_coding	29454
11	36568023	G	A	rs872052	2.10865	0.46702	9.03873	3.71413	6.32855e-06	0.0360825	194	0.00519751	962	RAG1	protein_coding	intronic,5upstream	None	None	None	None	None	None
6	32425765	T	G	None	1.32094	0.292607	13.9387	8.64664	6.34969e-06	0.0695876	194	0.0218295	962	None	None	None	TSBP1-AS1	antisense	18002	HLA-DRA	protein_coding	14077
6	32669816	C	G	rs9274726	0.53744	0.119312	38.4885	73.0242	6.65328e-06	0.548969	194	0.454262	962	None	None	None	HLA-DQB1	protein_coding	1433	MTCO3P1	unprocessed_pseudogene	36308
6	32644436	C	A	rs9273067	0.616524	0.136873	35.7918	62.9323	6.65803e-06	0.773196	194	0.680873	962	HLA-DQA1	protein_coding	3downstream,non-coding	None	None	None	None	None	None
2	196605652	C	A	rs76927566	1.29659	0.288038	14.0366	8.94956	6.74867e-06	0.0721649	194	0.0254678	962	None	None	None	HECW2	protein_coding	11960	AC068544.1	antisense	32770
12	65821013	A	G	rs150904194	1.41078	0.313525	12.8066	7.27283	6.80351e-06	0.0618557	194	0.016632	962	RPSAP52	transcribed_processed_pseudogene	non-coding intronic	None	None	None	None	None	None
7	39021717	T	C	rs140270363	1.27459	0.283316	14.4388	9.5609	6.83309e-06	0.0747423	194	0.024948	962	POU6F2	protein_coding	intronic,non-coding intronic	None	None	None	None	None	None
7	39021955	C	T	rs147503350	1.27459	0.283316	14.4388	9.5609	6.83309e-06	0.0747423	194	0.024948	962	POU6F2	protein_coding	intronic,non-coding intronic	None	None	None	None	None	None
7	39024382	T	C	rs577391864	1.27459	0.283316	14.4388	9.5609	6.83309e-06	0.0747423	194	0.024948	962	POU6F2	protein_coding	intronic,non-coding intronic	None	None	None	None	None	None
7	39025903	GA	G	NA	1.27459	0.283316	14.4388	9.5609	6.83309e-06	0.0747423	194	0.024948	962	NA	NA	NA	NA	NA	NA	NA	NA	NA
7	39026493	G	C	rs528753592	1.27459	0.283316	14.4388	9.5609	6.83309e-06	0.0747423	194	0.024948	962	POU6F2	protein_coding	intronic,non-coding intronic	None	None	None	None	None	None
7	39035602	C	CG	NA	1.27459	0.283316	14.4388	9.5609	6.83309e-06	0.0747423	194	0.024948	962	NA	NA	NA	NA	NA	NA	NA	NA	NA
5	16807677	A	C	rs1872004	0.551418	0.122582	36.5425	65.9339	6.84775e-06	0.505155	194	0.39553	962	MYO10	protein_coding	intronic	None	None	None	None	None	None
22	47595612	TAG	T	NA	0.650885	0.144716	29.7265	43.1152	6.87048e-06	0.275773	194	0.189709	962	NA	NA	NA	NA	NA	NA	NA	NA	NA
6	32689596	C	CAT	NA	0.544565	0.121123	37.7887	70.6649	6.92562e-06	0.564433	194	0.455821	962	NA	NA	NA	NA	NA	NA	NA	NA	NA
14	80128243	C	T	rs146917537	1.27346	0.283252	14.1918	9.06708	6.92911e-06	0.0721649	194	0.0317048	962	None	None	None	AF123462.1	lincRNA	154074	DIO2	protein_coding	69284
3	30197527	A	G	rs141318478	1.53366	0.341277	11.9066	6.44578	6.99352e-06	0.056701	194	0.0135135	962	None	None	None	RBMS3	protein_coding	187136	RF01848	snoRNA	106793
22	47590517	C	A	rs56813510	0.70292	0.156423	26.9409	34.9709	6.99956e-06	0.213918	194	0.137214	962	None	None	None	LINC01644	lincRNA	103406	LINC00898	lincRNA	30526
6	32669720	T	C	None	0.539044	0.119987	38.1304	72.0552	7.03837e-06	0.543814	194	0.450104	962	None	None	None	HLA-DQB1	protein_coding	1337	MTCO3P1	unprocessed_pseudogene	36404
17	66925410	A	G	rs4790899	-1.23523	0.275015	-14.3762	8.94854	7.07296e-06	0.930412	194	0.961538	962	None	None	None	RNA5SP446	rRNA_pseudogene	29838	CACNG4	protein_coding	39500
16	78189451	C	G	rs73568313	1.08544	0.241678	17.0076	13.5243	7.0798e-06	0.0953608	194	0.035343	962	WWOX	protein_coding	intronic,non-coding intronic	None	None	None	None	None	None
8	58818784	C	G	rs16924012	-0.5886	0.131067	-33.8821	56.826	7.09499e-06	0.587629	194	0.669439	962	TOX	protein_coding	intronic	None	None	None	None	None	None
15	95482106	G	A	rs143484062	1.46156	0.325677	12.3236	6.66688	7.19784e-06	0.056701	194	0.0150728	962	LINC00924	lincRNA	non-coding intronic	None	None	None	None	None	None
15	95482106	G	A	rs143484062	1.46156	0.325677	12.3236	6.66688	7.19784e-06	0.056701	194	0.0150728	962	AC027013.1	lincRNA	non-coding intronic	None	None	None	None	None	None
6	32689502	G	A	None	0.543472	0.121231	37.6511	70.5595	7.3619e-06	0.564433	194	0.456341	962	None	None	None	HLA-DQB1	protein_coding	21119	MTCO3P1	unprocessed_pseudogene	16622
2	172262941	C	T	rs7588418	0.551437	0.123011	36.1251	64.8806	7.36588e-06	0.471649	194	0.340956	962	None	None	None	DLX2-DT	lincRNA	152959	AC104088.1	lincRNA	52346
12	124734282	C	G	rs1726362	-0.74014	0.165235	-31.1188	47.5382	7.48779e-06	0.146907	194	0.244802	962	None	None	None	AC073593.1	TEC	8348	SCARB1	protein_coding	42574
6	32669521	C	T	rs9274712	0.594288	0.132741	33.0095	53.7659	7.56848e-06	0.365979	194	0.251559	962	None	None	None	HLA-DQB1	protein_coding	1138	MTCO3P1	unprocessed_pseudogene	36603
6	32450639	C	T	None	0.621579	0.138927	31.1998	47.8641	7.67226e-06	0.31701	194	0.252079	962	None	None	None	HLA-DRA	protein_coding	5593	HLA-DRB9	unprocessed_pseudogene	9182
6	32700662	A	C	rs3135002	0.720023	0.161129	31.5724	49.164	7.87324e-06	0.850515	194	0.77131	962	None	None	None	HLA-DQB1	protein_coding	32279	MTCO3P1	unprocessed_pseudogene	5462
5	137929232	C	T	rs6869659	-0.629406	0.140861	-34.1205	58.1028	7.885e-06	0.213918	194	0.349792	962	PKD2L2	protein_coding	intronic	None	None	None	None	None	None
5	137940979	C	A	rs7717215	-0.629406	0.140861	-34.1205	58.1028	7.885e-06	0.213918	194	0.349792	962	FAM13B	protein_coding	intronic	None	None	None	None	None	None
5	137940979	C	A	rs7717215	-0.629406	0.140861	-34.1205	58.1028	7.885e-06	0.213918	194	0.349792	962	PKD2L2	protein_coding	intronic,3downstream	None	None	None	None	None	None
5	137969439	C	T	rs6882675	-0.629406	0.140861	-34.1205	58.1028	7.885e-06	0.213918	194	0.349792	962	FAM13B	protein_coding	intronic	None	None	None	None	None	None
6	32706250	C	G	rs3134969	0.719451	0.161143	31.5429	49.1595	8.01862e-06	0.850515	194	0.77183	962	MTCO3P1	unprocessed_pseudogene	non-coding	None	None	None	None	None	None
6	32706282	A	G	rs3134968	0.719451	0.161143	31.5429	49.1595	8.01862e-06	0.850515	194	0.77183	962	MTCO3P1	unprocessed_pseudogene	non-coding	None	None	None	None	None	None
5	137912251	T	C	rs6864727	-0.628547	0.140844	-34.0827	58.1199	8.09303e-06	0.213918	194	0.350312	962	PKD2L2	protein_coding	intronic	None	None	None	None	None	None
6	32606581	G	A	rs2760995	0.625235	0.140137	30.8693	47.3495	8.13469e-06	0.340206	194	0.206861	962	None	None	None	HLA-DRB1	protein_coding	16733	HLA-DQA1	protein_coding	21598
6	32469389	G	T	rs536107251	1.13482	0.254573	15.903	11.8687	8.28347e-06	0.0876289	194	0.0322245	962	HLA-DRB9	unprocessed_pseudogene	non-coding intronic	None	None	None	None	None	None
5	137909378	C	T	rs2097865	-0.627198	0.140826	-34.018	58.1335	8.43983e-06	0.213918	194	0.349272	962	PKD2L2	protein_coding	intronic	None	None	None	None	None	None
5	137913032	G	A	rs2349556	-0.627198	0.140826	-34.018	58.1335	8.43983e-06	0.213918	194	0.349272	962	PKD2L2	protein_coding	intronic	None	None	None	None	None	None
6	32427791	G	T	rs2187818	0.621408	0.139529	30.9599	47.5996	8.4436e-06	0.31701	194	0.253119	962	None	None	None	TSBP1-AS1	antisense	20028	HLA-DRA	protein_coding	12051
6	32428280	A	G	None	0.621408	0.139529	30.9599	47.5996	8.4436e-06	0.31701	194	0.253119	962	None	None	None	TSBP1-AS1	antisense	20517	HLA-DRA	protein_coding	11562
6	32428673	G	A	None	0.621408	0.139529	30.9599	47.5996	8.4436e-06	0.31701	194	0.253119	962	None	None	None	TSBP1-AS1	antisense	20910	HLA-DRA	protein_coding	11169
6	32428904	CATTTACTG	C	NA	0.621408	0.139529	30.9599	47.5996	8.4436e-06	0.31701	194	0.253119	962	NA	NA	NA	NA	NA	NA	NA	NA	NA
6	32429128	G	C	rs9268580	0.621408	0.139529	30.9599	47.5996	8.4436e-06	0.31701	194	0.253119	962	None	None	None	TSBP1-AS1	antisense	21365	HLA-DRA	protein_coding	10714
6	32429489	T	G	None	0.621408	0.139529	30.9599	47.5996	8.4436e-06	0.31701	194	0.253119	962	None	None	None	TSBP1-AS1	antisense	21726	HLA-DRA	protein_coding	10353
6	32429626	T	G	rs9268585	0.621408	0.139529	30.9599	47.5996	8.4436e-06	0.31701	194	0.253119	962	None	None	None	TSBP1-AS1	antisense	21863	HLA-DRA	protein_coding	10216
6	32441879	G	A	rs9268657	0.621408	0.139529	30.9599	47.5996	8.4436e-06	0.31701	194	0.253119	962	HLA-DRA	protein_coding	intronic	None	None	None	None	None	None
13	33607003	C	G	rs7988253	-0.736603	0.165444	-30.6806	46.7529	8.49666e-06	0.14433	194	0.25104	962	AL139383.1	lincRNA	non-coding intronic	None	None	None	None	None	None
6	32455578	C	G	rs9268804	0.618632	0.138984	31.0405	47.8947	8.54319e-06	0.31701	194	0.253119	962	None	None	None	HLA-DRA	protein_coding	10532	HLA-DRB9	unprocessed_pseudogene	4243
6	32669796	C	T	rs9274725	0.529508	0.119177	37.9918	73.1325	8.86959e-06	0.548969	194	0.454782	962	None	None	None	HLA-DQB1	protein_coding	1413	MTCO3P1	unprocessed_pseudogene	36328
12	124733981	G	A	rs12231385	-0.735899	0.165638	-30.7175	47.1107	8.8794e-06	0.146907	194	0.243243	962	None	None	None	AC073593.1	TEC	8047	SCARB1	protein_coding	42875
6	32693516	A	G	rs2858320	0.568979	0.128092	36.1523	66.2283	8.91512e-06	0.657216	194	0.563929	962	None	None	None	HLA-DQB1	protein_coding	25133	MTCO3P1	unprocessed_pseudogene	12608
1	247108616	G	A	rs12138686	1.23114	0.277194	14.2895	9.38589	8.93585e-06	0.0721649	194	0.0337838	962	None	None	None	ZNF669	protein_coding	4244	C1orf229	lincRNA	1544
12	124735864	T	C	rs1726361	-0.783313	0.17641	-29.371	42.957	8.98358e-06	0.121134	194	0.213617	962	None	None	None	AC073593.1	TEC	9930	SCARB1	protein_coding	40992
6	32669003	G	A	rs9274683	0.529147	0.119209	37.9512	73.1155	9.04477e-06	0.548969	194	0.455301	962	None	None	None	HLA-DQB1	protein_coding	620	MTCO3P1	unprocessed_pseudogene	37121
6	32669008	C	T	rs9274684	0.529147	0.119209	37.9512	73.1155	9.04477e-06	0.548969	194	0.455301	962	None	None	None	HLA-DQB1	protein_coding	625	MTCO3P1	unprocessed_pseudogene	37116
6	32669067	T	C	rs9274685	0.529147	0.119209	37.9512	73.1155	9.04477e-06	0.548969	194	0.455301	962	None	None	None	HLA-DQB1	protein_coding	684	MTCO3P1	unprocessed_pseudogene	37057
6	32669105	C	T	rs9274687	0.529147	0.119209	37.9512	73.1155	9.04477e-06	0.548969	194	0.455301	962	None	None	None	HLA-DQB1	protein_coding	722	MTCO3P1	unprocessed_pseudogene	37019
6	32669153	T	C	rs9274689	0.529147	0.119209	37.9512	73.1155	9.04477e-06	0.548969	194	0.455301	962	None	None	None	HLA-DQB1	protein_coding	770	MTCO3P1	unprocessed_pseudogene	36971
6	32669163	A	C	rs9274690	0.529147	0.119209	37.9512	73.1155	9.04477e-06	0.548969	194	0.455301	962	None	None	None	HLA-DQB1	protein_coding	780	MTCO3P1	unprocessed_pseudogene	36961
6	32669180	T	C	rs9274691	0.529147	0.119209	37.9512	73.1155	9.04477e-06	0.548969	194	0.455301	962	None	None	None	HLA-DQB1	protein_coding	797	MTCO3P1	unprocessed_pseudogene	36944
6	32669181	T	A	rs9274692	0.529147	0.119209	37.9512	73.1155	9.04477e-06	0.548969	194	0.455301	962	None	None	None	HLA-DQB1	protein_coding	798	MTCO3P1	unprocessed_pseudogene	36943
6	32669195	C	T	rs9274693	0.529147	0.119209	37.9512	73.1155	9.04477e-06	0.548969	194	0.455301	962	None	None	None	HLA-DQB1	protein_coding	812	MTCO3P1	unprocessed_pseudogene	36929
6	32669230	G	C	rs9274696	0.529147	0.119209	37.9512	73.1155	9.04477e-06	0.548969	194	0.455301	962	None	None	None	HLA-DQB1	protein_coding	847	MTCO3P1	unprocessed_pseudogene	36894
6	32669239	A	G	rs9274697	0.529147	0.119209	37.9512	73.1155	9.04477e-06	0.548969	194	0.455301	962	None	None	None	HLA-DQB1	protein_coding	856	MTCO3P1	unprocessed_pseudogene	36885
6	32669318	A	C	None	0.529147	0.119209	37.9512	73.1155	9.04477e-06	0.548969	194	0.455301	962	None	None	None	HLA-DQB1	protein_coding	935	MTCO3P1	unprocessed_pseudogene	36806
6	32669407	C	A	rs9274702	0.529147	0.119209	37.9512	73.1155	9.04477e-06	0.548969	194	0.455301	962	None	None	None	HLA-DQB1	protein_coding	1024	MTCO3P1	unprocessed_pseudogene	36717
6	32669468	G	A	None	0.529147	0.119209	37.9512	73.1155	9.04477e-06	0.548969	194	0.455301	962	None	None	None	HLA-DQB1	protein_coding	1085	MTCO3P1	unprocessed_pseudogene	36656
6	32669489	A	G	rs9274707	0.529147	0.119209	37.9512	73.1155	9.04477e-06	0.548969	194	0.455301	962	None	None	None	HLA-DQB1	protein_coding	1106	MTCO3P1	unprocessed_pseudogene	36635
6	32669490	G	A	rs9274708	0.529147	0.119209	37.9512	73.1155	9.04477e-06	0.548969	194	0.455301	962	None	None	None	HLA-DQB1	protein_coding	1107	MTCO3P1	unprocessed_pseudogene	36634
6	32669510	C	G	None	0.529147	0.119209	37.9512	73.1155	9.04477e-06	0.548969	194	0.455301	962	None	None	None	HLA-DQB1	protein_coding	1127	MTCO3P1	unprocessed_pseudogene	36614
6	32669614	G	A	rs9274715	0.529147	0.119209	37.9512	73.1155	9.04477e-06	0.548969	194	0.455301	962	None	None	None	HLA-DQB1	protein_coding	1231	MTCO3P1	unprocessed_pseudogene	36510
6	32669677	C	A	rs9274717	0.529147	0.119209	37.9512	73.1155	9.04477e-06	0.548969	194	0.455301	962	None	None	None	HLA-DQB1	protein_coding	1294	MTCO3P1	unprocessed_pseudogene	36447
6	32669693	T	C	rs9274719	0.529147	0.119209	37.9512	73.1155	9.04477e-06	0.548969	194	0.455301	962	None	None	None	HLA-DQB1	protein_coding	1310	MTCO3P1	unprocessed_pseudogene	36431
6	32669702	G	A	rs9274720	0.529147	0.119209	37.9512	73.1155	9.04477e-06	0.548969	194	0.455301	962	None	None	None	HLA-DQB1	protein_coding	1319	MTCO3P1	unprocessed_pseudogene	36422
6	32669750	T	A	rs9274722	0.529147	0.119209	37.9512	73.1155	9.04477e-06	0.548969	194	0.455301	962	None	None	None	HLA-DQB1	protein_coding	1367	MTCO3P1	unprocessed_pseudogene	36374
6	32669754	A	G	rs9274724	0.529147	0.119209	37.9512	73.1155	9.04477e-06	0.548969	194	0.455301	962	None	None	None	HLA-DQB1	protein_coding	1371	MTCO3P1	unprocessed_pseudogene	36370
6	32670040	G	A	rs9274730	0.529147	0.119209	37.9512	73.1155	9.04477e-06	0.548969	194	0.455301	962	None	None	None	HLA-DQB1	protein_coding	1657	MTCO3P1	unprocessed_pseudogene	36084
6	32670046	A	G	rs9274731	0.529147	0.119209	37.9512	73.1155	9.04477e-06	0.548969	194	0.455301	962	None	None	None	HLA-DQB1	protein_coding	1663	MTCO3P1	unprocessed_pseudogene	36078
6	32670110	T	C	rs9274734	0.529147	0.119209	37.9512	73.1155	9.04477e-06	0.548969	194	0.455301	962	None	None	None	HLA-DQB1	protein_coding	1727	MTCO3P1	unprocessed_pseudogene	36014
6	32670128	T	C	rs9274736	0.529147	0.119209	37.9512	73.1155	9.04477e-06	0.548969	194	0.455301	962	None	None	None	HLA-DQB1	protein_coding	1745	MTCO3P1	unprocessed_pseudogene	35996
6	32670132	A	C	rs9274738	0.529147	0.119209	37.9512	73.1155	9.04477e-06	0.548969	194	0.455301	962	None	None	None	HLA-DQB1	protein_coding	1749	MTCO3P1	unprocessed_pseudogene	35992
6	32670191	A	T	rs9274740	0.529147	0.119209	37.9512	73.1155	9.04477e-06	0.548969	194	0.455301	962	None	None	None	HLA-DQB1	protein_coding	1808	MTCO3P1	unprocessed_pseudogene	35933
6	32670265	A	G	None	0.529147	0.119209	37.9512	73.1155	9.04477e-06	0.548969	194	0.455301	962	None	None	None	HLA-DQB1	protein_coding	1882	MTCO3P1	unprocessed_pseudogene	35859
6	32670277	G	A	rs9274744	0.529147	0.119209	37.9512	73.1155	9.04477e-06	0.548969	194	0.455301	962	None	None	None	HLA-DQB1	protein_coding	1894	MTCO3P1	unprocessed_pseudogene	35847
6	32670283	G	A	rs9274746	0.529147	0.119209	37.9512	73.1155	9.04477e-06	0.548969	194	0.455301	962	None	None	None	HLA-DQB1	protein_coding	1900	MTCO3P1	unprocessed_pseudogene	35841
5	137969188	C	T	rs6868053	-0.625486	0.140937	-33.9205	58.2023	9.07803e-06	0.21134	194	0.344595	962	FAM13B	protein_coding	intronic	None	None	None	None	None	None
12	124735442	C	T	rs1852458	-0.781353	0.176427	-29.2869	42.9406	9.47791e-06	0.121134	194	0.213098	962	None	None	None	AC073593.1	TEC	9508	SCARB1	protein_coding	41414
12	124735495	G	A	rs1672892	-0.781353	0.176427	-29.2869	42.9406	9.47791e-06	0.121134	194	0.213098	962	None	None	None	AC073593.1	TEC	9561	SCARB1	protein_coding	41361
6	32458681	T	G	rs7769693	0.553348	0.125122	35.7561	65.3596	9.75756e-06	0.53866	194	0.4579	962	None	None	None	HLA-DRA	protein_coding	13635	HLA-DRB9	unprocessed_pseudogene	1140
20	45662460	G	A	rs6065857	-0.592922	0.134079	-35.5669	64.54	9.77022e-06	0.242268	194	0.350312	962	WFDC11	protein_coding	intronic	None	None	None	None	None	None

### Sheet: ns_ctrl_afr_cond1
Chromosome	Position	A1	A2	rsid	BETA	SE	Tstat	VAR	PVAL	AF_case	N_case	AF_ctrl	N_ctrl	Overlapped.Gene	Type	Annotation	Nearest.Upstream.Gene	Type.of.Nearest.Upstream.Gene	Distance.to.Nearest.Upstream.Gene	Nearest.Downstream.Gene	Type.of.Nearest.Downstream.Gene	Distance.to.Nearest.Downstream.Gene
13	33607003	C	G	rs7988253	-0.841546	0.171439	-33.0324	44.4026	9.16741e-07	0.14433	194	0.25104	962	AL139383.1	lincRNA	non-coding intronic	None	None	None	None	None	None
5	76397415	G	A	rs142983925	1.8615	0.380255	11.6678	5.05456	9.81115e-07	0.0515464	194	0.0129938	962	None	None	None	SNRPCP2	processed_pseudogene	20266	IQGAP2	protein_coding	5834
1	247110539	G	C	rs10924920	1.55838	0.319297	13.5932	6.876	1.05737e-06	0.064433	194	0.0259875	962	C1orf229	lincRNA	non-coding	None	None	None	None	None	None
5	16807677	A	C	rs1872004	0.618663	0.127041	37.9753	60.7089	1.11715e-06	0.505155	194	0.39553	962	MYO10	protein_coding	intronic	None	None	None	None	None	None
6	35451177	T	C	rs6907678	0.624951	0.12851	37.8043	60.3965	1.15594e-06	0.497423	194	0.398129	962	None	None	None	AL022721.1	unprocessed_pseudogene	1330	FANCE	protein_coding	1179
9	3823277	A	G	rs1411880	0.779382	0.160826	33.6513	47.4076	1.25898e-06	0.814433	194	0.70738	962	None	None	None	RFX3-AS1	lincRNA	131463	GLIS3	protein_coding	850
20	23983067	G	A	rs149333534	0.666732	0.138055	33.9906	48.7522	1.36906e-06	0.342784	194	0.216736	962	None	None	None	AL133466.1	unprocessed_pseudogene	2333	GGTLC1	protein_coding	1983
6	32589312	A	G	rs530753715	2.14936	0.446905	9.40926	3.10254	1.51366e-06	0.0360825	194	0.0114345	962	HLA-DRB1	protein_coding	intronic	None	None	None	None	None	None
1	247111049	G	C	rs12140983	1.5689	0.326717	13.0488	6.56519	1.57071e-06	0.0618557	194	0.024948	962	C1orf229	lincRNA	non-coding	None	None	None	None	None	None
6	35450665	C	G	rs7758978	0.615385	0.128702	37.0885	60.1305	1.74032e-06	0.494845	194	0.398129	962	None	None	None	AL022721.1	unprocessed_pseudogene	818	FANCE	protein_coding	1691
13	46856231	G	A	rs2760350	-1.05654	0.221412	-19.9443	16.8138	1.82576e-06	0.873711	194	0.949584	962	HTR2A	protein_coding	intronic	None	None	None	None	None	None
13	46856231	G	A	rs2760350	-1.05654	0.221412	-19.9443	16.8138	1.82576e-06	0.873711	194	0.949584	962	HTR2A-AS1	antisense	3downstream,non-coding	None	None	None	None	None	None
12	124737104	G	A	rs1672906	-0.870907	0.182654	-30.6812	40.3833	1.85993e-06	0.115979	194	0.217775	962	None	None	None	AC073593.1	TEC	11170	SCARB1	protein_coding	39752
11	36601316	CAAAGA	C	NA	2.39988	0.503823	9.05446	3.72404	1.90411e-06	0.0386598	194	0.004158	962	NA	NA	NA	NA	NA	NA	NA	NA	NA
11	36602570	CT	C	NA	2.39988	0.503823	9.05446	3.72404	1.90411e-06	0.0386598	194	0.004158	962	NA	NA	NA	NA	NA	NA	NA	NA	NA
17	66925410	A	G	rs4790899	-1.35336	0.284483	-14.8145	8.36348	1.96233e-06	0.930412	194	0.961538	962	None	None	None	RNA5SP446	rRNA_pseudogene	29838	CACNG4	protein_coding	39500
5	23079630	A	C	rs151098455	2.10239	0.442156	9.62612	3.4792	1.9858e-06	0.0386598	194	0.00779626	962	None	None	None	AC010445.1	lincRNA	65103	AC010460.2	processed_pseudogene	182529
12	124737437	C	T	rs921924	-0.843544	0.177486	-31.1454	42.0115	2.00671e-06	0.123711	194	0.224012	962	None	None	None	AC073593.1	TEC	11503	SCARB1	protein_coding	39419
12	124738677	G	A	rs1627321	-0.843544	0.177486	-31.1454	42.0115	2.00671e-06	0.123711	194	0.224012	962	None	None	None	AC073593.1	TEC	12743	SCARB1	protein_coding	38179
1	246976517	G	A	rs12408144	1.8099	0.382456	10.7172	4.18917	2.21991e-06	0.0438144	194	0.0176715	962	ZNF695	protein_coding	intronic,non-coding intronic	None	None	None	None	None	None
1	246976517	G	A	rs12408144	1.8099	0.382456	10.7172	4.18917	2.21991e-06	0.0438144	194	0.0176715	962	ZNF670-ZNF695	protein_coding	intronic	None	None	None	None	None	None
3	67707499	C	A	rs11922408	0.768893	0.162636	27.3572	32.5009	2.27075e-06	0.221649	194	0.133056	962	SUCLG2-AS1	lincRNA	non-coding intronic	None	None	None	None	None	None
3	67712944	G	A	rs72919762	0.768893	0.162636	27.3572	32.5009	2.27075e-06	0.221649	194	0.133056	962	SUCLG2-AS1	lincRNA	non-coding intronic	None	None	None	None	None	None
12	65821013	A	G	rs150904194	1.52136	0.321982	13.1706	6.92278	2.30112e-06	0.0618557	194	0.016632	962	RPSAP52	transcribed_processed_pseudogene	non-coding intronic	None	None	None	None	None	None
20	23984984	A	T	rs370381876	0.653092	0.138235	33.2067	48.7124	2.30667e-06	0.342784	194	0.218815	962	None	None	None	AL133466.1	unprocessed_pseudogene	4250	GGTLC1	protein_coding	66
20	23985679	T	C	rs111546926	0.653092	0.138235	33.2067	48.7124	2.30667e-06	0.342784	194	0.218815	962	GGTLC1	protein_coding	coding syn	None	None	None	None	None	None
5	16811665	C	T	rs7734036	0.602388	0.128427	36.0262	58.9333	2.72518e-06	0.484536	194	0.380977	962	MYO10	protein_coding	intronic	None	None	None	None	None	None
3	67714720	T	C	rs57420241	0.708883	0.151605	29.3466	38.5643	2.92738e-06	0.268041	194	0.172557	962	SUCLG2-AS1	lincRNA	non-coding intronic	None	None	None	None	None	None
5	23108782	A	G	rs77476324	1.90183	0.406754	10.3374	4.27253	2.93045e-06	0.0438144	194	0.00987526	962	None	None	None	AC010445.1	lincRNA	94255	AC010460.2	processed_pseudogene	153377
5	23128229	TC	T	NA	1.90183	0.406754	10.3374	4.27253	2.93045e-06	0.0438144	194	0.00987526	962	NA	NA	NA	NA	NA	NA	NA	NA	NA
11	76261236	G	A	rs139027258	1.33007	0.284528	14.922	9.48017	2.94476e-06	0.0773196	194	0.0296258	962	None	None	None	AP000785.2	lincRNA	45211	THAP12	protein_coding	88720
22	33486378	C	G	rs9609811	1.55202	0.332135	12.3309	5.82479	2.97044e-06	0.0541237	194	0.018711	962	LARGE1	protein_coding	intronic	None	None	None	None	None	None
3	67710707	A	G	rs11127716	0.754273	0.161581	27.1334	32.8028	3.0401e-06	0.221649	194	0.135655	962	SUCLG2-AS1	lincRNA	non-coding intronic	None	None	None	None	None	None
5	138070140	C	T	rs141654122	-0.740059	0.15878	-32.8606	48.8386	3.14797e-06	0.177835	194	0.303534	962	None	None	None	RNU6-1148P	snRNA	682	WNT8A	protein_coding	13752
1	210528534	A	G	rs74158903	0.973073	0.2088	20.5374	18.5705	3.15746e-06	0.131443	194	0.0743243	962	HHAT	protein_coding	intronic	None	None	None	None	None	None
11	36708495	C	A	rs183614857	2.44029	0.523916	8.49291	3.46091	3.19618e-06	0.0360825	194	0.004158	962	None	None	None	AC104042.1	processed_pseudogene	10628	RF00322	snoRNA	993630
9	8723907	T	C	rs141679985	2.27614	0.488885	8.33491	2.55889	3.2277e-06	0.0309278	194	0.00675676	962	PTPRD	protein_coding	intronic	None	None	None	None	None	None
5	16812246	G	GA	NA	0.595798	0.128752	35.4302	58.5605	3.7014e-06	0.481959	194	0.380977	962	NA	NA	NA	NA	NA	NA	NA	NA	NA
3	67706679	T	C	rs17046847	0.744623	0.161455	26.8253	32.9006	3.98901e-06	0.221649	194	0.137734	962	SUCLG2-AS1	lincRNA	non-coding intronic	None	None	None	None	None	None
3	67710363	G	A	rs72917977	0.744623	0.161455	26.8253	32.9006	3.98901e-06	0.221649	194	0.137734	962	SUCLG2-AS1	lincRNA	non-coding intronic	None	None	None	None	None	None
3	67710794	T	C	rs11127717	0.744623	0.161455	26.8253	32.9006	3.98901e-06	0.221649	194	0.137734	962	SUCLG2-AS1	lincRNA	non-coding intronic	None	None	None	None	None	None
3	67712973	T	C	rs72919766	0.744623	0.161455	26.8253	32.9006	3.98901e-06	0.221649	194	0.137734	962	SUCLG2-AS1	lincRNA	non-coding intronic	None	None	None	None	None	None
3	67713018	G	A	rs72919767	0.744623	0.161455	26.8253	32.9006	3.98901e-06	0.221649	194	0.137734	962	SUCLG2-AS1	lincRNA	non-coding intronic	None	None	None	None	None	None
3	67713464	T	C	rs111570209	0.744623	0.161455	26.8253	32.9006	3.98901e-06	0.221649	194	0.137734	962	SUCLG2-AS1	lincRNA	non-coding intronic	None	None	None	None	None	None
17	66916306	A	G	rs1395827	-1.29922	0.281909	-14.4474	8.59381	4.05287e-06	0.930412	194	0.961538	962	None	None	None	RNA5SP446	rRNA_pseudogene	20734	CACNG4	protein_coding	48604
17	66917103	A	G	rs6504471	-1.29922	0.281909	-14.4474	8.59381	4.05287e-06	0.930412	194	0.961538	962	None	None	None	RNA5SP446	rRNA_pseudogene	21531	CACNG4	protein_coding	47807
9	135028325	C	A	rs115049569	1.20215	0.261517	16.1466	11.6096	4.28938e-06	0.0876289	194	0.0233888	962	None	None	None	AL353611.2	TEC	32471	OLFM1	protein_coding	47097
12	124735907	A	G	rs1726360	-0.81765	0.177922	-29.7565	41.1294	4.31593e-06	0.123711	194	0.221414	962	None	None	None	AC073593.1	TEC	9973	SCARB1	protein_coding	40949
11	134034653	C	G	rs138698932	2.15121	0.468139	8.75356	2.94016	4.32254e-06	0.0335052	194	0.00831601	962	AP000911.1	lincRNA	non-coding intronic	None	None	None	None	None	None
12	124735796	T	A	rs1672893	-0.817094	0.177895	-29.7493	41.1536	4.36668e-06	0.123711	194	0.221414	962	None	None	None	AC073593.1	TEC	9862	SCARB1	protein_coding	41060
12	124736022	G	A	rs1626232	-0.816479	0.17794	-29.7088	41.1264	4.46452e-06	0.123711	194	0.220894	962	None	None	None	AC073593.1	TEC	10088	SCARB1	protein_coding	40834
20	14072044	A	T	rs73269410	1.00483	0.219004	18.9492	15.9111	4.47132e-06	0.113402	194	0.0597713	962	MACROD2	protein_coding	intronic,non-coding intronic	None	None	None	None	None	None
2	162918693	A	G	rs6432738	0.711202	0.155037	28.2956	37.3922	4.48991e-06	0.257732	194	0.173077	962	None	None	None	KCNH7	protein_coding	79963	RPL7P61	processed_pseudogene	233558
12	124736794	T	C	rs1726359	-0.816085	0.177921	-29.6987	41.1299	4.50151e-06	0.123711	194	0.220894	962	None	None	None	AC073593.1	TEC	10860	SCARB1	protein_coding	40062
1	247108616	G	A	rs12138686	1.31534	0.287842	14.0779	8.60079	4.88565e-06	0.0721649	194	0.0337838	962	None	None	None	ZNF669	protein_coding	4244	C1orf229	lincRNA	1544
16	78189451	C	G	rs73568313	1.14082	0.24981	16.6439	12.4612	4.95313e-06	0.0953608	194	0.035343	962	WWOX	protein_coding	intronic,non-coding intronic	None	None	None	None	None	None
21	28841399	A	C	None	1.56496	0.343552	11.765	5.91321	5.23256e-06	0.0541237	194	0.0192308	962	None	None	None	RF00026	snRNA	98108	N6AMT1	protein_coding	30792
2	56361071	T	G	rs4672111	-0.816665	0.179287	-23.6878	26.2528	5.23654e-06	0.819588	194	0.891372	962	AC007744.1	processed_transcript	non-coding intronic	None	None	None	None	None	None
2	56361071	T	G	rs4672111	-0.816665	0.179287	-23.6878	26.2528	5.23654e-06	0.819588	194	0.891372	962	CCDC85A	protein_coding	intronic	None	None	None	None	None	None
6	35446861	A	G	rs9462086	0.593068	0.13039	34.6474	57.966	5.40548e-06	0.474227	194	0.379938	962	AL022721.1	unprocessed_pseudogene	non-coding intronic	None	None	None	None	None	None
5	143111880	A	C	rs145223638	2.17188	0.477658	8.2848	2.65012	5.44304e-06	0.0309278	194	0.00675676	962	ARHGAP26	protein_coding	intronic	None	None	None	None	None	None
11	36580654	G	A	rs571068405	1.96171	0.432238	9.75019	4.57459	5.66569e-06	0.0438144	194	0.00675676	962	RAG2	protein_coding	non-coding intronic	None	None	None	None	None	None
11	36580654	G	A	rs571068405	1.96171	0.432238	9.75019	4.57459	5.66569e-06	0.0438144	194	0.00675676	962	RAG1	protein_coding	intronic,3downstream	None	None	None	None	None	None
4	128185134	A	C	rs144182269	1.47088	0.32434	12.4131	6.66497	5.76037e-06	0.0592784	194	0.0176715	962	LARP1B	protein_coding	non-coding intronic,intronic	None	None	None	None	None	None
12	63238890	A	G	rs73316061	0.963639	0.212582	19.4626	17.5978	5.8144e-06	0.128866	194	0.0660083	962	None	None	None	AC135584.1	TEC	84884	HNRNPA1P69	processed_pseudogene	32514
11	134036158	G	A	rs140958334	2.09142	0.461392	8.70068	2.98466	5.81938e-06	0.0335052	194	0.00883576	962	AP000911.2	lincRNA	non-coding	None	None	None	None	None	None
11	134036158	G	A	rs140958334	2.09142	0.461392	8.70068	2.98466	5.81938e-06	0.0335052	194	0.00883576	962	AP000911.1	lincRNA	5upstream,non-coding intronic	None	None	None	None	None	None
2	56254804	A	G	rs183113037	1.90038	0.419324	9.85464	4.23157	5.84263e-06	0.0438144	194	0.00571726	962	CCDC85A	protein_coding	intronic	None	None	None	None	None	None
2	56254804	A	G	rs183113037	1.90038	0.419324	9.85464	4.23157	5.84263e-06	0.0438144	194	0.00571726	962	AC007744.1	processed_transcript	non-coding intronic	None	None	None	None	None	None
18	66338635	C	G	rs184334709	2.53166	0.559698	6.8245	1.63283	6.08937e-06	0.0231959	194	0.00571726	962	None	None	None	PRPF19P1	processed_pseudogene	268988	CDH19	protein_coding	162448
18	66365036	A	G	rs191840919	2.53166	0.559698	6.8245	1.63283	6.08937e-06	0.0231959	194	0.00571726	962	None	None	None	PRPF19P1	processed_pseudogene	295389	CDH19	protein_coding	136047
18	66365901	A	T	rs187966420	2.53166	0.559698	6.8245	1.63283	6.08937e-06	0.0231959	194	0.00571726	962	None	None	None	PRPF19P1	processed_pseudogene	296254	CDH19	protein_coding	135182
2	56257462	C	T	rs185277750	1.88214	0.417126	9.83459	4.24907	6.41715e-06	0.0438144	194	0.00623701	962	AC007744.1	processed_transcript	non-coding intronic	None	None	None	None	None	None
2	56257462	C	T	rs185277750	1.88214	0.417126	9.83459	4.24907	6.41715e-06	0.0438144	194	0.00623701	962	CCDC85A	protein_coding	intronic	None	None	None	None	None	None
9	5876795	C	G	rs7039787	-1.2334	0.273674	-14.8278	10.1744	6.58003e-06	0.914948	194	0.970894	962	None	None	None	AK4P4	processed_pseudogene	20369	KIAA2026	protein_coding	4801
5	23111961	G	A	rs149543902	1.87566	0.416431	9.67962	4.06669	6.66442e-06	0.0412371	194	0.00935551	962	None	None	None	AC010445.1	lincRNA	97434	AC010460.2	processed_pseudogene	150198
3	67711579	G	A	rs111711124	0.726758	0.161565	26.1095	32.8555	6.8515e-06	0.219072	194	0.137734	962	SUCLG2-AS1	lincRNA	non-coding intronic	None	None	None	None	None	None
2	56241002	G	T	rs182212917	1.86684	0.415329	9.81632	4.26454	6.96185e-06	0.0438144	194	0.00675676	962	AC007744.1	processed_transcript	non-coding intronic	None	None	None	None	None	None
2	56241002	G	T	rs182212917	1.86684	0.415329	9.81632	4.26454	6.96185e-06	0.0438144	194	0.00675676	962	CCDC85A	protein_coding	intronic	None	None	None	None	None	None
2	56243894	G	C	rs142033630	1.86684	0.415329	9.81632	4.26454	6.96185e-06	0.0438144	194	0.00675676	962	CCDC85A	protein_coding	intronic	None	None	None	None	None	None
2	56243894	G	C	rs142033630	1.86684	0.415329	9.81632	4.26454	6.96185e-06	0.0438144	194	0.00675676	962	AC007744.1	processed_transcript	non-coding intronic	None	None	None	None	None	None
2	56254095	CAT	C	NA	1.86684	0.415329	9.81632	4.26454	6.96185e-06	0.0438144	194	0.00675676	962	NA	NA	NA	NA	NA	NA	NA	NA	NA
2	56263149	T	C	rs566848612	1.86684	0.415329	9.81632	4.26454	6.96185e-06	0.0438144	194	0.00675676	962	CCDC85A	protein_coding	intronic	None	None	None	None	None	None
2	56263149	T	C	rs566848612	1.86684	0.415329	9.81632	4.26454	6.96185e-06	0.0438144	194	0.00675676	962	AC007744.1	processed_transcript	non-coding intronic	None	None	None	None	None	None
1	247099541	C	G	rs12119918	1.30951	0.291777	13.5938	8.30689	7.18802e-06	0.0695876	194	0.0348233	962	None	None	None	AL627095.1	unprocessed_pseudogene	13474	ZNF669	protein_coding	421
20	14068911	G	A	rs60785953	1.01116	0.225366	17.9466	14.9121	7.23169e-06	0.10567	194	0.0540541	962	MACROD2	protein_coding	intronic,non-coding intronic	None	None	None	None	None	None
13	96769848	G	A	rs9556625	1.47288	0.329247	12.0658	6.50917	7.6962e-06	0.056701	194	0.0233888	962	HS6ST3	protein_coding	intronic	None	None	None	None	None	None
13	96770916	G	A	rs36099717	1.47288	0.329247	12.0658	6.50917	7.6962e-06	0.056701	194	0.0233888	962	HS6ST3	protein_coding	intronic	None	None	None	None	None	None
13	96774038	G	A	rs9556626	1.47288	0.329247	12.0658	6.50917	7.6962e-06	0.056701	194	0.0233888	962	HS6ST3	protein_coding	intronic	None	None	None	None	None	None
11	36572417	A	T	rs1515061	2.12968	0.476556	8.78105	3.92478	7.86252e-06	0.0386598	194	0.00519751	962	RAG1	protein_coding	intronic	None	None	None	None	None	None
9	72308824	G	A	rs115398673	0.975863	0.218491	18.7896	17.0505	7.9556e-06	0.123711	194	0.0602911	962	LINC01504	lincRNA	non-coding intronic	None	None	None	None	None	None
5	76483199	A	G	rs115921633	1.04153	0.233348	17.3984	14.2082	8.06606e-06	0.100515	194	0.0488565	962	IQGAP2	protein_coding	intronic	None	None	None	None	None	None
12	124735864	T	C	rs1726361	-0.800011	0.179239	-28.6603	40.5263	8.06803e-06	0.121134	194	0.213617	962	None	None	None	AC073593.1	TEC	9930	SCARB1	protein_coding	40992
9	68934613	CTTTA	C	NA	0.615326	0.137949	31.0176	47.6782	8.17587e-06	0.324742	194	0.236486	962	NA	NA	NA	NA	NA	NA	NA	NA	NA
12	124735442	C	T	rs1852458	-0.798879	0.179263	-28.6125	40.5193	8.33208e-06	0.121134	194	0.213098	962	None	None	None	AC073593.1	TEC	9508	SCARB1	protein_coding	41414
12	124735495	G	A	rs1672892	-0.798879	0.179263	-28.6125	40.5193	8.33208e-06	0.121134	194	0.213098	962	None	None	None	AC073593.1	TEC	9561	SCARB1	protein_coding	41361
5	23106951	C	T	rs192103288	1.83849	0.412853	9.62156	4.11348	8.46249e-06	0.0412371	194	0.00987526	962	None	None	None	AC010445.1	lincRNA	92424	AC010460.2	processed_pseudogene	155208
5	23110727	A	G	rs184783250	1.83849	0.412853	9.62156	4.11348	8.46249e-06	0.0412371	194	0.00987526	962	None	None	None	AC010445.1	lincRNA	96200	AC010460.2	processed_pseudogene	151432
5	23110837	T	C	rs565073172	1.83849	0.412853	9.62156	4.11348	8.46249e-06	0.0412371	194	0.00987526	962	None	None	None	AC010445.1	lincRNA	96310	AC010460.2	processed_pseudogene	151322
5	23113130	A	G	rs147273925	1.83849	0.412853	9.62156	4.11348	8.46249e-06	0.0412371	194	0.00987526	962	None	None	None	AC010445.1	lincRNA	98603	AC010460.2	processed_pseudogene	149029
5	23117149	T	G	rs187496134	1.83849	0.412853	9.62156	4.11348	8.46249e-06	0.0412371	194	0.00987526	962	None	None	None	AC010445.1	lincRNA	102622	AC010460.2	processed_pseudogene	145010
5	23117747	A	T	rs143155634	1.83849	0.412853	9.62156	4.11348	8.46249e-06	0.0412371	194	0.00987526	962	None	None	None	AC010445.1	lincRNA	103220	AC010460.2	processed_pseudogene	144412
5	23118930	A	G	rs151121958	1.83849	0.412853	9.62156	4.11348	8.46249e-06	0.0412371	194	0.00987526	962	None	None	None	AC010445.1	lincRNA	104403	AC010460.2	processed_pseudogene	143229
5	23121529	GT	G	NA	1.83849	0.412853	9.62156	4.11348	8.46249e-06	0.0412371	194	0.00987526	962	NA	NA	NA	NA	NA	NA	NA	NA	NA
5	23121751	A	G	rs138193611	1.83849	0.412853	9.62156	4.11348	8.46249e-06	0.0412371	194	0.00987526	962	None	None	None	AC010445.1	lincRNA	107224	AC010460.2	processed_pseudogene	140408
5	23122825	A	G	rs140118775	1.83849	0.412853	9.62156	4.11348	8.46249e-06	0.0412371	194	0.00987526	962	None	None	None	AC010445.1	lincRNA	108298	AC010460.2	processed_pseudogene	139334
5	23129549	G	A	rs138842299	1.83849	0.412853	9.62156	4.11348	8.46249e-06	0.0412371	194	0.00987526	962	None	None	None	AC010445.1	lincRNA	115022	AC010460.2	processed_pseudogene	132610
3	67714184	G	A	rs6800777	0.642255	0.144379	29.7285	44.1499	8.65093e-06	0.311856	194	0.218295	962	SUCLG2-AS1	lincRNA	non-coding intronic	None	None	None	None	None	None
4	4173708	T	C	rs7666902	0.764007	0.171839	24.2364	29.1425	8.74556e-06	0.201031	194	0.119023	962	None	None	None	OR7E99P	unprocessed_pseudogene	16265	OR7E43P	unprocessed_pseudogene	611
5	137929232	C	T	rs6869659	-0.65236	0.146733	-32.5662	53.4358	8.75296e-06	0.213918	194	0.349792	962	PKD2L2	protein_coding	intronic	None	None	None	None	None	None
5	137940979	C	A	rs7717215	-0.65236	0.146733	-32.5662	53.4358	8.75296e-06	0.213918	194	0.349792	962	FAM13B	protein_coding	intronic	None	None	None	None	None	None
5	137940979	C	A	rs7717215	-0.65236	0.146733	-32.5662	53.4358	8.75296e-06	0.213918	194	0.349792	962	PKD2L2	protein_coding	intronic,3downstream	None	None	None	None	None	None
5	137969439	C	T	rs6882675	-0.65236	0.146733	-32.5662	53.4358	8.75296e-06	0.213918	194	0.349792	962	FAM13B	protein_coding	intronic	None	None	None	None	None	None
13	72508865	A	G	rs183227919	2.29424	0.516412	7.97758	2.9909	8.88597e-06	0.0335052	194	0.004158	962	None	None	None	RF00263	snoRNA	48264	RF02271	misc_RNA	58348
5	137912251	T	C	rs6864727	-0.651684	0.14672	-32.5394	53.4498	8.92632e-06	0.213918	194	0.350312	962	PKD2L2	protein_coding	intronic	None	None	None	None	None	None
5	137909378	C	T	rs2097865	-0.651015	0.146728	-32.5065	53.4559	9.12685e-06	0.213918	194	0.349272	962	PKD2L2	protein_coding	intronic	None	None	None	None	None	None
5	137913032	G	A	rs2349556	-0.651015	0.146728	-32.5065	53.4559	9.12685e-06	0.213918	194	0.349272	962	PKD2L2	protein_coding	intronic	None	None	None	None	None	None
1	247548609	C	T	rs61838227	1.41591	0.319354	12.202	6.6685	9.26419e-06	0.056701	194	0.024948	962	GCSAML	protein_coding	intronic,5upstream,non-coding intronic	None	None	None	None	None	None
10	75321086	T	G	rs1777408	-0.621803	0.140484	-33.5049	57.2304	9.59338e-06	0.244845	194	0.344075	962	ZNF503-AS1	lincRNA	non-coding intronic	None	None	None	None	None	None
10	75321086	T	G	rs1777408	-0.621803	0.140484	-33.5049	57.2304	9.59338e-06	0.244845	194	0.344075	962	AC010997.3	lincRNA	non-coding intronic	None	None	None	None	None	None
9	3810196	T	G	rs10973640	-0.795606	0.179915	-28.4625	40.7285	9.77314e-06	0.128866	194	0.222973	962	None	None	None	RFX3-AS1	lincRNA	118382	GLIS3	protein_coding	13931
12	124734282	C	G	rs1726362	-0.736739	0.166788	-29.8374	45.1041	9.9974e-06	0.146907	194	0.244802	962	None	None	None	AC073593.1	TEC	8348	SCARB1	protein_coding	42574

### Sheet: ns_ctrl_eur
Chromosome	Position	A1	A2	rsid	BETA	SE	Tstat	VAR	PVAL	AF_case	N_case	AF_ctrl	N_ctrl	Overlapped.Gene	Type	Annotation	Nearest.Upstream.Gene	Type.of.Nearest.Upstream.Gene	Distance.to.Nearest.Upstream.Gene	Nearest.Downstream.Gene	Type.of.Nearest.Downstream.Gene	Distance.to.Nearest.Downstream.Gene
6	32652455	A	G	rs9394106	0.887342	0.122465	62.114	73.8504	4.30252e-13	0.615566	212	0.417632	777	None	None	None	HLA-DQA1	protein_coding	5393	HLA-DQB1	protein_coding	7012
6	32613029	G	A	rs9271268	0.877608	0.122026	61.6528	73.8656	6.3866e-13	0.610849	212	0.408623	777	None	None	None	HLA-DRB1	protein_coding	23181	HLA-DQA1	protein_coding	15150
6	32613043	G	T	rs9271269	0.877608	0.122026	61.6528	73.8656	6.3866e-13	0.610849	212	0.408623	777	None	None	None	HLA-DRB1	protein_coding	23195	HLA-DQA1	protein_coding	15136
6	32613117	T	C	rs9271272	0.877608	0.122026	61.6528	73.8656	6.3866e-13	0.610849	212	0.408623	777	None	None	None	HLA-DRB1	protein_coding	23269	HLA-DQA1	protein_coding	15062
6	32613125	G	A	rs9271273	0.877608	0.122026	61.6528	73.8656	6.3866e-13	0.610849	212	0.408623	777	None	None	None	HLA-DRB1	protein_coding	23277	HLA-DQA1	protein_coding	15054
6	32613194	A	C	rs9271276	0.877608	0.122026	61.6528	73.8656	6.3866e-13	0.610849	212	0.408623	777	None	None	None	HLA-DRB1	protein_coding	23346	HLA-DQA1	protein_coding	14985
6	32613221	T	C	rs9271277	0.877608	0.122026	61.6528	73.8656	6.3866e-13	0.610849	212	0.408623	777	None	None	None	HLA-DRB1	protein_coding	23373	HLA-DQA1	protein_coding	14958
6	32613239	A	G	rs9271278	0.877608	0.122026	61.6528	73.8656	6.3866e-13	0.610849	212	0.408623	777	None	None	None	HLA-DRB1	protein_coding	23391	HLA-DQA1	protein_coding	14940
6	32613241	A	G	rs9271279	0.877608	0.122026	61.6528	73.8656	6.3866e-13	0.610849	212	0.408623	777	None	None	None	HLA-DRB1	protein_coding	23393	HLA-DQA1	protein_coding	14938
6	32613282	C	T	rs9271281	0.877608	0.122026	61.6528	73.8656	6.3866e-13	0.610849	212	0.408623	777	None	None	None	HLA-DRB1	protein_coding	23434	HLA-DQA1	protein_coding	14897
6	32613285	T	C	rs9271282	0.877608	0.122026	61.6528	73.8656	6.3866e-13	0.610849	212	0.408623	777	None	None	None	HLA-DRB1	protein_coding	23437	HLA-DQA1	protein_coding	14894
6	32613315	T	A	rs9271283	0.877608	0.122026	61.6528	73.8656	6.3866e-13	0.610849	212	0.408623	777	None	None	None	HLA-DRB1	protein_coding	23467	HLA-DQA1	protein_coding	14864
6	32613413	T	C	rs9271284	0.877608	0.122026	61.6528	73.8656	6.3866e-13	0.610849	212	0.408623	777	None	None	None	HLA-DRB1	protein_coding	23565	HLA-DQA1	protein_coding	14766
6	32613416	A	G	rs9271285	0.877608	0.122026	61.6528	73.8656	6.3866e-13	0.610849	212	0.408623	777	None	None	None	HLA-DRB1	protein_coding	23568	HLA-DQA1	protein_coding	14763
6	32613444	G	A	rs9271286	0.877608	0.122026	61.6528	73.8656	6.3866e-13	0.610849	212	0.408623	777	None	None	None	HLA-DRB1	protein_coding	23596	HLA-DQA1	protein_coding	14735
6	32613476	A	G	rs9271287	0.877608	0.122026	61.6528	73.8656	6.3866e-13	0.610849	212	0.408623	777	None	None	None	HLA-DRB1	protein_coding	23628	HLA-DQA1	protein_coding	14703
6	32613483	A	G	rs9271288	0.877608	0.122026	61.6528	73.8656	6.3866e-13	0.610849	212	0.408623	777	None	None	None	HLA-DRB1	protein_coding	23635	HLA-DQA1	protein_coding	14696
6	32613528	C	T	rs9271289	0.877608	0.122026	61.6528	73.8656	6.3866e-13	0.610849	212	0.408623	777	None	None	None	HLA-DRB1	protein_coding	23680	HLA-DQA1	protein_coding	14651
6	32613573	T	C	rs9271292	0.877608	0.122026	61.6528	73.8656	6.3866e-13	0.610849	212	0.408623	777	None	None	None	HLA-DRB1	protein_coding	23725	HLA-DQA1	protein_coding	14606
6	32613682	G	T	rs9271293	0.877608	0.122026	61.6528	73.8656	6.3866e-13	0.610849	212	0.408623	777	None	None	None	HLA-DRB1	protein_coding	23834	HLA-DQA1	protein_coding	14497
6	32613684	A	G	None	0.877608	0.122026	61.6528	73.8656	6.3866e-13	0.610849	212	0.408623	777	None	None	None	HLA-DRB1	protein_coding	23836	HLA-DQA1	protein_coding	14495
6	32613690	T	C	rs9271295	0.877608	0.122026	61.6528	73.8656	6.3866e-13	0.610849	212	0.408623	777	None	None	None	HLA-DRB1	protein_coding	23842	HLA-DQA1	protein_coding	14489
6	32613724	A	G	None	0.877608	0.122026	61.6528	73.8656	6.3866e-13	0.610849	212	0.408623	777	None	None	None	HLA-DRB1	protein_coding	23876	HLA-DQA1	protein_coding	14455
6	32613760	G	C	rs9271299	0.877608	0.122026	61.6528	73.8656	6.3866e-13	0.610849	212	0.408623	777	None	None	None	HLA-DRB1	protein_coding	23912	HLA-DQA1	protein_coding	14419
6	32613844	T	C	rs9271302	0.877608	0.122026	61.6528	73.8656	6.3866e-13	0.610849	212	0.408623	777	None	None	None	HLA-DRB1	protein_coding	23996	HLA-DQA1	protein_coding	14335
6	32613870	A	G	rs9271303	0.877608	0.122026	61.6528	73.8656	6.3866e-13	0.610849	212	0.408623	777	None	None	None	HLA-DRB1	protein_coding	24022	HLA-DQA1	protein_coding	14309
6	32613871	G	A	rs9271304	0.877608	0.122026	61.6528	73.8656	6.3866e-13	0.610849	212	0.408623	777	None	None	None	HLA-DRB1	protein_coding	24023	HLA-DQA1	protein_coding	14308
6	32613872	C	T	rs9271305	0.877608	0.122026	61.6528	73.8656	6.3866e-13	0.610849	212	0.408623	777	None	None	None	HLA-DRB1	protein_coding	24024	HLA-DQA1	protein_coding	14307
6	32613881	A	G	rs9271306	0.877608	0.122026	61.6528	73.8656	6.3866e-13	0.610849	212	0.408623	777	None	None	None	HLA-DRB1	protein_coding	24033	HLA-DQA1	protein_coding	14298
6	32613905	A	C	rs28362365	0.877608	0.122026	61.6528	73.8656	6.3866e-13	0.610849	212	0.408623	777	None	None	None	HLA-DRB1	protein_coding	24057	HLA-DQA1	protein_coding	14274
6	32613906	C	T	rs28362366	0.877608	0.122026	61.6528	73.8656	6.3866e-13	0.610849	212	0.408623	777	None	None	None	HLA-DRB1	protein_coding	24058	HLA-DQA1	protein_coding	14273
6	32613917	G	A	None	0.877608	0.122026	61.6528	73.8656	6.3866e-13	0.610849	212	0.408623	777	None	None	None	HLA-DRB1	protein_coding	24069	HLA-DQA1	protein_coding	14262
6	32613955	GA	G	NA	0.877608	0.122026	61.6528	73.8656	6.3866e-13	0.610849	212	0.408623	777	NA	NA	NA	NA	NA	NA	NA	NA	NA
6	32613977	T	G	rs2894275	0.877608	0.122026	61.6528	73.8656	6.3866e-13	0.610849	212	0.408623	777	None	None	None	HLA-DRB1	protein_coding	24129	HLA-DQA1	protein_coding	14202
6	32614001	C	T	rs2395223	0.877608	0.122026	61.6528	73.8656	6.3866e-13	0.610849	212	0.408623	777	None	None	None	HLA-DRB1	protein_coding	24153	HLA-DQA1	protein_coding	14178
6	32614173	AG	A	NA	0.877608	0.122026	61.6528	73.8656	6.3866e-13	0.610849	212	0.408623	777	NA	NA	NA	NA	NA	NA	NA	NA	NA
6	32614205	T	C	rs521512	0.877608	0.122026	61.6528	73.8656	6.3866e-13	0.610849	212	0.408623	777	None	None	None	HLA-DRB1	protein_coding	24357	HLA-DQA1	protein_coding	13974
6	32614226	G	A	rs641685	0.877608	0.122026	61.6528	73.8656	6.3866e-13	0.610849	212	0.408623	777	None	None	None	HLA-DRB1	protein_coding	24378	HLA-DQA1	protein_coding	13953
6	32614413	G	A	rs5004275	0.877608	0.122026	61.6528	73.8656	6.3866e-13	0.610849	212	0.408623	777	None	None	None	HLA-DRB1	protein_coding	24565	HLA-DQA1	protein_coding	13766
6	32614498	G	A	rs2858859	0.877608	0.122026	61.6528	73.8656	6.3866e-13	0.610849	212	0.408623	777	None	None	None	HLA-DRB1	protein_coding	24650	HLA-DQA1	protein_coding	13681
6	32614555	G	A	rs5004276	0.877608	0.122026	61.6528	73.8656	6.3866e-13	0.610849	212	0.408623	777	None	None	None	HLA-DRB1	protein_coding	24707	HLA-DQA1	protein_coding	13624
6	32614577	C	T	rs5004277	0.877608	0.122026	61.6528	73.8656	6.3866e-13	0.610849	212	0.408623	777	None	None	None	HLA-DRB1	protein_coding	24729	HLA-DQA1	protein_coding	13602
6	32614658	G	A	rs7451962	0.877608	0.122026	61.6528	73.8656	6.3866e-13	0.610849	212	0.408623	777	None	None	None	HLA-DRB1	protein_coding	24810	HLA-DQA1	protein_coding	13521
6	32614705	C	G	rs9271324	0.877608	0.122026	61.6528	73.8656	6.3866e-13	0.610849	212	0.408623	777	None	None	None	HLA-DRB1	protein_coding	24857	HLA-DQA1	protein_coding	13474
6	32614756	G	C	rs9271327	0.877608	0.122026	61.6528	73.8656	6.3866e-13	0.610849	212	0.408623	777	None	None	None	HLA-DRB1	protein_coding	24908	HLA-DQA1	protein_coding	13423
6	32614858	A	G	rs9271329	0.877608	0.122026	61.6528	73.8656	6.3866e-13	0.610849	212	0.408623	777	None	None	None	HLA-DRB1	protein_coding	25010	HLA-DQA1	protein_coding	13321
6	32614895	C	T	rs9271331	0.877608	0.122026	61.6528	73.8656	6.3866e-13	0.610849	212	0.408623	777	None	None	None	HLA-DRB1	protein_coding	25047	HLA-DQA1	protein_coding	13284
6	32614897	T	C	rs9271332	0.877608	0.122026	61.6528	73.8656	6.3866e-13	0.610849	212	0.408623	777	None	None	None	HLA-DRB1	protein_coding	25049	HLA-DQA1	protein_coding	13282
6	32615100	G	A	rs9271336	0.877608	0.122026	61.6528	73.8656	6.3866e-13	0.610849	212	0.408623	777	None	None	None	HLA-DRB1	protein_coding	25252	HLA-DQA1	protein_coding	13079
6	32615104	C	T	rs9271337	0.877608	0.122026	61.6528	73.8656	6.3866e-13	0.610849	212	0.408623	777	None	None	None	HLA-DRB1	protein_coding	25256	HLA-DQA1	protein_coding	13075
6	32615108	T	G	rs9271338	0.877608	0.122026	61.6528	73.8656	6.3866e-13	0.610849	212	0.408623	777	None	None	None	HLA-DRB1	protein_coding	25260	HLA-DQA1	protein_coding	13071
6	32615114	T	C	rs9271339	0.877608	0.122026	61.6528	73.8656	6.3866e-13	0.610849	212	0.408623	777	None	None	None	HLA-DRB1	protein_coding	25266	HLA-DQA1	protein_coding	13065
6	32613558	G	A	rs9271291	0.876438	0.122156	61.4462	73.7239	7.24566e-13	0.610849	212	0.409266	777	None	None	None	HLA-DRB1	protein_coding	23710	HLA-DQA1	protein_coding	14621
6	32636162	G	T	rs9272310	0.879178	0.122561	61.3979	73.6117	7.31568e-13	0.613208	212	0.418919	777	HLA-DQA1	protein_coding	5upstream,intronic	None	None	None	None	None	None
6	32636767	C	T	rs9272359	0.879178	0.122561	61.3979	73.6117	7.31568e-13	0.613208	212	0.418919	777	HLA-DQA1	protein_coding	intronic,5upstream	None	None	None	None	None	None
6	32667271	G	A	rs9274564	1.01657	0.142011	59.954	68.8367	8.16297e-13	0.813679	212	0.604247	777	HLA-DQB1	protein_coding	intronic,5upstream	None	None	None	None	None	None
6	32652509	T	C	rs12527758	0.957259	0.133849	60.5817	71.1951	8.567e-13	0.768868	212	0.544402	777	None	None	None	HLA-DQA1	protein_coding	5447	HLA-DQB1	protein_coding	6958
6	32652506	C	T	rs17843604	0.957309	0.13395	60.4965	71.0971	8.88476e-13	0.768868	212	0.545045	777	None	None	None	HLA-DQA1	protein_coding	5444	HLA-DQB1	protein_coding	6961
6	32646314	G	A	rs9273243	1.00558	0.141222	59.6511	68.9358	1.07476e-12	0.811321	212	0.599743	777	HLA-DQA1	protein_coding	non-coding	None	None	None	None	None	None
6	32663671	A	G	rs281874807	0.860117	0.120863	61.8745	75.9698	1.10725e-12	0.650943	212	0.422136	777	HLA-DQB1	protein_coding	intronic,5upstream,non-coding	None	None	None	None	None	None
6	32666407	A	G	rs9274510	1.00765	0.141707	59.5829	68.9242	1.15359e-12	0.813679	212	0.604891	777	HLA-DQB1	protein_coding	intronic,non-coding intronic	None	None	None	None	None	None
6	32667176	A	G	rs9274561	1.00765	0.141707	59.5829	68.9242	1.15359e-12	0.813679	212	0.604891	777	HLA-DQB1	protein_coding	intronic,5upstream	None	None	None	None	None	None
6	32667223	A	G	rs9274562	1.00765	0.141707	59.5829	68.9242	1.15359e-12	0.813679	212	0.604891	777	HLA-DQB1	protein_coding	intronic,5upstream	None	None	None	None	None	None
6	32667428	C	T	rs9274573	1.00765	0.141707	59.5829	68.9242	1.15359e-12	0.813679	212	0.604891	777	HLA-DQB1	protein_coding	intronic,5upstream	None	None	None	None	None	None
6	32667449	T	G	rs9274575	1.00765	0.141707	59.5829	68.9242	1.15359e-12	0.813679	212	0.604891	777	HLA-DQB1	protein_coding	intronic,5upstream	None	None	None	None	None	None
6	32670001	G	A	rs3134993	1.00765	0.141707	59.5829	68.9242	1.15359e-12	0.813679	212	0.604891	777	None	None	None	HLA-DQB1	protein_coding	1618	MTCO3P1	unprocessed_pseudogene	36123
6	32652464	G	A	rs17843603	1.00008	0.141036	59.533	69.2413	1.33232e-12	0.811321	212	0.599743	777	None	None	None	HLA-DQA1	protein_coding	5402	HLA-DQB1	protein_coding	7003
6	32652534	T	C	rs17612781	1.00008	0.141036	59.533	69.2413	1.33232e-12	0.811321	212	0.599743	777	None	None	None	HLA-DQA1	protein_coding	5472	HLA-DQB1	protein_coding	6933
6	32652567	G	A	rs17612788	1.00008	0.141036	59.533	69.2413	1.33232e-12	0.811321	212	0.599743	777	None	None	None	HLA-DQA1	protein_coding	5505	HLA-DQB1	protein_coding	6900
6	32652845	A	T	rs17612858	1.00008	0.141036	59.533	69.2413	1.33232e-12	0.811321	212	0.599743	777	None	None	None	HLA-DQA1	protein_coding	5783	HLA-DQB1	protein_coding	6622
6	32653050	C	T	rs17843621	1.00008	0.141036	59.533	69.2413	1.33232e-12	0.811321	212	0.599743	777	None	None	None	HLA-DQA1	protein_coding	5988	HLA-DQB1	protein_coding	6417
6	32653075	G	A	rs17612907	1.00008	0.141036	59.533	69.2413	1.33232e-12	0.811321	212	0.599743	777	None	None	None	HLA-DQA1	protein_coding	6013	HLA-DQB1	protein_coding	6392
6	32653083	C	T	rs17612914	1.00008	0.141036	59.533	69.2413	1.33232e-12	0.811321	212	0.599743	777	None	None	None	HLA-DQA1	protein_coding	6021	HLA-DQB1	protein_coding	6384
6	32653092	G	A	rs17843623	1.00008	0.141036	59.533	69.2413	1.33232e-12	0.811321	212	0.599743	777	None	None	None	HLA-DQA1	protein_coding	6030	HLA-DQB1	protein_coding	6375
6	32653108	A	T	rs17843624	1.00008	0.141036	59.533	69.2413	1.33232e-12	0.811321	212	0.599743	777	None	None	None	HLA-DQA1	protein_coding	6046	HLA-DQB1	protein_coding	6359
6	32653166	C	A	rs17612921	1.00008	0.141036	59.533	69.2413	1.33232e-12	0.811321	212	0.599743	777	None	None	None	HLA-DQA1	protein_coding	6104	HLA-DQB1	protein_coding	6301
6	32655190	G	A	rs9273311	1.00008	0.141036	59.533	69.2413	1.33232e-12	0.811321	212	0.599743	777	None	None	None	HLA-DQA1	protein_coding	8128	HLA-DQB1	protein_coding	4277
6	32655213	C	T	rs9273315	1.00008	0.141036	59.533	69.2413	1.33232e-12	0.811321	212	0.599743	777	None	None	None	HLA-DQA1	protein_coding	8151	HLA-DQB1	protein_coding	4254
6	32655295	A	G	rs9273320	1.00008	0.141036	59.533	69.2413	1.33232e-12	0.811321	212	0.599743	777	None	None	None	HLA-DQA1	protein_coding	8233	HLA-DQB1	protein_coding	4172
6	32655319	A	G	rs9273321	1.00008	0.141036	59.533	69.2413	1.33232e-12	0.811321	212	0.599743	777	None	None	None	HLA-DQA1	protein_coding	8257	HLA-DQB1	protein_coding	4148
6	32655325	G	C	rs9273322	1.00008	0.141036	59.533	69.2413	1.33232e-12	0.811321	212	0.599743	777	None	None	None	HLA-DQA1	protein_coding	8263	HLA-DQB1	protein_coding	4142
6	32655379	C	T	rs9273324	1.00008	0.141036	59.533	69.2413	1.33232e-12	0.811321	212	0.599743	777	None	None	None	HLA-DQA1	protein_coding	8317	HLA-DQB1	protein_coding	4088
6	32655442	T	C	rs9273326	1.00008	0.141036	59.533	69.2413	1.33232e-12	0.811321	212	0.599743	777	None	None	None	HLA-DQA1	protein_coding	8380	HLA-DQB1	protein_coding	4025
6	32655456	G	A	rs9273328	1.00008	0.141036	59.533	69.2413	1.33232e-12	0.811321	212	0.599743	777	None	None	None	HLA-DQA1	protein_coding	8394	HLA-DQB1	protein_coding	4011
6	32655465	G	A	rs9273329	1.00008	0.141036	59.533	69.2413	1.33232e-12	0.811321	212	0.599743	777	None	None	None	HLA-DQA1	protein_coding	8403	HLA-DQB1	protein_coding	4002
6	32655523	C	T	rs9273330	1.00008	0.141036	59.533	69.2413	1.33232e-12	0.811321	212	0.599743	777	None	None	None	HLA-DQA1	protein_coding	8461	HLA-DQB1	protein_coding	3944
6	32655530	C	T	rs9273331	1.00008	0.141036	59.533	69.2413	1.33232e-12	0.811321	212	0.599743	777	None	None	None	HLA-DQA1	protein_coding	8468	HLA-DQB1	protein_coding	3937
6	32655540	A	T	rs9273332	1.00008	0.141036	59.533	69.2413	1.33232e-12	0.811321	212	0.599743	777	None	None	None	HLA-DQA1	protein_coding	8478	HLA-DQB1	protein_coding	3927
6	32655548	T	C	rs9273333	1.00008	0.141036	59.533	69.2413	1.33232e-12	0.811321	212	0.599743	777	None	None	None	HLA-DQA1	protein_coding	8486	HLA-DQB1	protein_coding	3919
6	32656938	A	C	rs72852265	1.00008	0.141036	59.533	69.2413	1.33232e-12	0.811321	212	0.599743	777	None	None	None	HLA-DQA1	protein_coding	9876	HLA-DQB1	protein_coding	2529
6	32657051	C	T	rs35512810	1.00008	0.141036	59.533	69.2413	1.33232e-12	0.811321	212	0.599743	777	None	None	None	HLA-DQA1	protein_coding	9989	HLA-DQB1	protein_coding	2416
6	32657052	T	C	rs35983205	1.00008	0.141036	59.533	69.2413	1.33232e-12	0.811321	212	0.599743	777	None	None	None	HLA-DQA1	protein_coding	9990	HLA-DQB1	protein_coding	2415
6	32657070	G	T	rs113663338	1.00008	0.141036	59.533	69.2413	1.33232e-12	0.811321	212	0.599743	777	None	None	None	HLA-DQA1	protein_coding	10008	HLA-DQB1	protein_coding	2397
6	32658183	A	G	rs9273355	1.00008	0.141036	59.533	69.2413	1.33232e-12	0.811321	212	0.599743	777	None	None	None	HLA-DQA1	protein_coding	11121	HLA-DQB1	protein_coding	1284
6	32658212	A	G	rs9273356	1.00008	0.141036	59.533	69.2413	1.33232e-12	0.811321	212	0.599743	777	None	None	None	HLA-DQA1	protein_coding	11150	HLA-DQB1	protein_coding	1255
6	32658813	C	G	rs9273372	1.00008	0.141036	59.533	69.2413	1.33232e-12	0.811321	212	0.599743	777	None	None	None	HLA-DQA1	protein_coding	11751	HLA-DQB1	protein_coding	654
6	32658824	A	G	rs9273373	1.00008	0.141036	59.533	69.2413	1.33232e-12	0.811321	212	0.599743	777	None	None	None	HLA-DQA1	protein_coding	11762	HLA-DQB1	protein_coding	643
6	32658837	A	G	rs9273374	1.00008	0.141036	59.533	69.2413	1.33232e-12	0.811321	212	0.599743	777	None	None	None	HLA-DQA1	protein_coding	11775	HLA-DQB1	protein_coding	630
6	32659796	C	G	rs9273441	1.00008	0.141036	59.533	69.2413	1.33232e-12	0.811321	212	0.599743	777	HLA-DQB1	protein_coding	3utr,3downstream,non-coding	None	None	None	None	None	None
6	32636347	G	A	rs9272320	0.945561	0.133654	59.832	71.0043	1.49808e-12	0.766509	212	0.545045	777	HLA-DQA1	protein_coding	intronic,5upstream	None	None	None	None	None	None
6	32645109	T	C	rs9273142	0.986966	0.140282	59.1484	69.4846	1.98439e-12	0.808962	212	0.599099	777	HLA-DQA1	protein_coding	3downstream,non-coding	None	None	None	None	None	None
6	32614624	G	C	rs5004278	0.884064	0.125874	59.3271	71.6419	2.16572e-12	0.641509	212	0.447233	777	None	None	None	HLA-DRB1	protein_coding	24776	HLA-DQA1	protein_coding	13555
6	32614629	G	C	rs5004279	0.884064	0.125874	59.3271	71.6419	2.16572e-12	0.641509	212	0.447233	777	None	None	None	HLA-DRB1	protein_coding	24781	HLA-DQA1	protein_coding	13550
6	32614771	A	G	rs9271328	0.884064	0.125874	59.3271	71.6419	2.16572e-12	0.641509	212	0.447233	777	None	None	None	HLA-DRB1	protein_coding	24923	HLA-DQA1	protein_coding	13408
6	32615155	T	C	rs9271340	0.884064	0.125874	59.3271	71.6419	2.16572e-12	0.641509	212	0.447233	777	None	None	None	HLA-DRB1	protein_coding	25307	HLA-DQA1	protein_coding	13024
6	32644559	G	A	rs9273081	0.986108	0.140452	58.939	69.2812	2.20351e-12	0.808962	212	0.599099	777	HLA-DQA1	protein_coding	3downstream,non-coding	None	None	None	None	None	None
6	32635710	T	C	rs3104367	0.986238	0.140541	58.8686	69.1896	2.25945e-12	0.808962	212	0.599743	777	HLA-DQA1	protein_coding	intronic,5upstream	None	None	None	None	None	None
6	32636191	A	G	rs3104364	0.986238	0.140541	58.8686	69.1896	2.25945e-12	0.808962	212	0.599743	777	HLA-DQA1	protein_coding	intronic,5upstream	None	None	None	None	None	None
6	32636223	G	T	rs3104363	0.986238	0.140541	58.8686	69.1896	2.25945e-12	0.808962	212	0.599743	777	HLA-DQA1	protein_coding	intronic,5upstream	None	None	None	None	None	None
6	32636595	G	A	rs9272346	0.986238	0.140541	58.8686	69.1896	2.25945e-12	0.808962	212	0.599743	777	HLA-DQA1	protein_coding	intronic,5upstream	None	None	None	None	None	None
6	32636633	T	A	rs9272350	0.986238	0.140541	58.8686	69.1896	2.25945e-12	0.808962	212	0.599743	777	HLA-DQA1	protein_coding	intronic,5upstream	None	None	None	None	None	None
6	32636738	G	C	rs9272355	0.986238	0.140541	58.8686	69.1896	2.25945e-12	0.808962	212	0.599743	777	HLA-DQA1	protein_coding	intronic,5upstream	None	None	None	None	None	None
6	32636745	C	A	rs9272357	0.986238	0.140541	58.8686	69.1896	2.25945e-12	0.808962	212	0.599743	777	HLA-DQA1	protein_coding	intronic,5upstream	None	None	None	None	None	None
6	32643393	C	A	rs9272958	0.986238	0.140541	58.8686	69.1896	2.25945e-12	0.808962	212	0.599743	777	HLA-DQA1	protein_coding	3utr,3downstream,non-coding	None	None	None	None	None	None
6	32643452	G	T	rs9272962	0.986238	0.140541	58.8686	69.1896	2.25945e-12	0.808962	212	0.599743	777	HLA-DQA1	protein_coding	3downstream,non-coding,3utr	None	None	None	None	None	None
6	32643673	G	T	rs7757696	0.986238	0.140541	58.8686	69.1896	2.25945e-12	0.808962	212	0.599743	777	HLA-DQA1	protein_coding	3downstream,non-coding	None	None	None	None	None	None
6	32643695	A	G	rs5002185	0.986238	0.140541	58.8686	69.1896	2.25945e-12	0.808962	212	0.599743	777	HLA-DQA1	protein_coding	3downstream,non-coding	None	None	None	None	None	None
6	32643872	C	T	rs9273013	0.986238	0.140541	58.8686	69.1896	2.25945e-12	0.808962	212	0.599743	777	HLA-DQA1	protein_coding	3downstream,non-coding	None	None	None	None	None	None
6	32643946	G	T	rs9273020	0.986238	0.140541	58.8686	69.1896	2.25945e-12	0.808962	212	0.599743	777	HLA-DQA1	protein_coding	3downstream,non-coding	None	None	None	None	None	None
6	32643948	A	G	rs9273021	0.986238	0.140541	58.8686	69.1896	2.25945e-12	0.808962	212	0.599743	777	HLA-DQA1	protein_coding	3downstream,non-coding	None	None	None	None	None	None
6	32644096	T	C	rs9273033	0.986238	0.140541	58.8686	69.1896	2.25945e-12	0.808962	212	0.599743	777	HLA-DQA1	protein_coding	3downstream,non-coding	None	None	None	None	None	None
6	32644097	G	T	rs9273034	0.986238	0.140541	58.8686	69.1896	2.25945e-12	0.808962	212	0.599743	777	HLA-DQA1	protein_coding	3downstream,non-coding	None	None	None	None	None	None
6	32644154	A	T	rs9273038	0.986238	0.140541	58.8686	69.1896	2.25945e-12	0.808962	212	0.599743	777	HLA-DQA1	protein_coding	3downstream,non-coding	None	None	None	None	None	None
6	32644191	G	T	rs9273043	0.986238	0.140541	58.8686	69.1896	2.25945e-12	0.808962	212	0.599743	777	HLA-DQA1	protein_coding	3downstream,non-coding	None	None	None	None	None	None
6	32644226	C	T	rs9273046	0.986238	0.140541	58.8686	69.1896	2.25945e-12	0.808962	212	0.599743	777	HLA-DQA1	protein_coding	3downstream,non-coding	None	None	None	None	None	None
6	32644257	C	T	rs9273049	0.986238	0.140541	58.8686	69.1896	2.25945e-12	0.808962	212	0.599743	777	HLA-DQA1	protein_coding	3downstream,non-coding	None	None	None	None	None	None
6	32644273	A	T	rs9273053	0.986238	0.140541	58.8686	69.1896	2.25945e-12	0.808962	212	0.599743	777	HLA-DQA1	protein_coding	3downstream,non-coding	None	None	None	None	None	None
6	32644320	T	G	rs9273056	0.986238	0.140541	58.8686	69.1896	2.25945e-12	0.808962	212	0.599743	777	HLA-DQA1	protein_coding	3downstream,non-coding	None	None	None	None	None	None
6	32644428	T	G	rs9273065	0.986238	0.140541	58.8686	69.1896	2.25945e-12	0.808962	212	0.599743	777	HLA-DQA1	protein_coding	3downstream,non-coding	None	None	None	None	None	None
6	32644431	G	A	rs9273066	0.986238	0.140541	58.8686	69.1896	2.25945e-12	0.808962	212	0.599743	777	HLA-DQA1	protein_coding	3downstream,non-coding	None	None	None	None	None	None
6	32644456	C	T	rs9273069	0.986238	0.140541	58.8686	69.1896	2.25945e-12	0.808962	212	0.599743	777	HLA-DQA1	protein_coding	3downstream,non-coding	None	None	None	None	None	None
6	32644510	A	G	rs9273074	0.986238	0.140541	58.8686	69.1896	2.25945e-12	0.808962	212	0.599743	777	HLA-DQA1	protein_coding	3downstream,non-coding	None	None	None	None	None	None
6	32644511	A	G	rs9273075	0.986238	0.140541	58.8686	69.1896	2.25945e-12	0.808962	212	0.599743	777	HLA-DQA1	protein_coding	3downstream,non-coding	None	None	None	None	None	None
6	32644532	T	A	rs9273078	0.986238	0.140541	58.8686	69.1896	2.25945e-12	0.808962	212	0.599743	777	HLA-DQA1	protein_coding	3downstream,non-coding	None	None	None	None	None	None
6	32644562	C	T	rs9273082	0.986238	0.140541	58.8686	69.1896	2.25945e-12	0.808962	212	0.599743	777	HLA-DQA1	protein_coding	3downstream,non-coding	None	None	None	None	None	None
6	32644566	T	C	rs9273083	0.986238	0.140541	58.8686	69.1896	2.25945e-12	0.808962	212	0.599743	777	HLA-DQA1	protein_coding	3downstream,non-coding	None	None	None	None	None	None
6	32644619	T	C	rs9273084	0.986238	0.140541	58.8686	69.1896	2.25945e-12	0.808962	212	0.599743	777	HLA-DQA1	protein_coding	3downstream,non-coding	None	None	None	None	None	None
6	32644633	C	T	rs9273086	0.986238	0.140541	58.8686	69.1896	2.25945e-12	0.808962	212	0.599743	777	HLA-DQA1	protein_coding	3downstream,non-coding	None	None	None	None	None	None
6	32645122	T	G	rs9273143	0.986238	0.140541	58.8686	69.1896	2.25945e-12	0.808962	212	0.599743	777	HLA-DQA1	protein_coding	3downstream,non-coding	None	None	None	None	None	None
6	32645202	A	T	rs9273146	0.986238	0.140541	58.8686	69.1896	2.25945e-12	0.808962	212	0.599743	777	HLA-DQA1	protein_coding	3downstream,non-coding	None	None	None	None	None	None
6	32645204	A	G	rs9273147	0.986238	0.140541	58.8686	69.1896	2.25945e-12	0.808962	212	0.599743	777	HLA-DQA1	protein_coding	3downstream,non-coding	None	None	None	None	None	None
6	32645273	G	A	rs9273156	0.986238	0.140541	58.8686	69.1896	2.25945e-12	0.808962	212	0.599743	777	HLA-DQA1	protein_coding	3downstream,non-coding	None	None	None	None	None	None
6	32645285	G	C	rs9273158	0.986238	0.140541	58.8686	69.1896	2.25945e-12	0.808962	212	0.599743	777	HLA-DQA1	protein_coding	3downstream,non-coding	None	None	None	None	None	None
6	32645447	A	C	rs9273172	0.986238	0.140541	58.8686	69.1896	2.25945e-12	0.808962	212	0.599743	777	HLA-DQA1	protein_coding	3downstream,non-coding	None	None	None	None	None	None
6	32645969	C	A	rs9273216	0.986238	0.140541	58.8686	69.1896	2.25945e-12	0.808962	212	0.599743	777	HLA-DQA1	protein_coding	non-coding	None	None	None	None	None	None
6	32645979	C	A	rs9273218	0.986238	0.140541	58.8686	69.1896	2.25945e-12	0.808962	212	0.599743	777	HLA-DQA1	protein_coding	non-coding	None	None	None	None	None	None
6	32646027	A	T	rs9273224	0.986238	0.140541	58.8686	69.1896	2.25945e-12	0.808962	212	0.599743	777	HLA-DQA1	protein_coding	non-coding	None	None	None	None	None	None
6	32646040	A	G	rs9273225	0.986238	0.140541	58.8686	69.1896	2.25945e-12	0.808962	212	0.599743	777	HLA-DQA1	protein_coding	non-coding	None	None	None	None	None	None
6	32646047	C	T	rs9273226	0.986238	0.140541	58.8686	69.1896	2.25945e-12	0.808962	212	0.599743	777	HLA-DQA1	protein_coding	non-coding	None	None	None	None	None	None
6	32646248	C	T	rs9273241	0.986238	0.140541	58.8686	69.1896	2.25945e-12	0.808962	212	0.599743	777	HLA-DQA1	protein_coding	non-coding	None	None	None	None	None	None
6	32646303	T	C	rs9273242	0.986238	0.140541	58.8686	69.1896	2.25945e-12	0.808962	212	0.599743	777	HLA-DQA1	protein_coding	non-coding	None	None	None	None	None	None
6	32646331	A	G	rs9273244	0.986238	0.140541	58.8686	69.1896	2.25945e-12	0.808962	212	0.599743	777	HLA-DQA1	protein_coding	non-coding	None	None	None	None	None	None
6	32646333	G	A	rs9273245	0.986238	0.140541	58.8686	69.1896	2.25945e-12	0.808962	212	0.599743	777	HLA-DQA1	protein_coding	non-coding	None	None	None	None	None	None
6	32646949	C	T	rs17612482	0.986238	0.140541	58.8686	69.1896	2.25945e-12	0.808962	212	0.599743	777	HLA-DQA1	protein_coding	non-coding	None	None	None	None	None	None
6	32646972	T	A	rs17612489	0.986238	0.140541	58.8686	69.1896	2.25945e-12	0.808962	212	0.599743	777	HLA-DQA1	protein_coding	non-coding	None	None	None	None	None	None
6	32646975	T	G	rs17612496	0.986238	0.140541	58.8686	69.1896	2.25945e-12	0.808962	212	0.599743	777	HLA-DQA1	protein_coding	non-coding	None	None	None	None	None	None
6	32646995	G	A	rs796601656	0.986238	0.140541	58.8686	69.1896	2.25945e-12	0.808962	212	0.599743	777	HLA-DQA1	protein_coding	non-coding	None	None	None	None	None	None
6	32646996	A	G	rs796291650	0.986238	0.140541	58.8686	69.1896	2.25945e-12	0.808962	212	0.599743	777	HLA-DQA1	protein_coding	non-coding	None	None	None	None	None	None
6	32646997	G	C	rs796457056	0.986238	0.140541	58.8686	69.1896	2.25945e-12	0.808962	212	0.599743	777	HLA-DQA1	protein_coding	non-coding	None	None	None	None	None	None
6	32647009	GT	G	NA	0.986238	0.140541	58.8686	69.1896	2.25945e-12	0.808962	212	0.599743	777	NA	NA	NA	NA	NA	NA	NA	NA	NA
6	32647065	A	G	rs17843564	0.986238	0.140541	58.8686	69.1896	2.25945e-12	0.808962	212	0.599743	777	None	None	None	HLA-DQA1	protein_coding	3	HLA-DQB1	protein_coding	12402
6	32647070	A	G	rs17843565	0.986238	0.140541	58.8686	69.1896	2.25945e-12	0.808962	212	0.599743	777	None	None	None	HLA-DQA1	protein_coding	8	HLA-DQB1	protein_coding	12397
6	32647071	G	T	rs17843566	0.986238	0.140541	58.8686	69.1896	2.25945e-12	0.808962	212	0.599743	777	None	None	None	HLA-DQA1	protein_coding	9	HLA-DQB1	protein_coding	12396
6	32647589	G	A	rs17612555	0.986238	0.140541	58.8686	69.1896	2.25945e-12	0.808962	212	0.599743	777	None	None	None	HLA-DQA1	protein_coding	527	HLA-DQB1	protein_coding	11878
6	32647623	C	T	rs17843573	0.986238	0.140541	58.8686	69.1896	2.25945e-12	0.808962	212	0.599743	777	None	None	None	HLA-DQA1	protein_coding	561	HLA-DQB1	protein_coding	11844
6	32647650	C	T	rs17843575	0.986238	0.140541	58.8686	69.1896	2.25945e-12	0.808962	212	0.599743	777	None	None	None	HLA-DQA1	protein_coding	588	HLA-DQB1	protein_coding	11817
6	32647654	G	A	rs17843576	0.986238	0.140541	58.8686	69.1896	2.25945e-12	0.808962	212	0.599743	777	None	None	None	HLA-DQA1	protein_coding	592	HLA-DQB1	protein_coding	11813
6	32647669	T	G	rs17612562	0.986238	0.140541	58.8686	69.1896	2.25945e-12	0.808962	212	0.599743	777	None	None	None	HLA-DQA1	protein_coding	607	HLA-DQB1	protein_coding	11798
6	32647681	G	A	rs17612576	0.986238	0.140541	58.8686	69.1896	2.25945e-12	0.808962	212	0.599743	777	None	None	None	HLA-DQA1	protein_coding	619	HLA-DQB1	protein_coding	11786
6	32647693	G	A	rs17612583	0.986238	0.140541	58.8686	69.1896	2.25945e-12	0.808962	212	0.599743	777	None	None	None	HLA-DQA1	protein_coding	631	HLA-DQB1	protein_coding	11774
6	32647733	C	T	rs17843577	0.986238	0.140541	58.8686	69.1896	2.25945e-12	0.808962	212	0.599743	777	None	None	None	HLA-DQA1	protein_coding	671	HLA-DQB1	protein_coding	11734
6	32647743	G	A	rs17843578	0.986238	0.140541	58.8686	69.1896	2.25945e-12	0.808962	212	0.599743	777	None	None	None	HLA-DQA1	protein_coding	681	HLA-DQB1	protein_coding	11724
6	32647750	T	G	rs17843579	0.986238	0.140541	58.8686	69.1896	2.25945e-12	0.808962	212	0.599743	777	None	None	None	HLA-DQA1	protein_coding	688	HLA-DQB1	protein_coding	11717
6	32647774	A	G	rs17843580	0.986238	0.140541	58.8686	69.1896	2.25945e-12	0.808962	212	0.599743	777	None	None	None	HLA-DQA1	protein_coding	712	HLA-DQB1	protein_coding	11693
6	32647801	G	A	rs17612590	0.986238	0.140541	58.8686	69.1896	2.25945e-12	0.808962	212	0.599743	777	None	None	None	HLA-DQA1	protein_coding	739	HLA-DQB1	protein_coding	11666
6	32647805	A	C	rs17612597	0.986238	0.140541	58.8686	69.1896	2.25945e-12	0.808962	212	0.599743	777	None	None	None	HLA-DQA1	protein_coding	743	HLA-DQB1	protein_coding	11662
6	32647820	A	C	rs17612604	0.986238	0.140541	58.8686	69.1896	2.25945e-12	0.808962	212	0.599743	777	None	None	None	HLA-DQA1	protein_coding	758	HLA-DQB1	protein_coding	11647
6	32647834	A	T	rs17612610	0.986238	0.140541	58.8686	69.1896	2.25945e-12	0.808962	212	0.599743	777	None	None	None	HLA-DQA1	protein_coding	772	HLA-DQB1	protein_coding	11633
6	32647836	G	T	rs17612617	0.986238	0.140541	58.8686	69.1896	2.25945e-12	0.808962	212	0.599743	777	None	None	None	HLA-DQA1	protein_coding	774	HLA-DQB1	protein_coding	11631
6	32647861	A	C	rs17843581	0.986238	0.140541	58.8686	69.1896	2.25945e-12	0.808962	212	0.599743	777	None	None	None	HLA-DQA1	protein_coding	799	HLA-DQB1	protein_coding	11606
6	32647874	G	A	rs17843582	0.986238	0.140541	58.8686	69.1896	2.25945e-12	0.808962	212	0.599743	777	None	None	None	HLA-DQA1	protein_coding	812	HLA-DQB1	protein_coding	11593
6	32647875	A	C	rs17843583	0.986238	0.140541	58.8686	69.1896	2.25945e-12	0.808962	212	0.599743	777	None	None	None	HLA-DQA1	protein_coding	813	HLA-DQB1	protein_coding	11592
6	32647891	G	T	rs17843584	0.986238	0.140541	58.8686	69.1896	2.25945e-12	0.808962	212	0.599743	777	None	None	None	HLA-DQA1	protein_coding	829	HLA-DQB1	protein_coding	11576
6	32647925	A	C	rs17612625	0.986238	0.140541	58.8686	69.1896	2.25945e-12	0.808962	212	0.599743	777	None	None	None	HLA-DQA1	protein_coding	863	HLA-DQB1	protein_coding	11542
6	32647933	G	C	rs17612633	0.986238	0.140541	58.8686	69.1896	2.25945e-12	0.808962	212	0.599743	777	None	None	None	HLA-DQA1	protein_coding	871	HLA-DQB1	protein_coding	11534
6	32647977	G	A	rs17612640	0.986238	0.140541	58.8686	69.1896	2.25945e-12	0.808962	212	0.599743	777	None	None	None	HLA-DQA1	protein_coding	915	HLA-DQB1	protein_coding	11490
6	32659823	G	T	rs9273443	0.986238	0.140541	58.8686	69.1896	2.25945e-12	0.808962	212	0.599743	777	HLA-DQB1	protein_coding	3utr,3downstream,non-coding	None	None	None	None	None	None
6	32659858	T	G	rs9273444	0.986238	0.140541	58.8686	69.1896	2.25945e-12	0.808962	212	0.599743	777	HLA-DQB1	protein_coding	3utr,3downstream,non-coding	None	None	None	None	None	None
6	32659869	A	G	rs9273445	0.986238	0.140541	58.8686	69.1896	2.25945e-12	0.808962	212	0.599743	777	HLA-DQB1	protein_coding	3downstream,non-coding,3utr	None	None	None	None	None	None
6	32659937	T	G	rs1063355	0.986238	0.140541	58.8686	69.1896	2.25945e-12	0.808962	212	0.599743	777	HLA-DQB1-AS1	antisense	non-coding	None	None	None	None	None	None
6	32659937	T	G	rs1063355	0.986238	0.140541	58.8686	69.1896	2.25945e-12	0.808962	212	0.599743	777	HLA-DQB1	protein_coding	3utr,3downstream,non-coding	None	None	None	None	None	None
6	32660350	T	C	rs9273482	0.986238	0.140541	58.8686	69.1896	2.25945e-12	0.808962	212	0.599743	777	HLA-DQB1-AS1	antisense	non-coding intronic	None	None	None	None	None	None
6	32660350	T	C	rs9273482	0.986238	0.140541	58.8686	69.1896	2.25945e-12	0.808962	212	0.599743	777	HLA-DQB1	protein_coding	intronic,non-coding intronic	None	None	None	None	None	None
6	32666255	A	G	rs9274501	0.986238	0.140541	58.8686	69.1896	2.25945e-12	0.808962	212	0.599743	777	HLA-DQB1	protein_coding	intronic,non-coding intronic	None	None	None	None	None	None
6	32666737	A	G	rs9274529	0.986238	0.140541	58.8686	69.1896	2.25945e-12	0.808962	212	0.599743	777	HLA-DQB1	protein_coding	intronic,5upstream	None	None	None	None	None	None
6	32667290	T	A	rs9274565	0.986238	0.140541	58.8686	69.1896	2.25945e-12	0.808962	212	0.599743	777	HLA-DQB1	protein_coding	intronic,5upstream	None	None	None	None	None	None
6	32667936	T	C	rs9274607	0.986238	0.140541	58.8686	69.1896	2.25945e-12	0.808962	212	0.599743	777	HLA-DQB1	protein_coding	intronic,5upstream	None	None	None	None	None	None
6	32667977	G	T	rs3828789	0.986238	0.140541	58.8686	69.1896	2.25945e-12	0.808962	212	0.599743	777	HLA-DQB1	protein_coding	intronic,5upstream	None	None	None	None	None	None
6	32668032	T	C	rs3828790	0.986238	0.140541	58.8686	69.1896	2.25945e-12	0.808962	212	0.599743	777	HLA-DQB1	protein_coding	intronic,5upstream	None	None	None	None	None	None
6	32668036	A	G	rs3828791	0.986238	0.140541	58.8686	69.1896	2.25945e-12	0.808962	212	0.599743	777	HLA-DQB1	protein_coding	intronic,5upstream	None	None	None	None	None	None
6	32668261	A	T	rs3828798	0.986238	0.140541	58.8686	69.1896	2.25945e-12	0.808962	212	0.599743	777	HLA-DQB1	protein_coding	intronic,5upstream	None	None	None	None	None	None
6	32668657	A	G	rs9274660	0.986238	0.140541	58.8686	69.1896	2.25945e-12	0.808962	212	0.599743	777	None	None	None	HLA-DQB1	protein_coding	274	MTCO3P1	unprocessed_pseudogene	37467
6	32647089	A	G	rs17843567	0.986297	0.140682	58.7515	69.05	2.36915e-12	0.808962	212	0.600386	777	None	None	None	HLA-DQA1	protein_coding	27	HLA-DQB1	protein_coding	12378
6	32647106	C	T	rs17612510	0.986297	0.140682	58.7515	69.05	2.36915e-12	0.808962	212	0.600386	777	None	None	None	HLA-DQA1	protein_coding	44	HLA-DQB1	protein_coding	12361
6	32620075	A	G	rs9271420	0.96536	0.13778	58.6572	69.1964	2.44333e-12	0.790094	212	0.574003	777	None	None	None	HLA-DRB1	protein_coding	30227	HLA-DQA1	protein_coding	8104
6	32620333	C	A	rs9271436	0.96536	0.13778	58.6572	69.1964	2.44333e-12	0.790094	212	0.574003	777	None	None	None	HLA-DRB1	protein_coding	30485	HLA-DQA1	protein_coding	7846
6	32620468	T	C	rs9271441	0.96536	0.13778	58.6572	69.1964	2.44333e-12	0.790094	212	0.574003	777	None	None	None	HLA-DRB1	protein_coding	30620	HLA-DQA1	protein_coding	7711
6	32659200	T	C	rs9273386	0.934572	0.13344	59.3334	71.2493	2.49336e-12	0.766509	212	0.545689	777	None	None	None	HLA-DQA1	protein_coding	12138	HLA-DQB1	protein_coding	267
6	32235814	G	A	rs2395107	0.844728	0.121048	59.1445	72.15	2.985e-12	0.563679	212	0.371943	777	None	None	None	NOTCH4	protein_coding	11747	TSBP1-AS1	antisense	18826
6	32231090	C	A	rs404890	0.842315	0.121005	59.0271	72.2247	3.37913e-12	0.563679	212	0.372587	777	None	None	None	NOTCH4	protein_coding	7023	TSBP1-AS1	antisense	23550
6	32231159	G	A	rs2849015	0.842315	0.121005	59.0271	72.2247	3.37913e-12	0.563679	212	0.372587	777	None	None	None	NOTCH4	protein_coding	7092	TSBP1-AS1	antisense	23481
6	32604403	G	C	rs9270910	0.924772	0.133285	58.6258	70.9	3.96785e-12	0.764151	212	0.546976	777	None	None	None	HLA-DRB1	protein_coding	14555	HLA-DQA1	protein_coding	23776
6	32604425	C	T	rs9270911	0.924772	0.133285	58.6258	70.9	3.96785e-12	0.764151	212	0.546976	777	None	None	None	HLA-DRB1	protein_coding	14577	HLA-DQA1	protein_coding	23754
6	32620567	A	G	rs9271446	0.95219	0.137384	57.9664	69.1086	4.18347e-12	0.787736	212	0.574003	777	None	None	None	HLA-DRB1	protein_coding	30719	HLA-DQA1	protein_coding	7612
6	32667293	T	A	rs1812014	0.964828	0.139265	58.2554	69.6466	4.26843e-12	0.804245	212	0.595238	777	HLA-DQB1	protein_coding	intronic,5upstream	None	None	None	None	None	None
6	32635965	A	G	rs9272293	0.962186	0.139048	56.768	66.5768	4.52307e-12	0.790094	212	0.579151	777	HLA-DQA1	protein_coding	intronic,5upstream	None	None	None	None	None	None
6	32615228	C	G	rs6917212	0.834552	0.121484	59.1302	74.4308	6.43618e-12	0.610849	212	0.420849	777	None	None	None	HLA-DRB1	protein_coding	25380	HLA-DQA1	protein_coding	12951
6	32660630	T	C	rs9273504	0.870094	0.129614	52.8236	59.7384	1.90679e-11	0.403302	212	0.207851	777	HLA-DQB1	protein_coding	intronic,5upstream,non-coding intronic	None	None	None	None	None	None
6	32660630	T	C	rs9273504	0.870094	0.129614	52.8236	59.7384	1.90679e-11	0.403302	212	0.207851	777	HLA-DQB1-AS1	antisense	non-coding	None	None	None	None	None	None
6	32236656	T	C	rs693797	0.810736	0.120871	56.9674	72.4561	1.98074e-11	0.570755	212	0.386744	777	None	None	None	NOTCH4	protein_coding	12589	TSBP1-AS1	antisense	17984
6	32616848	A	G	rs3129758	0.98678	0.147186	53.9451	63.4963	2.02385e-11	0.82783	212	0.635135	777	None	None	None	HLA-DRB1	protein_coding	27000	HLA-DQA1	protein_coding	11331
6	32661939	T	C	rs9273902	0.861482	0.129481	52.3335	59.7288	2.86496e-11	0.400943	212	0.207207	777	HLA-DQB1	protein_coding	non-coding,intronic,5upstream,non-coding intronic	None	None	None	None	None	None
6	32663145	T	A	rs281863521	0.861482	0.129481	52.3335	59.7288	2.86496e-11	0.400943	212	0.207207	777	HLA-DQB1	protein_coding	intronic,5upstream,non-coding	None	None	None	None	None	None
6	32663145	T	A	rs281863521	0.861482	0.129481	52.3335	59.7288	2.86496e-11	0.400943	212	0.207207	777	HLA-DQB1	protein_coding	intronic,non-coding,5upstream	None	None	None	None	None	None
6	32663145	T	A	rs17843722	0.861482	0.129481	52.3335	59.7288	2.86496e-11	0.400943	212	0.207207	777	HLA-DQB1	protein_coding	intronic,5upstream,non-coding	None	None	None	None	None	None
6	32663145	T	A	rs17843722	0.861482	0.129481	52.3335	59.7288	2.86496e-11	0.400943	212	0.207207	777	HLA-DQB1	protein_coding	intronic,non-coding,5upstream	None	None	None	None	None	None
6	32663649	G	A	rs281874821	0.861482	0.129481	52.3335	59.7288	2.86496e-11	0.400943	212	0.207207	777	HLA-DQB1	protein_coding	intronic,non-coding,5upstream	None	None	None	None	None	None
6	32666466	G	A	rs9274514	0.861482	0.129481	52.3335	59.7288	2.86496e-11	0.400943	212	0.207207	777	HLA-DQB1	protein_coding	intronic,non-coding intronic	None	None	None	None	None	None
6	32666541	C	A	rs3891176	0.861482	0.129481	52.3335	59.7288	2.86496e-11	0.400943	212	0.207207	777	HLA-DQB1	protein_coding	coding nonsyn,non-coding	None	None	None	None	None	None
6	32666625	AAGC	A	NA	0.861482	0.129481	52.3335	59.7288	2.86496e-11	0.400943	212	0.207207	777	NA	NA	NA	NA	NA	NA	NA	NA	NA
6	32666690	C	T	rs3891175	0.861482	0.129481	52.3335	59.7288	2.86496e-11	0.400943	212	0.207207	777	HLA-DQB1	protein_coding	intronic,5utr,5upstream	None	None	None	None	None	None
6	32667175	G	T	rs4988889	0.861482	0.129481	52.3335	59.7288	2.86496e-11	0.400943	212	0.207207	777	HLA-DQB1	protein_coding	intronic,5upstream	None	None	None	None	None	None
6	32667420	T	C	rs4988888	0.861482	0.129481	52.3335	59.7288	2.86496e-11	0.400943	212	0.207207	777	HLA-DQB1	protein_coding	intronic,5upstream	None	None	None	None	None	None
6	32668717	T	C	rs9274662	0.974524	0.147039	54.0789	65.1236	3.411e-11	0.832547	212	0.647362	777	None	None	None	HLA-DQB1	protein_coding	334	MTCO3P1	unprocessed_pseudogene	37407
6	32668980	T	C	rs3134998	0.974524	0.147039	54.0789	65.1236	3.411e-11	0.832547	212	0.647362	777	None	None	None	HLA-DQB1	protein_coding	597	MTCO3P1	unprocessed_pseudogene	37144
6	32669089	A	T	rs3134996	0.974524	0.147039	54.0789	65.1236	3.411e-11	0.832547	212	0.647362	777	None	None	None	HLA-DQB1	protein_coding	706	MTCO3P1	unprocessed_pseudogene	37035
6	32610350	A	G	rs9271176	1.06203	0.160347	51.6194	57.7978	3.51214e-11	0.858491	212	0.673745	777	None	None	None	HLA-DRB1	protein_coding	20502	HLA-DQA1	protein_coding	17829
6	32661737	T	A	rs9273807	0.854849	0.129091	52.1898	59.961	3.54276e-11	0.400943	212	0.207851	777	HLA-DQB1	protein_coding	non-coding,intronic,5upstream,non-coding intronic	None	None	None	None	None	None
6	32667852	G	A	rs3844313	0.851231	0.128926	52.0925	60.1523	4.04395e-11	0.400943	212	0.207207	777	HLA-DQB1	protein_coding	intronic,5upstream	None	None	None	None	None	None
6	32668221	G	T	rs9274623	0.851231	0.128926	52.0925	60.1523	4.04395e-11	0.400943	212	0.207207	777	HLA-DQB1	protein_coding	intronic,5upstream	None	None	None	None	None	None
6	32236430	T	G	rs9267904	0.8025	0.122313	55.803	72.681	5.34385e-11	0.601415	212	0.429215	777	None	None	None	NOTCH4	protein_coding	12363	TSBP1-AS1	antisense	18210
6	32237175	G	A	rs9267908	0.8025	0.122313	55.803	72.681	5.34385e-11	0.601415	212	0.429215	777	None	None	None	NOTCH4	protein_coding	13108	TSBP1-AS1	antisense	17465
6	32237333	T	C	rs9267911	0.8025	0.122313	55.803	72.681	5.34385e-11	0.601415	212	0.429215	777	None	None	None	NOTCH4	protein_coding	13266	TSBP1-AS1	antisense	17307
6	32237494	T	G	rs9267912	0.8025	0.122313	55.803	72.681	5.34385e-11	0.601415	212	0.429215	777	None	None	None	NOTCH4	protein_coding	13427	TSBP1-AS1	antisense	17146
6	32658788	C	T	rs9273371	0.804589	0.122824	53.1976	65.4176	5.72473e-11	0.448113	212	0.261261	777	None	None	None	HLA-DQA1	protein_coding	11726	HLA-DQB1	protein_coding	679
6	32237562	C	T	rs9267913	0.797231	0.122114	55.5969	72.8577	6.64003e-11	0.601415	212	0.429858	777	None	None	None	NOTCH4	protein_coding	13495	TSBP1-AS1	antisense	17078
6	32232893	A	G	rs6913558	0.796265	0.122052	55.5675	72.8839	6.84685e-11	0.601415	212	0.429858	777	None	None	None	NOTCH4	protein_coding	8826	TSBP1-AS1	antisense	21747
6	32235831	T	C	rs2395108	0.796265	0.122052	55.5675	72.8839	6.84685e-11	0.601415	212	0.429858	777	None	None	None	NOTCH4	protein_coding	11764	TSBP1-AS1	antisense	18809
6	32193589	T	C	rs204991	0.914756	0.140721	46.4018	49.0831	8.00436e-11	0.34434	212	0.173102	777	GPSM3	protein_coding	intronic,5upstream	None	None	None	None	None	None
6	32193653	C	A	rs204990	0.914756	0.140721	46.4018	49.0831	8.00436e-11	0.34434	212	0.173102	777	GPSM3	protein_coding	intronic,5upstream	None	None	None	None	None	None
6	32194075	G	A	rs204989	0.914756	0.140721	46.4018	49.0831	8.00436e-11	0.34434	212	0.173102	777	GPSM3	protein_coding	intronic,5upstream	None	None	None	None	None	None
6	32219945	C	T	rs431722	0.830482	0.132119	51.9864	68.1621	3.26026e-10	0.738208	212	0.574003	777	NOTCH4	protein_coding	intronic,non-coding intronic	None	None	None	None	None	None
6	32690589	T	C	rs28371256	1.04162	0.168064	35.9674	31.835	5.72799e-10	0.221698	212	0.105534	777	None	None	None	HLA-DQB1	protein_coding	22206	MTCO3P1	unprocessed_pseudogene	15535
6	32690598	T	G	rs28371257	1.04162	0.168064	35.9674	31.835	5.72799e-10	0.221698	212	0.105534	777	None	None	None	HLA-DQB1	protein_coding	22215	MTCO3P1	unprocessed_pseudogene	15526
6	32237149	T	C	rs9267907	0.804473	0.131243	51.0448	69.2235	8.80706e-10	0.731132	212	0.584299	777	None	None	None	NOTCH4	protein_coding	13082	TSBP1-AS1	antisense	17491
6	32667519	C	T	rs6908943	0.799055	0.130863	46.8635	57.3474	1.02126e-09	0.370283	212	0.19112	777	HLA-DQB1	protein_coding	5upstream,intronic	None	None	None	None	None	None
6	32231575	C	T	rs9267873	0.79892	0.131049	50.8093	69.3384	1.08509e-09	0.731132	212	0.584942	777	None	None	None	NOTCH4	protein_coding	7508	TSBP1-AS1	antisense	23065
6	32235040	C	T	rs9267897	0.79892	0.131049	50.8093	69.3384	1.08509e-09	0.731132	212	0.584942	777	None	None	None	NOTCH4	protein_coding	10973	TSBP1-AS1	antisense	19600
6	32687829	C	G	rs2856680	1.02876	0.16972	34.7645	31.1751	1.34858e-09	0.214623	212	0.100386	777	None	None	None	HLA-DQB1	protein_coding	19446	MTCO3P1	unprocessed_pseudogene	18295
6	32658715	G	A	rs9273370	0.819312	0.136321	49.4495	67.1642	1.85358e-09	0.783019	212	0.604247	777	None	None	None	HLA-DQA1	protein_coding	11653	HLA-DQB1	protein_coding	752
6	32660655	A	G	rs9273507	0.731249	0.12205	50.4693	71.2188	2.08028e-09	0.563679	212	0.385457	777	HLA-DQB1	protein_coding	intronic,5upstream,non-coding intronic	None	None	None	None	None	None
6	32660655	A	G	rs9273507	0.731249	0.12205	50.4693	71.2188	2.08028e-09	0.563679	212	0.385457	777	HLA-DQB1-AS1	antisense	non-coding	None	None	None	None	None	None
6	32695583	G	A	rs2856669	1.02977	0.17217	33.7689	30.243	2.21629e-09	0.209906	212	0.0984556	777	None	None	None	HLA-DQB1	protein_coding	27200	MTCO3P1	unprocessed_pseudogene	10541
6	32690574	A	T	rs28371255	1.01363	0.169926	34.1129	31.0496	2.44417e-09	0.212264	212	0.100386	777	None	None	None	HLA-DQB1	protein_coding	22191	MTCO3P1	unprocessed_pseudogene	15550
6	32681403	T	C	rs1794497	1.02588	0.17214	33.6548	30.2791	2.5289e-09	0.209906	212	0.0990991	777	None	None	None	HLA-DQB1	protein_coding	13020	MTCO3P1	unprocessed_pseudogene	24721
6	32681570	T	C	rs1794495	1.02588	0.17214	33.6548	30.2791	2.5289e-09	0.209906	212	0.0990991	777	None	None	None	HLA-DQB1	protein_coding	13187	MTCO3P1	unprocessed_pseudogene	24554
6	32683627	T	C	rs3021175	1.02588	0.17214	33.6548	30.2791	2.5289e-09	0.209906	212	0.0990991	777	None	None	None	HLA-DQB1	protein_coding	15244	MTCO3P1	unprocessed_pseudogene	22497
6	32684144	AT	A	NA	1.02588	0.17214	33.6548	30.2791	2.5289e-09	0.209906	212	0.0990991	777	NA	NA	NA	NA	NA	NA	NA	NA	NA
6	32684148	T	C	rs34358851	1.02588	0.17214	33.6548	30.2791	2.5289e-09	0.209906	212	0.0990991	777	None	None	None	HLA-DQB1	protein_coding	15765	MTCO3P1	unprocessed_pseudogene	21976
6	32684692	G	A	rs3021176	1.02588	0.17214	33.6548	30.2791	2.5289e-09	0.209906	212	0.0990991	777	None	None	None	HLA-DQB1	protein_coding	16309	MTCO3P1	unprocessed_pseudogene	21432
6	32684829	G	C	rs2935908	1.02588	0.17214	33.6548	30.2791	2.5289e-09	0.209906	212	0.0990991	777	None	None	None	HLA-DQB1	protein_coding	16446	MTCO3P1	unprocessed_pseudogene	21295
6	32685955	G	A	rs28371252	1.02588	0.17214	33.6548	30.2791	2.5289e-09	0.209906	212	0.0990991	777	None	None	None	HLA-DQB1	protein_coding	17572	MTCO3P1	unprocessed_pseudogene	20169
6	32687628	G	T	rs2856682	1.02588	0.17214	33.6548	30.2791	2.5289e-09	0.209906	212	0.0990991	777	None	None	None	HLA-DQB1	protein_coding	19245	MTCO3P1	unprocessed_pseudogene	18496
6	32687747	C	T	rs2856681	1.02588	0.17214	33.6548	30.2791	2.5289e-09	0.209906	212	0.0990991	777	None	None	None	HLA-DQB1	protein_coding	19364	MTCO3P1	unprocessed_pseudogene	18377
6	32689305	A	G	rs2647002	1.02588	0.17214	33.6548	30.2791	2.5289e-09	0.209906	212	0.0990991	777	None	None	None	HLA-DQB1	protein_coding	20922	MTCO3P1	unprocessed_pseudogene	16819
6	32689675	T	C	rs28371254	1.02588	0.17214	33.6548	30.2791	2.5289e-09	0.209906	212	0.0990991	777	None	None	None	HLA-DQB1	protein_coding	21292	MTCO3P1	unprocessed_pseudogene	16449
6	32690736	T	C	rs28371258	1.02588	0.17214	33.6548	30.2791	2.5289e-09	0.209906	212	0.0990991	777	None	None	None	HLA-DQB1	protein_coding	22353	MTCO3P1	unprocessed_pseudogene	15388
6	32691743	C	T	rs10456069	1.02588	0.17214	33.6548	30.2791	2.5289e-09	0.209906	212	0.0990991	777	None	None	None	HLA-DQB1	protein_coding	23360	MTCO3P1	unprocessed_pseudogene	14381
6	32691750	G	A	rs10456070	1.02588	0.17214	33.6548	30.2791	2.5289e-09	0.209906	212	0.0990991	777	None	None	None	HLA-DQB1	protein_coding	23367	MTCO3P1	unprocessed_pseudogene	14374
6	32692045	G	T	rs2856673	1.02588	0.17214	33.6548	30.2791	2.5289e-09	0.209906	212	0.0990991	777	None	None	None	HLA-DQB1	protein_coding	23662	MTCO3P1	unprocessed_pseudogene	14079
6	32692589	A	G	rs2858325	1.02588	0.17214	33.6548	30.2791	2.5289e-09	0.209906	212	0.0990991	777	None	None	None	HLA-DQB1	protein_coding	24206	MTCO3P1	unprocessed_pseudogene	13535
6	32692930	C	T	rs2858323	1.02588	0.17214	33.6548	30.2791	2.5289e-09	0.209906	212	0.0990991	777	None	None	None	HLA-DQB1	protein_coding	24547	MTCO3P1	unprocessed_pseudogene	13194
6	32693124	GAACT	G	NA	1.02588	0.17214	33.6548	30.2791	2.5289e-09	0.209906	212	0.0990991	777	NA	NA	NA	NA	NA	NA	NA	NA	NA
6	32693274	C	A	None	1.02588	0.17214	33.6548	30.2791	2.5289e-09	0.209906	212	0.0990991	777	None	None	None	HLA-DQB1	protein_coding	24891	MTCO3P1	unprocessed_pseudogene	12850
6	32693738	A	C	rs2647008	1.02588	0.17214	33.6548	30.2791	2.5289e-09	0.209906	212	0.0990991	777	None	None	None	HLA-DQB1	protein_coding	25355	MTCO3P1	unprocessed_pseudogene	12386
6	32693838	T	A	rs2647009	1.02588	0.17214	33.6548	30.2791	2.5289e-09	0.209906	212	0.0990991	777	None	None	None	HLA-DQB1	protein_coding	25455	MTCO3P1	unprocessed_pseudogene	12286
6	32693864	C	G	rs2647010	1.02588	0.17214	33.6548	30.2791	2.5289e-09	0.209906	212	0.0990991	777	None	None	None	HLA-DQB1	protein_coding	25481	MTCO3P1	unprocessed_pseudogene	12260
6	32694724	A	T	rs2858316	1.02588	0.17214	33.6548	30.2791	2.5289e-09	0.209906	212	0.0990991	777	None	None	None	HLA-DQB1	protein_coding	26341	MTCO3P1	unprocessed_pseudogene	11400
6	32694947	A	C	rs2858315	1.02588	0.17214	33.6548	30.2791	2.5289e-09	0.209906	212	0.0990991	777	None	None	None	HLA-DQB1	protein_coding	26564	MTCO3P1	unprocessed_pseudogene	11177
6	32695801	C	T	rs28371267	1.02588	0.17214	33.6548	30.2791	2.5289e-09	0.209906	212	0.0990991	777	None	None	None	HLA-DQB1	protein_coding	27418	MTCO3P1	unprocessed_pseudogene	10323
6	32695802	CT	C	NA	1.02588	0.17214	33.6548	30.2791	2.5289e-09	0.209906	212	0.0990991	777	NA	NA	NA	NA	NA	NA	NA	NA	NA
6	32695995	T	G	rs2647017	1.02588	0.17214	33.6548	30.2791	2.5289e-09	0.209906	212	0.0990991	777	None	None	None	HLA-DQB1	protein_coding	27612	MTCO3P1	unprocessed_pseudogene	10129
6	32696142	A	G	rs2858313	1.02588	0.17214	33.6548	30.2791	2.5289e-09	0.209906	212	0.0990991	777	None	None	None	HLA-DQB1	protein_coding	27759	MTCO3P1	unprocessed_pseudogene	9982
6	32696316	T	G	rs2647015	1.02588	0.17214	33.6548	30.2791	2.5289e-09	0.209906	212	0.0990991	777	None	None	None	HLA-DQB1	protein_coding	27933	MTCO3P1	unprocessed_pseudogene	9808
6	32696502	C	T	rs2647014	1.02588	0.17214	33.6548	30.2791	2.5289e-09	0.209906	212	0.0990991	777	None	None	None	HLA-DQB1	protein_coding	28119	MTCO3P1	unprocessed_pseudogene	9622
6	32696900	T	G	rs2647007	1.02588	0.17214	33.6548	30.2791	2.5289e-09	0.209906	212	0.0990991	777	None	None	None	HLA-DQB1	protein_coding	28517	MTCO3P1	unprocessed_pseudogene	9224
6	32696983	A	G	rs2647005	1.02588	0.17214	33.6548	30.2791	2.5289e-09	0.209906	212	0.0990991	777	None	None	None	HLA-DQB1	protein_coding	28600	MTCO3P1	unprocessed_pseudogene	9141
6	32698036	C	T	rs2646994	1.02588	0.17214	33.6548	30.2791	2.5289e-09	0.209906	212	0.0990991	777	None	None	None	HLA-DQB1	protein_coding	29653	MTCO3P1	unprocessed_pseudogene	8088
6	32546680	C	T	rs67426377	0.990025	0.166439	43.8483	52.2488	2.70963e-09	0.867925	212	0.713642	777	None	None	None	HLA-DRB5	protein_coding	16393	RNU1-61P	snRNA	3260
6	32666564	A	G	rs3189152	0.718758	0.121451	50.042	71.7595	3.25707e-09	0.563679	212	0.389961	777	HLA-DQB1	protein_coding	coding nonsyn,non-coding	None	None	None	None	None	None
6	32666713	C	T	rs9274527	0.718758	0.121451	50.042	71.7595	3.25707e-09	0.563679	212	0.389961	777	HLA-DQB1	protein_coding	intronic,5upstream	None	None	None	None	None	None
6	32663197	C	T	rs281863480	0.718341	0.121454	50.0305	71.8079	3.32912e-09	0.561321	212	0.384813	777	HLA-DQB1	protein_coding	intronic,non-coding,5upstream	None	None	None	None	None	None
6	32218487	T	C	rs436388	0.778511	0.13195	48.6769	67.8403	3.63357e-09	0.738208	212	0.584942	777	NOTCH4	protein_coding	intronic,non-coding intronic	None	None	None	None	None	None
6	32643813	G	A	rs5002178	0.867095	0.147396	47.4714	63.11	4.0344e-09	0.82783	212	0.663449	777	HLA-DQA1	protein_coding	3downstream,non-coding	None	None	None	None	None	None
6	32658260	G	T	rs17211699	1.01727	0.173009	32.9404	29.7942	4.10667e-09	0.205189	212	0.0939511	777	None	None	None	HLA-DQA1	protein_coding	11198	HLA-DQB1	protein_coding	1207
6	32658402	T	C	rs17211713	1.01727	0.173009	32.9404	29.7942	4.10667e-09	0.205189	212	0.0939511	777	None	None	None	HLA-DQA1	protein_coding	11340	HLA-DQB1	protein_coding	1065
6	32659936	G	A	rs1049124	1.01727	0.173009	32.9404	29.7942	4.10667e-09	0.205189	212	0.0939511	777	HLA-DQB1-AS1	antisense	non-coding	None	None	None	None	None	None
6	32659936	G	A	rs1049124	1.01727	0.173009	32.9404	29.7942	4.10667e-09	0.205189	212	0.0939511	777	HLA-DQB1	protein_coding	3utr,3downstream,non-coding	None	None	None	None	None	None
6	32667235	T	A	rs3864306	1.01727	0.173009	32.9404	29.7942	4.10667e-09	0.205189	212	0.0939511	777	HLA-DQB1	protein_coding	intronic,5upstream	None	None	None	None	None	None
6	32669613	G	C	rs1694131	1.01727	0.173009	32.9404	29.7942	4.10667e-09	0.205189	212	0.0939511	777	None	None	None	HLA-DQB1	protein_coding	1230	MTCO3P1	unprocessed_pseudogene	36511
6	32680976	C	T	rs1694111	1.01727	0.173009	32.9404	29.7942	4.10667e-09	0.205189	212	0.0939511	777	None	None	None	HLA-DQB1	protein_coding	12593	MTCO3P1	unprocessed_pseudogene	25148
6	32684091	A	T	rs2856696	1.01727	0.173009	32.9404	29.7942	4.10667e-09	0.205189	212	0.0939511	777	None	None	None	HLA-DQB1	protein_coding	15708	MTCO3P1	unprocessed_pseudogene	22033
6	32697820	A	G	rs2856665	1.01727	0.173009	32.9404	29.7942	4.10667e-09	0.205189	212	0.0939511	777	None	None	None	HLA-DQB1	protein_coding	29437	MTCO3P1	unprocessed_pseudogene	8304
6	32621690	T	C	rs9271510	0.836787	0.142469	47.0034	63.3876	4.26794e-09	0.806604	212	0.634492	777	None	None	None	HLA-DRB1	protein_coding	31842	HLA-DQA1	protein_coding	6489
6	32222210	CTCT	C	NA	0.776972	0.132417	44.6043	56.5017	4.42117e-09	0.396226	212	0.23166	777	NA	NA	NA	NA	NA	NA	NA	NA	NA
6	32681420	C	T	rs1794496	0.799031	0.13627	42.716	51.496	4.52972e-09	0.363208	212	0.209781	777	None	None	None	HLA-DQB1	protein_coding	13037	MTCO3P1	unprocessed_pseudogene	24704
6	32605694	A	G	rs9270965	0.868312	0.148108	45.6213	59.8799	4.55384e-09	0.811321	212	0.662806	777	None	None	None	HLA-DRB1	protein_coding	15846	HLA-DQA1	protein_coding	22485
6	32661903	A	G	rs2854272	0.712589	0.121622	49.4493	71.4778	4.65465e-09	0.558962	212	0.38417	777	HLA-DQB1	protein_coding	intronic,non-coding intronic,5upstream,non-coding	None	None	None	None	None	None
6	32682715	G	A	rs2646995	1.00937	0.1723	32.9903	30.1691	4.67985e-09	0.207547	212	0.0990991	777	None	None	None	HLA-DQB1	protein_coding	14332	MTCO3P1	unprocessed_pseudogene	23409
6	32682773	T	C	rs2858303	1.00937	0.1723	32.9903	30.1691	4.67985e-09	0.207547	212	0.0990991	777	None	None	None	HLA-DQB1	protein_coding	14390	MTCO3P1	unprocessed_pseudogene	23351
6	32658569	G	A	rs17211741	1.01317	0.172974	32.8187	29.8267	4.70315e-09	0.205189	212	0.0945946	777	None	None	None	HLA-DQA1	protein_coding	11507	HLA-DQB1	protein_coding	898
6	32658731	C	T	rs113422598	1.01317	0.172974	32.8187	29.8267	4.70315e-09	0.205189	212	0.0945946	777	None	None	None	HLA-DQA1	protein_coding	11669	HLA-DQB1	protein_coding	736
6	32658887	C	A	rs79638487	1.01317	0.172974	32.8187	29.8267	4.70315e-09	0.205189	212	0.0945946	777	None	None	None	HLA-DQA1	protein_coding	11825	HLA-DQB1	protein_coding	580
6	32555483	C	T	rs34720636	0.969576	0.165718	42.9713	52.0013	4.89308e-09	0.865566	212	0.714286	777	HLA-DRB6	transcribed_unprocessed_pseudogene	non-coding intronic	None	None	None	None	None	None
6	32660345	G	C	rs9273481	0.70986	0.121538	49.3276	71.5732	5.20021e-09	0.558962	212	0.384813	777	HLA-DQB1-AS1	antisense	non-coding intronic	None	None	None	None	None	None
6	32660345	G	C	rs9273481	0.70986	0.121538	49.3276	71.5732	5.20021e-09	0.558962	212	0.384813	777	HLA-DQB1	protein_coding	intronic,non-coding intronic	None	None	None	None	None	None
6	32666247	T	A	rs9274500	0.70986	0.121538	49.3276	71.5732	5.20021e-09	0.558962	212	0.384813	777	HLA-DQB1	protein_coding	intronic,non-coding intronic	None	None	None	None	None	None
6	32666596	C	T	rs9274522	0.70986	0.121538	49.3276	71.5732	5.20021e-09	0.558962	212	0.384813	777	HLA-DQB1	protein_coding	coding syn,non-coding	None	None	None	None	None	None
6	32667234	G	A	rs9274563	0.70986	0.121538	49.3276	71.5732	5.20021e-09	0.558962	212	0.384813	777	HLA-DQB1	protein_coding	intronic,5upstream	None	None	None	None	None	None
6	32667304	A	G	rs9274567	0.70986	0.121538	49.3276	71.5732	5.20021e-09	0.558962	212	0.384813	777	HLA-DQB1	protein_coding	intronic,5upstream	None	None	None	None	None	None
6	32667315	C	A	rs9274569	0.70986	0.121538	49.3276	71.5732	5.20021e-09	0.558962	212	0.384813	777	HLA-DQB1	protein_coding	intronic,5upstream	None	None	None	None	None	None
6	32667393	C	T	rs9274571	0.70986	0.121538	49.3276	71.5732	5.20021e-09	0.558962	212	0.384813	777	HLA-DQB1	protein_coding	intronic,5upstream	None	None	None	None	None	None
6	32667442	G	A	rs9274574	0.70986	0.121538	49.3276	71.5732	5.20021e-09	0.558962	212	0.384813	777	HLA-DQB1	protein_coding	intronic,5upstream	None	None	None	None	None	None
6	32667486	T	C	rs9274576	0.70986	0.121538	49.3276	71.5732	5.20021e-09	0.558962	212	0.384813	777	HLA-DQB1	protein_coding	intronic,5upstream	None	None	None	None	None	None
6	32667492	T	C	rs9274577	0.70986	0.121538	49.3276	71.5732	5.20021e-09	0.558962	212	0.384813	777	HLA-DQB1	protein_coding	intronic,5upstream	None	None	None	None	None	None
6	32667910	T	C	rs9274606	0.70986	0.121538	49.3276	71.5732	5.20021e-09	0.558962	212	0.384813	777	HLA-DQB1	protein_coding	intronic,5upstream	None	None	None	None	None	None
6	32668127	T	A	rs9274617	0.70986	0.121538	49.3276	71.5732	5.20021e-09	0.558962	212	0.384813	777	HLA-DQB1	protein_coding	intronic,5upstream	None	None	None	None	None	None
6	32668188	G	T	rs9274620	0.70986	0.121538	49.3276	71.5732	5.20021e-09	0.558962	212	0.384813	777	HLA-DQB1	protein_coding	intronic,5upstream	None	None	None	None	None	None
6	32668213	T	C	rs9274622	0.70986	0.121538	49.3276	71.5732	5.20021e-09	0.558962	212	0.384813	777	HLA-DQB1	protein_coding	intronic,5upstream	None	None	None	None	None	None
6	32668244	G	A	rs9274624	0.70986	0.121538	49.3276	71.5732	5.20021e-09	0.558962	212	0.384813	777	HLA-DQB1	protein_coding	intronic,5upstream	None	None	None	None	None	None
6	32668413	G	A	rs9274645	0.70986	0.121538	49.3276	71.5732	5.20021e-09	0.558962	212	0.384813	777	None	None	None	HLA-DQB1	protein_coding	30	MTCO3P1	unprocessed_pseudogene	37711
6	32668458	C	T	rs9274652	0.70986	0.121538	49.3276	71.5732	5.20021e-09	0.558962	212	0.384813	777	None	None	None	HLA-DQB1	protein_coding	75	MTCO3P1	unprocessed_pseudogene	37666
6	32668477	T	C	rs9274653	0.70986	0.121538	49.3276	71.5732	5.20021e-09	0.558962	212	0.384813	777	None	None	None	HLA-DQB1	protein_coding	94	MTCO3P1	unprocessed_pseudogene	37647
6	32706948	A	G	rs17206287	0.965115	0.165436	34.1609	32.6088	5.41939e-09	0.21934	212	0.109395	777	MTCO3P1	unprocessed_pseudogene	non-coding	None	None	None	None	None	None
6	32238086	C	A	rs6900833	0.756358	0.129901	48.5104	69.3703	5.7949e-09	0.71934	212	0.579151	777	None	None	None	NOTCH4	protein_coding	14019	TSBP1-AS1	antisense	16554
6	32658238	C	A	rs6905282	0.700818	0.120365	50.1917	74.5448	5.80009e-09	0.606132	212	0.438867	777	None	None	None	HLA-DQA1	protein_coding	11176	HLA-DQB1	protein_coding	1229
6	32658242	C	T	rs9273358	0.700818	0.120365	50.1917	74.5448	5.80009e-09	0.606132	212	0.438867	777	None	None	None	HLA-DQA1	protein_coding	11180	HLA-DQB1	protein_coding	1225
6	32207180	T	C	rs3130290	0.758335	0.130257	48.4575	69.1146	5.8201e-09	0.724057	212	0.57529	777	NOTCH4	protein_coding	intronic	None	None	None	None	None	None
6	32208434	G	A	rs206017	0.758335	0.130257	48.4575	69.1146	5.8201e-09	0.724057	212	0.57529	777	NOTCH4	protein_coding	intronic	None	None	None	None	None	None
6	32620005	C	T	rs9271414	0.82682	0.142031	46.5456	63.3272	5.83615e-09	0.804245	212	0.632561	777	None	None	None	HLA-DRB1	protein_coding	30157	HLA-DQA1	protein_coding	8174
6	32620009	C	T	rs9271415	0.82682	0.142031	46.5456	63.3272	5.83615e-09	0.804245	212	0.632561	777	None	None	None	HLA-DRB1	protein_coding	30161	HLA-DQA1	protein_coding	8170
6	32620463	C	T	rs9271440	0.82682	0.142031	46.5456	63.3272	5.83615e-09	0.804245	212	0.632561	777	None	None	None	HLA-DRB1	protein_coding	30615	HLA-DQA1	protein_coding	7716
6	32620669	C	T	rs9271457	0.82682	0.142031	46.5456	63.3272	5.83615e-09	0.804245	212	0.632561	777	None	None	None	HLA-DRB1	protein_coding	30821	HLA-DQA1	protein_coding	7510
6	32620758	A	T	rs9271463	0.82682	0.142031	46.5456	63.3272	5.83615e-09	0.804245	212	0.632561	777	None	None	None	HLA-DRB1	protein_coding	30910	HLA-DQA1	protein_coding	7421
6	32620836	T	C	rs9271467	0.82682	0.142031	46.5456	63.3272	5.83615e-09	0.804245	212	0.632561	777	None	None	None	HLA-DRB1	protein_coding	30988	HLA-DQA1	protein_coding	7343
6	32620839	G	A	rs9271468	0.82682	0.142031	46.5456	63.3272	5.83615e-09	0.804245	212	0.632561	777	None	None	None	HLA-DRB1	protein_coding	30991	HLA-DQA1	protein_coding	7340
6	32621031	A	T	None	0.82682	0.142031	46.5456	63.3272	5.83615e-09	0.804245	212	0.632561	777	None	None	None	HLA-DRB1	protein_coding	31183	HLA-DQA1	protein_coding	7148
6	32621038	C	T	rs9271477	0.82682	0.142031	46.5456	63.3272	5.83615e-09	0.804245	212	0.632561	777	None	None	None	HLA-DRB1	protein_coding	31190	HLA-DQA1	protein_coding	7141
6	32621044	A	G	rs9271478	0.82682	0.142031	46.5456	63.3272	5.83615e-09	0.804245	212	0.632561	777	None	None	None	HLA-DRB1	protein_coding	31196	HLA-DQA1	protein_coding	7135
6	32621053	G	A	rs9271479	0.82682	0.142031	46.5456	63.3272	5.83615e-09	0.804245	212	0.632561	777	None	None	None	HLA-DRB1	protein_coding	31205	HLA-DQA1	protein_coding	7126
6	32621103	C	T	rs9271482	0.82682	0.142031	46.5456	63.3272	5.83615e-09	0.804245	212	0.632561	777	None	None	None	HLA-DRB1	protein_coding	31255	HLA-DQA1	protein_coding	7076
6	32621105	G	T	rs9271483	0.82682	0.142031	46.5456	63.3272	5.83615e-09	0.804245	212	0.632561	777	None	None	None	HLA-DRB1	protein_coding	31257	HLA-DQA1	protein_coding	7074
6	32621208	G	T	None	0.82682	0.142031	46.5456	63.3272	5.83615e-09	0.804245	212	0.632561	777	None	None	None	HLA-DRB1	protein_coding	31360	HLA-DQA1	protein_coding	6971
6	32621283	A	G	None	0.82682	0.142031	46.5456	63.3272	5.83615e-09	0.804245	212	0.632561	777	None	None	None	HLA-DRB1	protein_coding	31435	HLA-DQA1	protein_coding	6896
6	32621284	A	G	rs9271491	0.82682	0.142031	46.5456	63.3272	5.83615e-09	0.804245	212	0.632561	777	None	None	None	HLA-DRB1	protein_coding	31436	HLA-DQA1	protein_coding	6895
6	32621381	A	G	rs9271493	0.82682	0.142031	46.5456	63.3272	5.83615e-09	0.804245	212	0.632561	777	None	None	None	HLA-DRB1	protein_coding	31533	HLA-DQA1	protein_coding	6798
6	32621465	C	T	None	0.82682	0.142031	46.5456	63.3272	5.83615e-09	0.804245	212	0.632561	777	None	None	None	HLA-DRB1	protein_coding	31617	HLA-DQA1	protein_coding	6714
6	32621467	C	T	None	0.82682	0.142031	46.5456	63.3272	5.83615e-09	0.804245	212	0.632561	777	None	None	None	HLA-DRB1	protein_coding	31619	HLA-DQA1	protein_coding	6712
6	32621598	T	G	None	0.82682	0.142031	46.5456	63.3272	5.83615e-09	0.804245	212	0.632561	777	None	None	None	HLA-DRB1	protein_coding	31750	HLA-DQA1	protein_coding	6581
6	32621603	C	T	rs9271506	0.82682	0.142031	46.5456	63.3272	5.83615e-09	0.804245	212	0.632561	777	None	None	None	HLA-DRB1	protein_coding	31755	HLA-DQA1	protein_coding	6576
6	32621617	C	A	rs9271507	0.82682	0.142031	46.5456	63.3272	5.83615e-09	0.804245	212	0.632561	777	None	None	None	HLA-DRB1	protein_coding	31769	HLA-DQA1	protein_coding	6562
6	32621733	A	G	rs9271512	0.82682	0.142031	46.5456	63.3272	5.83615e-09	0.804245	212	0.632561	777	None	None	None	HLA-DRB1	protein_coding	31885	HLA-DQA1	protein_coding	6446
6	32621836	A	G	rs9271514	0.82682	0.142031	46.5456	63.3272	5.83615e-09	0.804245	212	0.632561	777	None	None	None	HLA-DRB1	protein_coding	31988	HLA-DQA1	protein_coding	6343
6	32621868	A	G	rs9271515	0.82682	0.142031	46.5456	63.3272	5.83615e-09	0.804245	212	0.632561	777	None	None	None	HLA-DRB1	protein_coding	32020	HLA-DQA1	protein_coding	6311
6	32621968	C	T	rs9271518	0.82682	0.142031	46.5456	63.3272	5.83615e-09	0.804245	212	0.632561	777	None	None	None	HLA-DRB1	protein_coding	32120	HLA-DQA1	protein_coding	6211
6	32622161	A	G	rs9271530	0.82682	0.142031	46.5456	63.3272	5.83615e-09	0.804245	212	0.632561	777	None	None	None	HLA-DRB1	protein_coding	32313	HLA-DQA1	protein_coding	6018
6	32622162	A	C	rs9271531	0.82682	0.142031	46.5456	63.3272	5.83615e-09	0.804245	212	0.632561	777	None	None	None	HLA-DRB1	protein_coding	32314	HLA-DQA1	protein_coding	6017
6	32622176	C	A	rs9271534	0.82682	0.142031	46.5456	63.3272	5.83615e-09	0.804245	212	0.632561	777	None	None	None	HLA-DRB1	protein_coding	32328	HLA-DQA1	protein_coding	6003
6	32622320	A	T	rs9271543	0.82682	0.142031	46.5456	63.3272	5.83615e-09	0.804245	212	0.632561	777	None	None	None	HLA-DRB1	protein_coding	32472	HLA-DQA1	protein_coding	5859
6	32622457	A	T	rs9271548	0.82682	0.142031	46.5456	63.3272	5.83615e-09	0.804245	212	0.632561	777	None	None	None	HLA-DRB1	protein_coding	32609	HLA-DQA1	protein_coding	5722
6	32622521	A	G	rs9271551	0.82682	0.142031	46.5456	63.3272	5.83615e-09	0.804245	212	0.632561	777	None	None	None	HLA-DRB1	protein_coding	32673	HLA-DQA1	protein_coding	5658
6	32622542	T	G	rs9271555	0.82682	0.142031	46.5456	63.3272	5.83615e-09	0.804245	212	0.632561	777	None	None	None	HLA-DRB1	protein_coding	32694	HLA-DQA1	protein_coding	5637
6	32622547	T	G	rs9271556	0.82682	0.142031	46.5456	63.3272	5.83615e-09	0.804245	212	0.632561	777	None	None	None	HLA-DRB1	protein_coding	32699	HLA-DQA1	protein_coding	5632
6	32622554	T	C	None	0.82682	0.142031	46.5456	63.3272	5.83615e-09	0.804245	212	0.632561	777	None	None	None	HLA-DRB1	protein_coding	32706	HLA-DQA1	protein_coding	5625
6	32614736	C	G	rs9271325	0.71499	0.122956	49.5413	72.7895	6.0635e-09	0.625	212	0.467181	777	None	None	None	HLA-DRB1	protein_coding	24888	HLA-DQA1	protein_coding	13443
6	32541403	G	A	rs78241440	0.957292	0.164732	42.7823	52.2874	6.20279e-09	0.863208	212	0.712999	777	None	None	None	HLA-DRB5	protein_coding	11116	RNU1-61P	snRNA	8537
6	32541483	C	T	rs72853943	0.957292	0.164732	42.7823	52.2874	6.20279e-09	0.863208	212	0.712999	777	None	None	None	HLA-DRB5	protein_coding	11196	RNU1-61P	snRNA	8457
6	32550419	G	A	rs72844134	0.957292	0.164732	42.7823	52.2874	6.20279e-09	0.863208	212	0.712999	777	None	None	None	RNU1-61P	snRNA	329	HLA-DRB6	transcribed_unprocessed_pseudogene	2294
6	32540529	C	T	rs74999184	0.957522	0.164831	42.6945	52.1338	6.27994e-09	0.863208	212	0.713642	777	None	None	None	HLA-DRB5	protein_coding	10242	RNU1-61P	snRNA	9411
6	32238622	T	A	rs6906174	0.75117	0.129562	48.5057	69.9376	6.72129e-09	0.71934	212	0.578507	777	None	None	None	NOTCH4	protein_coding	14555	TSBP1-AS1	antisense	16018
6	32235158	T	C	rs9267898	0.750909	0.129705	48.2749	69.4897	7.06612e-09	0.71934	212	0.579794	777	None	None	None	NOTCH4	protein_coding	11091	TSBP1-AS1	antisense	19482
6	32675068	A	G	rs1694122	0.790395	0.136618	41.988	51.2045	7.23212e-09	0.360849	212	0.208494	777	None	None	None	HLA-DQB1	protein_coding	6685	MTCO3P1	unprocessed_pseudogene	31056
6	32689783	T	C	rs9275205	0.790395	0.136618	41.988	51.2045	7.23212e-09	0.360849	212	0.208494	777	None	None	None	HLA-DQB1	protein_coding	21400	MTCO3P1	unprocessed_pseudogene	16341
6	32690067	T	C	rs9275211	0.790395	0.136618	41.988	51.2045	7.23212e-09	0.360849	212	0.208494	777	None	None	None	HLA-DQB1	protein_coding	21684	MTCO3P1	unprocessed_pseudogene	16057
6	32559528	A	T	rs72845733	0.953461	0.16493	42.4656	52.0971	7.42559e-09	0.865566	212	0.714929	777	HLA-DRB6	transcribed_unprocessed_pseudogene	non-coding intronic,5upstream	None	None	None	None	None	None
6	32682702	A	AC	NA	1.00159	0.173562	32.2204	29.7531	7.88944e-09	0.205189	212	0.0990991	777	NA	NA	NA	NA	NA	NA	NA	NA	NA
6	32667928	A	T	rs2647026	0.99932	0.173174	32.2393	29.6994	7.89926e-09	0.20283	212	0.0939511	777	HLA-DQB1	protein_coding	intronic,5upstream	None	None	None	None	None	None
6	32669966	G	T	rs1694129	0.99932	0.173174	32.2393	29.6994	7.89926e-09	0.20283	212	0.0939511	777	None	None	None	HLA-DQB1	protein_coding	1583	MTCO3P1	unprocessed_pseudogene	36158
6	32559662	G	A	rs112234874	0.961618	0.166861	41.9974	51.27	8.26301e-09	0.870283	212	0.722008	777	HLA-DRB6	transcribed_unprocessed_pseudogene	5upstream,non-coding intronic	None	None	None	None	None	None
6	32544089	C	T	rs72853984	0.957645	0.166839	41.5942	50.7374	9.47229e-09	0.867925	212	0.720077	777	None	None	None	HLA-DRB5	protein_coding	13802	RNU1-61P	snRNA	5851
6	32624365	C	T	rs9271638	0.806717	0.140676	46.0526	63.965	9.77598e-09	0.799528	212	0.629987	777	None	None	None	HLA-DRB1	protein_coding	34517	HLA-DQA1	protein_coding	3814
6	32624899	G	A	rs9271665	0.806717	0.140676	46.0526	63.965	9.77598e-09	0.799528	212	0.629987	777	None	None	None	HLA-DRB1	protein_coding	35051	HLA-DQA1	protein_coding	3280
6	32625831	G	A	rs9271730	0.806717	0.140676	46.0526	63.965	9.77598e-09	0.799528	212	0.629987	777	None	None	None	HLA-DRB1	protein_coding	35983	HLA-DQA1	protein_coding	2348
6	32714675	G	A	rs3104407	0.717696	0.125417	49.128	73.7006	1.04969e-08	0.698113	212	0.523166	777	None	None	None	MTCO3P1	unprocessed_pseudogene	7720	AL662789.1	processed_transcript	3330
6	32622522	T	C	rs9271553	0.808335	0.14129	45.8445	63.6594	1.05825e-08	0.801887	212	0.632561	777	None	None	None	HLA-DRB1	protein_coding	32674	HLA-DQA1	protein_coding	5657
6	32652795	G	A	rs17612852	0.990322	0.173127	41.4078	50.4163	1.0639e-08	0.884434	212	0.750322	777	None	None	None	HLA-DQA1	protein_coding	5733	HLA-DQB1	protein_coding	6672
6	32427259	C	T	rs3135344	0.867334	0.151674	43.9266	57.3928	1.07536e-08	0.830189	212	0.684685	777	None	None	None	TSBP1-AS1	antisense	19496	HLA-DRA	protein_coding	12583
6	32598372	G	A	rs9270664	0.779975	0.13658	46.6168	66.2533	1.1249e-08	0.778302	212	0.604891	777	None	None	None	HLA-DRB1	protein_coding	8524	HLA-DQA1	protein_coding	29807
6	32222629	A	G	rs443198	0.694015	0.121576	47.5933	69.6554	1.13978e-08	0.523585	212	0.355212	777	NOTCH4	protein_coding	coding syn,non-coding	None	None	None	None	None	None
6	32682491	T	C	rs2516006	0.777605	0.136486	41.3236	51.2179	1.21692e-08	0.358491	212	0.208494	777	None	None	None	HLA-DQB1	protein_coding	14108	MTCO3P1	unprocessed_pseudogene	23633
6	32550316	C	T	rs77993032	0.953787	0.16743	41.1982	50.5398	1.22193e-08	0.870283	212	0.723295	777	None	None	None	RNU1-61P	snRNA	226	HLA-DRB6	transcribed_unprocessed_pseudogene	2397
6	32668369	T	C	rs9274639	0.931886	0.163633	42.5772	54.0918	1.2339e-08	0.865566	212	0.73166	777	HLA-DQB1	protein_coding	5utr,5upstream	None	None	None	None	None	None
6	32609786	G	C	rs9271154	0.727418	0.1278	47.2156	68.9326	1.25675e-08	0.65566	212	0.505792	777	None	None	None	HLA-DRB1	protein_coding	19938	HLA-DQA1	protein_coding	18393
6	32554008	T	G	rs72844190	0.943638	0.16588	41.4025	51.2377	1.28034e-08	0.867925	212	0.720077	777	HLA-DRB6	transcribed_unprocessed_pseudogene	non-coding intronic	None	None	None	None	None	None
6	32238326	C	G	rs9267919	0.777378	0.136952	45.9292	65.1821	1.37661e-08	0.771226	212	0.645431	777	None	None	None	NOTCH4	protein_coding	14259	TSBP1-AS1	antisense	16314
6	32619523	A	G	rs9271378	0.68815	0.121785	48.4134	73.5739	1.59938e-08	0.615566	212	0.47426	777	None	None	None	HLA-DRB1	protein_coding	29675	HLA-DQA1	protein_coding	8656
6	32609505	A	C	rs9271146	0.954359	0.169857	40.2222	49.6039	1.9252e-08	0.877358	212	0.737452	777	None	None	None	HLA-DRB1	protein_coding	19657	HLA-DQA1	protein_coding	18674
6	32592964	T	C	rs9270560	0.737704	0.13134	45.9592	66.9364	1.94593e-08	0.695755	212	0.561133	777	None	None	None	HLA-DRB1	protein_coding	3116	HLA-DQA1	protein_coding	35215
6	32700323	G	A	rs2647045	0.713777	0.12714	43.3583	59.3293	1.97592e-08	0.417453	212	0.272844	777	None	None	None	HLA-DQB1	protein_coding	31940	MTCO3P1	unprocessed_pseudogene	5801
6	32632226	T	C	rs3104376	1.06988	0.190644	38.1591	44.2925	2.00073e-08	0.912736	212	0.790862	777	HLA-DQA1	protein_coding	intronic	None	None	None	None	None	None
6	32230697	T	C	rs7739432	0.723262	0.128979	46.8384	69.7465	2.05164e-08	0.712264	212	0.575933	777	None	None	None	NOTCH4	protein_coding	6630	TSBP1-AS1	antisense	23943
6	32546211	G	A	None	0.924944	0.165	40.9008	51.5433	2.07367e-08	0.865566	212	0.720077	777	None	None	None	HLA-DRB5	protein_coding	15924	RNU1-61P	snRNA	3729
6	32619157	G	A	rs9271368	0.783307	0.139843	45.7764	66.142	2.12699e-08	0.808962	212	0.648649	777	None	None	None	HLA-DRB1	protein_coding	29309	HLA-DQA1	protein_coding	9022
6	32551136	T	C	rs76566406	0.918446	0.164024	41.0753	52.1083	2.15037e-08	0.865566	212	0.71879	777	None	None	None	RNU1-61P	snRNA	1046	HLA-DRB6	transcribed_unprocessed_pseudogene	1577
6	32620055	A	G	rs9271418	0.866279	0.155057	41.9383	54.8399	2.31226e-08	0.834906	212	0.677606	777	None	None	None	HLA-DRB1	protein_coding	30207	HLA-DQA1	protein_coding	8124
6	32620639	A	T	rs9271453	0.866279	0.155057	41.9383	54.8399	2.31226e-08	0.834906	212	0.677606	777	None	None	None	HLA-DRB1	protein_coding	30791	HLA-DQA1	protein_coding	7540
6	32702223	G	T	rs2858308	0.945184	0.169223	31.8483	31.0721	2.33103e-08	0.207547	212	0.10296	777	None	None	None	HLA-DQB1	protein_coding	33840	MTCO3P1	unprocessed_pseudogene	3901
6	32703179	C	T	rs2856705	0.945184	0.169223	31.8483	31.0721	2.33103e-08	0.207547	212	0.10296	777	None	None	None	HLA-DQB1	protein_coding	34796	MTCO3P1	unprocessed_pseudogene	2945
6	32704904	C	A	rs2647049	0.945184	0.169223	31.8483	31.0721	2.33103e-08	0.207547	212	0.10296	777	None	None	None	HLA-DQB1	protein_coding	36521	MTCO3P1	unprocessed_pseudogene	1220
6	32706463	C	T	rs12192514	0.945184	0.169223	31.8483	31.0721	2.33103e-08	0.207547	212	0.10296	777	MTCO3P1	unprocessed_pseudogene	non-coding	None	None	None	None	None	None
6	32706519	A	G	rs28371270	0.945184	0.169223	31.8483	31.0721	2.33103e-08	0.207547	212	0.10296	777	MTCO3P1	unprocessed_pseudogene	non-coding	None	None	None	None	None	None
6	32706663	T	C	rs28371272	0.945184	0.169223	31.8483	31.0721	2.33103e-08	0.207547	212	0.10296	777	MTCO3P1	unprocessed_pseudogene	non-coding	None	None	None	None	None	None
6	32706665	G	C	rs28371273	0.945184	0.169223	31.8483	31.0721	2.33103e-08	0.207547	212	0.10296	777	MTCO3P1	unprocessed_pseudogene	non-coding	None	None	None	None	None	None
6	32706781	T	C	rs28371274	0.945184	0.169223	31.8483	31.0721	2.33103e-08	0.207547	212	0.10296	777	MTCO3P1	unprocessed_pseudogene	non-coding	None	None	None	None	None	None
6	32706840	G	A	rs17212616	0.945184	0.169223	31.8483	31.0721	2.33103e-08	0.207547	212	0.10296	777	MTCO3P1	unprocessed_pseudogene	non-coding	None	None	None	None	None	None
6	32709620	A	G	rs16898262	0.945184	0.169223	31.8483	31.0721	2.33103e-08	0.207547	212	0.10296	777	None	None	None	MTCO3P1	unprocessed_pseudogene	2665	AL662789.1	processed_transcript	8385
6	32222064	T	G	rs715299	0.706687	0.12682	43.6674	61.31	2.51324e-08	0.433962	212	0.274775	777	NOTCH4	protein_coding	intronic,non-coding intronic	None	None	None	None	None	None
6	32613805	C	G	rs9271300	0.696755	0.125139	47.2185	71.9887	2.57895e-08	0.665094	212	0.528314	777	None	None	None	HLA-DRB1	protein_coding	23957	HLA-DQA1	protein_coding	14374
6	32605073	A	G	rs9270940	0.934974	0.168152	39.9471	49.9997	2.69323e-08	0.872642	212	0.73166	777	None	None	None	HLA-DRB1	protein_coding	15225	HLA-DQA1	protein_coding	23106
6	32605074	G	A	rs9270941	0.934974	0.168152	39.9471	49.9997	2.69323e-08	0.872642	212	0.73166	777	None	None	None	HLA-DRB1	protein_coding	15226	HLA-DQA1	protein_coding	23105
6	32602046	AAT	A	NA	0.929118	0.167485	40.0439	50.4802	2.89819e-08	0.872642	212	0.731017	777	NA	NA	NA	NA	NA	NA	NA	NA	NA
6	32142202	A	G	rs204999	0.693916	0.125134	44.1205	63.1728	2.93328e-08	0.431604	212	0.27027	777	None	None	None	FKBPL	protein_coding	11911	PRRT1	protein_coding	6157
6	32670260	T	C	rs9274742	0.713232	0.128809	42.1877	57.761	3.07502e-08	0.40566	212	0.262548	777	None	None	None	HLA-DQB1	protein_coding	1877	MTCO3P1	unprocessed_pseudogene	35864
6	32673848	C	T	rs9274936	0.713232	0.128809	42.1877	57.761	3.07502e-08	0.40566	212	0.262548	777	None	None	None	HLA-DQB1	protein_coding	5465	MTCO3P1	unprocessed_pseudogene	32276
6	32675062	C	G	rs9275004	0.713232	0.128809	42.1877	57.761	3.07502e-08	0.40566	212	0.262548	777	None	None	None	HLA-DQB1	protein_coding	6679	MTCO3P1	unprocessed_pseudogene	31062
6	32675075	C	T	rs9275006	0.713232	0.128809	42.1877	57.761	3.07502e-08	0.40566	212	0.262548	777	None	None	None	HLA-DQB1	protein_coding	6692	MTCO3P1	unprocessed_pseudogene	31049
6	32680725	C	T	rs9275072	0.713232	0.128809	42.1877	57.761	3.07502e-08	0.40566	212	0.262548	777	None	None	None	HLA-DQB1	protein_coding	12342	MTCO3P1	unprocessed_pseudogene	25399
6	32680745	T	C	rs9275074	0.713232	0.128809	42.1877	57.761	3.07502e-08	0.40566	212	0.262548	777	None	None	None	HLA-DQB1	protein_coding	12362	MTCO3P1	unprocessed_pseudogene	25379
6	32680773	G	A	rs9275075	0.713232	0.128809	42.1877	57.761	3.07502e-08	0.40566	212	0.262548	777	None	None	None	HLA-DQB1	protein_coding	12390	MTCO3P1	unprocessed_pseudogene	25351
6	32680776	C	G	rs9275076	0.713232	0.128809	42.1877	57.761	3.07502e-08	0.40566	212	0.262548	777	None	None	None	HLA-DQB1	protein_coding	12393	MTCO3P1	unprocessed_pseudogene	25348
6	32680788	T	C	rs9275077	0.713232	0.128809	42.1877	57.761	3.07502e-08	0.40566	212	0.262548	777	None	None	None	HLA-DQB1	protein_coding	12405	MTCO3P1	unprocessed_pseudogene	25336
6	32680837	A	C	rs9275079	0.713232	0.128809	42.1877	57.761	3.07502e-08	0.40566	212	0.262548	777	None	None	None	HLA-DQB1	protein_coding	12454	MTCO3P1	unprocessed_pseudogene	25287
6	32680850	C	T	rs9275080	0.713232	0.128809	42.1877	57.761	3.07502e-08	0.40566	212	0.262548	777	None	None	None	HLA-DQB1	protein_coding	12467	MTCO3P1	unprocessed_pseudogene	25274
6	32680917	T	C	rs9275083	0.713232	0.128809	42.1877	57.761	3.07502e-08	0.40566	212	0.262548	777	None	None	None	HLA-DQB1	protein_coding	12534	MTCO3P1	unprocessed_pseudogene	25207
6	32681194	T	G	rs9275090	0.713232	0.128809	42.1877	57.761	3.07502e-08	0.40566	212	0.262548	777	None	None	None	HLA-DQB1	protein_coding	12811	MTCO3P1	unprocessed_pseudogene	24930
6	32681270	C	T	rs9275093	0.713232	0.128809	42.1877	57.761	3.07502e-08	0.40566	212	0.262548	777	None	None	None	HLA-DQB1	protein_coding	12887	MTCO3P1	unprocessed_pseudogene	24854
6	32681285	T	C	rs9275094	0.713232	0.128809	42.1877	57.761	3.07502e-08	0.40566	212	0.262548	777	None	None	None	HLA-DQB1	protein_coding	12902	MTCO3P1	unprocessed_pseudogene	24839
6	32681319	C	T	rs9275096	0.713232	0.128809	42.1877	57.761	3.07502e-08	0.40566	212	0.262548	777	None	None	None	HLA-DQB1	protein_coding	12936	MTCO3P1	unprocessed_pseudogene	24805
6	32681531	A	G	rs9275100	0.713232	0.128809	42.1877	57.761	3.07502e-08	0.40566	212	0.262548	777	None	None	None	HLA-DQB1	protein_coding	13148	MTCO3P1	unprocessed_pseudogene	24593
6	32681611	T	C	rs9275104	0.713232	0.128809	42.1877	57.761	3.07502e-08	0.40566	212	0.262548	777	None	None	None	HLA-DQB1	protein_coding	13228	MTCO3P1	unprocessed_pseudogene	24513
6	32681731	A	G	rs9275107	0.713232	0.128809	42.1877	57.761	3.07502e-08	0.40566	212	0.262548	777	None	None	None	HLA-DQB1	protein_coding	13348	MTCO3P1	unprocessed_pseudogene	24393
6	32681832	G	A	rs9275108	0.713232	0.128809	42.1877	57.761	3.07502e-08	0.40566	212	0.262548	777	None	None	None	HLA-DQB1	protein_coding	13449	MTCO3P1	unprocessed_pseudogene	24292
6	32683441	T	A	rs9275144	0.713232	0.128809	42.1877	57.761	3.07502e-08	0.40566	212	0.262548	777	None	None	None	HLA-DQB1	protein_coding	15058	MTCO3P1	unprocessed_pseudogene	22683
6	32683839	C	T	rs9275149	0.713232	0.128809	42.1877	57.761	3.07502e-08	0.40566	212	0.262548	777	None	None	None	HLA-DQB1	protein_coding	15456	MTCO3P1	unprocessed_pseudogene	22285
6	32683840	A	G	rs9275150	0.713232	0.128809	42.1877	57.761	3.07502e-08	0.40566	212	0.262548	777	None	None	None	HLA-DQB1	protein_coding	15457	MTCO3P1	unprocessed_pseudogene	22284
6	32683930	C	G	rs7750477	0.713232	0.128809	42.1877	57.761	3.07502e-08	0.40566	212	0.262548	777	None	None	None	HLA-DQB1	protein_coding	15547	MTCO3P1	unprocessed_pseudogene	22194
6	32683964	C	T	rs3021062	0.713232	0.128809	42.1877	57.761	3.07502e-08	0.40566	212	0.262548	777	None	None	None	HLA-DQB1	protein_coding	15581	MTCO3P1	unprocessed_pseudogene	22160
6	32684062	C	G	rs3021061	0.713232	0.128809	42.1877	57.761	3.07502e-08	0.40566	212	0.262548	777	None	None	None	HLA-DQB1	protein_coding	15679	MTCO3P1	unprocessed_pseudogene	22062
6	32684069	G	C	rs3021060	0.713232	0.128809	42.1877	57.761	3.07502e-08	0.40566	212	0.262548	777	None	None	None	HLA-DQB1	protein_coding	15686	MTCO3P1	unprocessed_pseudogene	22055
6	32684567	C	T	rs3021059	0.713232	0.128809	42.1877	57.761	3.07502e-08	0.40566	212	0.262548	777	None	None	None	HLA-DQB1	protein_coding	16184	MTCO3P1	unprocessed_pseudogene	21557
6	32684709	T	C	rs9275156	0.713232	0.128809	42.1877	57.761	3.07502e-08	0.40566	212	0.262548	777	None	None	None	HLA-DQB1	protein_coding	16326	MTCO3P1	unprocessed_pseudogene	21415
6	32684830	C	T	rs9275159	0.713232	0.128809	42.1877	57.761	3.07502e-08	0.40566	212	0.262548	777	None	None	None	HLA-DQB1	protein_coding	16447	MTCO3P1	unprocessed_pseudogene	21294
6	32685152	T	C	rs9275164	0.713232	0.128809	42.1877	57.761	3.07502e-08	0.40566	212	0.262548	777	None	None	None	HLA-DQB1	protein_coding	16769	MTCO3P1	unprocessed_pseudogene	20972
6	32685179	A	G	rs9275165	0.713232	0.128809	42.1877	57.761	3.07502e-08	0.40566	212	0.262548	777	None	None	None	HLA-DQB1	protein_coding	16796	MTCO3P1	unprocessed_pseudogene	20945
6	32685186	T	C	rs9275166	0.713232	0.128809	42.1877	57.761	3.07502e-08	0.40566	212	0.262548	777	None	None	None	HLA-DQB1	protein_coding	16803	MTCO3P1	unprocessed_pseudogene	20938
6	32685293	G	A	rs4947342	0.713232	0.128809	42.1877	57.761	3.07502e-08	0.40566	212	0.262548	777	None	None	None	HLA-DQB1	protein_coding	16910	MTCO3P1	unprocessed_pseudogene	20831
6	32685608	T	G	rs2856692	0.713232	0.128809	42.1877	57.761	3.07502e-08	0.40566	212	0.262548	777	None	None	None	HLA-DQB1	protein_coding	17225	MTCO3P1	unprocessed_pseudogene	20516
6	32685658	G	A	rs2856691	0.713232	0.128809	42.1877	57.761	3.07502e-08	0.40566	212	0.262548	777	None	None	None	HLA-DQB1	protein_coding	17275	MTCO3P1	unprocessed_pseudogene	20466
6	32686498	A	G	rs9275179	0.713232	0.128809	42.1877	57.761	3.07502e-08	0.40566	212	0.262548	777	None	None	None	HLA-DQB1	protein_coding	18115	MTCO3P1	unprocessed_pseudogene	19626
6	32686613	C	T	rs9275182	0.713232	0.128809	42.1877	57.761	3.07502e-08	0.40566	212	0.262548	777	None	None	None	HLA-DQB1	protein_coding	18230	MTCO3P1	unprocessed_pseudogene	19511
6	32686863	G	T	rs2856688	0.713232	0.128809	42.1877	57.761	3.07502e-08	0.40566	212	0.262548	777	None	None	None	HLA-DQB1	protein_coding	18480	MTCO3P1	unprocessed_pseudogene	19261
6	32687441	T	G	rs2856683	0.713232	0.128809	42.1877	57.761	3.07502e-08	0.40566	212	0.262548	777	None	None	None	HLA-DQB1	protein_coding	19058	MTCO3P1	unprocessed_pseudogene	18683
6	32688920	T	G	rs3104362	0.713232	0.128809	42.1877	57.761	3.07502e-08	0.40566	212	0.262548	777	None	None	None	HLA-DQB1	protein_coding	20537	MTCO3P1	unprocessed_pseudogene	17204
6	32688947	C	T	rs3129785	0.713232	0.128809	42.1877	57.761	3.07502e-08	0.40566	212	0.262548	777	None	None	None	HLA-DQB1	protein_coding	20564	MTCO3P1	unprocessed_pseudogene	17177
6	32689038	C	T	rs2856677	0.713232	0.128809	42.1877	57.761	3.07502e-08	0.40566	212	0.262548	777	None	None	None	HLA-DQB1	protein_coding	20655	MTCO3P1	unprocessed_pseudogene	17086
6	32689423	T	A	rs3129712	0.713232	0.128809	42.1877	57.761	3.07502e-08	0.40566	212	0.262548	777	None	None	None	HLA-DQB1	protein_coding	21040	MTCO3P1	unprocessed_pseudogene	16701
6	32686524	CA	C	NA	0.712897	0.128837	42.1545	57.7534	3.1421e-08	0.40566	212	0.263192	777	NA	NA	NA	NA	NA	NA	NA	NA	NA
6	32686548	A	G	rs9275181	0.712897	0.128837	42.1545	57.7534	3.1421e-08	0.40566	212	0.263192	777	None	None	None	HLA-DQB1	protein_coding	18165	MTCO3P1	unprocessed_pseudogene	19576
6	32593523	C	T	rs9270585	0.724122	0.131052	45.2503	67.0601	3.28628e-08	0.693396	212	0.559202	777	None	None	None	HLA-DRB1	protein_coding	3675	HLA-DQA1	protein_coding	34656
6	32593550	C	T	rs9270588	0.724122	0.131052	45.2503	67.0601	3.28628e-08	0.693396	212	0.559202	777	None	None	None	HLA-DRB1	protein_coding	3702	HLA-DQA1	protein_coding	34629
6	32593647	C	T	rs9270591	0.724122	0.131052	45.2503	67.0601	3.28628e-08	0.693396	212	0.559202	777	None	None	None	HLA-DRB1	protein_coding	3799	HLA-DQA1	protein_coding	34532
6	32597688	G	A	rs2760981	0.724122	0.131052	45.2503	67.0601	3.28628e-08	0.693396	212	0.559202	777	None	None	None	HLA-DRB1	protein_coding	7840	HLA-DQA1	protein_coding	30491
6	32619336	G	A	rs9271376	0.954516	0.172786	39.5108	49.4189	3.30874e-08	0.882075	212	0.754826	777	None	None	None	HLA-DRB1	protein_coding	29488	HLA-DQA1	protein_coding	8843
6	32603424	G	A	rs9270873	0.923062	0.167316	39.8038	50.4697	3.45079e-08	0.872642	212	0.73166	777	None	None	None	HLA-DRB1	protein_coding	13576	HLA-DQA1	protein_coding	24755
6	32605512	G	A	rs9270961	0.924771	0.167733	39.6186	50.0718	3.52082e-08	0.872642	212	0.73166	777	None	None	None	HLA-DRB1	protein_coding	15664	HLA-DQA1	protein_coding	22667
6	32610453	A	G	rs9271182	0.922857	0.167392	39.7715	50.4501	3.52458e-08	0.872642	212	0.73166	777	None	None	None	HLA-DRB1	protein_coding	20605	HLA-DQA1	protein_coding	17726
6	32591934	A	G	rs9270534	0.924556	0.167753	39.5956	50.0491	3.55963e-08	0.872642	212	0.73166	777	None	None	None	HLA-DRB1	protein_coding	2086	HLA-DQA1	protein_coding	36245
6	32688185	T	G	rs2935909	0.710164	0.128885	41.9637	57.7252	3.58723e-08	0.40566	212	0.263192	777	None	None	None	HLA-DQB1	protein_coding	19802	MTCO3P1	unprocessed_pseudogene	17939
6	32574774	G	T	rs9269478	0.921715	0.167364	39.6535	50.2893	3.64467e-08	0.872642	212	0.732947	777	None	None	None	HLA-DRB6	transcribed_unprocessed_pseudogene	14752	HLA-DRB1	protein_coding	3995
6	32598995	G	T	rs9270682	0.923986	0.167799	39.5493	50.0239	3.66032e-08	0.872642	212	0.73166	777	None	None	None	HLA-DRB1	protein_coding	9147	HLA-DQA1	protein_coding	29184
6	32227474	T	C	rs9267853	0.734118	0.133366	44.6899	65.8027	3.70119e-08	0.735849	212	0.623552	777	None	None	None	NOTCH4	protein_coding	3407	TSBP1-AS1	antisense	27166
6	32575529	C	G	rs9269512	0.916157	0.166504	39.7038	50.5218	3.74866e-08	0.870283	212	0.729086	777	None	None	None	HLA-DRB6	transcribed_unprocessed_pseudogene	15507	HLA-DRB1	protein_coding	3240
6	32705453	C	T	rs2856697	0.935421	0.170009	31.134	30.6026	3.75076e-08	0.20283	212	0.0978121	777	None	None	None	HLA-DQB1	protein_coding	37070	MTCO3P1	unprocessed_pseudogene	671
6	32707804	A	T	rs17212846	0.935421	0.170009	31.134	30.6026	3.75076e-08	0.20283	212	0.0978121	777	None	None	None	MTCO3P1	unprocessed_pseudogene	849	AL662789.1	processed_transcript	10201
6	32710244	T	C	rs28755392	0.935421	0.170009	31.134	30.6026	3.75076e-08	0.20283	212	0.0978121	777	None	None	None	MTCO3P1	unprocessed_pseudogene	3289	AL662789.1	processed_transcript	7761
6	32580401	A	G	rs9269755	0.922559	0.167753	39.5079	50.0495	3.80845e-08	0.872642	212	0.732304	777	HLA-DRB1	protein_coding	intronic	None	None	None	None	None	None
6	32589283	G	A	rs9270258	0.922559	0.167753	39.5079	50.0495	3.80845e-08	0.872642	212	0.732304	777	HLA-DRB1	protein_coding	intronic	None	None	None	None	None	None
6	32590315	C	T	rs9270357	0.922559	0.167753	39.5079	50.0495	3.80845e-08	0.872642	212	0.732304	777	None	None	None	HLA-DRB1	protein_coding	467	HLA-DQA1	protein_coding	37864
6	32590319	A	G	rs9270358	0.922559	0.167753	39.5079	50.0495	3.80845e-08	0.872642	212	0.732304	777	None	None	None	HLA-DRB1	protein_coding	471	HLA-DQA1	protein_coding	37860
6	32591253	C	A	rs9270478	0.922559	0.167753	39.5079	50.0495	3.80845e-08	0.872642	212	0.732304	777	None	None	None	HLA-DRB1	protein_coding	1405	HLA-DQA1	protein_coding	36926
6	32591300	C	T	rs9270489	0.922559	0.167753	39.5079	50.0495	3.80845e-08	0.872642	212	0.732304	777	None	None	None	HLA-DRB1	protein_coding	1452	HLA-DQA1	protein_coding	36879
6	32591357	A	G	rs9270498	0.922559	0.167753	39.5079	50.0495	3.80845e-08	0.872642	212	0.732304	777	None	None	None	HLA-DRB1	protein_coding	1509	HLA-DQA1	protein_coding	36822
6	32591764	T	A	rs9270522	0.922559	0.167753	39.5079	50.0495	3.80845e-08	0.872642	212	0.732304	777	None	None	None	HLA-DRB1	protein_coding	1916	HLA-DQA1	protein_coding	36415
6	32591807	T	G	rs9270523	0.922559	0.167753	39.5079	50.0495	3.80845e-08	0.872642	212	0.732304	777	None	None	None	HLA-DRB1	protein_coding	1959	HLA-DQA1	protein_coding	36372
6	32591918	T	C	rs9270531	0.922559	0.167753	39.5079	50.0495	3.80845e-08	0.872642	212	0.732304	777	None	None	None	HLA-DRB1	protein_coding	2070	HLA-DQA1	protein_coding	36261
6	32591919	A	C	rs9270532	0.922559	0.167753	39.5079	50.0495	3.80845e-08	0.872642	212	0.732304	777	None	None	None	HLA-DRB1	protein_coding	2071	HLA-DQA1	protein_coding	36260
6	32591943	C	T	rs9270536	0.922559	0.167753	39.5079	50.0495	3.80845e-08	0.872642	212	0.732304	777	None	None	None	HLA-DRB1	protein_coding	2095	HLA-DQA1	protein_coding	36236
6	32591948	T	C	rs9270537	0.922559	0.167753	39.5079	50.0495	3.80845e-08	0.872642	212	0.732304	777	None	None	None	HLA-DRB1	protein_coding	2100	HLA-DQA1	protein_coding	36231
6	32592139	C	T	rs9270545	0.922559	0.167753	39.5079	50.0495	3.80845e-08	0.872642	212	0.732304	777	None	None	None	HLA-DRB1	protein_coding	2291	HLA-DQA1	protein_coding	36040
6	32592140	T	C	rs9270546	0.922559	0.167753	39.5079	50.0495	3.80845e-08	0.872642	212	0.732304	777	None	None	None	HLA-DRB1	protein_coding	2292	HLA-DQA1	protein_coding	36039
6	32592550	C	T	rs28366284	0.922559	0.167753	39.5079	50.0495	3.80845e-08	0.872642	212	0.732304	777	None	None	None	HLA-DRB1	protein_coding	2702	HLA-DQA1	protein_coding	35629
6	32592724	G	A	rs9270551	0.922559	0.167753	39.5079	50.0495	3.80845e-08	0.872642	212	0.732304	777	None	None	None	HLA-DRB1	protein_coding	2876	HLA-DQA1	protein_coding	35455
6	32592743	G	A	rs9270552	0.922559	0.167753	39.5079	50.0495	3.80845e-08	0.872642	212	0.732304	777	None	None	None	HLA-DRB1	protein_coding	2895	HLA-DQA1	protein_coding	35436
6	32592746	A	G	rs9270553	0.922559	0.167753	39.5079	50.0495	3.80845e-08	0.872642	212	0.732304	777	None	None	None	HLA-DRB1	protein_coding	2898	HLA-DQA1	protein_coding	35433
6	32592769	C	T	rs9270554	0.922559	0.167753	39.5079	50.0495	3.80845e-08	0.872642	212	0.732304	777	None	None	None	HLA-DRB1	protein_coding	2921	HLA-DQA1	protein_coding	35410
6	32592868	A	G	rs9270557	0.922559	0.167753	39.5079	50.0495	3.80845e-08	0.872642	212	0.732304	777	None	None	None	HLA-DRB1	protein_coding	3020	HLA-DQA1	protein_coding	35311
6	32592987	T	G	rs9270563	0.922559	0.167753	39.5079	50.0495	3.80845e-08	0.872642	212	0.732304	777	None	None	None	HLA-DRB1	protein_coding	3139	HLA-DQA1	protein_coding	35192
6	32592996	G	A	rs9270564	0.922559	0.167753	39.5079	50.0495	3.80845e-08	0.872642	212	0.732304	777	None	None	None	HLA-DRB1	protein_coding	3148	HLA-DQA1	protein_coding	35183
6	32593031	G	A	rs9270568	0.922559	0.167753	39.5079	50.0495	3.80845e-08	0.872642	212	0.732304	777	None	None	None	HLA-DRB1	protein_coding	3183	HLA-DQA1	protein_coding	35148
6	32593122	C	T	rs9270569	0.922559	0.167753	39.5079	50.0495	3.80845e-08	0.872642	212	0.732304	777	None	None	None	HLA-DRB1	protein_coding	3274	HLA-DQA1	protein_coding	35057
6	32593321	A	T	rs9270579	0.922559	0.167753	39.5079	50.0495	3.80845e-08	0.872642	212	0.732304	777	None	None	None	HLA-DRB1	protein_coding	3473	HLA-DQA1	protein_coding	34858
6	32593366	C	T	rs9270581	0.922559	0.167753	39.5079	50.0495	3.80845e-08	0.872642	212	0.732304	777	None	None	None	HLA-DRB1	protein_coding	3518	HLA-DQA1	protein_coding	34813
6	32593500	C	T	rs9270584	0.922559	0.167753	39.5079	50.0495	3.80845e-08	0.872642	212	0.732304	777	None	None	None	HLA-DRB1	protein_coding	3652	HLA-DQA1	protein_coding	34679
6	32593525	G	A	rs9270586	0.922559	0.167753	39.5079	50.0495	3.80845e-08	0.872642	212	0.732304	777	None	None	None	HLA-DRB1	protein_coding	3677	HLA-DQA1	protein_coding	34654
6	32593528	T	G	rs9270587	0.922559	0.167753	39.5079	50.0495	3.80845e-08	0.872642	212	0.732304	777	None	None	None	HLA-DRB1	protein_coding	3680	HLA-DQA1	protein_coding	34651
6	32593749	C	A	rs9270594	0.922559	0.167753	39.5079	50.0495	3.80845e-08	0.872642	212	0.732304	777	None	None	None	HLA-DRB1	protein_coding	3901	HLA-DQA1	protein_coding	34430
6	32593802	C	T	None	0.922559	0.167753	39.5079	50.0495	3.80845e-08	0.872642	212	0.732304	777	None	None	None	HLA-DRB1	protein_coding	3954	HLA-DQA1	protein_coding	34377
6	32597084	A	G	rs9270605	0.922559	0.167753	39.5079	50.0495	3.80845e-08	0.872642	212	0.732304	777	None	None	None	HLA-DRB1	protein_coding	7236	HLA-DQA1	protein_coding	31095
6	32597265	A	G	None	0.922559	0.167753	39.5079	50.0495	3.80845e-08	0.872642	212	0.732304	777	None	None	None	HLA-DRB1	protein_coding	7417	HLA-DQA1	protein_coding	30914
6	32597276	C	G	rs9270610	0.922559	0.167753	39.5079	50.0495	3.80845e-08	0.872642	212	0.732304	777	None	None	None	HLA-DRB1	protein_coding	7428	HLA-DQA1	protein_coding	30903
6	32597375	T	A	rs9270615	0.922559	0.167753	39.5079	50.0495	3.80845e-08	0.872642	212	0.732304	777	None	None	None	HLA-DRB1	protein_coding	7527	HLA-DQA1	protein_coding	30804
6	32597415	T	C	rs9270617	0.922559	0.167753	39.5079	50.0495	3.80845e-08	0.872642	212	0.732304	777	None	None	None	HLA-DRB1	protein_coding	7567	HLA-DQA1	protein_coding	30764
6	32597466	A	G	rs9270619	0.922559	0.167753	39.5079	50.0495	3.80845e-08	0.872642	212	0.732304	777	None	None	None	HLA-DRB1	protein_coding	7618	HLA-DQA1	protein_coding	30713
6	32597552	C	T	rs9270622	0.922559	0.167753	39.5079	50.0495	3.80845e-08	0.872642	212	0.732304	777	None	None	None	HLA-DRB1	protein_coding	7704	HLA-DQA1	protein_coding	30627
6	32597636	G	C	rs9270624	0.922559	0.167753	39.5079	50.0495	3.80845e-08	0.872642	212	0.732304	777	None	None	None	HLA-DRB1	protein_coding	7788	HLA-DQA1	protein_coding	30543
6	32597661	C	G	rs9270625	0.922559	0.167753	39.5079	50.0495	3.80845e-08	0.872642	212	0.732304	777	None	None	None	HLA-DRB1	protein_coding	7813	HLA-DQA1	protein_coding	30518
6	32597670	T	C	rs9270627	0.922559	0.167753	39.5079	50.0495	3.80845e-08	0.872642	212	0.732304	777	None	None	None	HLA-DRB1	protein_coding	7822	HLA-DQA1	protein_coding	30509
6	32597671	C	T	rs9270628	0.922559	0.167753	39.5079	50.0495	3.80845e-08	0.872642	212	0.732304	777	None	None	None	HLA-DRB1	protein_coding	7823	HLA-DQA1	protein_coding	30508
6	32598002	A	C	rs9270646	0.922559	0.167753	39.5079	50.0495	3.80845e-08	0.872642	212	0.732304	777	None	None	None	HLA-DRB1	protein_coding	8154	HLA-DQA1	protein_coding	30177
6	32598030	A	C	rs9270648	0.922559	0.167753	39.5079	50.0495	3.80845e-08	0.872642	212	0.732304	777	None	None	None	HLA-DRB1	protein_coding	8182	HLA-DQA1	protein_coding	30149
6	32598077	C	T	rs9270650	0.922559	0.167753	39.5079	50.0495	3.80845e-08	0.872642	212	0.732304	777	None	None	None	HLA-DRB1	protein_coding	8229	HLA-DQA1	protein_coding	30102
6	32598531	A	C	rs9270668	0.922559	0.167753	39.5079	50.0495	3.80845e-08	0.872642	212	0.732304	777	None	None	None	HLA-DRB1	protein_coding	8683	HLA-DQA1	protein_coding	29648
6	32598756	A	G	rs9270670	0.922559	0.167753	39.5079	50.0495	3.80845e-08	0.872642	212	0.732304	777	None	None	None	HLA-DRB1	protein_coding	8908	HLA-DQA1	protein_coding	29423
6	32598772	T	G	rs9270671	0.922559	0.167753	39.5079	50.0495	3.80845e-08	0.872642	212	0.732304	777	None	None	None	HLA-DRB1	protein_coding	8924	HLA-DQA1	protein_coding	29407
6	32598780	G	C	rs9270672	0.922559	0.167753	39.5079	50.0495	3.80845e-08	0.872642	212	0.732304	777	None	None	None	HLA-DRB1	protein_coding	8932	HLA-DQA1	protein_coding	29399
6	32598821	C	A	rs9270674	0.922559	0.167753	39.5079	50.0495	3.80845e-08	0.872642	212	0.732304	777	None	None	None	HLA-DRB1	protein_coding	8973	HLA-DQA1	protein_coding	29358
6	32598832	GTA	G	NA	0.922559	0.167753	39.5079	50.0495	3.80845e-08	0.872642	212	0.732304	777	NA	NA	NA	NA	NA	NA	NA	NA	NA
6	32598878	T	C	rs9270677	0.922559	0.167753	39.5079	50.0495	3.80845e-08	0.872642	212	0.732304	777	None	None	None	HLA-DRB1	protein_coding	9030	HLA-DQA1	protein_coding	29301
6	32598909	T	A	rs9270678	0.922559	0.167753	39.5079	50.0495	3.80845e-08	0.872642	212	0.732304	777	None	None	None	HLA-DRB1	protein_coding	9061	HLA-DQA1	protein_coding	29270
6	32598966	A	G	rs9270679	0.922559	0.167753	39.5079	50.0495	3.80845e-08	0.872642	212	0.732304	777	None	None	None	HLA-DRB1	protein_coding	9118	HLA-DQA1	protein_coding	29213
6	32598967	C	T	rs9270680	0.922559	0.167753	39.5079	50.0495	3.80845e-08	0.872642	212	0.732304	777	None	None	None	HLA-DRB1	protein_coding	9119	HLA-DQA1	protein_coding	29212
6	32599094	G	A	rs9270687	0.922559	0.167753	39.5079	50.0495	3.80845e-08	0.872642	212	0.732304	777	None	None	None	HLA-DRB1	protein_coding	9246	HLA-DQA1	protein_coding	29085
6	32599095	T	C	rs9270688	0.922559	0.167753	39.5079	50.0495	3.80845e-08	0.872642	212	0.732304	777	None	None	None	HLA-DRB1	protein_coding	9247	HLA-DQA1	protein_coding	29084
6	32599132	A	T	rs9270689	0.922559	0.167753	39.5079	50.0495	3.80845e-08	0.872642	212	0.732304	777	None	None	None	HLA-DRB1	protein_coding	9284	HLA-DQA1	protein_coding	29047
6	32599171	G	A	rs9270690	0.922559	0.167753	39.5079	50.0495	3.80845e-08	0.872642	212	0.732304	777	None	None	None	HLA-DRB1	protein_coding	9323	HLA-DQA1	protein_coding	29008
6	32599195	G	C	rs9270691	0.922559	0.167753	39.5079	50.0495	3.80845e-08	0.872642	212	0.732304	777	None	None	None	HLA-DRB1	protein_coding	9347	HLA-DQA1	protein_coding	28984
6	32599229	C	T	rs9270692	0.922559	0.167753	39.5079	50.0495	3.80845e-08	0.872642	212	0.732304	777	None	None	None	HLA-DRB1	protein_coding	9381	HLA-DQA1	protein_coding	28950
6	32599230	A	G	rs9270693	0.922559	0.167753	39.5079	50.0495	3.80845e-08	0.872642	212	0.732304	777	None	None	None	HLA-DRB1	protein_coding	9382	HLA-DQA1	protein_coding	28949
6	32599247	C	T	rs9270694	0.922559	0.167753	39.5079	50.0495	3.80845e-08	0.872642	212	0.732304	777	None	None	None	HLA-DRB1	protein_coding	9399	HLA-DQA1	protein_coding	28932
6	32599377	A	C	rs9270695	0.922559	0.167753	39.5079	50.0495	3.80845e-08	0.872642	212	0.732304	777	None	None	None	HLA-DRB1	protein_coding	9529	HLA-DQA1	protein_coding	28802
6	32599378	G	A	rs9270696	0.922559	0.167753	39.5079	50.0495	3.80845e-08	0.872642	212	0.732304	777	None	None	None	HLA-DRB1	protein_coding	9530	HLA-DQA1	protein_coding	28801
6	32599711	A	T	rs9270714	0.922559	0.167753	39.5079	50.0495	3.80845e-08	0.872642	212	0.732304	777	None	None	None	HLA-DRB1	protein_coding	9863	HLA-DQA1	protein_coding	28468
6	32599725	A	T	rs9270716	0.922559	0.167753	39.5079	50.0495	3.80845e-08	0.872642	212	0.732304	777	None	None	None	HLA-DRB1	protein_coding	9877	HLA-DQA1	protein_coding	28454
6	32599809	A	C	rs9270719	0.922559	0.167753	39.5079	50.0495	3.80845e-08	0.872642	212	0.732304	777	None	None	None	HLA-DRB1	protein_coding	9961	HLA-DQA1	protein_coding	28370
6	32599850	T	C	rs9270720	0.922559	0.167753	39.5079	50.0495	3.80845e-08	0.872642	212	0.732304	777	None	None	None	HLA-DRB1	protein_coding	10002	HLA-DQA1	protein_coding	28329
6	32599942	TA	T	NA	0.922559	0.167753	39.5079	50.0495	3.80845e-08	0.872642	212	0.732304	777	NA	NA	NA	NA	NA	NA	NA	NA	NA
6	32600021	G	T	rs9270723	0.922559	0.167753	39.5079	50.0495	3.80845e-08	0.872642	212	0.732304	777	None	None	None	HLA-DRB1	protein_coding	10173	HLA-DQA1	protein_coding	28158
6	32600043	A	T	rs9270724	0.922559	0.167753	39.5079	50.0495	3.80845e-08	0.872642	212	0.732304	777	None	None	None	HLA-DRB1	protein_coding	10195	HLA-DQA1	protein_coding	28136
6	32600103	C	T	rs4341046	0.922559	0.167753	39.5079	50.0495	3.80845e-08	0.872642	212	0.732304	777	None	None	None	HLA-DRB1	protein_coding	10255	HLA-DQA1	protein_coding	28076
6	32600177	T	C	rs9270727	0.922559	0.167753	39.5079	50.0495	3.80845e-08	0.872642	212	0.732304	777	None	None	None	HLA-DRB1	protein_coding	10329	HLA-DQA1	protein_coding	28002
6	32600183	G	A	rs9270729	0.922559	0.167753	39.5079	50.0495	3.80845e-08	0.872642	212	0.732304	777	None	None	None	HLA-DRB1	protein_coding	10335	HLA-DQA1	protein_coding	27996
6	32600241	C	T	rs9270732	0.922559	0.167753	39.5079	50.0495	3.80845e-08	0.872642	212	0.732304	777	None	None	None	HLA-DRB1	protein_coding	10393	HLA-DQA1	protein_coding	27938
6	32600652	C	T	rs9270753	0.922559	0.167753	39.5079	50.0495	3.80845e-08	0.872642	212	0.732304	777	None	None	None	HLA-DRB1	protein_coding	10804	HLA-DQA1	protein_coding	27527
6	32600694	G	A	rs9270754	0.922559	0.167753	39.5079	50.0495	3.80845e-08	0.872642	212	0.732304	777	None	None	None	HLA-DRB1	protein_coding	10846	HLA-DQA1	protein_coding	27485
6	32601235	G	C	rs9270774	0.922559	0.167753	39.5079	50.0495	3.80845e-08	0.872642	212	0.732304	777	None	None	None	HLA-DRB1	protein_coding	11387	HLA-DQA1	protein_coding	26944
6	32601248	C	T	rs9270775	0.922559	0.167753	39.5079	50.0495	3.80845e-08	0.872642	212	0.732304	777	None	None	None	HLA-DRB1	protein_coding	11400	HLA-DQA1	protein_coding	26931
6	32601250	G	A	rs9270776	0.922559	0.167753	39.5079	50.0495	3.80845e-08	0.872642	212	0.732304	777	None	None	None	HLA-DRB1	protein_coding	11402	HLA-DQA1	protein_coding	26929
6	32601261	T	A	rs9270777	0.922559	0.167753	39.5079	50.0495	3.80845e-08	0.872642	212	0.732304	777	None	None	None	HLA-DRB1	protein_coding	11413	HLA-DQA1	protein_coding	26918
6	32601279	T	C	rs9270779	0.922559	0.167753	39.5079	50.0495	3.80845e-08	0.872642	212	0.732304	777	None	None	None	HLA-DRB1	protein_coding	11431	HLA-DQA1	protein_coding	26900
6	32601779	T	A	rs9270805	0.922559	0.167753	39.5079	50.0495	3.80845e-08	0.872642	212	0.732304	777	None	None	None	HLA-DRB1	protein_coding	11931	HLA-DQA1	protein_coding	26400
6	32601830	G	C	rs9270808	0.922559	0.167753	39.5079	50.0495	3.80845e-08	0.872642	212	0.732304	777	None	None	None	HLA-DRB1	protein_coding	11982	HLA-DQA1	protein_coding	26349
6	32601831	G	A	rs9270809	0.922559	0.167753	39.5079	50.0495	3.80845e-08	0.872642	212	0.732304	777	None	None	None	HLA-DRB1	protein_coding	11983	HLA-DQA1	protein_coding	26348
6	32601882	T	C	rs9270810	0.922559	0.167753	39.5079	50.0495	3.80845e-08	0.872642	212	0.732304	777	None	None	None	HLA-DRB1	protein_coding	12034	HLA-DQA1	protein_coding	26297
6	32601944	A	G	rs9270811	0.922559	0.167753	39.5079	50.0495	3.80845e-08	0.872642	212	0.732304	777	None	None	None	HLA-DRB1	protein_coding	12096	HLA-DQA1	protein_coding	26235
6	32602013	C	T	rs9270813	0.922559	0.167753	39.5079	50.0495	3.80845e-08	0.872642	212	0.732304	777	None	None	None	HLA-DRB1	protein_coding	12165	HLA-DQA1	protein_coding	26166
6	32602102	T	G	rs9270816	0.922559	0.167753	39.5079	50.0495	3.80845e-08	0.872642	212	0.732304	777	None	None	None	HLA-DRB1	protein_coding	12254	HLA-DQA1	protein_coding	26077
6	32602134	A	G	rs9270817	0.922559	0.167753	39.5079	50.0495	3.80845e-08	0.872642	212	0.732304	777	None	None	None	HLA-DRB1	protein_coding	12286	HLA-DQA1	protein_coding	26045
6	32602220	C	A	rs9270820	0.922559	0.167753	39.5079	50.0495	3.80845e-08	0.872642	212	0.732304	777	None	None	None	HLA-DRB1	protein_coding	12372	HLA-DQA1	protein_coding	25959
6	32602274	C	G	rs9270823	0.922559	0.167753	39.5079	50.0495	3.80845e-08	0.872642	212	0.732304	777	None	None	None	HLA-DRB1	protein_coding	12426	HLA-DQA1	protein_coding	25905
6	32602278	T	G	rs9270824	0.922559	0.167753	39.5079	50.0495	3.80845e-08	0.872642	212	0.732304	777	None	None	None	HLA-DRB1	protein_coding	12430	HLA-DQA1	protein_coding	25901
6	32602305	G	T	rs9270826	0.922559	0.167753	39.5079	50.0495	3.80845e-08	0.872642	212	0.732304	777	None	None	None	HLA-DRB1	protein_coding	12457	HLA-DQA1	protein_coding	25874
6	32602355	C	A	rs9270827	0.922559	0.167753	39.5079	50.0495	3.80845e-08	0.872642	212	0.732304	777	None	None	None	HLA-DRB1	protein_coding	12507	HLA-DQA1	protein_coding	25824
6	32602367	T	C	rs9270828	0.922559	0.167753	39.5079	50.0495	3.80845e-08	0.872642	212	0.732304	777	None	None	None	HLA-DRB1	protein_coding	12519	HLA-DQA1	protein_coding	25812
6	32602404	G	A	rs9270830	0.922559	0.167753	39.5079	50.0495	3.80845e-08	0.872642	212	0.732304	777	None	None	None	HLA-DRB1	protein_coding	12556	HLA-DQA1	protein_coding	25775
6	32602444	G	A	rs9270831	0.922559	0.167753	39.5079	50.0495	3.80845e-08	0.872642	212	0.732304	777	None	None	None	HLA-DRB1	protein_coding	12596	HLA-DQA1	protein_coding	25735
6	32602451	T	C	rs9270832	0.922559	0.167753	39.5079	50.0495	3.80845e-08	0.872642	212	0.732304	777	None	None	None	HLA-DRB1	protein_coding	12603	HLA-DQA1	protein_coding	25728
6	32602461	T	C	rs9270833	0.922559	0.167753	39.5079	50.0495	3.80845e-08	0.872642	212	0.732304	777	None	None	None	HLA-DRB1	protein_coding	12613	HLA-DQA1	protein_coding	25718
6	32602489	C	A	rs9270834	0.922559	0.167753	39.5079	50.0495	3.80845e-08	0.872642	212	0.732304	777	None	None	None	HLA-DRB1	protein_coding	12641	HLA-DQA1	protein_coding	25690
6	32602504	G	A	rs9270835	0.922559	0.167753	39.5079	50.0495	3.80845e-08	0.872642	212	0.732304	777	None	None	None	HLA-DRB1	protein_coding	12656	HLA-DQA1	protein_coding	25675
6	32602548	A	G	rs9270836	0.922559	0.167753	39.5079	50.0495	3.80845e-08	0.872642	212	0.732304	777	None	None	None	HLA-DRB1	protein_coding	12700	HLA-DQA1	protein_coding	25631
6	32602576	C	T	rs9270838	0.922559	0.167753	39.5079	50.0495	3.80845e-08	0.872642	212	0.732304	777	None	None	None	HLA-DRB1	protein_coding	12728	HLA-DQA1	protein_coding	25603
6	32602598	A	C	rs9270839	0.922559	0.167753	39.5079	50.0495	3.80845e-08	0.872642	212	0.732304	777	None	None	None	HLA-DRB1	protein_coding	12750	HLA-DQA1	protein_coding	25581
6	32602600	C	T	rs9270840	0.922559	0.167753	39.5079	50.0495	3.80845e-08	0.872642	212	0.732304	777	None	None	None	HLA-DRB1	protein_coding	12752	HLA-DQA1	protein_coding	25579
6	32602641	T	G	rs9270841	0.922559	0.167753	39.5079	50.0495	3.80845e-08	0.872642	212	0.732304	777	None	None	None	HLA-DRB1	protein_coding	12793	HLA-DQA1	protein_coding	25538
6	32602684	C	T	rs9270842	0.922559	0.167753	39.5079	50.0495	3.80845e-08	0.872642	212	0.732304	777	None	None	None	HLA-DRB1	protein_coding	12836	HLA-DQA1	protein_coding	25495
6	32602701	A	G	rs9270843	0.922559	0.167753	39.5079	50.0495	3.80845e-08	0.872642	212	0.732304	777	None	None	None	HLA-DRB1	protein_coding	12853	HLA-DQA1	protein_coding	25478
6	32602747	AAAT	A	NA	0.922559	0.167753	39.5079	50.0495	3.80845e-08	0.872642	212	0.732304	777	NA	NA	NA	NA	NA	NA	NA	NA	NA
6	32602773	T	G	rs9270844	0.922559	0.167753	39.5079	50.0495	3.80845e-08	0.872642	212	0.732304	777	None	None	None	HLA-DRB1	protein_coding	12925	HLA-DQA1	protein_coding	25406
6	32602794	T	C	rs9270845	0.922559	0.167753	39.5079	50.0495	3.80845e-08	0.872642	212	0.732304	777	None	None	None	HLA-DRB1	protein_coding	12946	HLA-DQA1	protein_coding	25385
6	32602800	A	T	rs9270846	0.922559	0.167753	39.5079	50.0495	3.80845e-08	0.872642	212	0.732304	777	None	None	None	HLA-DRB1	protein_coding	12952	HLA-DQA1	protein_coding	25379
6	32602825	G	T	rs9270847	0.922559	0.167753	39.5079	50.0495	3.80845e-08	0.872642	212	0.732304	777	None	None	None	HLA-DRB1	protein_coding	12977	HLA-DQA1	protein_coding	25354
6	32602832	C	T	rs9270848	0.922559	0.167753	39.5079	50.0495	3.80845e-08	0.872642	212	0.732304	777	None	None	None	HLA-DRB1	protein_coding	12984	HLA-DQA1	protein_coding	25347
6	32602872	C	T	rs9270849	0.922559	0.167753	39.5079	50.0495	3.80845e-08	0.872642	212	0.732304	777	None	None	None	HLA-DRB1	protein_coding	13024	HLA-DQA1	protein_coding	25307
6	32602940	G	A	rs9270850	0.922559	0.167753	39.5079	50.0495	3.80845e-08	0.872642	212	0.732304	777	None	None	None	HLA-DRB1	protein_coding	13092	HLA-DQA1	protein_coding	25239
6	32602999	C	T	rs9270851	0.922559	0.167753	39.5079	50.0495	3.80845e-08	0.872642	212	0.732304	777	None	None	None	HLA-DRB1	protein_coding	13151	HLA-DQA1	protein_coding	25180
6	32603020	G	A	rs9270852	0.922559	0.167753	39.5079	50.0495	3.80845e-08	0.872642	212	0.732304	777	None	None	None	HLA-DRB1	protein_coding	13172	HLA-DQA1	protein_coding	25159
6	32603023	G	A	rs9270853	0.922559	0.167753	39.5079	50.0495	3.80845e-08	0.872642	212	0.732304	777	None	None	None	HLA-DRB1	protein_coding	13175	HLA-DQA1	protein_coding	25156
6	32603032	A	G	rs9270854	0.922559	0.167753	39.5079	50.0495	3.80845e-08	0.872642	212	0.732304	777	None	None	None	HLA-DRB1	protein_coding	13184	HLA-DQA1	protein_coding	25147
6	32603062	A	G	rs9270856	0.922559	0.167753	39.5079	50.0495	3.80845e-08	0.872642	212	0.732304	777	None	None	None	HLA-DRB1	protein_coding	13214	HLA-DQA1	protein_coding	25117
6	32603072	G	A	rs9270857	0.922559	0.167753	39.5079	50.0495	3.80845e-08	0.872642	212	0.732304	777	None	None	None	HLA-DRB1	protein_coding	13224	HLA-DQA1	protein_coding	25107
6	32603082	C	T	rs9270858	0.922559	0.167753	39.5079	50.0495	3.80845e-08	0.872642	212	0.732304	777	None	None	None	HLA-DRB1	protein_coding	13234	HLA-DQA1	protein_coding	25097
6	32603117	T	C	rs9270859	0.922559	0.167753	39.5079	50.0495	3.80845e-08	0.872642	212	0.732304	777	None	None	None	HLA-DRB1	protein_coding	13269	HLA-DQA1	protein_coding	25062
6	32603224	T	C	rs9270864	0.922559	0.167753	39.5079	50.0495	3.80845e-08	0.872642	212	0.732304	777	None	None	None	HLA-DRB1	protein_coding	13376	HLA-DQA1	protein_coding	24955
6	32603234	G	C	rs9270865	0.922559	0.167753	39.5079	50.0495	3.80845e-08	0.872642	212	0.732304	777	None	None	None	HLA-DRB1	protein_coding	13386	HLA-DQA1	protein_coding	24945
6	32603266	G	A	rs9270866	0.922559	0.167753	39.5079	50.0495	3.80845e-08	0.872642	212	0.732304	777	None	None	None	HLA-DRB1	protein_coding	13418	HLA-DQA1	protein_coding	24913
6	32603450	G	A	rs9270874	0.922559	0.167753	39.5079	50.0495	3.80845e-08	0.872642	212	0.732304	777	None	None	None	HLA-DRB1	protein_coding	13602	HLA-DQA1	protein_coding	24729
6	32603533	A	G	rs9270875	0.922559	0.167753	39.5079	50.0495	3.80845e-08	0.872642	212	0.732304	777	None	None	None	HLA-DRB1	protein_coding	13685	HLA-DQA1	protein_coding	24646
6	32603913	C	T	rs9270881	0.922559	0.167753	39.5079	50.0495	3.80845e-08	0.872642	212	0.732304	777	None	None	None	HLA-DRB1	protein_coding	14065	HLA-DQA1	protein_coding	24266
6	32604185	A	G	rs9270902	0.922559	0.167753	39.5079	50.0495	3.80845e-08	0.872642	212	0.732304	777	None	None	None	HLA-DRB1	protein_coding	14337	HLA-DQA1	protein_coding	23994
6	32604222	A	T	rs114828170	0.922559	0.167753	39.5079	50.0495	3.80845e-08	0.872642	212	0.732304	777	None	None	None	HLA-DRB1	protein_coding	14374	HLA-DQA1	protein_coding	23957
6	32604283	T	C	rs9270904	0.922559	0.167753	39.5079	50.0495	3.80845e-08	0.872642	212	0.732304	777	None	None	None	HLA-DRB1	protein_coding	14435	HLA-DQA1	protein_coding	23896
6	32604299	G	A	rs9270905	0.922559	0.167753	39.5079	50.0495	3.80845e-08	0.872642	212	0.732304	777	None	None	None	HLA-DRB1	protein_coding	14451	HLA-DQA1	protein_coding	23880
6	32604302	T	C	rs9270906	0.922559	0.167753	39.5079	50.0495	3.80845e-08	0.872642	212	0.732304	777	None	None	None	HLA-DRB1	protein_coding	14454	HLA-DQA1	protein_coding	23877
6	32604305	C	T	rs9270907	0.922559	0.167753	39.5079	50.0495	3.80845e-08	0.872642	212	0.732304	777	None	None	None	HLA-DRB1	protein_coding	14457	HLA-DQA1	protein_coding	23874
6	32604371	G	A	rs9270908	0.922559	0.167753	39.5079	50.0495	3.80845e-08	0.872642	212	0.732304	777	None	None	None	HLA-DRB1	protein_coding	14523	HLA-DQA1	protein_coding	23808
6	32604402	A	G	rs9270909	0.922559	0.167753	39.5079	50.0495	3.80845e-08	0.872642	212	0.732304	777	None	None	None	HLA-DRB1	protein_coding	14554	HLA-DQA1	protein_coding	23777
6	32604447	A	G	rs9270912	0.922559	0.167753	39.5079	50.0495	3.80845e-08	0.872642	212	0.732304	777	None	None	None	HLA-DRB1	protein_coding	14599	HLA-DQA1	protein_coding	23732
6	32604452	A	G	rs9270913	0.922559	0.167753	39.5079	50.0495	3.80845e-08	0.872642	212	0.732304	777	None	None	None	HLA-DRB1	protein_coding	14604	HLA-DQA1	protein_coding	23727
6	32604472	A	T	rs9270914	0.922559	0.167753	39.5079	50.0495	3.80845e-08	0.872642	212	0.732304	777	None	None	None	HLA-DRB1	protein_coding	14624	HLA-DQA1	protein_coding	23707
6	32604513	G	A	rs9270915	0.922559	0.167753	39.5079	50.0495	3.80845e-08	0.872642	212	0.732304	777	None	None	None	HLA-DRB1	protein_coding	14665	HLA-DQA1	protein_coding	23666
6	32604515	A	C	rs9270916	0.922559	0.167753	39.5079	50.0495	3.80845e-08	0.872642	212	0.732304	777	None	None	None	HLA-DRB1	protein_coding	14667	HLA-DQA1	protein_coding	23664
6	32604525	G	A	rs9270918	0.922559	0.167753	39.5079	50.0495	3.80845e-08	0.872642	212	0.732304	777	None	None	None	HLA-DRB1	protein_coding	14677	HLA-DQA1	protein_coding	23654
6	32604528	G	T	rs9270919	0.922559	0.167753	39.5079	50.0495	3.80845e-08	0.872642	212	0.732304	777	None	None	None	HLA-DRB1	protein_coding	14680	HLA-DQA1	protein_coding	23651
6	32604545	C	T	rs9270920	0.922559	0.167753	39.5079	50.0495	3.80845e-08	0.872642	212	0.732304	777	None	None	None	HLA-DRB1	protein_coding	14697	HLA-DQA1	protein_coding	23634
6	32604549	C	T	rs9270921	0.922559	0.167753	39.5079	50.0495	3.80845e-08	0.872642	212	0.732304	777	None	None	None	HLA-DRB1	protein_coding	14701	HLA-DQA1	protein_coding	23630
6	32604611	T	C	rs9270922	0.922559	0.167753	39.5079	50.0495	3.80845e-08	0.872642	212	0.732304	777	None	None	None	HLA-DRB1	protein_coding	14763	HLA-DQA1	protein_coding	23568
6	32604631	G	A	rs9270924	0.922559	0.167753	39.5079	50.0495	3.80845e-08	0.872642	212	0.732304	777	None	None	None	HLA-DRB1	protein_coding	14783	HLA-DQA1	protein_coding	23548
6	32604656	A	G	rs9270925	0.922559	0.167753	39.5079	50.0495	3.80845e-08	0.872642	212	0.732304	777	None	None	None	HLA-DRB1	protein_coding	14808	HLA-DQA1	protein_coding	23523
6	32604658	C	A	rs9270926	0.922559	0.167753	39.5079	50.0495	3.80845e-08	0.872642	212	0.732304	777	None	None	None	HLA-DRB1	protein_coding	14810	HLA-DQA1	protein_coding	23521
6	32604674	A	G	rs9270927	0.922559	0.167753	39.5079	50.0495	3.80845e-08	0.872642	212	0.732304	777	None	None	None	HLA-DRB1	protein_coding	14826	HLA-DQA1	protein_coding	23505
6	32604770	A	T	rs9270931	0.922559	0.167753	39.5079	50.0495	3.80845e-08	0.872642	212	0.732304	777	None	None	None	HLA-DRB1	protein_coding	14922	HLA-DQA1	protein_coding	23409
6	32604806	G	A	rs77102498	0.922559	0.167753	39.5079	50.0495	3.80845e-08	0.872642	212	0.732304	777	None	None	None	HLA-DRB1	protein_coding	14958	HLA-DQA1	protein_coding	23373
6	32604809	G	A	None	0.922559	0.167753	39.5079	50.0495	3.80845e-08	0.872642	212	0.732304	777	None	None	None	HLA-DRB1	protein_coding	14961	HLA-DQA1	protein_coding	23370
6	32604882	C	G	rs9270933	0.922559	0.167753	39.5079	50.0495	3.80845e-08	0.872642	212	0.732304	777	None	None	None	HLA-DRB1	protein_coding	15034	HLA-DQA1	protein_coding	23297
6	32604918	G	C	rs9270934	0.922559	0.167753	39.5079	50.0495	3.80845e-08	0.872642	212	0.732304	777	None	None	None	HLA-DRB1	protein_coding	15070	HLA-DQA1	protein_coding	23261
6	32604924	A	G	rs9270935	0.922559	0.167753	39.5079	50.0495	3.80845e-08	0.872642	212	0.732304	777	None	None	None	HLA-DRB1	protein_coding	15076	HLA-DQA1	protein_coding	23255
6	32604980	A	G	rs9270937	0.922559	0.167753	39.5079	50.0495	3.80845e-08	0.872642	212	0.732304	777	None	None	None	HLA-DRB1	protein_coding	15132	HLA-DQA1	protein_coding	23199
6	32605029	G	A	rs9270939	0.922559	0.167753	39.5079	50.0495	3.80845e-08	0.872642	212	0.732304	777	None	None	None	HLA-DRB1	protein_coding	15181	HLA-DQA1	protein_coding	23150
6	32605134	A	G	rs9270944	0.922559	0.167753	39.5079	50.0495	3.80845e-08	0.872642	212	0.732304	777	None	None	None	HLA-DRB1	protein_coding	15286	HLA-DQA1	protein_coding	23045
6	32605171	A	C	rs9270945	0.922559	0.167753	39.5079	50.0495	3.80845e-08	0.872642	212	0.732304	777	None	None	None	HLA-DRB1	protein_coding	15323	HLA-DQA1	protein_coding	23008
6	32605175	G	A	rs9270946	0.922559	0.167753	39.5079	50.0495	3.80845e-08	0.872642	212	0.732304	777	None	None	None	HLA-DRB1	protein_coding	15327	HLA-DQA1	protein_coding	23004
6	32605184	G	C	rs9270947	0.922559	0.167753	39.5079	50.0495	3.80845e-08	0.872642	212	0.732304	777	None	None	None	HLA-DRB1	protein_coding	15336	HLA-DQA1	protein_coding	22995
6	32605195	C	T	rs9270948	0.922559	0.167753	39.5079	50.0495	3.80845e-08	0.872642	212	0.732304	777	None	None	None	HLA-DRB1	protein_coding	15347	HLA-DQA1	protein_coding	22984
6	32605198	T	C	rs9270949	0.922559	0.167753	39.5079	50.0495	3.80845e-08	0.872642	212	0.732304	777	None	None	None	HLA-DRB1	protein_coding	15350	HLA-DQA1	protein_coding	22981
6	32605250	T	A	rs9270950	0.922559	0.167753	39.5079	50.0495	3.80845e-08	0.872642	212	0.732304	777	None	None	None	HLA-DRB1	protein_coding	15402	HLA-DQA1	protein_coding	22929
6	32605262	C	T	rs9270951	0.922559	0.167753	39.5079	50.0495	3.80845e-08	0.872642	212	0.732304	777	None	None	None	HLA-DRB1	protein_coding	15414	HLA-DQA1	protein_coding	22917
6	32605263	A	G	rs9270952	0.922559	0.167753	39.5079	50.0495	3.80845e-08	0.872642	212	0.732304	777	None	None	None	HLA-DRB1	protein_coding	15415	HLA-DQA1	protein_coding	22916
6	32605268	C	T	rs9270953	0.922559	0.167753	39.5079	50.0495	3.80845e-08	0.872642	212	0.732304	777	None	None	None	HLA-DRB1	protein_coding	15420	HLA-DQA1	protein_coding	22911
6	32605281	C	T	rs9270954	0.922559	0.167753	39.5079	50.0495	3.80845e-08	0.872642	212	0.732304	777	None	None	None	HLA-DRB1	protein_coding	15433	HLA-DQA1	protein_coding	22898
6	32605766	C	T	rs9270967	0.922559	0.167753	39.5079	50.0495	3.80845e-08	0.872642	212	0.732304	777	None	None	None	HLA-DRB1	protein_coding	15918	HLA-DQA1	protein_coding	22413
6	32605777	C	T	rs9270968	0.922559	0.167753	39.5079	50.0495	3.80845e-08	0.872642	212	0.732304	777	None	None	None	HLA-DRB1	protein_coding	15929	HLA-DQA1	protein_coding	22402
6	32605783	A	G	rs9270969	0.922559	0.167753	39.5079	50.0495	3.80845e-08	0.872642	212	0.732304	777	None	None	None	HLA-DRB1	protein_coding	15935	HLA-DQA1	protein_coding	22396
6	32605797	C	T	rs9270970	0.922559	0.167753	39.5079	50.0495	3.80845e-08	0.872642	212	0.732304	777	None	None	None	HLA-DRB1	protein_coding	15949	HLA-DQA1	protein_coding	22382
6	32605821	T	C	rs9270971	0.922559	0.167753	39.5079	50.0495	3.80845e-08	0.872642	212	0.732304	777	None	None	None	HLA-DRB1	protein_coding	15973	HLA-DQA1	protein_coding	22358
6	32605844	C	T	rs9270972	0.922559	0.167753	39.5079	50.0495	3.80845e-08	0.872642	212	0.732304	777	None	None	None	HLA-DRB1	protein_coding	15996	HLA-DQA1	protein_coding	22335
6	32605936	C	A	rs9270974	0.922559	0.167753	39.5079	50.0495	3.80845e-08	0.872642	212	0.732304	777	None	None	None	HLA-DRB1	protein_coding	16088	HLA-DQA1	protein_coding	22243
6	32605977	T	A	rs9270978	0.922559	0.167753	39.5079	50.0495	3.80845e-08	0.872642	212	0.732304	777	None	None	None	HLA-DRB1	protein_coding	16129	HLA-DQA1	protein_coding	22202
6	32606003	A	G	rs9270979	0.922559	0.167753	39.5079	50.0495	3.80845e-08	0.872642	212	0.732304	777	None	None	None	HLA-DRB1	protein_coding	16155	HLA-DQA1	protein_coding	22176
6	32606155	A	G	rs9270981	0.922559	0.167753	39.5079	50.0495	3.80845e-08	0.872642	212	0.732304	777	None	None	None	HLA-DRB1	protein_coding	16307	HLA-DQA1	protein_coding	22024
6	32606196	T	C	rs9270983	0.922559	0.167753	39.5079	50.0495	3.80845e-08	0.872642	212	0.732304	777	None	None	None	HLA-DRB1	protein_coding	16348	HLA-DQA1	protein_coding	21983
6	32606250	T	C	rs9270985	0.922559	0.167753	39.5079	50.0495	3.80845e-08	0.872642	212	0.732304	777	None	None	None	HLA-DRB1	protein_coding	16402	HLA-DQA1	protein_coding	21929
6	32606350	T	C	rs9270987	0.922559	0.167753	39.5079	50.0495	3.80845e-08	0.872642	212	0.732304	777	None	None	None	HLA-DRB1	protein_coding	16502	HLA-DQA1	protein_coding	21829
6	32606353	A	G	rs9270988	0.922559	0.167753	39.5079	50.0495	3.80845e-08	0.872642	212	0.732304	777	None	None	None	HLA-DRB1	protein_coding	16505	HLA-DQA1	protein_coding	21826
6	32606423	G	C	rs9270991	0.922559	0.167753	39.5079	50.0495	3.80845e-08	0.872642	212	0.732304	777	None	None	None	HLA-DRB1	protein_coding	16575	HLA-DQA1	protein_coding	21756
6	32606425	C	T	rs9270992	0.922559	0.167753	39.5079	50.0495	3.80845e-08	0.872642	212	0.732304	777	None	None	None	HLA-DRB1	protein_coding	16577	HLA-DQA1	protein_coding	21754
6	32606602	A	G	rs9270998	0.922559	0.167753	39.5079	50.0495	3.80845e-08	0.872642	212	0.732304	777	None	None	None	HLA-DRB1	protein_coding	16754	HLA-DQA1	protein_coding	21577
6	32606661	G	A	rs9270999	0.922559	0.167753	39.5079	50.0495	3.80845e-08	0.872642	212	0.732304	777	None	None	None	HLA-DRB1	protein_coding	16813	HLA-DQA1	protein_coding	21518
6	32606750	T	C	rs9271003	0.922559	0.167753	39.5079	50.0495	3.80845e-08	0.872642	212	0.732304	777	None	None	None	HLA-DRB1	protein_coding	16902	HLA-DQA1	protein_coding	21429
6	32607104	A	G	rs9271022	0.922559	0.167753	39.5079	50.0495	3.80845e-08	0.872642	212	0.732304	777	None	None	None	HLA-DRB1	protein_coding	17256	HLA-DQA1	protein_coding	21075
6	32607488	T	C	rs9271049	0.922559	0.167753	39.5079	50.0495	3.80845e-08	0.872642	212	0.732304	777	None	None	None	HLA-DRB1	protein_coding	17640	HLA-DQA1	protein_coding	20691
6	32607498	G	A	rs9271050	0.922559	0.167753	39.5079	50.0495	3.80845e-08	0.872642	212	0.732304	777	None	None	None	HLA-DRB1	protein_coding	17650	HLA-DQA1	protein_coding	20681
6	32607513	T	C	rs9271051	0.922559	0.167753	39.5079	50.0495	3.80845e-08	0.872642	212	0.732304	777	None	None	None	HLA-DRB1	protein_coding	17665	HLA-DQA1	protein_coding	20666
6	32607532	T	C	rs9271052	0.922559	0.167753	39.5079	50.0495	3.80845e-08	0.872642	212	0.732304	777	None	None	None	HLA-DRB1	protein_coding	17684	HLA-DQA1	protein_coding	20647
6	32607542	C	T	rs9271053	0.922559	0.167753	39.5079	50.0495	3.80845e-08	0.872642	212	0.732304	777	None	None	None	HLA-DRB1	protein_coding	17694	HLA-DQA1	protein_coding	20637
6	32607629	A	T	rs9271058	0.922559	0.167753	39.5079	50.0495	3.80845e-08	0.872642	212	0.732304	777	None	None	None	HLA-DRB1	protein_coding	17781	HLA-DQA1	protein_coding	20550
6	32607736	C	G	rs9271060	0.922559	0.167753	39.5079	50.0495	3.80845e-08	0.872642	212	0.732304	777	None	None	None	HLA-DRB1	protein_coding	17888	HLA-DQA1	protein_coding	20443
6	32607807	A	G	rs9271063	0.922559	0.167753	39.5079	50.0495	3.80845e-08	0.872642	212	0.732304	777	None	None	None	HLA-DRB1	protein_coding	17959	HLA-DQA1	protein_coding	20372
6	32607854	A	G	rs9271066	0.922559	0.167753	39.5079	50.0495	3.80845e-08	0.872642	212	0.732304	777	None	None	None	HLA-DRB1	protein_coding	18006	HLA-DQA1	protein_coding	20325
6	32607897	C	G	rs9271068	0.922559	0.167753	39.5079	50.0495	3.80845e-08	0.872642	212	0.732304	777	None	None	None	HLA-DRB1	protein_coding	18049	HLA-DQA1	protein_coding	20282
6	32607924	G	T	rs9271070	0.922559	0.167753	39.5079	50.0495	3.80845e-08	0.872642	212	0.732304	777	None	None	None	HLA-DRB1	protein_coding	18076	HLA-DQA1	protein_coding	20255
6	32607972	C	T	rs9271072	0.922559	0.167753	39.5079	50.0495	3.80845e-08	0.872642	212	0.732304	777	None	None	None	HLA-DRB1	protein_coding	18124	HLA-DQA1	protein_coding	20207
6	32608026	G	T	rs9271073	0.922559	0.167753	39.5079	50.0495	3.80845e-08	0.872642	212	0.732304	777	None	None	None	HLA-DRB1	protein_coding	18178	HLA-DQA1	protein_coding	20153
6	32608072	G	T	rs9271074	0.922559	0.167753	39.5079	50.0495	3.80845e-08	0.872642	212	0.732304	777	None	None	None	HLA-DRB1	protein_coding	18224	HLA-DQA1	protein_coding	20107
6	32608075	A	G	rs9271075	0.922559	0.167753	39.5079	50.0495	3.80845e-08	0.872642	212	0.732304	777	None	None	None	HLA-DRB1	protein_coding	18227	HLA-DQA1	protein_coding	20104
6	32608096	G	A	rs9271076	0.922559	0.167753	39.5079	50.0495	3.80845e-08	0.872642	212	0.732304	777	None	None	None	HLA-DRB1	protein_coding	18248	HLA-DQA1	protein_coding	20083
6	32608148	G	A	rs9271077	0.922559	0.167753	39.5079	50.0495	3.80845e-08	0.872642	212	0.732304	777	None	None	None	HLA-DRB1	protein_coding	18300	HLA-DQA1	protein_coding	20031
6	32608153	C	T	rs9271078	0.922559	0.167753	39.5079	50.0495	3.80845e-08	0.872642	212	0.732304	777	None	None	None	HLA-DRB1	protein_coding	18305	HLA-DQA1	protein_coding	20026
6	32608275	G	C	rs9271079	0.922559	0.167753	39.5079	50.0495	3.80845e-08	0.872642	212	0.732304	777	None	None	None	HLA-DRB1	protein_coding	18427	HLA-DQA1	protein_coding	19904
6	32608306	A	G	rs9271081	0.922559	0.167753	39.5079	50.0495	3.80845e-08	0.872642	212	0.732304	777	None	None	None	HLA-DRB1	protein_coding	18458	HLA-DQA1	protein_coding	19873
6	32608325	T	C	rs9271083	0.922559	0.167753	39.5079	50.0495	3.80845e-08	0.872642	212	0.732304	777	None	None	None	HLA-DRB1	protein_coding	18477	HLA-DQA1	protein_coding	19854
6	32608388	T	A	rs9271086	0.922559	0.167753	39.5079	50.0495	3.80845e-08	0.872642	212	0.732304	777	None	None	None	HLA-DRB1	protein_coding	18540	HLA-DQA1	protein_coding	19791
6	32608393	C	A	rs9271087	0.922559	0.167753	39.5079	50.0495	3.80845e-08	0.872642	212	0.732304	777	None	None	None	HLA-DRB1	protein_coding	18545	HLA-DQA1	protein_coding	19786
6	32608398	A	C	rs9271088	0.922559	0.167753	39.5079	50.0495	3.80845e-08	0.872642	212	0.732304	777	None	None	None	HLA-DRB1	protein_coding	18550	HLA-DQA1	protein_coding	19781
6	32608400	T	G	rs9271089	0.922559	0.167753	39.5079	50.0495	3.80845e-08	0.872642	212	0.732304	777	None	None	None	HLA-DRB1	protein_coding	18552	HLA-DQA1	protein_coding	19779
6	32608470	T	C	rs9271090	0.922559	0.167753	39.5079	50.0495	3.80845e-08	0.872642	212	0.732304	777	None	None	None	HLA-DRB1	protein_coding	18622	HLA-DQA1	protein_coding	19709
6	32608498	G	T	rs9271091	0.922559	0.167753	39.5079	50.0495	3.80845e-08	0.872642	212	0.732304	777	None	None	None	HLA-DRB1	protein_coding	18650	HLA-DQA1	protein_coding	19681
6	32608505	T	TA	NA	0.922559	0.167753	39.5079	50.0495	3.80845e-08	0.872642	212	0.732304	777	NA	NA	NA	NA	NA	NA	NA	NA	NA
6	32608519	A	G	rs9271092	0.922559	0.167753	39.5079	50.0495	3.80845e-08	0.872642	212	0.732304	777	None	None	None	HLA-DRB1	protein_coding	18671	HLA-DQA1	protein_coding	19660
6	32608570	G	C	rs9271094	0.922559	0.167753	39.5079	50.0495	3.80845e-08	0.872642	212	0.732304	777	None	None	None	HLA-DRB1	protein_coding	18722	HLA-DQA1	protein_coding	19609
6	32608607	TAAG	T	NA	0.922559	0.167753	39.5079	50.0495	3.80845e-08	0.872642	212	0.732304	777	NA	NA	NA	NA	NA	NA	NA	NA	NA
6	32608617	G	A	None	0.922559	0.167753	39.5079	50.0495	3.80845e-08	0.872642	212	0.732304	777	None	None	None	HLA-DRB1	protein_coding	18769	HLA-DQA1	protein_coding	19562
6	32608649	A	G	rs9271096	0.922559	0.167753	39.5079	50.0495	3.80845e-08	0.872642	212	0.732304	777	None	None	None	HLA-DRB1	protein_coding	18801	HLA-DQA1	protein_coding	19530
6	32608662	C	G	rs9271097	0.922559	0.167753	39.5079	50.0495	3.80845e-08	0.872642	212	0.732304	777	None	None	None	HLA-DRB1	protein_coding	18814	HLA-DQA1	protein_coding	19517
6	32608663	T	G	rs9271098	0.922559	0.167753	39.5079	50.0495	3.80845e-08	0.872642	212	0.732304	777	None	None	None	HLA-DRB1	protein_coding	18815	HLA-DQA1	protein_coding	19516
6	32608701	T	C	rs9271100	0.922559	0.167753	39.5079	50.0495	3.80845e-08	0.872642	212	0.732304	777	None	None	None	HLA-DRB1	protein_coding	18853	HLA-DQA1	protein_coding	19478
6	32608716	C	T	rs9271101	0.922559	0.167753	39.5079	50.0495	3.80845e-08	0.872642	212	0.732304	777	None	None	None	HLA-DRB1	protein_coding	18868	HLA-DQA1	protein_coding	19463
6	32608763	T	C	rs9271103	0.922559	0.167753	39.5079	50.0495	3.80845e-08	0.872642	212	0.732304	777	None	None	None	HLA-DRB1	protein_coding	18915	HLA-DQA1	protein_coding	19416
6	32608784	G	A	rs9271104	0.922559	0.167753	39.5079	50.0495	3.80845e-08	0.872642	212	0.732304	777	None	None	None	HLA-DRB1	protein_coding	18936	HLA-DQA1	protein_coding	19395
6	32608800	T	G	rs9271105	0.922559	0.167753	39.5079	50.0495	3.80845e-08	0.872642	212	0.732304	777	None	None	None	HLA-DRB1	protein_coding	18952	HLA-DQA1	protein_coding	19379
6	32608818	G	A	rs9271106	0.922559	0.167753	39.5079	50.0495	3.80845e-08	0.872642	212	0.732304	777	None	None	None	HLA-DRB1	protein_coding	18970	HLA-DQA1	protein_coding	19361
6	32608827	A	T	rs9271107	0.922559	0.167753	39.5079	50.0495	3.80845e-08	0.872642	212	0.732304	777	None	None	None	HLA-DRB1	protein_coding	18979	HLA-DQA1	protein_coding	19352
6	32608856	G	A	rs9271108	0.922559	0.167753	39.5079	50.0495	3.80845e-08	0.872642	212	0.732304	777	None	None	None	HLA-DRB1	protein_coding	19008	HLA-DQA1	protein_coding	19323
6	32608910	T	C	rs9271109	0.922559	0.167753	39.5079	50.0495	3.80845e-08	0.872642	212	0.732304	777	None	None	None	HLA-DRB1	protein_coding	19062	HLA-DQA1	protein_coding	19269
6	32608911	G	A	rs9271110	0.922559	0.167753	39.5079	50.0495	3.80845e-08	0.872642	212	0.732304	777	None	None	None	HLA-DRB1	protein_coding	19063	HLA-DQA1	protein_coding	19268
6	32608922	G	A	rs9271111	0.922559	0.167753	39.5079	50.0495	3.80845e-08	0.872642	212	0.732304	777	None	None	None	HLA-DRB1	protein_coding	19074	HLA-DQA1	protein_coding	19257
6	32608940	T	C	rs9271112	0.922559	0.167753	39.5079	50.0495	3.80845e-08	0.872642	212	0.732304	777	None	None	None	HLA-DRB1	protein_coding	19092	HLA-DQA1	protein_coding	19239
6	32608954	C	G	rs9271115	0.922559	0.167753	39.5079	50.0495	3.80845e-08	0.872642	212	0.732304	777	None	None	None	HLA-DRB1	protein_coding	19106	HLA-DQA1	protein_coding	19225
6	32609388	T	C	rs9271143	0.922559	0.167753	39.5079	50.0495	3.80845e-08	0.872642	212	0.732304	777	None	None	None	HLA-DRB1	protein_coding	19540	HLA-DQA1	protein_coding	18791
6	32609443	G	A	rs9271144	0.922559	0.167753	39.5079	50.0495	3.80845e-08	0.872642	212	0.732304	777	None	None	None	HLA-DRB1	protein_coding	19595	HLA-DQA1	protein_coding	18736
6	32609447	C	G	rs9271145	0.922559	0.167753	39.5079	50.0495	3.80845e-08	0.872642	212	0.732304	777	None	None	None	HLA-DRB1	protein_coding	19599	HLA-DQA1	protein_coding	18732
6	32609678	A	G	rs9271149	0.922559	0.167753	39.5079	50.0495	3.80845e-08	0.872642	212	0.732304	777	None	None	None	HLA-DRB1	protein_coding	19830	HLA-DQA1	protein_coding	18501
6	32609693	T	G	rs9271150	0.922559	0.167753	39.5079	50.0495	3.80845e-08	0.872642	212	0.732304	777	None	None	None	HLA-DRB1	protein_coding	19845	HLA-DQA1	protein_coding	18486
6	32609697	T	G	rs9271151	0.922559	0.167753	39.5079	50.0495	3.80845e-08	0.872642	212	0.732304	777	None	None	None	HLA-DRB1	protein_coding	19849	HLA-DQA1	protein_coding	18482
6	32609772	A	T	rs9271153	0.922559	0.167753	39.5079	50.0495	3.80845e-08	0.872642	212	0.732304	777	None	None	None	HLA-DRB1	protein_coding	19924	HLA-DQA1	protein_coding	18407
6	32609813	G	A	rs9271156	0.922559	0.167753	39.5079	50.0495	3.80845e-08	0.872642	212	0.732304	777	None	None	None	HLA-DRB1	protein_coding	19965	HLA-DQA1	protein_coding	18366
6	32609938	G	T	rs9271162	0.922559	0.167753	39.5079	50.0495	3.80845e-08	0.872642	212	0.732304	777	None	None	None	HLA-DRB1	protein_coding	20090	HLA-DQA1	protein_coding	18241
6	32609956	C	T	rs9271163	0.922559	0.167753	39.5079	50.0495	3.80845e-08	0.872642	212	0.732304	777	None	None	None	HLA-DRB1	protein_coding	20108	HLA-DQA1	protein_coding	18223
6	32610007	C	T	rs9271164	0.922559	0.167753	39.5079	50.0495	3.80845e-08	0.872642	212	0.732304	777	None	None	None	HLA-DRB1	protein_coding	20159	HLA-DQA1	protein_coding	18172
6	32610008	A	G	rs9271165	0.922559	0.167753	39.5079	50.0495	3.80845e-08	0.872642	212	0.732304	777	None	None	None	HLA-DRB1	protein_coding	20160	HLA-DQA1	protein_coding	18171
6	32610034	C	T	rs9271166	0.922559	0.167753	39.5079	50.0495	3.80845e-08	0.872642	212	0.732304	777	None	None	None	HLA-DRB1	protein_coding	20186	HLA-DQA1	protein_coding	18145
6	32610077	G	A	rs9271168	0.922559	0.167753	39.5079	50.0495	3.80845e-08	0.872642	212	0.732304	777	None	None	None	HLA-DRB1	protein_coding	20229	HLA-DQA1	protein_coding	18102
6	32610096	TG	T	NA	0.922559	0.167753	39.5079	50.0495	3.80845e-08	0.872642	212	0.732304	777	NA	NA	NA	NA	NA	NA	NA	NA	NA
6	32610112	T	C	rs9271170	0.922559	0.167753	39.5079	50.0495	3.80845e-08	0.872642	212	0.732304	777	None	None	None	HLA-DRB1	protein_coding	20264	HLA-DQA1	protein_coding	18067
6	32610198	C	T	rs9271172	0.922559	0.167753	39.5079	50.0495	3.80845e-08	0.872642	212	0.732304	777	None	None	None	HLA-DRB1	protein_coding	20350	HLA-DQA1	protein_coding	17981
6	32610204	A	G	rs9271173	0.922559	0.167753	39.5079	50.0495	3.80845e-08	0.872642	212	0.732304	777	None	None	None	HLA-DRB1	protein_coding	20356	HLA-DQA1	protein_coding	17975
6	32610263	C	G	rs9271174	0.922559	0.167753	39.5079	50.0495	3.80845e-08	0.872642	212	0.732304	777	None	None	None	HLA-DRB1	protein_coding	20415	HLA-DQA1	protein_coding	17916
6	32610414	C	T	rs9271178	0.922559	0.167753	39.5079	50.0495	3.80845e-08	0.872642	212	0.732304	777	None	None	None	HLA-DRB1	protein_coding	20566	HLA-DQA1	protein_coding	17765
6	32610419	G	A	rs9271179	0.922559	0.167753	39.5079	50.0495	3.80845e-08	0.872642	212	0.732304	777	None	None	None	HLA-DRB1	protein_coding	20571	HLA-DQA1	protein_coding	17760
6	32610509	G	A	None	0.922559	0.167753	39.5079	50.0495	3.80845e-08	0.872642	212	0.732304	777	None	None	None	HLA-DRB1	protein_coding	20661	HLA-DQA1	protein_coding	17670
6	32610520	A	G	rs9271186	0.922559	0.167753	39.5079	50.0495	3.80845e-08	0.872642	212	0.732304	777	None	None	None	HLA-DRB1	protein_coding	20672	HLA-DQA1	protein_coding	17659
6	32610580	C	T	rs9271189	0.922559	0.167753	39.5079	50.0495	3.80845e-08	0.872642	212	0.732304	777	None	None	None	HLA-DRB1	protein_coding	20732	HLA-DQA1	protein_coding	17599
6	32610753	C	A	rs9271192	0.922559	0.167753	39.5079	50.0495	3.80845e-08	0.872642	212	0.732304	777	None	None	None	HLA-DRB1	protein_coding	20905	HLA-DQA1	protein_coding	17426
6	32610789	T	C	rs9271193	0.922559	0.167753	39.5079	50.0495	3.80845e-08	0.872642	212	0.732304	777	None	None	None	HLA-DRB1	protein_coding	20941	HLA-DQA1	protein_coding	17390
6	32610835	T	G	rs9271194	0.922559	0.167753	39.5079	50.0495	3.80845e-08	0.872642	212	0.732304	777	None	None	None	HLA-DRB1	protein_coding	20987	HLA-DQA1	protein_coding	17344
6	32610896	A	T	rs7451864	0.922559	0.167753	39.5079	50.0495	3.80845e-08	0.872642	212	0.732304	777	None	None	None	HLA-DRB1	protein_coding	21048	HLA-DQA1	protein_coding	17283
6	32610949	G	A	rs9271198	0.922559	0.167753	39.5079	50.0495	3.80845e-08	0.872642	212	0.732304	777	None	None	None	HLA-DRB1	protein_coding	21101	HLA-DQA1	protein_coding	17230
6	32610958	A	G	rs9271199	0.922559	0.167753	39.5079	50.0495	3.80845e-08	0.872642	212	0.732304	777	None	None	None	HLA-DRB1	protein_coding	21110	HLA-DQA1	protein_coding	17221
6	32610979	C	T	rs9271200	0.922559	0.167753	39.5079	50.0495	3.80845e-08	0.872642	212	0.732304	777	None	None	None	HLA-DRB1	protein_coding	21131	HLA-DQA1	protein_coding	17200
6	32611041	C	A	rs9271201	0.922559	0.167753	39.5079	50.0495	3.80845e-08	0.872642	212	0.732304	777	None	None	None	HLA-DRB1	protein_coding	21193	HLA-DQA1	protein_coding	17138
6	32611060	A	C	rs9271202	0.922559	0.167753	39.5079	50.0495	3.80845e-08	0.872642	212	0.732304	777	None	None	None	HLA-DRB1	protein_coding	21212	HLA-DQA1	protein_coding	17119
6	32611164	G	A	rs9271205	0.922559	0.167753	39.5079	50.0495	3.80845e-08	0.872642	212	0.732304	777	None	None	None	HLA-DRB1	protein_coding	21316	HLA-DQA1	protein_coding	17015
6	32611258	G	A	rs9271209	0.922559	0.167753	39.5079	50.0495	3.80845e-08	0.872642	212	0.732304	777	None	None	None	HLA-DRB1	protein_coding	21410	HLA-DQA1	protein_coding	16921
6	32611266	CAAAA	C	NA	0.922559	0.167753	39.5079	50.0495	3.80845e-08	0.872642	212	0.732304	777	NA	NA	NA	NA	NA	NA	NA	NA	NA
6	32611293	C	T	rs9271210	0.922559	0.167753	39.5079	50.0495	3.80845e-08	0.872642	212	0.732304	777	None	None	None	HLA-DRB1	protein_coding	21445	HLA-DQA1	protein_coding	16886
6	32611301	C	T	rs9271211	0.922559	0.167753	39.5079	50.0495	3.80845e-08	0.872642	212	0.732304	777	None	None	None	HLA-DRB1	protein_coding	21453	HLA-DQA1	protein_coding	16878
6	32611434	G	C	rs9271213	0.922559	0.167753	39.5079	50.0495	3.80845e-08	0.872642	212	0.732304	777	None	None	None	HLA-DRB1	protein_coding	21586	HLA-DQA1	protein_coding	16745
6	32611868	C	T	rs9271236	0.922559	0.167753	39.5079	50.0495	3.80845e-08	0.872642	212	0.732304	777	None	None	None	HLA-DRB1	protein_coding	22020	HLA-DQA1	protein_coding	16311
6	32611992	T	C	rs9271239	0.922559	0.167753	39.5079	50.0495	3.80845e-08	0.872642	212	0.732304	777	None	None	None	HLA-DRB1	protein_coding	22144	HLA-DQA1	protein_coding	16187
6	32612056	T	C	rs9271240	0.922559	0.167753	39.5079	50.0495	3.80845e-08	0.872642	212	0.732304	777	None	None	None	HLA-DRB1	protein_coding	22208	HLA-DQA1	protein_coding	16123
6	32612093	G	A	rs9271241	0.922559	0.167753	39.5079	50.0495	3.80845e-08	0.872642	212	0.732304	777	None	None	None	HLA-DRB1	protein_coding	22245	HLA-DQA1	protein_coding	16086
6	32612163	T	C	rs9271242	0.922559	0.167753	39.5079	50.0495	3.80845e-08	0.872642	212	0.732304	777	None	None	None	HLA-DRB1	protein_coding	22315	HLA-DQA1	protein_coding	16016
6	32612174	C	T	rs9271243	0.922559	0.167753	39.5079	50.0495	3.80845e-08	0.872642	212	0.732304	777	None	None	None	HLA-DRB1	protein_coding	22326	HLA-DQA1	protein_coding	16005
6	32612307	A	G	rs9271246	0.922559	0.167753	39.5079	50.0495	3.80845e-08	0.872642	212	0.732304	777	None	None	None	HLA-DRB1	protein_coding	22459	HLA-DQA1	protein_coding	15872
6	32612335	A	G	rs9271247	0.922559	0.167753	39.5079	50.0495	3.80845e-08	0.872642	212	0.732304	777	None	None	None	HLA-DRB1	protein_coding	22487	HLA-DQA1	protein_coding	15844
6	32612380	C	T	rs9271248	0.922559	0.167753	39.5079	50.0495	3.80845e-08	0.872642	212	0.732304	777	None	None	None	HLA-DRB1	protein_coding	22532	HLA-DQA1	protein_coding	15799
6	32612457	G	T	rs9271250	0.922559	0.167753	39.5079	50.0495	3.80845e-08	0.872642	212	0.732304	777	None	None	None	HLA-DRB1	protein_coding	22609	HLA-DQA1	protein_coding	15722
6	32612464	C	A	rs9271251	0.922559	0.167753	39.5079	50.0495	3.80845e-08	0.872642	212	0.732304	777	None	None	None	HLA-DRB1	protein_coding	22616	HLA-DQA1	protein_coding	15715
6	32612511	C	G	rs9271252	0.922559	0.167753	39.5079	50.0495	3.80845e-08	0.872642	212	0.732304	777	None	None	None	HLA-DRB1	protein_coding	22663	HLA-DQA1	protein_coding	15668
6	32612580	C	T	rs9271255	0.922559	0.167753	39.5079	50.0495	3.80845e-08	0.872642	212	0.732304	777	None	None	None	HLA-DRB1	protein_coding	22732	HLA-DQA1	protein_coding	15599
6	32612667	G	A	rs9271257	0.922559	0.167753	39.5079	50.0495	3.80845e-08	0.872642	212	0.732304	777	None	None	None	HLA-DRB1	protein_coding	22819	HLA-DQA1	protein_coding	15512
6	32612669	G	A	rs9271258	0.922559	0.167753	39.5079	50.0495	3.80845e-08	0.872642	212	0.732304	777	None	None	None	HLA-DRB1	protein_coding	22821	HLA-DQA1	protein_coding	15510
6	32612679	G	A	rs3997871	0.922559	0.167753	39.5079	50.0495	3.80845e-08	0.872642	212	0.732304	777	None	None	None	HLA-DRB1	protein_coding	22831	HLA-DQA1	protein_coding	15500
6	32612730	A	C	rs9271260	0.922559	0.167753	39.5079	50.0495	3.80845e-08	0.872642	212	0.732304	777	None	None	None	HLA-DRB1	protein_coding	22882	HLA-DQA1	protein_coding	15449
6	32612964	A	G	rs3997874	0.922559	0.167753	39.5079	50.0495	3.80845e-08	0.872642	212	0.732304	777	None	None	None	HLA-DRB1	protein_coding	23116	HLA-DQA1	protein_coding	15215
6	32613103	G	A	rs2894378	0.922559	0.167753	39.5079	50.0495	3.80845e-08	0.872642	212	0.732304	777	None	None	None	HLA-DRB1	protein_coding	23255	HLA-DQA1	protein_coding	15076
6	32613725	C	T	rs3104416	0.922559	0.167753	39.5079	50.0495	3.80845e-08	0.872642	212	0.732304	777	None	None	None	HLA-DRB1	protein_coding	23877	HLA-DQA1	protein_coding	14454
6	32684775	G	A	rs9275157	0.705315	0.128414	41.9552	58.0646	3.96249e-08	0.40566	212	0.263192	777	None	None	None	HLA-DQB1	protein_coding	16392	MTCO3P1	unprocessed_pseudogene	21349
6	32620083	G	A	rs9271422	0.850349	0.154933	41.0867	54.6411	4.05338e-08	0.834906	212	0.681467	777	None	None	None	HLA-DRB1	protein_coding	30235	HLA-DQA1	protein_coding	8096
6	32607177	T	C	rs9271024	0.922079	0.168141	39.2568	49.7153	4.15939e-08	0.872642	212	0.732947	777	None	None	None	HLA-DRB1	protein_coding	17329	HLA-DQA1	protein_coding	21002
6	32609868	C	T	rs9271159	0.921753	0.168258	39.1985	49.6636	4.29671e-08	0.872642	212	0.732947	777	None	None	None	HLA-DRB1	protein_coding	20020	HLA-DQA1	protein_coding	18311
6	32653132	A	G	rs17843625	0.666177	0.121606	47.4013	75.0032	4.29794e-08	0.679245	212	0.487773	777	None	None	None	HLA-DQA1	protein_coding	6070	HLA-DQB1	protein_coding	6335
6	32219944	A	T	rs915896	0.717137	0.130953	41.9957	57.8295	4.34307e-08	0.408019	212	0.247104	777	NOTCH4	protein_coding	intronic,non-coding intronic	None	None	None	None	None	None
6	32658534	T	C	rs6906021	0.656317	0.119899	47.4118	75.2128	4.4016e-08	0.610849	212	0.462677	777	None	None	None	HLA-DQA1	protein_coding	11472	HLA-DQB1	protein_coding	933
6	32610130	C	T	rs9271171	0.91765	0.167761	39.2629	49.9871	4.50092e-08	0.872642	212	0.732947	777	None	None	None	HLA-DRB1	protein_coding	20282	HLA-DQA1	protein_coding	18049
6	32714062	A	G	rs3129730	0.931428	0.170461	30.8097	30.3943	4.65096e-08	0.200472	212	0.0971686	777	None	None	None	MTCO3P1	unprocessed_pseudogene	7107	AL662789.1	processed_transcript	3943
6	32605657	C	T	rs9270962	0.915236	0.167533	39.2402	50.0694	4.6811e-08	0.872642	212	0.732947	777	None	None	None	HLA-DRB1	protein_coding	15809	HLA-DQA1	protein_coding	22522
6	32605664	A	C	rs9270963	0.915236	0.167533	39.2402	50.0694	4.6811e-08	0.872642	212	0.732947	777	None	None	None	HLA-DRB1	protein_coding	15816	HLA-DQA1	protein_coding	22515
6	32605665	T	A	rs9270964	0.915236	0.167533	39.2402	50.0694	4.6811e-08	0.872642	212	0.732947	777	None	None	None	HLA-DRB1	protein_coding	15817	HLA-DQA1	protein_coding	22514
6	32683780	C	T	rs9275147	0.70544	0.129157	41.4774	57.4012	4.7112e-08	0.403302	212	0.262548	777	None	None	None	HLA-DQB1	protein_coding	15397	MTCO3P1	unprocessed_pseudogene	22344
6	32681946	T	C	rs9275110	0.701262	0.128709	41.5232	57.813	5.08193e-08	0.403302	212	0.262548	777	None	None	None	HLA-DQB1	protein_coding	13563	MTCO3P1	unprocessed_pseudogene	24178
6	32681958	G	T	rs9275111	0.701262	0.128709	41.5232	57.813	5.08193e-08	0.403302	212	0.262548	777	None	None	None	HLA-DQB1	protein_coding	13575	MTCO3P1	unprocessed_pseudogene	24166
6	32682048	A	G	rs9275113	0.701262	0.128709	41.5232	57.813	5.08193e-08	0.403302	212	0.262548	777	None	None	None	HLA-DQB1	protein_coding	13665	MTCO3P1	unprocessed_pseudogene	24076
6	32682164	T	C	rs9275115	0.701262	0.128709	41.5232	57.813	5.08193e-08	0.403302	212	0.262548	777	None	None	None	HLA-DQB1	protein_coding	13781	MTCO3P1	unprocessed_pseudogene	23960
6	32682188	C	T	rs9275117	0.701262	0.128709	41.5232	57.813	5.08193e-08	0.403302	212	0.262548	777	None	None	None	HLA-DQB1	protein_coding	13805	MTCO3P1	unprocessed_pseudogene	23936
6	32682408	A	G	rs9275121	0.701262	0.128709	41.5232	57.813	5.08193e-08	0.403302	212	0.262548	777	None	None	None	HLA-DQB1	protein_coding	14025	MTCO3P1	unprocessed_pseudogene	23716
6	32682456	T	C	rs9275122	0.701262	0.128709	41.5232	57.813	5.08193e-08	0.403302	212	0.262548	777	None	None	None	HLA-DQB1	protein_coding	14073	MTCO3P1	unprocessed_pseudogene	23668
6	32682537	G	T	rs9275127	0.701262	0.128709	41.5232	57.813	5.08193e-08	0.403302	212	0.262548	777	None	None	None	HLA-DQB1	protein_coding	14154	MTCO3P1	unprocessed_pseudogene	23587
6	32682627	C	T	rs9275128	0.701262	0.128709	41.5232	57.813	5.08193e-08	0.403302	212	0.262548	777	None	None	None	HLA-DQB1	protein_coding	14244	MTCO3P1	unprocessed_pseudogene	23497
6	32682628	T	C	rs9275129	0.701262	0.128709	41.5232	57.813	5.08193e-08	0.403302	212	0.262548	777	None	None	None	HLA-DQB1	protein_coding	14245	MTCO3P1	unprocessed_pseudogene	23496
6	32682723	G	A	rs9275132	0.701262	0.128709	41.5232	57.813	5.08193e-08	0.403302	212	0.262548	777	None	None	None	HLA-DQB1	protein_coding	14340	MTCO3P1	unprocessed_pseudogene	23401
6	32682835	C	G	rs9275134	0.701262	0.128709	41.5232	57.813	5.08193e-08	0.403302	212	0.262548	777	None	None	None	HLA-DQB1	protein_coding	14452	MTCO3P1	unprocessed_pseudogene	23289
6	32683103	G	C	rs9275137	0.701262	0.128709	41.5232	57.813	5.08193e-08	0.403302	212	0.262548	777	None	None	None	HLA-DQB1	protein_coding	14720	MTCO3P1	unprocessed_pseudogene	23021
6	32683241	G	A	rs9275140	0.701262	0.128709	41.5232	57.813	5.08193e-08	0.403302	212	0.262548	777	None	None	None	HLA-DQB1	protein_coding	14858	MTCO3P1	unprocessed_pseudogene	22883
6	32681482	A	AT	NA	0.701214	0.12872	41.5093	57.7917	5.10541e-08	0.403302	212	0.262548	777	NA	NA	NA	NA	NA	NA	NA	NA	NA
6	32610432	C	T	rs9271180	0.877119	0.161227	40.3867	53.5542	5.31945e-08	0.863208	212	0.721364	777	None	None	None	HLA-DRB1	protein_coding	20584	HLA-DQA1	protein_coding	17747
6	32372293	C	T	rs1980496	0.660794	0.121557	45.61	70.6342	5.44686e-08	0.558962	212	0.363578	777	TSBP1-AS1	antisense	non-coding intronic	None	None	None	None	None	None
6	32424674	T	A	None	1.04555	0.192849	26.8312	23.2823	5.90776e-08	0.158019	212	0.0611326	777	None	None	None	TSBP1-AS1	antisense	16911	HLA-DRA	protein_coding	15168
6	32442219	T	C	rs6911777	1.04555	0.192849	26.8312	23.2823	5.90776e-08	0.158019	212	0.0611326	777	HLA-DRA	protein_coding	intronic	None	None	None	None	None	None
6	32442310	T	C	rs16822618	1.04555	0.192849	26.8312	23.2823	5.90776e-08	0.158019	212	0.0611326	777	HLA-DRA	protein_coding	intronic	None	None	None	None	None	None
6	32451229	C	A	rs28752488	1.04555	0.192849	26.8312	23.2823	5.90776e-08	0.158019	212	0.0611326	777	None	None	None	HLA-DRA	protein_coding	6183	HLA-DRB9	unprocessed_pseudogene	8592
6	32453407	G	A	rs28752489	1.04555	0.192849	26.8312	23.2823	5.90776e-08	0.158019	212	0.0611326	777	None	None	None	HLA-DRA	protein_coding	8361	HLA-DRB9	unprocessed_pseudogene	6414
6	32634705	T	C	rs3104369	0.905118	0.167094	39.1225	50.5553	6.06702e-08	0.870283	212	0.736165	777	HLA-DQA1	protein_coding	intronic	None	None	None	None	None	None
6	32224554	A	G	rs3096702	0.71981	0.13316	43.8805	65.8095	6.45948e-08	0.733491	212	0.622909	777	None	None	None	NOTCH4	protein_coding	487	TSBP1-AS1	antisense	30086
6	32644620	A	G	rs6927022	0.657259	0.121644	46.6816	74.7768	6.54892e-08	0.676887	212	0.48713	777	HLA-DQA1	protein_coding	3downstream,non-coding	None	None	None	None	None	None
6	32647644	A	G	rs7745002	0.657259	0.121644	46.6816	74.7768	6.54892e-08	0.676887	212	0.48713	777	None	None	None	HLA-DQA1	protein_coding	582	HLA-DQB1	protein_coding	11823
6	32327940	C	T	rs9501613	1.00433	0.186507	27.4581	24.674	7.24683e-08	0.165094	212	0.0701416	777	TSBP1	protein_coding	intronic	None	None	None	None	None	None
6	32327940	C	T	rs9501613	1.00433	0.186507	27.4581	24.674	7.24683e-08	0.165094	212	0.0701416	777	TSBP1-AS1	antisense	non-coding intronic	None	None	None	None	None	None
6	32597138	T	C	rs9270607	0.895805	0.166473	38.7568	50.4267	7.40332e-08	0.870283	212	0.732304	777	None	None	None	HLA-DRB1	protein_coding	7290	HLA-DQA1	protein_coding	31041
6	32716691	C	T	rs5024432	0.896467	0.166762	30.7855	31.3538	7.62786e-08	0.207547	212	0.108752	777	None	None	None	MTCO3P1	unprocessed_pseudogene	9736	AL662789.1	processed_transcript	1314
6	32716737	C	G	rs6457637	0.896467	0.166762	30.7855	31.3538	7.62786e-08	0.207547	212	0.108752	777	None	None	None	MTCO3P1	unprocessed_pseudogene	9782	AL662789.1	processed_transcript	1268
6	32216928	G	A	rs3134798	0.817628	0.152448	40.6435	56.2294	8.17061e-08	0.82783	212	0.711712	777	NOTCH4	protein_coding	intronic,non-coding	None	None	None	None	None	None
6	32219860	G	T	rs8192589	0.857581	0.16008	32.4746	35.8753	8.45278e-08	0.231132	212	0.110039	777	NOTCH4	protein_coding	intronic,non-coding intronic	None	None	None	None	None	None
6	32691538	A	G	rs3134967	0.940459	0.175604	37.7648	48.1436	8.52876e-08	0.886792	212	0.774131	777	None	None	None	HLA-DQB1	protein_coding	23155	MTCO3P1	unprocessed_pseudogene	14586
6	32270719	G	A	rs28366169	1.03147	0.193374	26.2836	23.1241	9.6041e-08	0.15566	212	0.0624196	777	TSBP1-AS1	antisense	non-coding intronic	None	None	None	None	None	None
6	32321646	G	T	rs28366180	1.03147	0.193374	26.2836	23.1241	9.6041e-08	0.15566	212	0.0624196	777	TSBP1	protein_coding	intronic	None	None	None	None	None	None
6	32321646	G	T	rs28366180	1.03147	0.193374	26.2836	23.1241	9.6041e-08	0.15566	212	0.0624196	777	TSBP1-AS1	antisense	non-coding intronic	None	None	None	None	None	None
6	32684804	T	C	rs3134975	0.932805	0.174901	37.7376	48.4959	9.64287e-08	0.886792	212	0.774131	777	None	None	None	HLA-DQB1	protein_coding	16421	MTCO3P1	unprocessed_pseudogene	21320
6	32694002	T	G	rs3129719	0.932805	0.174901	37.7376	48.4959	9.64287e-08	0.886792	212	0.774131	777	None	None	None	HLA-DQB1	protein_coding	25619	MTCO3P1	unprocessed_pseudogene	12122
6	32695854	T	C	rs3129720	0.932805	0.174901	37.7376	48.4959	9.64287e-08	0.886792	212	0.774131	777	None	None	None	HLA-DQB1	protein_coding	27471	MTCO3P1	unprocessed_pseudogene	10270
6	32699342	T	C	rs3135006	0.932805	0.174901	37.7376	48.4959	9.64287e-08	0.886792	212	0.774131	777	None	None	None	HLA-DQB1	protein_coding	30959	MTCO3P1	unprocessed_pseudogene	6782
6	32669919	T	G	rs9274727	0.649263	0.121922	43.1957	65.7359	1.00818e-07	0.459906	212	0.314028	777	None	None	None	HLA-DQB1	protein_coding	1536	MTCO3P1	unprocessed_pseudogene	36205
6	32461526	G	A	rs9268848	0.671982	0.126271	44.656	70.4556	1.0277e-07	0.700472	212	0.518018	777	HLA-DRB9	unprocessed_pseudogene	non-coding intronic	None	None	None	None	None	None
6	32578219	A	C	rs34288859	0.881387	0.165664	38.1684	50.1248	1.03584e-07	0.867925	212	0.732304	777	None	None	None	HLA-DRB6	transcribed_unprocessed_pseudogene	18197	HLA-DRB1	protein_coding	550
6	32347709	A	G	rs28366182	1.00824	0.189591	26.692	23.99	1.04937e-07	0.160377	212	0.0662806	777	TSBP1-AS1	antisense	non-coding intronic	None	None	None	None	None	None
6	32347709	A	G	rs28366182	1.00824	0.189591	26.692	23.99	1.04937e-07	0.160377	212	0.0662806	777	TSBP1	protein_coding	intronic	None	None	None	None	None	None
6	32359577	T	G	rs12307601	1.00824	0.189591	26.692	23.99	1.04937e-07	0.160377	212	0.0662806	777	TSBP1-AS1	antisense	non-coding intronic	None	None	None	None	None	None
6	32359577	T	G	rs12307601	1.00824	0.189591	26.692	23.99	1.04937e-07	0.160377	212	0.0662806	777	TSBP1	protein_coding	intronic	None	None	None	None	None	None
6	32684528	A	C	rs3134976	0.932256	0.175332	37.474	48.131	1.05438e-07	0.886792	212	0.774775	777	None	None	None	HLA-DQB1	protein_coding	16145	MTCO3P1	unprocessed_pseudogene	21596
6	32460620	C	A	rs17202787	1.01457	0.190829	26.5558	23.7762	1.05708e-07	0.158019	212	0.0617761	777	HLA-DRB9	unprocessed_pseudogene	non-coding intronic	None	None	None	None	None	None
6	32462744	A	C	rs62403109	1.01457	0.190829	26.5558	23.7762	1.05708e-07	0.158019	212	0.0617761	777	HLA-DRB9	unprocessed_pseudogene	non-coding intronic	None	None	None	None	None	None
6	32466508	G	A	rs17209238	1.01457	0.190829	26.5558	23.7762	1.05708e-07	0.158019	212	0.0617761	777	HLA-DRB9	unprocessed_pseudogene	non-coding intronic	None	None	None	None	None	None
6	32469389	G	T	rs536107251	1.01457	0.190829	26.5558	23.7762	1.05708e-07	0.158019	212	0.0617761	777	HLA-DRB9	unprocessed_pseudogene	non-coding intronic	None	None	None	None	None	None
6	32474969	T	C	rs17203409	1.01457	0.190829	26.5558	23.7762	1.05708e-07	0.158019	212	0.0617761	777	None	None	None	HLA-DRB9	unprocessed_pseudogene	1469	HLA-DRB5	protein_coding	42374
6	32475008	C	T	rs17203416	1.01457	0.190829	26.5558	23.7762	1.05708e-07	0.158019	212	0.0617761	777	None	None	None	HLA-DRB9	unprocessed_pseudogene	1508	HLA-DRB5	protein_coding	42335
6	32475217	G	A	rs17209796	1.01457	0.190829	26.5558	23.7762	1.05708e-07	0.158019	212	0.0617761	777	None	None	None	HLA-DRB9	unprocessed_pseudogene	1717	HLA-DRB5	protein_coding	42126
6	32479252	G	A	rs17203643	1.01457	0.190829	26.5558	23.7762	1.05708e-07	0.158019	212	0.0617761	777	None	None	None	HLA-DRB9	unprocessed_pseudogene	5752	HLA-DRB5	protein_coding	38091
6	32479257	CA	C	NA	1.01457	0.190829	26.5558	23.7762	1.05708e-07	0.158019	212	0.0617761	777	NA	NA	NA	NA	NA	NA	NA	NA	NA
6	32425765	T	G	None	1.10425	0.207864	24.2958	19.8666	1.08207e-07	0.136792	212	0.0495495	777	None	None	None	TSBP1-AS1	antisense	18002	HLA-DRA	protein_coding	14077
6	32659613	T	C	rs9273423	0.9294	0.174965	37.56	48.4387	1.08483e-07	0.886792	212	0.775418	777	HLA-DQB1	protein_coding	3utr,3downstream,non-coding	None	None	None	None	None	None
6	32659784	T	C	rs9273440	0.9294	0.174965	37.56	48.4387	1.08483e-07	0.886792	212	0.775418	777	HLA-DQB1	protein_coding	3downstream,non-coding,3utr	None	None	None	None	None	None
6	32659805	T	G	rs9273442	0.9294	0.174965	37.56	48.4387	1.08483e-07	0.886792	212	0.775418	777	HLA-DQB1	protein_coding	3utr,3downstream,non-coding	None	None	None	None	None	None
6	32619131	G	A	rs9271367	0.824794	0.155391	39.4157	53.922	1.10914e-07	0.834906	212	0.689833	777	None	None	None	HLA-DRB1	protein_coding	29283	HLA-DQA1	protein_coding	9048
6	32578426	A	G	rs9269656	0.871216	0.164256	38.2622	50.7176	1.13282e-07	0.863208	212	0.729086	777	None	None	None	HLA-DRB6	transcribed_unprocessed_pseudogene	18404	HLA-DRB1	protein_coding	343
6	32689478	C	T	rs3129713	0.801558	0.151283	33.8544	39.5748	1.16818e-07	0.254717	212	0.153153	777	None	None	None	HLA-DQB1	protein_coding	21095	MTCO3P1	unprocessed_pseudogene	16646
6	32689504	G	T	rs3129715	0.801558	0.151283	33.8544	39.5748	1.16818e-07	0.254717	212	0.153153	777	None	None	None	HLA-DQB1	protein_coding	21121	MTCO3P1	unprocessed_pseudogene	16620
6	32690302	T	C	rs7775228	0.801558	0.151283	33.8544	39.5748	1.16818e-07	0.254717	212	0.153153	777	None	None	None	HLA-DQB1	protein_coding	21919	MTCO3P1	unprocessed_pseudogene	15822
6	32222144	A	G	rs3134796	0.839078	0.158445	32.3782	36.506	1.18562e-07	0.233491	212	0.114543	777	NOTCH4	protein_coding	intronic,non-coding intronic	None	None	None	None	None	None
6	32668956	G	A	None	0.646133	0.122291	44.5379	71.2676	1.26692e-07	0.582547	212	0.432432	777	None	None	None	HLA-DQB1	protein_coding	573	MTCO3P1	unprocessed_pseudogene	37168
6	32424814	T	C	rs2157333	0.658818	0.124873	42.1005	63.6578	1.32095e-07	0.448113	212	0.302445	777	None	None	None	TSBP1-AS1	antisense	17051	HLA-DRA	protein_coding	15028
6	32427136	G	A	rs732162	0.658818	0.124873	42.1005	63.6578	1.32095e-07	0.448113	212	0.302445	777	None	None	None	TSBP1-AS1	antisense	19373	HLA-DRA	protein_coding	12706
6	32139362	T	C	rs3096698	0.714754	0.135538	42.6228	65.1211	1.3388e-07	0.757075	212	0.634492	777	None	None	None	FKBPL	protein_coding	9071	PRRT1	protein_coding	8997
6	32211661	G	A	rs3132956	0.842011	0.159793	31.9832	36.0395	1.36892e-07	0.231132	212	0.112613	777	NOTCH4	protein_coding	intronic,non-coding intronic	None	None	None	None	None	None
6	32691158	A	G	rs2858327	0.796326	0.151212	33.6555	39.6255	1.39218e-07	0.254717	212	0.153797	777	None	None	None	HLA-DQB1	protein_coding	22775	MTCO3P1	unprocessed_pseudogene	14966
6	32666610	C	T	rs1049055	0.914155	0.173799	37.1998	48.5349	1.44188e-07	0.884434	212	0.774775	777	HLA-DQB1	protein_coding	5utr,non-coding	None	None	None	None	None	None
6	32187221	C	T	rs204994	0.717068	0.136522	38.2444	52.1976	1.5013e-07	0.358491	212	0.207851	777	PBX2	protein_coding	3downstream,intronic,non-coding,non-coding intronic	None	None	None	None	None	None
6	32209486	G	A	rs3130293	0.768117	0.146253	40.8702	59.4777	1.50487e-07	0.801887	212	0.686615	777	NOTCH4	protein_coding	3downstream,intronic	None	None	None	None	None	None
6	32668069	C	G	rs9274614	0.909953	0.173566	37.0731	48.5465	1.58253e-07	0.884434	212	0.774131	777	HLA-DQB1	protein_coding	intronic,5upstream	None	None	None	None	None	None
6	32668263	T	C	rs9274626	0.909953	0.173566	37.0731	48.5465	1.58253e-07	0.884434	212	0.774131	777	HLA-DQB1	protein_coding	5upstream,intronic	None	None	None	None	None	None
6	32668343	T	C	rs3828805	0.909953	0.173566	37.0731	48.5465	1.58253e-07	0.884434	212	0.774131	777	HLA-DQB1	protein_coding	5utr,5upstream	None	None	None	None	None	None
6	32668360	A	G	rs9274637	0.909953	0.173566	37.0731	48.5465	1.58253e-07	0.884434	212	0.774131	777	HLA-DQB1	protein_coding	5utr,5upstream	None	None	None	None	None	None
6	32680942	G	A	None	0.909953	0.173566	37.0731	48.5465	1.58253e-07	0.884434	212	0.774131	777	None	None	None	HLA-DQB1	protein_coding	12559	MTCO3P1	unprocessed_pseudogene	25182
6	32200994	G	T	rs3134942	0.83727	0.159706	31.8372	36.0947	1.58359e-07	0.231132	212	0.113256	777	NOTCH4	protein_coding	coding syn,non-coding	None	None	None	None	None	None
6	32205216	C	T	rs3131296	0.83727	0.159706	31.8372	36.0947	1.58359e-07	0.231132	212	0.113256	777	NOTCH4	protein_coding	intronic,5upstream	None	None	None	None	None	None
6	32668172	G	A	rs2647025	0.637314	0.121676	42.4814	65.7026	1.62492e-07	0.455189	212	0.30888	777	HLA-DQB1	protein_coding	intronic,5upstream	None	None	None	None	None	None
6	32669319	G	A	None	0.637314	0.121676	42.4814	65.7026	1.62492e-07	0.455189	212	0.30888	777	None	None	None	HLA-DQB1	protein_coding	936	MTCO3P1	unprocessed_pseudogene	36805
6	32669403	A	G	rs9274700	0.637314	0.121676	42.4814	65.7026	1.62492e-07	0.455189	212	0.30888	777	None	None	None	HLA-DQB1	protein_coding	1020	MTCO3P1	unprocessed_pseudogene	36721
6	32669436	A	G	rs9274704	0.637314	0.121676	42.4814	65.7026	1.62492e-07	0.455189	212	0.30888	777	None	None	None	HLA-DQB1	protein_coding	1053	MTCO3P1	unprocessed_pseudogene	36688
6	32669498	A	G	rs9274709	0.637314	0.121676	42.4814	65.7026	1.62492e-07	0.455189	212	0.30888	777	None	None	None	HLA-DQB1	protein_coding	1115	MTCO3P1	unprocessed_pseudogene	36626
6	32669512	A	T	rs9274711	0.637314	0.121676	42.4814	65.7026	1.62492e-07	0.455189	212	0.30888	777	None	None	None	HLA-DQB1	protein_coding	1129	MTCO3P1	unprocessed_pseudogene	36612
6	32669627	G	A	rs9274716	0.637314	0.121676	42.4814	65.7026	1.62492e-07	0.455189	212	0.30888	777	None	None	None	HLA-DQB1	protein_coding	1244	MTCO3P1	unprocessed_pseudogene	36497
6	32669995	A	G	rs9274728	0.637314	0.121676	42.4814	65.7026	1.62492e-07	0.455189	212	0.30888	777	None	None	None	HLA-DQB1	protein_coding	1612	MTCO3P1	unprocessed_pseudogene	36129
6	32670119	G	A	rs9274735	0.637314	0.121676	42.4814	65.7026	1.62492e-07	0.455189	212	0.30888	777	None	None	None	HLA-DQB1	protein_coding	1736	MTCO3P1	unprocessed_pseudogene	36005
6	32670130	T	C	rs9274737	0.637314	0.121676	42.4814	65.7026	1.62492e-07	0.455189	212	0.30888	777	None	None	None	HLA-DQB1	protein_coding	1747	MTCO3P1	unprocessed_pseudogene	35994
6	32670163	A	T	rs9274739	0.637314	0.121676	42.4814	65.7026	1.62492e-07	0.455189	212	0.30888	777	None	None	None	HLA-DQB1	protein_coding	1780	MTCO3P1	unprocessed_pseudogene	35961
6	32667855	A	G	rs4516985	0.906867	0.173144	37.1749	48.9017	1.62631e-07	0.884434	212	0.774775	777	HLA-DQB1	protein_coding	5upstream,intronic	None	None	None	None	None	None
6	32189131	G	A	None	0.713373	0.136223	38.1821	52.3259	1.63393e-07	0.358491	212	0.208494	777	PBX2	protein_coding	intronic,5upstream,non-coding intronic	None	None	None	None	None	None
6	32190542	A	G	rs176095	0.713373	0.136223	38.1821	52.3259	1.63393e-07	0.358491	212	0.208494	777	None	None	None	PBX2	protein_coding	356	GPSM3	protein_coding	224
6	32710429	G	A	rs3129726	0.91054	0.1741	36.9208	48.3733	1.69526e-07	0.884434	212	0.776062	777	None	None	None	MTCO3P1	unprocessed_pseudogene	3474	AL662789.1	processed_transcript	7576
6	32669903	T	C	rs3134994	0.909311	0.173995	36.8095	48.1815	1.73156e-07	0.884434	212	0.774775	777	None	None	None	HLA-DQB1	protein_coding	1520	MTCO3P1	unprocessed_pseudogene	36221
6	32682401	A	T	rs3134979	0.909311	0.173995	36.8095	48.1815	1.73156e-07	0.884434	212	0.774775	777	None	None	None	HLA-DQB1	protein_coding	14018	MTCO3P1	unprocessed_pseudogene	23723
6	32186508	A	G	rs204995	0.687876	0.131648	39.3781	55.8301	1.74057e-07	0.372642	212	0.222008	777	PBX2	protein_coding	3downstream,non-coding,intronic	None	None	None	None	None	None
6	31858928	G	A	rs622076	0.81258	0.1556	32.3743	37.4673	1.76785e-07	0.240566	212	0.122909	777	NEU1	protein_coding	3downstream,non-coding	None	None	None	None	None	None
6	31867387	G	C	rs693906	0.81258	0.1556	32.3743	37.4673	1.76785e-07	0.240566	212	0.122909	777	SLC44A4	protein_coding	intronic,non-coding intronic	None	None	None	None	None	None
6	32659970	A	G	rs1049225	0.906546	0.173627	36.8956	48.4891	1.77751e-07	0.884434	212	0.775418	777	HLA-DQB1-AS1	antisense	non-coding	None	None	None	None	None	None
6	32659970	A	G	rs1049225	0.906546	0.173627	36.8956	48.4891	1.77751e-07	0.884434	212	0.775418	777	HLA-DQB1	protein_coding	3utr,3downstream,non-coding	None	None	None	None	None	None
6	32661805	C	T	rs9273841	0.906546	0.173627	36.8956	48.4891	1.77751e-07	0.884434	212	0.775418	777	HLA-DQB1	protein_coding	intronic,5upstream,non-coding intronic,non-coding	None	None	None	None	None	None
6	32663139	G	T	rs281863525	0.906546	0.173627	36.8956	48.4891	1.77751e-07	0.884434	212	0.775418	777	HLA-DQB1	protein_coding	intronic,non-coding,5upstream	None	None	None	None	None	None
6	32663153	G	C	rs281863514	0.906546	0.173627	36.8956	48.4891	1.77751e-07	0.884434	212	0.775418	777	HLA-DQB1	protein_coding	intronic,non-coding,5upstream	None	None	None	None	None	None
6	32663190	C	A	rs281863486	0.906546	0.173627	36.8956	48.4891	1.77751e-07	0.884434	212	0.775418	777	HLA-DQB1	protein_coding	intronic,non-coding,5upstream	None	None	None	None	None	None
6	32663262	A	G	rs281863430	0.906546	0.173627	36.8956	48.4891	1.77751e-07	0.884434	212	0.775418	777	HLA-DQB1	protein_coding	intronic,non-coding,5upstream	None	None	None	None	None	None
6	32663555	A	G	rs9274250	0.906546	0.173627	36.8956	48.4891	1.77751e-07	0.884434	212	0.775418	777	HLA-DQB1	protein_coding	intronic,5upstream,non-coding	None	None	None	None	None	None
6	32663653	G	A	rs9274257	0.906546	0.173627	36.8956	48.4891	1.77751e-07	0.884434	212	0.775418	777	HLA-DQB1	protein_coding	intronic,5upstream,non-coding	None	None	None	None	None	None
6	32663653	G	A	rs281874818	0.906546	0.173627	36.8956	48.4891	1.77751e-07	0.884434	212	0.775418	777	HLA-DQB1	protein_coding	intronic,5upstream,non-coding	None	None	None	None	None	None
6	32666233	G	A	rs3830058	0.906546	0.173627	36.8956	48.4891	1.77751e-07	0.884434	212	0.775418	777	HLA-DQB1	protein_coding	intronic,non-coding intronic	None	None	None	None	None	None
6	32666375	G	A	rs9274507	0.906546	0.173627	36.8956	48.4891	1.77751e-07	0.884434	212	0.775418	777	HLA-DQB1	protein_coding	intronic,non-coding intronic	None	None	None	None	None	None
6	32666708	A	C	rs9274526	0.906546	0.173627	36.8956	48.4891	1.77751e-07	0.884434	212	0.775418	777	HLA-DQB1	protein_coding	intronic,5upstream	None	None	None	None	None	None
6	32666731	C	T	rs9274528	0.906546	0.173627	36.8956	48.4891	1.77751e-07	0.884434	212	0.775418	777	HLA-DQB1	protein_coding	intronic,5upstream	None	None	None	None	None	None
6	32667145	A	G	rs4403294	0.906546	0.173627	36.8956	48.4891	1.77751e-07	0.884434	212	0.775418	777	HLA-DQB1	protein_coding	intronic,5upstream	None	None	None	None	None	None
6	32667314	T	G	rs4311549	0.906546	0.173627	36.8956	48.4891	1.77751e-07	0.884434	212	0.775418	777	HLA-DQB1	protein_coding	intronic,5upstream	None	None	None	None	None	None
6	32266281	T	G	rs28366167	0.99115	0.189968	26.0814	23.851	1.81393e-07	0.158019	212	0.0662806	777	TSBP1-AS1	antisense	3downstream,non-coding intronic	None	None	None	None	None	None
6	32298713	T	C	rs28366174	0.99115	0.189968	26.0814	23.851	1.81393e-07	0.158019	212	0.0662806	777	TSBP1	protein_coding	intronic	None	None	None	None	None	None
6	32298713	T	C	rs28366174	0.99115	0.189968	26.0814	23.851	1.81393e-07	0.158019	212	0.0662806	777	TSBP1-AS1	antisense	non-coding intronic	None	None	None	None	None	None
6	32301801	T	C	rs28366175	0.99115	0.189968	26.0814	23.851	1.81393e-07	0.158019	212	0.0662806	777	TSBP1	protein_coding	intronic	None	None	None	None	None	None
6	32301801	T	C	rs28366175	0.99115	0.189968	26.0814	23.851	1.81393e-07	0.158019	212	0.0662806	777	TSBP1-AS1	antisense	non-coding intronic	None	None	None	None	None	None
6	32332786	T	A	rs28366181	0.99115	0.189968	26.0814	23.851	1.81393e-07	0.158019	212	0.0662806	777	TSBP1	protein_coding	intronic	None	None	None	None	None	None
6	32332786	T	A	rs28366181	0.99115	0.189968	26.0814	23.851	1.81393e-07	0.158019	212	0.0662806	777	TSBP1-AS1	antisense	non-coding intronic	None	None	None	None	None	None
6	32338427	A	AC	NA	0.99115	0.189968	26.0814	23.851	1.81393e-07	0.158019	212	0.0662806	777	NA	NA	NA	NA	NA	NA	NA	NA	NA
6	32362574	A	G	rs28366184	0.99115	0.189968	26.0814	23.851	1.81393e-07	0.158019	212	0.0662806	777	TSBP1	protein_coding	intronic	None	None	None	None	None	None
6	32362574	A	G	rs28366184	0.99115	0.189968	26.0814	23.851	1.81393e-07	0.158019	212	0.0662806	777	TSBP1-AS1	antisense	non-coding intronic	None	None	None	None	None	None
6	32367236	G	A	rs28366185	0.99115	0.189968	26.0814	23.851	1.81393e-07	0.158019	212	0.0662806	777	TSBP1	protein_coding	intronic	None	None	None	None	None	None
6	32367236	G	A	rs28366185	0.99115	0.189968	26.0814	23.851	1.81393e-07	0.158019	212	0.0662806	777	TSBP1-AS1	antisense	non-coding intronic	None	None	None	None	None	None
6	32244456	G	A	rs9267948	0.677032	0.129764	43.2983	68.8039	1.8143e-07	0.71934	212	0.610039	777	None	None	None	NOTCH4	protein_coding	20389	TSBP1-AS1	antisense	10184
6	32244460	T	G	rs9267949	0.677032	0.129764	43.2983	68.8039	1.8143e-07	0.71934	212	0.610039	777	None	None	None	NOTCH4	protein_coding	20393	TSBP1-AS1	antisense	10180
6	32244464	T	C	rs9267950	0.677032	0.129764	43.2983	68.8039	1.8143e-07	0.71934	212	0.610039	777	None	None	None	NOTCH4	protein_coding	20397	TSBP1-AS1	antisense	10176
6	32177930	A	C	rs2269423	0.688601	0.132016	42.8991	67.5402	1.82795e-07	0.738208	212	0.612613	777	AGPAT1	protein_coding	intronic,5upstream	None	None	None	None	None	None
6	32668979	T	C	rs2858302	0.638253	0.122508	43.8236	70.9597	1.88965e-07	0.57783	212	0.427284	777	None	None	None	HLA-DQB1	protein_coding	596	MTCO3P1	unprocessed_pseudogene	37145
6	32389497	C	T	rs28366190	0.981019	0.188618	26.1911	24.2425	1.98131e-07	0.160377	212	0.0669241	777	TSBP1-AS1	antisense	non-coding intronic,5upstream	None	None	None	None	None	None
6	32395945	A	G	None	0.981019	0.188618	26.1911	24.2425	1.98131e-07	0.160377	212	0.0669241	777	BTNL2	protein_coding	intronic	None	None	None	None	None	None
6	32395945	A	G	None	0.981019	0.188618	26.1911	24.2425	1.98131e-07	0.160377	212	0.0669241	777	TSBP1-AS1	antisense	non-coding intronic	None	None	None	None	None	None
6	32396413	A	G	rs28366191	0.981019	0.188618	26.1911	24.2425	1.98131e-07	0.160377	212	0.0669241	777	TSBP1-AS1	antisense	non-coding intronic	None	None	None	None	None	None
6	32396413	A	G	rs28366191	0.981019	0.188618	26.1911	24.2425	1.98131e-07	0.160377	212	0.0669241	777	BTNL2	protein_coding	intronic	None	None	None	None	None	None
6	32401546	T	A	None	0.981019	0.188618	26.1911	24.2425	1.98131e-07	0.160377	212	0.0669241	777	BTNL2	protein_coding	intronic	None	None	None	None	None	None
6	32401546	T	A	None	0.981019	0.188618	26.1911	24.2425	1.98131e-07	0.160377	212	0.0669241	777	TSBP1-AS1	antisense	non-coding intronic	None	None	None	None	None	None
6	32215398	G	A	rs3131290	0.613845	0.118222	44.1065	72.2893	2.07681e-07	0.504717	212	0.371943	777	NOTCH4	protein_coding	intronic,3downstream,5upstream	None	None	None	None	None	None
6	32218370	C	A	rs3134932	0.613845	0.118222	44.1065	72.2893	2.07681e-07	0.504717	212	0.371943	777	NOTCH4	protein_coding	intronic,non-coding intronic	None	None	None	None	None	None
6	32659602	T	C	rs1130456	0.894186	0.172277	36.8457	48.9745	2.09854e-07	0.882075	212	0.77027	777	HLA-DQB1	protein_coding	3downstream,non-coding,3utr	None	None	None	None	None	None
6	32700169	T	G	rs3135190	0.906029	0.174562	36.5956	48.2728	2.09954e-07	0.886792	212	0.777992	777	None	None	None	HLA-DQB1	protein_coding	31786	MTCO3P1	unprocessed_pseudogene	5955
6	32702359	T	C	rs3135001	0.903716	0.174573	36.4858	48.2438	2.25817e-07	0.886792	212	0.778636	777	None	None	None	HLA-DQB1	protein_coding	33976	MTCO3P1	unprocessed_pseudogene	3765
6	32706521	T	C	rs3134966	0.903716	0.174573	36.4858	48.2438	2.25817e-07	0.886792	212	0.778636	777	MTCO3P1	unprocessed_pseudogene	non-coding	None	None	None	None	None	None
6	32700277	T	TA	NA	0.905392	0.175002	36.332	47.905	2.296e-07	0.886792	212	0.778636	777	NA	NA	NA	NA	NA	NA	NA	NA	NA
6	32197667	A	G	rs2071278	0.783469	0.151528	33.0035	39.8374	2.33535e-07	0.247642	212	0.131274	777	NOTCH4	protein_coding	intronic,5upstream,non-coding intronic	None	None	None	None	None	None
6	32203357	T	TA	NA	0.783469	0.151528	33.0035	39.8374	2.33535e-07	0.247642	212	0.131274	777	NA	NA	NA	NA	NA	NA	NA	NA	NA
6	32704312	T	C	rs3134995	0.903071	0.175014	36.2221	47.8757	2.46944e-07	0.886792	212	0.779279	777	None	None	None	HLA-DQB1	protein_coding	35929	MTCO3P1	unprocessed_pseudogene	1812
6	32686195	A	G	rs9275171	0.654594	0.126971	40.0003	60.102	2.53031e-07	0.424528	212	0.287645	777	None	None	None	HLA-DQB1	protein_coding	17812	MTCO3P1	unprocessed_pseudogene	19929
6	32686370	G	A	rs9275175	0.654594	0.126971	40.0003	60.102	2.53031e-07	0.424528	212	0.287645	777	None	None	None	HLA-DQB1	protein_coding	17987	MTCO3P1	unprocessed_pseudogene	19754
6	32658571	C	T	rs28407950	-0.861894	0.167423	-36.8844	49.8121	2.63274e-07	0.120283	212	0.274131	777	None	None	None	HLA-DQA1	protein_coding	11509	HLA-DQB1	protein_coding	896
6	32658655	A	T	None	-0.861894	0.167423	-36.8844	49.8121	2.63274e-07	0.120283	212	0.274131	777	None	None	None	HLA-DQA1	protein_coding	11593	HLA-DQB1	protein_coding	812
6	32658657	C	T	None	-0.861894	0.167423	-36.8844	49.8121	2.63274e-07	0.120283	212	0.274131	777	None	None	None	HLA-DQA1	protein_coding	11595	HLA-DQB1	protein_coding	810
6	32238762	C	T	rs3134937	0.689498	0.134389	37.6702	53.0288	2.888e-07	0.353774	212	0.232304	777	None	None	None	NOTCH4	protein_coding	14695	TSBP1-AS1	antisense	15878
6	32193257	C	T	rs3096688	0.748828	0.146303	39.5606	58.7938	3.08256e-07	0.799528	212	0.688546	777	GPSM3	protein_coding	intronic,5upstream	None	None	None	None	None	None
6	32658626	A	G	rs34004019	-0.856382	0.167325	-36.65	49.7857	3.08658e-07	0.120283	212	0.273488	777	None	None	None	HLA-DQA1	protein_coding	11564	HLA-DQB1	protein_coding	841
6	31444649	AG	A	NA	0.640114	0.125117	42.0009	67.5918	3.11864e-07	0.587264	212	0.42471	777	NA	NA	NA	NA	NA	NA	NA	NA	NA
6	31444736	G	C	rs2395004	0.640114	0.125117	42.0009	67.5918	3.11864e-07	0.587264	212	0.42471	777	HCP5	sense_overlapping	non-coding intronic	None	None	None	None	None	None
6	31444736	G	C	rs2395004	0.640114	0.125117	42.0009	67.5918	3.11864e-07	0.587264	212	0.42471	777	LINC01149	lincRNA	non-coding intronic	None	None	None	None	None	None
6	31444875	G	A	rs2395005	0.640114	0.125117	42.0009	67.5918	3.11864e-07	0.587264	212	0.42471	777	HCP5	sense_overlapping	non-coding intronic	None	None	None	None	None	None
6	31444875	G	A	rs2395005	0.640114	0.125117	42.0009	67.5918	3.11864e-07	0.587264	212	0.42471	777	LINC01149	lincRNA	non-coding intronic	None	None	None	None	None	None
6	32380892	T	C	rs28752484	0.963963	0.188992	25.5804	24.1031	3.38695e-07	0.158019	212	0.0669241	777	TSBP1-AS1	antisense	non-coding intronic	None	None	None	None	None	None
6	32381960	T	G	rs28366186	0.963963	0.188992	25.5804	24.1031	3.38695e-07	0.158019	212	0.0669241	777	TSBP1-AS1	antisense	non-coding intronic	None	None	None	None	None	None
6	32247218	G	A	rs557236	0.989184	0.194157	24.8927	22.8736	3.49189e-07	0.150943	212	0.0624196	777	None	None	None	NOTCH4	protein_coding	23151	TSBP1-AS1	antisense	7422
6	32687953	A	G	rs3129783	0.625522	0.122785	43.6034	73.344	3.49785e-07	0.679245	212	0.530888	777	None	None	None	HLA-DQB1	protein_coding	19570	MTCO3P1	unprocessed_pseudogene	18171
6	32223843	C	T	rs3134930	0.674011	0.132659	37.4342	53.3768	3.75928e-07	0.332547	212	0.21686	777	NOTCH4	protein_coding	intronic,non-coding intronic	None	None	None	None	None	None
6	32658433	C	G	rs17205373	0.759239	0.149626	32.5642	39.9895	3.89072e-07	0.25	212	0.151223	777	None	None	None	HLA-DQA1	protein_coding	11371	HLA-DQB1	protein_coding	1034
6	32591886	T	C	rs28366263	0.745725	0.147108	33.2596	41.975	3.99439e-07	0.257075	212	0.145431	777	None	None	None	HLA-DRB1	protein_coding	2038	HLA-DQA1	protein_coding	36293
6	32592136	C	T	rs28366269	0.745725	0.147108	33.2596	41.975	3.99439e-07	0.257075	212	0.145431	777	None	None	None	HLA-DRB1	protein_coding	2288	HLA-DQA1	protein_coding	36043
6	32592163	G	A	rs28366271	0.745725	0.147108	33.2596	41.975	3.99439e-07	0.257075	212	0.145431	777	None	None	None	HLA-DRB1	protein_coding	2315	HLA-DQA1	protein_coding	36016
6	32592642	A	C	rs28366287	0.745725	0.147108	33.2596	41.975	3.99439e-07	0.257075	212	0.145431	777	None	None	None	HLA-DRB1	protein_coding	2794	HLA-DQA1	protein_coding	35537
6	32592730	A	T	rs28366289	0.745725	0.147108	33.2596	41.975	3.99439e-07	0.257075	212	0.145431	777	None	None	None	HLA-DRB1	protein_coding	2882	HLA-DQA1	protein_coding	35449
6	32592777	T	C	rs28366290	0.745725	0.147108	33.2596	41.975	3.99439e-07	0.257075	212	0.145431	777	None	None	None	HLA-DRB1	protein_coding	2929	HLA-DQA1	protein_coding	35402
6	32592830	G	T	rs28366291	0.745725	0.147108	33.2596	41.975	3.99439e-07	0.257075	212	0.145431	777	None	None	None	HLA-DRB1	protein_coding	2982	HLA-DQA1	protein_coding	35349
6	32592837	G	A	rs28366292	0.745725	0.147108	33.2596	41.975	3.99439e-07	0.257075	212	0.145431	777	None	None	None	HLA-DRB1	protein_coding	2989	HLA-DQA1	protein_coding	35342
6	32593645	A	G	rs28366318	0.745725	0.147108	33.2596	41.975	3.99439e-07	0.257075	212	0.145431	777	None	None	None	HLA-DRB1	protein_coding	3797	HLA-DQA1	protein_coding	34534
6	32593839	T	C	rs28366324	0.745725	0.147108	33.2596	41.975	3.99439e-07	0.257075	212	0.145431	777	None	None	None	HLA-DRB1	protein_coding	3991	HLA-DQA1	protein_coding	34340
6	32593899	T	C	rs28366326	0.745725	0.147108	33.2596	41.975	3.99439e-07	0.257075	212	0.145431	777	None	None	None	HLA-DRB1	protein_coding	4051	HLA-DQA1	protein_coding	34280
6	32597009	A	T	rs2760979	0.745725	0.147108	33.2596	41.975	3.99439e-07	0.257075	212	0.145431	777	None	None	None	HLA-DRB1	protein_coding	7161	HLA-DQA1	protein_coding	31170
6	32598319	C	G	rs2647078	0.745725	0.147108	33.2596	41.975	3.99439e-07	0.257075	212	0.145431	777	None	None	None	HLA-DRB1	protein_coding	8471	HLA-DQA1	protein_coding	29860
6	32159700	C	A	rs3134950	0.670182	0.132303	41.4306	66.8164	4.07298e-07	0.735849	212	0.611969	777	PPT2-EGFL8	protein_coding	intronic,non-coding intronic	None	None	None	None	None	None
6	32159700	C	A	rs3134950	0.670182	0.132303	41.4306	66.8164	4.07298e-07	0.735849	212	0.611969	777	PPT2	protein_coding	3downstream,intronic,non-coding intronic	None	None	None	None	None	None
6	32168770	T	G	rs1061808	0.668575	0.132071	41.4951	67.1039	4.14339e-07	0.735849	212	0.612613	777	AGPAT1	protein_coding	3utr,3downstream,non-coding	None	None	None	None	None	None
6	32168770	T	G	rs1061808	0.668575	0.132071	41.4951	67.1039	4.14339e-07	0.735849	212	0.612613	777	PPT2-EGFL8	protein_coding	3downstream,intronic	None	None	None	None	None	None
6	32220606	T	C	rs422951	0.596849	0.117947	43.6667	74.6054	4.18541e-07	0.570755	212	0.443372	777	NOTCH4	protein_coding	coding nonsyn,non-coding	None	None	None	None	None	None
6	32740443	C	T	rs28371352	1.04601	0.207374	22.9599	19.8527	4.55712e-07	0.134434	212	0.0546976	777	None	None	None	HLA-DQB3	unprocessed_pseudogene	8748	HLA-DQA2	protein_coding	899
6	32742733	C	G	rs28371353	1.04601	0.207374	22.9599	19.8527	4.55712e-07	0.134434	212	0.0546976	777	HLA-DQA2	protein_coding	intronic	None	None	None	None	None	None
6	32742778	C	G	rs28371354	1.04601	0.207374	22.9599	19.8527	4.55712e-07	0.134434	212	0.0546976	777	HLA-DQA2	protein_coding	intronic	None	None	None	None	None	None
6	32742780	C	T	rs28371355	1.04601	0.207374	22.9599	19.8527	4.55712e-07	0.134434	212	0.0546976	777	HLA-DQA2	protein_coding	intronic	None	None	None	None	None	None
6	32658760	G	T	rs28672722	-0.896564	0.177845	-34.697	45.8874	4.625e-07	0.101415	212	0.249035	777	None	None	None	HLA-DQA1	protein_coding	11698	HLA-DQB1	protein_coding	707
6	32658620	C	T	rs34983241	-0.837744	0.166275	-36.0647	49.8466	4.69696e-07	0.122642	212	0.273488	777	None	None	None	HLA-DQA1	protein_coding	11558	HLA-DQB1	protein_coding	847
6	32199232	G	T	rs3132934	0.725142	0.144551	39.0371	59.691	5.26166e-07	0.794811	212	0.683398	777	NOTCH4	protein_coding	intronic,non-coding intronic	None	None	None	None	None	None
6	32710069	T	C	rs4947344	0.746241	0.148767	38.9086	59.058	5.27144e-07	0.820755	212	0.696911	777	None	None	None	MTCO3P1	unprocessed_pseudogene	3114	AL662789.1	processed_transcript	7936
6	32222440	T	C	rs915895	0.617955	0.123779	40.2476	64.9912	5.96267e-07	0.464623	212	0.317246	777	NOTCH4	protein_coding	intronic,non-coding intronic	None	None	None	None	None	None
6	32700662	A	C	rs3135002	0.926928	0.185981	33.2462	43.1999	6.22853e-07	0.900943	212	0.806306	777	None	None	None	HLA-DQB1	protein_coding	32279	MTCO3P1	unprocessed_pseudogene	5462
6	32706250	C	G	rs3134969	0.926928	0.185981	33.2462	43.1999	6.22853e-07	0.900943	212	0.806306	777	MTCO3P1	unprocessed_pseudogene	non-coding	None	None	None	None	None	None
6	32706282	A	G	rs3134968	0.926928	0.185981	33.2462	43.1999	6.22853e-07	0.900943	212	0.806306	777	MTCO3P1	unprocessed_pseudogene	non-coding	None	None	None	None	None	None
6	32229096	A	G	rs374205	0.898975	0.180468	26.1686	26.524	6.31425e-07	0.167453	212	0.0804376	777	None	None	None	NOTCH4	protein_coding	5029	TSBP1-AS1	antisense	25544
6	31445171	T	C	rs2596465	0.621535	0.124994	41.4774	69.7033	6.60938e-07	0.653302	212	0.498713	777	HCP5	sense_overlapping	non-coding intronic	None	None	None	None	None	None
6	31445171	T	C	rs2596465	0.621535	0.124994	41.4774	69.7033	6.60938e-07	0.653302	212	0.498713	777	LINC01149	lincRNA	non-coding intronic	None	None	None	None	None	None
4	176069183	C	A	rs146370798	1.524	0.308266	15.0899	8.8946	7.662e-07	0.0683962	212	0.014157	777	WDR17	protein_coding	non-coding intronic,intronic	None	None	None	None	None	None
6	32765942	G	A	rs5019292	0.956566	0.194264	23.9245	22.8093	8.47743e-07	0.150943	212	0.0688546	777	None	None	None	HLA-DQB2	protein_coding	2408	HLA-DOB	protein_coding	46821
6	32225901	G	A	rs479536	0.949806	0.192982	24.145	23.202	8.5776e-07	0.150943	212	0.0643501	777	None	None	None	NOTCH4	protein_coding	1834	TSBP1-AS1	antisense	28739
6	32226122	G	A	rs393125	0.949806	0.192982	24.145	23.202	8.5776e-07	0.150943	212	0.0643501	777	None	None	None	NOTCH4	protein_coding	2055	TSBP1-AS1	antisense	28518
6	32227205	T	A	rs526945	0.949806	0.192982	24.145	23.202	8.5776e-07	0.150943	212	0.0643501	777	None	None	None	NOTCH4	protein_coding	3138	TSBP1-AS1	antisense	27435
6	32619458	C	T	rs28533694	-0.728643	0.148088	-37.7675	57.864	8.63992e-07	0.169811	212	0.328829	777	None	None	None	HLA-DRB1	protein_coding	29610	HLA-DQA1	protein_coding	8721
6	32222613	T	G	rs915894	0.591013	0.120285	41.0147	69.7719	8.94828e-07	0.507075	212	0.357143	777	NOTCH4	protein_coding	coding nonsyn,non-coding	None	None	None	None	None	None
6	32712345	G	A	rs3135461	0.84355	0.172259	33.9388	46.9249	9.73235e-07	0.879717	212	0.779923	777	None	None	None	MTCO3P1	unprocessed_pseudogene	5390	AL662789.1	processed_transcript	5660
6	32228009	G	A	rs428947	0.945118	0.193921	23.7684	22.9431	1.0951e-06	0.148585	212	0.0637066	777	None	None	None	NOTCH4	protein_coding	3942	TSBP1-AS1	antisense	26631
6	32371771	G	A	rs2073045	0.590793	0.121888	40.3711	69.5553	1.25325e-06	0.523585	212	0.355856	777	TSBP1-AS1	antisense	non-coding intronic	None	None	None	None	None	None
6	32371771	G	A	rs2073045	0.590793	0.121888	40.3711	69.5553	1.25325e-06	0.523585	212	0.355856	777	TSBP1	protein_coding	5utr	None	None	None	None	None	None
22	43217545	A	G	rs138996	-0.593432	0.122902	-38.0971	62.0893	1.37557e-06	0.620283	212	0.723938	777	SCUBE1	protein_coding	intronic	None	None	None	None	None	None
6	32617723	C	T	rs28383249	0.726188	0.150642	30.6952	39.6415	1.4311e-06	0.240566	212	0.135779	777	None	None	None	HLA-DRB1	protein_coding	27875	HLA-DQA1	protein_coding	10456
6	31663191	G	A	rs3117580	0.715925	0.148748	31.4786	42.2675	1.48684e-06	0.271226	212	0.155084	777	GPANK1	protein_coding	intronic,3downstream	None	None	None	None	None	None
6	31664357	C	A	rs3130618	0.715925	0.148748	31.4786	42.2675	1.48684e-06	0.271226	212	0.155084	777	GPANK1	protein_coding	coding nonsyn,coding *nonsyn	None	None	None	None	None	None
6	31665719	G	T	rs3117579	0.715925	0.148748	31.4786	42.2675	1.48684e-06	0.271226	212	0.155084	777	GPANK1	protein_coding	5upstream,5utr,intronic	None	None	None	None	None	None
6	31665719	G	T	rs3117579	0.715925	0.148748	31.4786	42.2675	1.48684e-06	0.271226	212	0.155084	777	CSNK2B	protein_coding	5upstream,intronic	None	None	None	None	None	None
6	32669521	C	T	rs9274712	0.581758	0.121202	39.1647	66.5725	1.58733e-06	0.455189	212	0.326255	777	None	None	None	HLA-DQB1	protein_coding	1138	MTCO3P1	unprocessed_pseudogene	36603
6	32600018	A	G	rs592362	0.640593	0.133546	35.084	52.7891	1.61213e-06	0.337264	212	0.227156	777	None	None	None	HLA-DRB1	protein_coding	10170	HLA-DQA1	protein_coding	28161
6	32600169	C	T	rs3998183	0.640593	0.133546	35.084	52.7891	1.61213e-06	0.337264	212	0.227156	777	None	None	None	HLA-DRB1	protein_coding	10321	HLA-DQA1	protein_coding	28010
6	32602372	A	G	rs2454137	0.640593	0.133546	35.084	52.7891	1.61213e-06	0.337264	212	0.227156	777	None	None	None	HLA-DRB1	protein_coding	12524	HLA-DQA1	protein_coding	25807
6	32603040	T	A	rs678770	0.640593	0.133546	35.084	52.7891	1.61213e-06	0.337264	212	0.227156	777	None	None	None	HLA-DRB1	protein_coding	13192	HLA-DQA1	protein_coding	25139
6	32609864	G	T	rs535773	0.640593	0.133546	35.084	52.7891	1.61213e-06	0.337264	212	0.227156	777	None	None	None	HLA-DRB1	protein_coding	20016	HLA-DQA1	protein_coding	18315
6	32610501	C	T	None	0.640593	0.133546	35.084	52.7891	1.61213e-06	0.337264	212	0.227156	777	None	None	None	HLA-DRB1	protein_coding	20653	HLA-DQA1	protein_coding	17678
6	32614298	G	A	rs642093	0.640593	0.133546	35.084	52.7891	1.61213e-06	0.337264	212	0.227156	777	None	None	None	HLA-DRB1	protein_coding	24450	HLA-DQA1	protein_coding	13881
6	32615345	G	C	rs9271342	0.640593	0.133546	35.084	52.7891	1.61213e-06	0.337264	212	0.227156	777	None	None	None	HLA-DRB1	protein_coding	25497	HLA-DQA1	protein_coding	12834
6	32615421	T	A	None	0.640593	0.133546	35.084	52.7891	1.61213e-06	0.337264	212	0.227156	777	None	None	None	HLA-DRB1	protein_coding	25573	HLA-DQA1	protein_coding	12758
6	32615624	C	A	rs7760731	0.640593	0.133546	35.084	52.7891	1.61213e-06	0.337264	212	0.227156	777	None	None	None	HLA-DRB1	protein_coding	25776	HLA-DQA1	protein_coding	12555
6	32616663	C	T	rs2647092	0.640593	0.133546	35.084	52.7891	1.61213e-06	0.337264	212	0.227156	777	None	None	None	HLA-DRB1	protein_coding	26815	HLA-DQA1	protein_coding	11516
6	31445184	T	C	rs2596464	0.594361	0.123939	39.9673	69.6082	1.62199e-06	0.617925	212	0.464607	777	LINC01149	lincRNA	non-coding intronic	None	None	None	None	None	None
6	31445184	T	C	rs2596464	0.594361	0.123939	39.9673	69.6082	1.62199e-06	0.617925	212	0.464607	777	HCP5	sense_overlapping	non-coding intronic	None	None	None	None	None	None
6	31446550	T	G	rs2516466	0.592388	0.123557	40.1577	70.2854	1.63114e-06	0.634434	212	0.47619	777	LINC01149	lincRNA	non-coding	None	None	None	None	None	None
6	31446550	T	G	rs2516466	0.592388	0.123557	40.1577	70.2854	1.63114e-06	0.634434	212	0.47619	777	HCP5	sense_overlapping	non-coding intronic	None	None	None	None	None	None
6	32597578	G	A	rs28366363	0.721243	0.150579	30.5116	39.7063	1.66955e-06	0.240566	212	0.136422	777	None	None	None	HLA-DRB1	protein_coding	7730	HLA-DQA1	protein_coding	30601
6	32598202	A	G	rs28383172	0.721243	0.150579	30.5116	39.7063	1.66955e-06	0.240566	212	0.136422	777	None	None	None	HLA-DRB1	protein_coding	8354	HLA-DQA1	protein_coding	29977
6	32601890	G	T	rs2647060	0.721243	0.150579	30.5116	39.7063	1.66955e-06	0.240566	212	0.136422	777	None	None	None	HLA-DRB1	protein_coding	12042	HLA-DQA1	protein_coding	26289
6	32602662	G	C	rs2647063	0.721243	0.150579	30.5116	39.7063	1.66955e-06	0.240566	212	0.136422	777	None	None	None	HLA-DRB1	protein_coding	12814	HLA-DQA1	protein_coding	25517
6	32604474	T	C	rs2858870	0.721243	0.150579	30.5116	39.7063	1.66955e-06	0.240566	212	0.136422	777	None	None	None	HLA-DRB1	protein_coding	14626	HLA-DQA1	protein_coding	23705
6	32604889	A	G	rs2858869	0.721243	0.150579	30.5116	39.7063	1.66955e-06	0.240566	212	0.136422	777	None	None	None	HLA-DRB1	protein_coding	15041	HLA-DQA1	protein_coding	23290
6	32605825	A	G	rs2760993	0.721243	0.150579	30.5116	39.7063	1.66955e-06	0.240566	212	0.136422	777	None	None	None	HLA-DRB1	protein_coding	15977	HLA-DQA1	protein_coding	22354
6	32608259	C	T	rs12206257	0.721243	0.150579	30.5116	39.7063	1.66955e-06	0.240566	212	0.136422	777	None	None	None	HLA-DRB1	protein_coding	18411	HLA-DQA1	protein_coding	19920
6	32609830	A	T	rs13205658	0.721243	0.150579	30.5116	39.7063	1.66955e-06	0.240566	212	0.136422	777	None	None	None	HLA-DRB1	protein_coding	19982	HLA-DQA1	protein_coding	18349
6	32610070	G	T	rs13206219	0.721243	0.150579	30.5116	39.7063	1.66955e-06	0.240566	212	0.136422	777	None	None	None	HLA-DRB1	protein_coding	20222	HLA-DQA1	protein_coding	18109
6	32610323	G	A	rs13206639	0.721243	0.150579	30.5116	39.7063	1.66955e-06	0.240566	212	0.136422	777	None	None	None	HLA-DRB1	protein_coding	20475	HLA-DQA1	protein_coding	17856
6	32612926	A	C	rs12192104	0.721243	0.150579	30.5116	39.7063	1.66955e-06	0.240566	212	0.136422	777	None	None	None	HLA-DRB1	protein_coding	23078	HLA-DQA1	protein_coding	15253
6	32613714	C	T	rs10947320	0.721243	0.150579	30.5116	39.7063	1.66955e-06	0.240566	212	0.136422	777	None	None	None	HLA-DRB1	protein_coding	23866	HLA-DQA1	protein_coding	14465
6	32615682	A	C	rs28752513	0.721243	0.150579	30.5116	39.7063	1.66955e-06	0.240566	212	0.136422	777	None	None	None	HLA-DRB1	protein_coding	25834	HLA-DQA1	protein_coding	12497
6	32616122	A	G	rs28383226	0.721243	0.150579	30.5116	39.7063	1.66955e-06	0.240566	212	0.136422	777	None	None	None	HLA-DRB1	protein_coding	26274	HLA-DQA1	protein_coding	12057
6	32616247	A	G	rs28383229	0.721243	0.150579	30.5116	39.7063	1.66955e-06	0.240566	212	0.136422	777	None	None	None	HLA-DRB1	protein_coding	26399	HLA-DQA1	protein_coding	11932
6	32618834	C	T	rs28383300	0.721243	0.150579	30.5116	39.7063	1.66955e-06	0.240566	212	0.136422	777	None	None	None	HLA-DRB1	protein_coding	28986	HLA-DQA1	protein_coding	9345
6	32618962	A	T	rs28383306	0.721243	0.150579	30.5116	39.7063	1.66955e-06	0.240566	212	0.136422	777	None	None	None	HLA-DRB1	protein_coding	29114	HLA-DQA1	protein_coding	9217
6	32619504	A	G	rs28383315	0.721243	0.150579	30.5116	39.7063	1.66955e-06	0.240566	212	0.136422	777	None	None	None	HLA-DRB1	protein_coding	29656	HLA-DQA1	protein_coding	8675
6	32621910	T	C	rs28383316	0.721243	0.150579	30.5116	39.7063	1.66955e-06	0.240566	212	0.136422	777	None	None	None	HLA-DRB1	protein_coding	32062	HLA-DQA1	protein_coding	6269
6	32623261	A	G	rs28383319	0.721243	0.150579	30.5116	39.7063	1.66955e-06	0.240566	212	0.136422	777	None	None	None	HLA-DRB1	protein_coding	33413	HLA-DQA1	protein_coding	4918
6	32623591	T	C	rs28383320	0.721243	0.150579	30.5116	39.7063	1.66955e-06	0.240566	212	0.136422	777	None	None	None	HLA-DRB1	protein_coding	33743	HLA-DQA1	protein_coding	4588
6	32623634	T	C	rs28383321	0.721243	0.150579	30.5116	39.7063	1.66955e-06	0.240566	212	0.136422	777	None	None	None	HLA-DRB1	protein_coding	33786	HLA-DQA1	protein_coding	4545
6	32626434	A	T	rs28383324	0.721243	0.150579	30.5116	39.7063	1.66955e-06	0.240566	212	0.136422	777	None	None	None	HLA-DRB1	protein_coding	36586	HLA-DQA1	protein_coding	1745
6	32628533	T	C	rs28383325	0.721243	0.150579	30.5116	39.7063	1.66955e-06	0.240566	212	0.136422	777	HLA-DQA1	protein_coding	intronic	None	None	None	None	None	None
6	32630363	C	T	rs28752536	0.721243	0.150579	30.5116	39.7063	1.66955e-06	0.240566	212	0.136422	777	HLA-DQA1	protein_coding	intronic	None	None	None	None	None	None
6	32630894	A	C	rs28383326	0.721243	0.150579	30.5116	39.7063	1.66955e-06	0.240566	212	0.136422	777	HLA-DQA1	protein_coding	intronic	None	None	None	None	None	None
6	32631300	G	C	rs28383327	0.721243	0.150579	30.5116	39.7063	1.66955e-06	0.240566	212	0.136422	777	HLA-DQA1	protein_coding	intronic	None	None	None	None	None	None
6	32632563	A	G	rs28383330	0.721243	0.150579	30.5116	39.7063	1.66955e-06	0.240566	212	0.136422	777	HLA-DQA1	protein_coding	intronic	None	None	None	None	None	None
6	32632995	G	A	None	0.721243	0.150579	30.5116	39.7063	1.66955e-06	0.240566	212	0.136422	777	HLA-DQA1	protein_coding	intronic	None	None	None	None	None	None
6	32634508	A	G	rs17211475	0.721243	0.150579	30.5116	39.7063	1.66955e-06	0.240566	212	0.136422	777	HLA-DQA1	protein_coding	intronic	None	None	None	None	None	None
6	32635115	G	T	rs28383335	0.721243	0.150579	30.5116	39.7063	1.66955e-06	0.240566	212	0.136422	777	HLA-DQA1	protein_coding	intronic	None	None	None	None	None	None
6	32636618	A	G	rs28383339	0.721243	0.150579	30.5116	39.7063	1.66955e-06	0.240566	212	0.136422	777	HLA-DQA1	protein_coding	intronic,5upstream	None	None	None	None	None	None
6	32636654	A	T	rs28383340	0.721243	0.150579	30.5116	39.7063	1.66955e-06	0.240566	212	0.136422	777	HLA-DQA1	protein_coding	intronic,5upstream	None	None	None	None	None	None
6	32644280	T	A	rs28371173	0.721243	0.150579	30.5116	39.7063	1.66955e-06	0.240566	212	0.136422	777	HLA-DQA1	protein_coding	3downstream,non-coding	None	None	None	None	None	None
6	32208735	G	A	rs3132942	0.568993	0.118986	40.6018	72.2381	1.73555e-06	0.53066	212	0.415701	777	NOTCH4	protein_coding	intronic	None	None	None	None	None	None
7	14998827	C	T	rs11971503	0.587259	0.122874	38.3411	64.4053	1.75869e-06	0.436321	212	0.303732	777	None	None	None	GTF3AP5	processed_pseudogene	12753	AC006458.1	lincRNA	67380
6	32634445	A	G	rs17205135	-0.808763	0.169419	-33.6108	48.3923	1.80828e-06	0.115566	212	0.249678	777	HLA-DQA1	protein_coding	intronic	None	None	None	None	None	None
6	32414163	A	T	rs28366194	0.883035	0.184981	24.4193	25.4085	1.80911e-06	0.162736	212	0.0772201	777	None	None	None	TSBP1-AS1	antisense	6400	HLA-DRA	protein_coding	25679
6	32298578	CA	C	NA	0.784742	0.164398	27.4885	32.3085	1.81125e-06	0.195755	212	0.104247	777	NA	NA	NA	NA	NA	NA	NA	NA	NA
6	32605852	A	G	rs602875	0.637408	0.133567	34.9024	52.8061	1.82236e-06	0.337264	212	0.227799	777	None	None	None	HLA-DRB1	protein_coding	16004	HLA-DQA1	protein_coding	22327
6	31614248	G	C	rs3132451	0.68159	0.142936	32.5622	46.1524	1.85615e-06	0.287736	212	0.166023	777	None	None	None	UQCRHP1	processed_pseudogene	2892	AIF1	protein_coding	936
6	32658674	G	A	rs28414666	-0.859075	0.181262	-31.9171	44.1606	2.14336e-06	0.0966981	212	0.225225	777	None	None	None	HLA-DQA1	protein_coding	11612	HLA-DQB1	protein_coding	793
6	32658973	A	G	rs28718232	-0.859075	0.181262	-31.9171	44.1606	2.14336e-06	0.0966981	212	0.225225	777	None	None	None	HLA-DQA1	protein_coding	11911	HLA-DQB1	protein_coding	494
6	32669677	C	A	rs9274717	0.568847	0.120087	40.6554	73.7704	2.16963e-06	0.617925	212	0.490991	777	None	None	None	HLA-DQB1	protein_coding	1294	MTCO3P1	unprocessed_pseudogene	36447
6	32670046	A	G	rs9274731	0.568664	0.120268	40.5128	73.5232	2.26406e-06	0.617925	212	0.490991	777	None	None	None	HLA-DQB1	protein_coding	1663	MTCO3P1	unprocessed_pseudogene	36078
6	32225442	C	T	rs3130295	0.633337	0.133976	34.2656	51.8909	2.27598e-06	0.316038	212	0.207851	777	None	None	None	NOTCH4	protein_coding	1375	TSBP1-AS1	antisense	29198
6	32461817	A	G	rs9268852	0.610266	0.129111	39.1233	68.4712	2.28223e-06	0.731132	212	0.57529	777	HLA-DRB9	unprocessed_pseudogene	non-coding intronic	None	None	None	None	None	None
6	32462512	A	G	rs9268863	0.610266	0.129111	39.1233	68.4712	2.28223e-06	0.731132	212	0.57529	777	HLA-DRB9	unprocessed_pseudogene	non-coding intronic	None	None	None	None	None	None
6	32463370	A	G	rs9268877	0.610266	0.129111	39.1233	68.4712	2.28223e-06	0.731132	212	0.57529	777	HLA-DRB9	unprocessed_pseudogene	non-coding intronic	None	None	None	None	None	None
6	32463829	T	A	rs9268881	0.610266	0.129111	39.1233	68.4712	2.28223e-06	0.731132	212	0.57529	777	HLA-DRB9	unprocessed_pseudogene	non-coding intronic	None	None	None	None	None	None
6	32463861	T	A	rs9268883	0.610266	0.129111	39.1233	68.4712	2.28223e-06	0.731132	212	0.57529	777	HLA-DRB9	unprocessed_pseudogene	non-coding intronic	None	None	None	None	None	None
6	32464090	G	T	rs9268888	0.610266	0.129111	39.1233	68.4712	2.28223e-06	0.731132	212	0.57529	777	HLA-DRB9	unprocessed_pseudogene	non-coding intronic	None	None	None	None	None	None
6	32464150	C	T	rs9268893	0.610266	0.129111	39.1233	68.4712	2.28223e-06	0.731132	212	0.57529	777	HLA-DRB9	unprocessed_pseudogene	non-coding intronic	None	None	None	None	None	None
6	32464732	C	A	rs9268912	0.610266	0.129111	39.1233	68.4712	2.28223e-06	0.731132	212	0.57529	777	HLA-DRB9	unprocessed_pseudogene	non-coding intronic	None	None	None	None	None	None
6	32465513	T	G	rs9268932	0.610266	0.129111	39.1233	68.4712	2.28223e-06	0.731132	212	0.57529	777	HLA-DRB9	unprocessed_pseudogene	non-coding intronic	None	None	None	None	None	None
6	32465622	A	G	rs9268937	0.610266	0.129111	39.1233	68.4712	2.28223e-06	0.731132	212	0.57529	777	HLA-DRB9	unprocessed_pseudogene	non-coding intronic	None	None	None	None	None	None
6	32467267	T	C	rs9268979	0.610266	0.129111	39.1233	68.4712	2.28223e-06	0.731132	212	0.57529	777	HLA-DRB9	unprocessed_pseudogene	non-coding intronic	None	None	None	None	None	None
6	32470610	C	T	rs9269042	0.610266	0.129111	39.1233	68.4712	2.28223e-06	0.731132	212	0.57529	777	HLA-DRB9	unprocessed_pseudogene	non-coding intronic	None	None	None	None	None	None
6	32472187	G	T	rs5026743	0.610266	0.129111	39.1233	68.4712	2.28223e-06	0.731132	212	0.57529	777	HLA-DRB9	unprocessed_pseudogene	non-coding intronic	None	None	None	None	None	None
6	32473619	G	A	rs7773030	0.610266	0.129111	39.1233	68.4712	2.28223e-06	0.731132	212	0.57529	777	None	None	None	HLA-DRB9	unprocessed_pseudogene	119	HLA-DRB5	protein_coding	43724
6	31630712	A	G	rs3130626	0.702402	0.148798	30.832	42.201	2.35243e-06	0.268868	212	0.15444	777	PRRC2A	protein_coding	coding syn,3downstream	None	None	None	None	None	None
6	31633043	A	G	rs2736157	0.702402	0.148798	30.832	42.201	2.35243e-06	0.268868	212	0.15444	777	PRRC2A	protein_coding	5upstream,intronic	None	None	None	None	None	None
6	31633074	G	T	rs3130627	0.702402	0.148798	30.832	42.201	2.35243e-06	0.268868	212	0.15444	777	PRRC2A	protein_coding	5upstream,intronic	None	None	None	None	None	None
6	31634066	T	C	rs3115663	0.702402	0.148798	30.832	42.201	2.35243e-06	0.268868	212	0.15444	777	PRRC2A	protein_coding	5upstream,non-coding,intronic	None	None	None	None	None	None
6	32669003	G	A	rs9274683	0.567134	0.120231	40.4309	73.5748	2.39324e-06	0.617925	212	0.491634	777	None	None	None	HLA-DQB1	protein_coding	620	MTCO3P1	unprocessed_pseudogene	37121
6	32669008	C	T	rs9274684	0.567134	0.120231	40.4309	73.5748	2.39324e-06	0.617925	212	0.491634	777	None	None	None	HLA-DQB1	protein_coding	625	MTCO3P1	unprocessed_pseudogene	37116
6	32669067	T	C	rs9274685	0.567134	0.120231	40.4309	73.5748	2.39324e-06	0.617925	212	0.491634	777	None	None	None	HLA-DQB1	protein_coding	684	MTCO3P1	unprocessed_pseudogene	37057
6	32669105	C	T	rs9274687	0.567134	0.120231	40.4309	73.5748	2.39324e-06	0.617925	212	0.491634	777	None	None	None	HLA-DQB1	protein_coding	722	MTCO3P1	unprocessed_pseudogene	37019
6	32669153	T	C	rs9274689	0.567134	0.120231	40.4309	73.5748	2.39324e-06	0.617925	212	0.491634	777	None	None	None	HLA-DQB1	protein_coding	770	MTCO3P1	unprocessed_pseudogene	36971
6	32669163	A	C	rs9274690	0.567134	0.120231	40.4309	73.5748	2.39324e-06	0.617925	212	0.491634	777	None	None	None	HLA-DQB1	protein_coding	780	MTCO3P1	unprocessed_pseudogene	36961
6	32669180	T	C	rs9274691	0.567134	0.120231	40.4309	73.5748	2.39324e-06	0.617925	212	0.491634	777	None	None	None	HLA-DQB1	protein_coding	797	MTCO3P1	unprocessed_pseudogene	36944
6	32669181	T	A	rs9274692	0.567134	0.120231	40.4309	73.5748	2.39324e-06	0.617925	212	0.491634	777	None	None	None	HLA-DQB1	protein_coding	798	MTCO3P1	unprocessed_pseudogene	36943
6	32669195	C	T	rs9274693	0.567134	0.120231	40.4309	73.5748	2.39324e-06	0.617925	212	0.491634	777	None	None	None	HLA-DQB1	protein_coding	812	MTCO3P1	unprocessed_pseudogene	36929
6	32669230	G	C	rs9274696	0.567134	0.120231	40.4309	73.5748	2.39324e-06	0.617925	212	0.491634	777	None	None	None	HLA-DQB1	protein_coding	847	MTCO3P1	unprocessed_pseudogene	36894
6	32669239	A	G	rs9274697	0.567134	0.120231	40.4309	73.5748	2.39324e-06	0.617925	212	0.491634	777	None	None	None	HLA-DQB1	protein_coding	856	MTCO3P1	unprocessed_pseudogene	36885
6	32669318	A	C	None	0.567134	0.120231	40.4309	73.5748	2.39324e-06	0.617925	212	0.491634	777	None	None	None	HLA-DQB1	protein_coding	935	MTCO3P1	unprocessed_pseudogene	36806
6	32669407	C	A	rs9274702	0.567134	0.120231	40.4309	73.5748	2.39324e-06	0.617925	212	0.491634	777	None	None	None	HLA-DQB1	protein_coding	1024	MTCO3P1	unprocessed_pseudogene	36717
6	32669468	G	A	None	0.567134	0.120231	40.4309	73.5748	2.39324e-06	0.617925	212	0.491634	777	None	None	None	HLA-DQB1	protein_coding	1085	MTCO3P1	unprocessed_pseudogene	36656
6	32669489	A	G	rs9274707	0.567134	0.120231	40.4309	73.5748	2.39324e-06	0.617925	212	0.491634	777	None	None	None	HLA-DQB1	protein_coding	1106	MTCO3P1	unprocessed_pseudogene	36635
6	32669490	G	A	rs9274708	0.567134	0.120231	40.4309	73.5748	2.39324e-06	0.617925	212	0.491634	777	None	None	None	HLA-DQB1	protein_coding	1107	MTCO3P1	unprocessed_pseudogene	36634
6	32669510	C	G	None	0.567134	0.120231	40.4309	73.5748	2.39324e-06	0.617925	212	0.491634	777	None	None	None	HLA-DQB1	protein_coding	1127	MTCO3P1	unprocessed_pseudogene	36614
6	32669614	G	A	rs9274715	0.567134	0.120231	40.4309	73.5748	2.39324e-06	0.617925	212	0.491634	777	None	None	None	HLA-DQB1	protein_coding	1231	MTCO3P1	unprocessed_pseudogene	36510
6	32669693	T	C	rs9274719	0.567134	0.120231	40.4309	73.5748	2.39324e-06	0.617925	212	0.491634	777	None	None	None	HLA-DQB1	protein_coding	1310	MTCO3P1	unprocessed_pseudogene	36431
6	32669702	G	A	rs9274720	0.567134	0.120231	40.4309	73.5748	2.39324e-06	0.617925	212	0.491634	777	None	None	None	HLA-DQB1	protein_coding	1319	MTCO3P1	unprocessed_pseudogene	36422
6	32669750	T	A	rs9274722	0.567134	0.120231	40.4309	73.5748	2.39324e-06	0.617925	212	0.491634	777	None	None	None	HLA-DQB1	protein_coding	1367	MTCO3P1	unprocessed_pseudogene	36374
6	32669754	A	G	rs9274724	0.567134	0.120231	40.4309	73.5748	2.39324e-06	0.617925	212	0.491634	777	None	None	None	HLA-DQB1	protein_coding	1371	MTCO3P1	unprocessed_pseudogene	36370
6	32669816	C	G	rs9274726	0.567134	0.120231	40.4309	73.5748	2.39324e-06	0.617925	212	0.491634	777	None	None	None	HLA-DQB1	protein_coding	1433	MTCO3P1	unprocessed_pseudogene	36308
6	32670040	G	A	rs9274730	0.567134	0.120231	40.4309	73.5748	2.39324e-06	0.617925	212	0.491634	777	None	None	None	HLA-DQB1	protein_coding	1657	MTCO3P1	unprocessed_pseudogene	36084
6	32670110	T	C	rs9274734	0.567134	0.120231	40.4309	73.5748	2.39324e-06	0.617925	212	0.491634	777	None	None	None	HLA-DQB1	protein_coding	1727	MTCO3P1	unprocessed_pseudogene	36014
6	32670128	T	C	rs9274736	0.567134	0.120231	40.4309	73.5748	2.39324e-06	0.617925	212	0.491634	777	None	None	None	HLA-DQB1	protein_coding	1745	MTCO3P1	unprocessed_pseudogene	35996
6	32670132	A	C	rs9274738	0.567134	0.120231	40.4309	73.5748	2.39324e-06	0.617925	212	0.491634	777	None	None	None	HLA-DQB1	protein_coding	1749	MTCO3P1	unprocessed_pseudogene	35992
6	32670191	A	T	rs9274740	0.567134	0.120231	40.4309	73.5748	2.39324e-06	0.617925	212	0.491634	777	None	None	None	HLA-DQB1	protein_coding	1808	MTCO3P1	unprocessed_pseudogene	35933
6	32670265	A	G	None	0.567134	0.120231	40.4309	73.5748	2.39324e-06	0.617925	212	0.491634	777	None	None	None	HLA-DQB1	protein_coding	1882	MTCO3P1	unprocessed_pseudogene	35859
6	32670277	G	A	rs9274744	0.567134	0.120231	40.4309	73.5748	2.39324e-06	0.617925	212	0.491634	777	None	None	None	HLA-DQB1	protein_coding	1894	MTCO3P1	unprocessed_pseudogene	35847
6	32670283	G	A	rs9274746	0.567134	0.120231	40.4309	73.5748	2.39324e-06	0.617925	212	0.491634	777	None	None	None	HLA-DQB1	protein_coding	1900	MTCO3P1	unprocessed_pseudogene	35841
6	32714732	GGTT	G	NA	0.570422	0.120932	40.0708	72.3055	2.39475e-06	0.575472	212	0.446589	777	NA	NA	NA	NA	NA	NA	NA	NA	NA
6	32058330	C	T	rs1009382	0.683008	0.144822	36.4965	59.1698	2.4031e-06	0.806604	212	0.694981	777	TNXB	protein_coding	coding nonsyn	None	None	None	None	None	None
6	31619306	T	C	rs3130621	0.701177	0.148785	30.7866	42.2225	2.44462e-06	0.268868	212	0.155084	777	None	None	None	AIF1	protein_coding	2285	PRRC2A	protein_coding	1414
6	31621487	C	G	rs3115665	0.701177	0.148785	30.7866	42.2225	2.44462e-06	0.268868	212	0.155084	777	PRRC2A	protein_coding	intronic,non-coding intronic	None	None	None	None	None	None
6	31624031	A	G	rs3130070	0.701177	0.148785	30.7866	42.2225	2.44462e-06	0.268868	212	0.155084	777	PRRC2A	protein_coding	5upstream,non-coding intronic,intronic	None	None	None	None	None	None
6	31624747	G	C	rs3130622	0.701177	0.148785	30.7866	42.2225	2.44462e-06	0.268868	212	0.155084	777	PRRC2A	protein_coding	intronic,5upstream,non-coding intronic	None	None	None	None	None	None
6	31624859	C	T	rs3115664	0.701177	0.148785	30.7866	42.2225	2.44462e-06	0.268868	212	0.155084	777	PRRC2A	protein_coding	intronic,5upstream,non-coding intronic	None	None	None	None	None	None
6	31635993	A	G	rs11229	0.701177	0.148785	30.7866	42.2225	2.44462e-06	0.268868	212	0.155084	777	PRRC2A	protein_coding	coding syn,5upstream,non-coding,3downstream	None	None	None	None	None	None
6	31636814	C	T	rs10885	0.701177	0.148785	30.7866	42.2225	2.44462e-06	0.268868	212	0.155084	777	PRRC2A	protein_coding	5upstream,non-coding,coding nonsyn,3downstream	None	None	None	None	None	None
6	31638621	C	G	rs3130046	0.701177	0.148785	30.7866	42.2225	2.44462e-06	0.268868	212	0.155084	777	None	None	None	PRRC2A	protein_coding	850	BAG6	protein_coding	407
6	31641495	T	C	rs3130628	0.701177	0.148785	30.7866	42.2225	2.44462e-06	0.268868	212	0.155084	777	BAG6	protein_coding	intronic,5upstream,non-coding,3downstream	None	None	None	None	None	None
6	31642702	C	T	rs3130047	0.701177	0.148785	30.7866	42.2225	2.44462e-06	0.268868	212	0.155084	777	BAG6	protein_coding	non-coding intronic,non-coding,5upstream,intronic,3downstream	None	None	None	None	None	None
6	31651799	A	G	rs3117583	0.701177	0.148785	30.7866	42.2225	2.44462e-06	0.268868	212	0.155084	777	BAG6	protein_coding	5utr,intronic	None	None	None	None	None	None
6	32470466	G	A	rs9269041	0.639365	0.135858	37.6971	64.0041	2.52482e-06	0.773585	212	0.625483	777	HLA-DRB9	unprocessed_pseudogene	non-coding intronic	None	None	None	None	None	None
6	32633685	A	G	rs2395520	0.706387	0.150374	29.9533	39.8735	2.63314e-06	0.240566	212	0.138996	777	HLA-DQA1	protein_coding	intronic	None	None	None	None	None	None
6	32219425	T	C	rs429853	0.558804	0.11901	40.1959	73.4142	2.66018e-06	0.573113	212	0.454311	777	NOTCH4	protein_coding	non-coding intronic,intronic	None	None	None	None	None	None
6	31630098	A	G	rs3130624	0.698354	0.148751	30.6775	42.2561	2.66884e-06	0.268868	212	0.155084	777	PRRC2A	protein_coding	intronic,3downstream	None	None	None	None	None	None
6	32755837	C	T	rs9276557	0.915566	0.195121	22.5975	22.5386	2.70145e-06	0.146226	212	0.0682111	777	None	None	None	MIR3135B	miRNA	5858	HLA-DQB2	protein_coding	261
6	32765113	A	G	rs6919798	0.915566	0.195121	22.5975	22.5386	2.70145e-06	0.146226	212	0.0682111	777	None	None	None	HLA-DQB2	protein_coding	1579	HLA-DOB	protein_coding	47650
6	32771535	T	A	rs6457663	0.915566	0.195121	22.5975	22.5386	2.70145e-06	0.146226	212	0.0682111	777	None	None	None	HLA-DQB2	protein_coding	8001	HLA-DOB	protein_coding	41228
7	14997452	C	T	rs10950545	0.573655	0.122274	37.8013	64.9727	2.7113e-06	0.436321	212	0.305019	777	None	None	None	GTF3AP5	processed_pseudogene	11378	AC006458.1	lincRNA	68755
6	32659996	A	G	rs1049213	0.767213	0.163565	33.4333	49.9643	2.72432e-06	0.863208	212	0.761261	777	HLA-DQB1-AS1	antisense	non-coding	None	None	None	None	None	None
6	32659996	A	G	rs1049213	0.767213	0.163565	33.4333	49.9643	2.72432e-06	0.863208	212	0.761261	777	HLA-DQB1	protein_coding	3utr,3downstream,non-coding	None	None	None	None	None	None
7	14996790	C	A	rs2189722	0.573715	0.122313	37.7975	64.9938	2.72496e-06	0.436321	212	0.306306	777	None	None	None	GTF3AP5	processed_pseudogene	10716	AC006458.1	lincRNA	69417
6	32669720	T	C	None	0.566655	0.120955	39.4228	70.925	2.80168e-06	0.563679	212	0.440154	777	None	None	None	HLA-DQB1	protein_coding	1337	MTCO3P1	unprocessed_pseudogene	36404
6	32187804	A	G	rs204993	0.6152	0.131481	35.5103	57.15	2.88268e-06	0.398585	212	0.254183	777	PBX2	protein_coding	3downstream,5upstream,non-coding intronic,intronic	None	None	None	None	None	None
6	32634288	T	C	rs72848263	-0.784767	0.168025	-32.9586	48.7244	3.00397e-06	0.117925	212	0.250322	777	HLA-DQA1	protein_coding	intronic	None	None	None	None	None	None
6	32623148	G	A	rs3129763	0.631435	0.135198	33.6314	51.25	3.00558e-06	0.323113	212	0.216216	777	None	None	None	HLA-DRB1	protein_coding	33300	HLA-DQA1	protein_coding	5031
6	32629228	A	C	rs6929057	-0.759774	0.162822	-33.4789	50.5073	3.06697e-06	0.129717	212	0.261905	777	HLA-DQA1	protein_coding	intronic	None	None	None	None	None	None
6	31639124	C	CAAAG	NA	0.694231	0.14884	30.4324	42.1394	3.09726e-06	0.266509	212	0.15444	777	NA	NA	NA	NA	NA	NA	NA	NA	NA
6	32633931	G	A	rs114803358	-0.78139	0.16798	-32.821	48.7261	3.29236e-06	0.117925	212	0.249678	777	HLA-DQA1	protein_coding	intronic	None	None	None	None	None	None
6	32633942	G	A	rs114567049	-0.78139	0.16798	-32.821	48.7261	3.29236e-06	0.117925	212	0.249678	777	HLA-DQA1	protein_coding	intronic	None	None	None	None	None	None
6	32634347	C	T	rs34145408	-0.78139	0.16798	-32.821	48.7261	3.29236e-06	0.117925	212	0.249678	777	HLA-DQA1	protein_coding	intronic	None	None	None	None	None	None
6	32634402	G	A	rs17211454	-0.78139	0.16798	-32.821	48.7261	3.29236e-06	0.117925	212	0.249678	777	HLA-DQA1	protein_coding	intronic	None	None	None	None	None	None
6	32634419	T	G	rs17205114	-0.78139	0.16798	-32.821	48.7261	3.29236e-06	0.117925	212	0.249678	777	HLA-DQA1	protein_coding	intronic	None	None	None	None	None	None
6	32634440	C	G	rs17205128	-0.78139	0.16798	-32.821	48.7261	3.29236e-06	0.117925	212	0.249678	777	HLA-DQA1	protein_coding	intronic	None	None	None	None	None	None
6	32634653	C	A	rs17211510	-0.78139	0.16798	-32.821	48.7261	3.29236e-06	0.117925	212	0.249678	777	HLA-DQA1	protein_coding	intronic	None	None	None	None	None	None
6	32634741	A	G	rs17205177	-0.78139	0.16798	-32.821	48.7261	3.29236e-06	0.117925	212	0.249678	777	HLA-DQA1	protein_coding	intronic	None	None	None	None	None	None
6	32634831	T	C	None	-0.78139	0.16798	-32.821	48.7261	3.29236e-06	0.117925	212	0.249678	777	HLA-DQA1	protein_coding	intronic	None	None	None	None	None	None
6	32634977	G	A	rs17211580	-0.78139	0.16798	-32.821	48.7261	3.29236e-06	0.117925	212	0.249678	777	HLA-DQA1	protein_coding	intronic	None	None	None	None	None	None
6	32635040	T	G	rs17211601	-0.78139	0.16798	-32.821	48.7261	3.29236e-06	0.117925	212	0.249678	777	HLA-DQA1	protein_coding	intronic	None	None	None	None	None	None
6	32635087	T	A	None	-0.78139	0.16798	-32.821	48.7261	3.29236e-06	0.117925	212	0.249678	777	HLA-DQA1	protein_coding	intronic	None	None	None	None	None	None
6	32635252	T	C	rs28694749	-0.78139	0.16798	-32.821	48.7261	3.29236e-06	0.117925	212	0.249678	777	HLA-DQA1	protein_coding	intronic	None	None	None	None	None	None
6	32635578	T	C	rs28407322	-0.78139	0.16798	-32.821	48.7261	3.29236e-06	0.117925	212	0.249678	777	HLA-DQA1	protein_coding	intronic,5upstream	None	None	None	None	None	None
6	32635639	G	A	rs9272266	-0.78139	0.16798	-32.821	48.7261	3.29236e-06	0.117925	212	0.249678	777	HLA-DQA1	protein_coding	intronic,5upstream	None	None	None	None	None	None
6	32635711	A	G	rs28675927	-0.78139	0.16798	-32.821	48.7261	3.29236e-06	0.117925	212	0.249678	777	HLA-DQA1	protein_coding	intronic,5upstream	None	None	None	None	None	None
6	32618357	C	T	rs28383271	0.683586	0.146992	30.4365	42.1189	3.31105e-06	0.252358	212	0.147362	777	None	None	None	HLA-DRB1	protein_coding	28509	HLA-DQA1	protein_coding	9822
2	136399666	T	C	rs12620392	0.600955	0.129355	37.8546	66.4975	3.38772e-06	0.688679	212	0.593951	777	None	None	None	RN7SKP141	misc_RNA	8997	SMC4P1	unprocessed_pseudogene	145046
6	32721585	A	G	rs9275766	0.853221	0.183895	23.6547	25.2399	3.48884e-06	0.158019	212	0.0791506	777	None	None	None	AL662789.1	processed_transcript	2415	HLA-DQB3	unprocessed_pseudogene	9173
6	32426407	G	A	rs9501400	0.708281	0.15281	28.8924	38.0411	3.56888e-06	0.233491	212	0.143501	777	None	None	None	TSBP1-AS1	antisense	18644	HLA-DRA	protein_coding	13435
6	32219828	A	G	rs1109771	0.58131	0.125468	38.1851	68.0112	3.60179e-06	0.646226	212	0.52381	777	NOTCH4	protein_coding	intronic,non-coding intronic	None	None	None	None	None	None
6	32610305	C	T	rs674313	0.615864	0.132957	34.0462	53.4378	3.6205e-06	0.341981	212	0.236808	777	None	None	None	HLA-DRB1	protein_coding	20457	HLA-DQA1	protein_coding	17874
6	32632771	C	G	rs13211628	-0.867716	0.187387	-30.4953	42.2022	3.64592e-06	0.0872642	212	0.211068	777	HLA-DQA1	protein_coding	5utr	None	None	None	None	None	None
6	32632778	C	T	rs13211632	-0.867716	0.187387	-30.4953	42.2022	3.64592e-06	0.0872642	212	0.211068	777	HLA-DQA1	protein_coding	5utr	None	None	None	None	None	None
6	32634774	G	A	None	-0.867716	0.187387	-30.4953	42.2022	3.64592e-06	0.0872642	212	0.211068	777	HLA-DQA1	protein_coding	intronic	None	None	None	None	None	None
6	32635544	C	T	rs62404084	-0.867716	0.187387	-30.4953	42.2022	3.64592e-06	0.0872642	212	0.211068	777	HLA-DQA1	protein_coding	intronic,5upstream	None	None	None	None	None	None
6	32669796	C	T	rs9274725	0.555103	0.119919	39.7165	73.7215	3.67452e-06	0.613208	212	0.486486	777	None	None	None	HLA-DQB1	protein_coding	1413	MTCO3P1	unprocessed_pseudogene	36328
6	32425285	C	G	None	0.716584	0.154815	28.5455	37.3055	3.68085e-06	0.231132	212	0.140927	777	None	None	None	TSBP1-AS1	antisense	17522	HLA-DRA	protein_coding	14557
6	32425384	A	T	rs9469109	0.716584	0.154815	28.5455	37.3055	3.68085e-06	0.231132	212	0.140927	777	None	None	None	TSBP1-AS1	antisense	17621	HLA-DRA	protein_coding	14458
6	32426474	T	A	rs9501622	0.716584	0.154815	28.5455	37.3055	3.68085e-06	0.231132	212	0.140927	777	None	None	None	TSBP1-AS1	antisense	18711	HLA-DRA	protein_coding	13368
22	49296243	G	C	rs5770211	-0.544122	0.117592	-39.9633	74.7253	3.70635e-06	0.429245	212	0.550193	777	None	None	None	Z82202.1	lincRNA	30163	AC207130.1	lincRNA	76681
6	32218949	G	A	rs444472	0.55352	0.119656	39.2429	72.0893	3.72908e-06	0.549528	212	0.433719	777	NOTCH4	protein_coding	intronic,non-coding intronic	None	None	None	None	None	None
6	32219246	A	G	rs394657	0.55352	0.119656	39.2429	72.0893	3.72908e-06	0.549528	212	0.433719	777	NOTCH4	protein_coding	intronic,non-coding intronic	None	None	None	None	None	None
6	32615348	T	C	rs4959103	-0.575068	0.124354	-39.1019	71.5501	3.7562e-06	0.316038	212	0.455598	777	None	None	None	HLA-DRB1	protein_coding	25500	HLA-DQA1	protein_coding	12831
6	32615352	T	C	rs4959104	-0.575068	0.124354	-39.1019	71.5501	3.7562e-06	0.316038	212	0.455598	777	None	None	None	HLA-DRB1	protein_coding	25504	HLA-DQA1	protein_coding	12827
6	32615382	T	C	rs4959106	-0.575068	0.124354	-39.1019	71.5501	3.7562e-06	0.316038	212	0.455598	777	None	None	None	HLA-DRB1	protein_coding	25534	HLA-DQA1	protein_coding	12797
6	32615522	C	T	rs34850435	-0.575068	0.124354	-39.1019	71.5501	3.7562e-06	0.316038	212	0.455598	777	None	None	None	HLA-DRB1	protein_coding	25674	HLA-DQA1	protein_coding	12657
6	32615626	A	G	None	-0.575068	0.124354	-39.1019	71.5501	3.7562e-06	0.316038	212	0.455598	777	None	None	None	HLA-DRB1	protein_coding	25778	HLA-DQA1	protein_coding	12553
6	32615649	T	G	rs35029150	-0.575068	0.124354	-39.1019	71.5501	3.7562e-06	0.316038	212	0.455598	777	None	None	None	HLA-DRB1	protein_coding	25801	HLA-DQA1	protein_coding	12530
6	32615684	C	T	None	-0.575068	0.124354	-39.1019	71.5501	3.7562e-06	0.316038	212	0.455598	777	None	None	None	HLA-DRB1	protein_coding	25836	HLA-DQA1	protein_coding	12495
6	32615713	A	G	rs35534739	-0.575068	0.124354	-39.1019	71.5501	3.7562e-06	0.316038	212	0.455598	777	None	None	None	HLA-DRB1	protein_coding	25865	HLA-DQA1	protein_coding	12466
6	32615719	G	A	rs34341844	-0.575068	0.124354	-39.1019	71.5501	3.7562e-06	0.316038	212	0.455598	777	None	None	None	HLA-DRB1	protein_coding	25871	HLA-DQA1	protein_coding	12460
6	32615780	C	G	rs34599306	-0.575068	0.124354	-39.1019	71.5501	3.7562e-06	0.316038	212	0.455598	777	None	None	None	HLA-DRB1	protein_coding	25932	HLA-DQA1	protein_coding	12399
6	32615828	A	G	rs34341095	-0.575068	0.124354	-39.1019	71.5501	3.7562e-06	0.316038	212	0.455598	777	None	None	None	HLA-DRB1	protein_coding	25980	HLA-DQA1	protein_coding	12351
6	32615900	T	C	rs36124427	-0.575068	0.124354	-39.1019	71.5501	3.7562e-06	0.316038	212	0.455598	777	None	None	None	HLA-DRB1	protein_coding	26052	HLA-DQA1	protein_coding	12279
6	32615905	A	C	rs34136174	-0.575068	0.124354	-39.1019	71.5501	3.7562e-06	0.316038	212	0.455598	777	None	None	None	HLA-DRB1	protein_coding	26057	HLA-DQA1	protein_coding	12274
6	32616153	T	C	None	-0.575068	0.124354	-39.1019	71.5501	3.7562e-06	0.316038	212	0.455598	777	None	None	None	HLA-DRB1	protein_coding	26305	HLA-DQA1	protein_coding	12026
6	32616238	A	G	None	-0.575068	0.124354	-39.1019	71.5501	3.7562e-06	0.316038	212	0.455598	777	None	None	None	HLA-DRB1	protein_coding	26390	HLA-DQA1	protein_coding	11941
6	32616414	T	C	rs34077986	-0.575068	0.124354	-39.1019	71.5501	3.7562e-06	0.316038	212	0.455598	777	None	None	None	HLA-DRB1	protein_coding	26566	HLA-DQA1	protein_coding	11765
6	32616518	A	G	rs34537691	-0.575068	0.124354	-39.1019	71.5501	3.7562e-06	0.316038	212	0.455598	777	None	None	None	HLA-DRB1	protein_coding	26670	HLA-DQA1	protein_coding	11661
6	32616553	C	A	rs28359884	-0.575068	0.124354	-39.1019	71.5501	3.7562e-06	0.316038	212	0.455598	777	None	None	None	HLA-DRB1	protein_coding	26705	HLA-DQA1	protein_coding	11626
6	32616569	C	A	rs34028938	-0.575068	0.124354	-39.1019	71.5501	3.7562e-06	0.316038	212	0.455598	777	None	None	None	HLA-DRB1	protein_coding	26721	HLA-DQA1	protein_coding	11610
6	32616578	A	G	rs35940802	-0.575068	0.124354	-39.1019	71.5501	3.7562e-06	0.316038	212	0.455598	777	None	None	None	HLA-DRB1	protein_coding	26730	HLA-DQA1	protein_coding	11601
2	136399357	T	C	rs57207797	0.598767	0.129562	37.5928	66.272	3.80994e-06	0.688679	212	0.594595	777	None	None	None	RN7SKP141	misc_RNA	8688	SMC4P1	unprocessed_pseudogene	145355
6	32152938	T	C	rs1053924	0.64453	0.13965	36.1254	61.1433	3.92449e-06	0.775943	212	0.66731	777	PRRT1	protein_coding	5upstream,intronic	None	None	None	None	None	None
6	32152938	T	C	rs1053924	0.64453	0.13965	36.1254	61.1433	3.92449e-06	0.775943	212	0.66731	777	AL662884.4	protein_coding	non-coding intronic,intronic	None	None	None	None	None	None
6	32152938	T	C	rs1053924	0.64453	0.13965	36.1254	61.1433	3.92449e-06	0.775943	212	0.66731	777	AL662884.3	bidirectional_promoter_lncRNA	3downstream,non-coding	None	None	None	None	None	None
6	32616777	TG	T	NA	0.68344	0.148411	29.8609	41.4087	4.1239e-06	0.25	212	0.146718	777	NA	NA	NA	NA	NA	NA	NA	NA	NA
6	31629923	C	T	rs3130623	0.681672	0.148077	30.234	42.7362	4.15444e-06	0.273585	212	0.161519	777	PRRC2A	protein_coding	intronic,3downstream	None	None	None	None	None	None
6	32238466	C	T	rs9267920	0.708889	0.153996	28.7713	38.5767	4.15844e-06	0.242925	212	0.131918	777	None	None	None	NOTCH4	protein_coding	14399	TSBP1-AS1	antisense	16174
7	14993590	C	A	rs57364300	0.56103	0.122005	37.1221	65.2164	4.25692e-06	0.436321	212	0.308237	777	None	None	None	GTF3AP5	processed_pseudogene	7516	AC006458.1	lincRNA	72617
6	32233502	G	C	rs6918888	0.707817	0.153971	28.7057	38.5207	4.28448e-06	0.235849	212	0.129344	777	None	None	None	NOTCH4	protein_coding	9435	TSBP1-AS1	antisense	21138
6	32233749	A	G	rs3096692	0.707817	0.153971	28.7057	38.5207	4.28448e-06	0.235849	212	0.129344	777	None	None	None	NOTCH4	protein_coding	9682	TSBP1-AS1	antisense	20891
6	32236099	A	G	rs3130301	0.707817	0.153971	28.7057	38.5207	4.28448e-06	0.235849	212	0.129344	777	None	None	None	NOTCH4	protein_coding	12032	TSBP1-AS1	antisense	18541
6	32236880	G	A	rs3134925	0.707817	0.153971	28.7057	38.5207	4.28448e-06	0.235849	212	0.129344	777	None	None	None	NOTCH4	protein_coding	12813	TSBP1-AS1	antisense	17760
6	32236907	G	T	rs3134924	0.707817	0.153971	28.7057	38.5207	4.28448e-06	0.235849	212	0.129344	777	None	None	None	NOTCH4	protein_coding	12840	TSBP1-AS1	antisense	17733
6	32237042	CG	C	NA	0.707817	0.153971	28.7057	38.5207	4.28448e-06	0.235849	212	0.129344	777	NA	NA	NA	NA	NA	NA	NA	NA	NA
6	32237795	G	GAT	NA	0.707817	0.153971	28.7057	38.5207	4.28448e-06	0.235849	212	0.129344	777	NA	NA	NA	NA	NA	NA	NA	NA	NA
6	32238090	A	G	rs3130303	0.707817	0.153971	28.7057	38.5207	4.28448e-06	0.235849	212	0.129344	777	None	None	None	NOTCH4	protein_coding	14023	TSBP1-AS1	antisense	16550
6	32238165	C	T	rs6901158	0.707817	0.153971	28.7057	38.5207	4.28448e-06	0.235849	212	0.129344	777	None	None	None	NOTCH4	protein_coding	14098	TSBP1-AS1	antisense	16475
6	32714531	C	A	rs3104405	0.638846	0.138981	36.4402	62.6267	4.29377e-06	0.785377	212	0.65444	777	None	None	None	MTCO3P1	unprocessed_pseudogene	7576	AL662789.1	processed_transcript	3474
6	32658472	T	C	rs6928482	0.551961	0.120113	39.3538	73.4417	4.3204e-06	0.613208	212	0.48713	777	None	None	None	HLA-DQA1	protein_coding	11410	HLA-DQB1	protein_coding	995
2	136398280	A	G	rs2048756	0.594351	0.129424	37.3864	66.381	4.38401e-06	0.688679	212	0.595238	777	None	None	None	RN7SKP141	misc_RNA	7611	SMC4P1	unprocessed_pseudogene	146432
5	68435470	A	G	rs16897838	1.05286	0.22948	18.3781	15.4701	4.47413e-06	0.108491	212	0.041184	777	None	None	None	AC010280.2	lincRNA	989	AC010280.3	lincRNA	88408
6	32726909	A	T	rs9276010	0.895517	0.195689	21.9331	22.3886	4.73461e-06	0.143868	212	0.0682111	777	None	None	None	AL662789.1	processed_transcript	7739	HLA-DQB3	unprocessed_pseudogene	3849
6	32735408	C	T	rs9276300	0.895517	0.195689	21.9331	22.3886	4.73461e-06	0.143868	212	0.0682111	777	None	None	None	HLA-DQB3	unprocessed_pseudogene	3713	HLA-DQA2	protein_coding	5934
4	176158176	G	A	rs77377363	1.33777	0.292448	14.532	9.75585	4.77607e-06	0.0707547	212	0.0186615	777	WDR17	protein_coding	intronic	None	None	None	None	None	None
6	32620926	G	C	rs9271473	0.613263	0.134411	33.0006	51.765	5.05232e-06	0.323113	212	0.218147	777	None	None	None	HLA-DRB1	protein_coding	31078	HLA-DQA1	protein_coding	7253
6	32622043	A	C	rs9271524	0.613263	0.134411	33.0006	51.765	5.05232e-06	0.323113	212	0.218147	777	None	None	None	HLA-DRB1	protein_coding	32195	HLA-DQA1	protein_coding	6136
6	32622146	C	T	rs9271528	0.613263	0.134411	33.0006	51.765	5.05232e-06	0.323113	212	0.218147	777	None	None	None	HLA-DRB1	protein_coding	32298	HLA-DQA1	protein_coding	6033
6	32622293	A	C	rs9271541	0.613263	0.134411	33.0006	51.765	5.05232e-06	0.323113	212	0.218147	777	None	None	None	HLA-DRB1	protein_coding	32445	HLA-DQA1	protein_coding	5886
6	32622376	C	T	rs9271545	0.613263	0.134411	33.0006	51.765	5.05232e-06	0.323113	212	0.218147	777	None	None	None	HLA-DRB1	protein_coding	32528	HLA-DQA1	protein_coding	5803
6	32622705	C	G	rs2395224	0.613263	0.134411	33.0006	51.765	5.05232e-06	0.323113	212	0.218147	777	None	None	None	HLA-DRB1	protein_coding	32857	HLA-DQA1	protein_coding	5474
6	32622994	T	C	rs2097432	0.613263	0.134411	33.0006	51.765	5.05232e-06	0.323113	212	0.218147	777	None	None	None	HLA-DRB1	protein_coding	33146	HLA-DQA1	protein_coding	5185
6	32754378	G	A	rs9276547	0.856789	0.188178	22.7706	24.4596	5.28689e-06	0.153302	212	0.0759331	777	None	None	None	MIR3135B	miRNA	4399	HLA-DQB2	protein_coding	1720
6	32634529	G	A	None	0.62214	0.136652	32.5323	50.5898	5.2957e-06	0.32783	212	0.222008	777	HLA-DQA1	protein_coding	intronic	None	None	None	None	None	None
6	32609916	G	C	rs17840121	0.672041	0.147663	29.6329	41.7775	5.33428e-06	0.25	212	0.147362	777	None	None	None	HLA-DRB1	protein_coding	20068	HLA-DQA1	protein_coding	18263
6	32612803	T	C	rs13212015	0.672041	0.147663	29.6329	41.7775	5.33428e-06	0.25	212	0.147362	777	None	None	None	HLA-DRB1	protein_coding	22955	HLA-DQA1	protein_coding	15376
6	32612819	T	C	rs28383216	0.672041	0.147663	29.6329	41.7775	5.33428e-06	0.25	212	0.147362	777	None	None	None	HLA-DRB1	protein_coding	22971	HLA-DQA1	protein_coding	15360
6	32613222	C	T	rs12205706	0.672041	0.147663	29.6329	41.7775	5.33428e-06	0.25	212	0.147362	777	None	None	None	HLA-DRB1	protein_coding	23374	HLA-DQA1	protein_coding	14957
6	32613456	T	C	rs12212951	0.672041	0.147663	29.6329	41.7775	5.33428e-06	0.25	212	0.147362	777	None	None	None	HLA-DRB1	protein_coding	23608	HLA-DQA1	protein_coding	14723
6	32613677	C	T	rs10947319	0.672041	0.147663	29.6329	41.7775	5.33428e-06	0.25	212	0.147362	777	None	None	None	HLA-DRB1	protein_coding	23829	HLA-DQA1	protein_coding	14502
6	32615019	A	G	rs13204672	0.672041	0.147663	29.6329	41.7775	5.33428e-06	0.25	212	0.147362	777	None	None	None	HLA-DRB1	protein_coding	25171	HLA-DQA1	protein_coding	13160
6	32615628	G	A	rs28383222	0.672041	0.147663	29.6329	41.7775	5.33428e-06	0.25	212	0.147362	777	None	None	None	HLA-DRB1	protein_coding	25780	HLA-DQA1	protein_coding	12551
6	32616047	T	C	rs28383225	0.672041	0.147663	29.6329	41.7775	5.33428e-06	0.25	212	0.147362	777	None	None	None	HLA-DRB1	protein_coding	26199	HLA-DQA1	protein_coding	12132
6	32616205	G	A	rs28383227	0.672041	0.147663	29.6329	41.7775	5.33428e-06	0.25	212	0.147362	777	None	None	None	HLA-DRB1	protein_coding	26357	HLA-DQA1	protein_coding	11974
6	32616216	T	A	rs28383228	0.672041	0.147663	29.6329	41.7775	5.33428e-06	0.25	212	0.147362	777	None	None	None	HLA-DRB1	protein_coding	26368	HLA-DQA1	protein_coding	11963
6	32616331	C	T	rs28383232	0.672041	0.147663	29.6329	41.7775	5.33428e-06	0.25	212	0.147362	777	None	None	None	HLA-DRB1	protein_coding	26483	HLA-DQA1	protein_coding	11848
6	32616633	T	G	rs28383243	0.672041	0.147663	29.6329	41.7775	5.33428e-06	0.25	212	0.147362	777	None	None	None	HLA-DRB1	protein_coding	26785	HLA-DQA1	protein_coding	11546
6	32616685	G	A	rs28383244	0.672041	0.147663	29.6329	41.7775	5.33428e-06	0.25	212	0.147362	777	None	None	None	HLA-DRB1	protein_coding	26837	HLA-DQA1	protein_coding	11494
6	32616702	T	C	rs28383245	0.672041	0.147663	29.6329	41.7775	5.33428e-06	0.25	212	0.147362	777	None	None	None	HLA-DRB1	protein_coding	26854	HLA-DQA1	protein_coding	11477
6	32616705	G	A	rs28383246	0.672041	0.147663	29.6329	41.7775	5.33428e-06	0.25	212	0.147362	777	None	None	None	HLA-DRB1	protein_coding	26857	HLA-DQA1	protein_coding	11474
6	32616748	G	A	rs28383247	0.672041	0.147663	29.6329	41.7775	5.33428e-06	0.25	212	0.147362	777	None	None	None	HLA-DRB1	protein_coding	26900	HLA-DQA1	protein_coding	11431
6	32616806	T	A	rs28752517	0.672041	0.147663	29.6329	41.7775	5.33428e-06	0.25	212	0.147362	777	None	None	None	HLA-DRB1	protein_coding	26958	HLA-DQA1	protein_coding	11373
6	32616811	A	G	rs28752518	0.672041	0.147663	29.6329	41.7775	5.33428e-06	0.25	212	0.147362	777	None	None	None	HLA-DRB1	protein_coding	26963	HLA-DQA1	protein_coding	11368
6	32616928	T	C	rs28752519	0.672041	0.147663	29.6329	41.7775	5.33428e-06	0.25	212	0.147362	777	None	None	None	HLA-DRB1	protein_coding	27080	HLA-DQA1	protein_coding	11251
6	32616990	C	T	rs28752521	0.672041	0.147663	29.6329	41.7775	5.33428e-06	0.25	212	0.147362	777	None	None	None	HLA-DRB1	protein_coding	27142	HLA-DQA1	protein_coding	11189
6	32616991	G	A	rs28752522	0.672041	0.147663	29.6329	41.7775	5.33428e-06	0.25	212	0.147362	777	None	None	None	HLA-DRB1	protein_coding	27143	HLA-DQA1	protein_coding	11188
6	32617085	G	A	rs28752524	0.672041	0.147663	29.6329	41.7775	5.33428e-06	0.25	212	0.147362	777	None	None	None	HLA-DRB1	protein_coding	27237	HLA-DQA1	protein_coding	11094
6	32617091	G	C	rs28752525	0.672041	0.147663	29.6329	41.7775	5.33428e-06	0.25	212	0.147362	777	None	None	None	HLA-DRB1	protein_coding	27243	HLA-DQA1	protein_coding	11088
6	32617276	A	C	rs28752532	0.672041	0.147663	29.6329	41.7775	5.33428e-06	0.25	212	0.147362	777	None	None	None	HLA-DRB1	protein_coding	27428	HLA-DQA1	protein_coding	10903
6	32617281	G	A	rs28752533	0.672041	0.147663	29.6329	41.7775	5.33428e-06	0.25	212	0.147362	777	None	None	None	HLA-DRB1	protein_coding	27433	HLA-DQA1	protein_coding	10898
6	32617748	A	T	rs28383250	0.672041	0.147663	29.6329	41.7775	5.33428e-06	0.25	212	0.147362	777	None	None	None	HLA-DRB1	protein_coding	27900	HLA-DQA1	protein_coding	10431
6	32617790	C	T	rs28383251	0.672041	0.147663	29.6329	41.7775	5.33428e-06	0.25	212	0.147362	777	None	None	None	HLA-DRB1	protein_coding	27942	HLA-DQA1	protein_coding	10389
6	32617797	C	T	rs28383252	0.672041	0.147663	29.6329	41.7775	5.33428e-06	0.25	212	0.147362	777	None	None	None	HLA-DRB1	protein_coding	27949	HLA-DQA1	protein_coding	10382
6	32617812	C	T	rs28383253	0.672041	0.147663	29.6329	41.7775	5.33428e-06	0.25	212	0.147362	777	None	None	None	HLA-DRB1	protein_coding	27964	HLA-DQA1	protein_coding	10367
6	32617861	A	C	rs28383254	0.672041	0.147663	29.6329	41.7775	5.33428e-06	0.25	212	0.147362	777	None	None	None	HLA-DRB1	protein_coding	28013	HLA-DQA1	protein_coding	10318
6	32617898	G	C	rs28383256	0.672041	0.147663	29.6329	41.7775	5.33428e-06	0.25	212	0.147362	777	None	None	None	HLA-DRB1	protein_coding	28050	HLA-DQA1	protein_coding	10281
6	32617903	C	T	rs28383257	0.672041	0.147663	29.6329	41.7775	5.33428e-06	0.25	212	0.147362	777	None	None	None	HLA-DRB1	protein_coding	28055	HLA-DQA1	protein_coding	10276
6	32617924	A	T	rs28383258	0.672041	0.147663	29.6329	41.7775	5.33428e-06	0.25	212	0.147362	777	None	None	None	HLA-DRB1	protein_coding	28076	HLA-DQA1	protein_coding	10255
6	32617925	A	T	rs28383259	0.672041	0.147663	29.6329	41.7775	5.33428e-06	0.25	212	0.147362	777	None	None	None	HLA-DRB1	protein_coding	28077	HLA-DQA1	protein_coding	10254
6	32617959	A	G	rs28383260	0.672041	0.147663	29.6329	41.7775	5.33428e-06	0.25	212	0.147362	777	None	None	None	HLA-DRB1	protein_coding	28111	HLA-DQA1	protein_coding	10220
6	32617964	T	C	rs28383261	0.672041	0.147663	29.6329	41.7775	5.33428e-06	0.25	212	0.147362	777	None	None	None	HLA-DRB1	protein_coding	28116	HLA-DQA1	protein_coding	10215
6	32617996	A	T	rs28383262	0.672041	0.147663	29.6329	41.7775	5.33428e-06	0.25	212	0.147362	777	None	None	None	HLA-DRB1	protein_coding	28148	HLA-DQA1	protein_coding	10183
6	32618124	C	T	rs28383264	0.672041	0.147663	29.6329	41.7775	5.33428e-06	0.25	212	0.147362	777	None	None	None	HLA-DRB1	protein_coding	28276	HLA-DQA1	protein_coding	10055
6	32618147	C	T	rs28383265	0.672041	0.147663	29.6329	41.7775	5.33428e-06	0.25	212	0.147362	777	None	None	None	HLA-DRB1	protein_coding	28299	HLA-DQA1	protein_coding	10032
6	32618158	T	A	rs28383266	0.672041	0.147663	29.6329	41.7775	5.33428e-06	0.25	212	0.147362	777	None	None	None	HLA-DRB1	protein_coding	28310	HLA-DQA1	protein_coding	10021
6	32618201	A	G	rs28383267	0.672041	0.147663	29.6329	41.7775	5.33428e-06	0.25	212	0.147362	777	None	None	None	HLA-DRB1	protein_coding	28353	HLA-DQA1	protein_coding	9978
6	32618218	T	C	rs28383269	0.672041	0.147663	29.6329	41.7775	5.33428e-06	0.25	212	0.147362	777	None	None	None	HLA-DRB1	protein_coding	28370	HLA-DQA1	protein_coding	9961
6	32618247	A	G	rs28383270	0.672041	0.147663	29.6329	41.7775	5.33428e-06	0.25	212	0.147362	777	None	None	None	HLA-DRB1	protein_coding	28399	HLA-DQA1	protein_coding	9932
6	32618430	T	A	rs28383272	0.672041	0.147663	29.6329	41.7775	5.33428e-06	0.25	212	0.147362	777	None	None	None	HLA-DRB1	protein_coding	28582	HLA-DQA1	protein_coding	9749
6	32618444	C	T	rs28383273	0.672041	0.147663	29.6329	41.7775	5.33428e-06	0.25	212	0.147362	777	None	None	None	HLA-DRB1	protein_coding	28596	HLA-DQA1	protein_coding	9735
6	32618469	A	G	rs28383274	0.672041	0.147663	29.6329	41.7775	5.33428e-06	0.25	212	0.147362	777	None	None	None	HLA-DRB1	protein_coding	28621	HLA-DQA1	protein_coding	9710
6	32618854	C	T	rs28383301	0.672041	0.147663	29.6329	41.7775	5.33428e-06	0.25	212	0.147362	777	None	None	None	HLA-DRB1	protein_coding	29006	HLA-DQA1	protein_coding	9325
6	32618862	A	G	rs28383302	0.672041	0.147663	29.6329	41.7775	5.33428e-06	0.25	212	0.147362	777	None	None	None	HLA-DRB1	protein_coding	29014	HLA-DQA1	protein_coding	9317
6	32618871	A	G	rs28383303	0.672041	0.147663	29.6329	41.7775	5.33428e-06	0.25	212	0.147362	777	None	None	None	HLA-DRB1	protein_coding	29023	HLA-DQA1	protein_coding	9308
6	32618943	C	T	rs28383304	0.672041	0.147663	29.6329	41.7775	5.33428e-06	0.25	212	0.147362	777	None	None	None	HLA-DRB1	protein_coding	29095	HLA-DQA1	protein_coding	9236
6	32619005	C	T	rs28383308	0.672041	0.147663	29.6329	41.7775	5.33428e-06	0.25	212	0.147362	777	None	None	None	HLA-DRB1	protein_coding	29157	HLA-DQA1	protein_coding	9174
6	32619006	G	T	rs28383309	0.672041	0.147663	29.6329	41.7775	5.33428e-06	0.25	212	0.147362	777	None	None	None	HLA-DRB1	protein_coding	29158	HLA-DQA1	protein_coding	9173
6	32633941	C	T	rs115566240	-0.691508	0.152144	-33.7845	54.4973	5.49157e-06	0.160377	212	0.304376	777	HLA-DQA1	protein_coding	intronic	None	None	None	None	None	None
6	32634779	G	A	None	-0.691508	0.152144	-33.7845	54.4973	5.49157e-06	0.160377	212	0.304376	777	HLA-DQA1	protein_coding	intronic	None	None	None	None	None	None
6	32623699	C	T	rs3135003	0.614712	0.135592	32.5076	50.9058	5.80028e-06	0.318396	212	0.215573	777	None	None	None	HLA-DRB1	protein_coding	33851	HLA-DQA1	protein_coding	4480
6	32623754	A	AC	NA	0.614712	0.135592	32.5076	50.9058	5.80028e-06	0.318396	212	0.215573	777	NA	NA	NA	NA	NA	NA	NA	NA	NA
6	32623877	A	G	rs9271612	0.614712	0.135592	32.5076	50.9058	5.80028e-06	0.318396	212	0.215573	777	None	None	None	HLA-DRB1	protein_coding	34029	HLA-DQA1	protein_coding	4302
6	32623889	C	T	rs9271613	0.614712	0.135592	32.5076	50.9058	5.80028e-06	0.318396	212	0.215573	777	None	None	None	HLA-DRB1	protein_coding	34041	HLA-DQA1	protein_coding	4290
6	32623996	G	A	rs9271619	0.614712	0.135592	32.5076	50.9058	5.80028e-06	0.318396	212	0.215573	777	None	None	None	HLA-DRB1	protein_coding	34148	HLA-DQA1	protein_coding	4183
6	32624167	C	A	rs9271626	0.614712	0.135592	32.5076	50.9058	5.80028e-06	0.318396	212	0.215573	777	None	None	None	HLA-DRB1	protein_coding	34319	HLA-DQA1	protein_coding	4012
6	32624172	C	T	rs9271627	0.614712	0.135592	32.5076	50.9058	5.80028e-06	0.318396	212	0.215573	777	None	None	None	HLA-DRB1	protein_coding	34324	HLA-DQA1	protein_coding	4007
6	32624295	T	G	rs9271633	0.614712	0.135592	32.5076	50.9058	5.80028e-06	0.318396	212	0.215573	777	None	None	None	HLA-DRB1	protein_coding	34447	HLA-DQA1	protein_coding	3884
6	32624816	G	A	rs9271659	0.614712	0.135592	32.5076	50.9058	5.80028e-06	0.318396	212	0.215573	777	None	None	None	HLA-DRB1	protein_coding	34968	HLA-DQA1	protein_coding	3363
6	32624916	T	C	rs9271666	0.614712	0.135592	32.5076	50.9058	5.80028e-06	0.318396	212	0.215573	777	None	None	None	HLA-DRB1	protein_coding	35068	HLA-DQA1	protein_coding	3263
6	32624997	G	T	rs9271668	0.614712	0.135592	32.5076	50.9058	5.80028e-06	0.318396	212	0.215573	777	None	None	None	HLA-DRB1	protein_coding	35149	HLA-DQA1	protein_coding	3182
6	32625572	C	G	rs4311504	0.614712	0.135592	32.5076	50.9058	5.80028e-06	0.318396	212	0.215573	777	None	None	None	HLA-DRB1	protein_coding	35724	HLA-DQA1	protein_coding	2607
6	32626321	G	A	rs74291249	0.614712	0.135592	32.5076	50.9058	5.80028e-06	0.318396	212	0.215573	777	None	None	None	HLA-DRB1	protein_coding	36473	HLA-DQA1	protein_coding	1858
6	32626383	G	T	rs114527826	0.614712	0.135592	32.5076	50.9058	5.80028e-06	0.318396	212	0.215573	777	None	None	None	HLA-DRB1	protein_coding	36535	HLA-DQA1	protein_coding	1796
6	32626998	G	A	rs9271790	0.614712	0.135592	32.5076	50.9058	5.80028e-06	0.318396	212	0.215573	777	None	None	None	HLA-DRB1	protein_coding	37150	HLA-DQA1	protein_coding	1181
6	32627066	C	T	rs9271792	0.614712	0.135592	32.5076	50.9058	5.80028e-06	0.318396	212	0.215573	777	None	None	None	HLA-DRB1	protein_coding	37218	HLA-DQA1	protein_coding	1113
6	32628129	T	C	rs9271895	0.614712	0.135592	32.5076	50.9058	5.80028e-06	0.318396	212	0.215573	777	None	None	None	HLA-DRB1	protein_coding	38281	HLA-DQA1	protein_coding	50
6	32628259	C	A	rs9271902	0.614712	0.135592	32.5076	50.9058	5.80028e-06	0.318396	212	0.215573	777	HLA-DQA1	protein_coding	5utr	None	None	None	None	None	None
6	32628261	C	G	rs9271903	0.614712	0.135592	32.5076	50.9058	5.80028e-06	0.318396	212	0.215573	777	HLA-DQA1	protein_coding	5utr	None	None	None	None	None	None
6	32628264	G	A	rs9271905	0.614712	0.135592	32.5076	50.9058	5.80028e-06	0.318396	212	0.215573	777	HLA-DQA1	protein_coding	5utr	None	None	None	None	None	None
6	32629174	T	C	rs6929044	0.614712	0.135592	32.5076	50.9058	5.80028e-06	0.318396	212	0.215573	777	HLA-DQA1	protein_coding	intronic	None	None	None	None	None	None
6	32629189	A	G	rs6929398	0.614712	0.135592	32.5076	50.9058	5.80028e-06	0.318396	212	0.215573	777	HLA-DQA1	protein_coding	intronic	None	None	None	None	None	None
6	32631254	T	A	rs7758465	0.614712	0.135592	32.5076	50.9058	5.80028e-06	0.318396	212	0.215573	777	HLA-DQA1	protein_coding	intronic	None	None	None	None	None	None
6	32631378	A	G	rs9272052	0.614712	0.135592	32.5076	50.9058	5.80028e-06	0.318396	212	0.215573	777	HLA-DQA1	protein_coding	intronic	None	None	None	None	None	None
6	32631420	T	C	rs9272058	0.614712	0.135592	32.5076	50.9058	5.80028e-06	0.318396	212	0.215573	777	HLA-DQA1	protein_coding	intronic	None	None	None	None	None	None
6	32631460	G	A	rs9272060	0.614712	0.135592	32.5076	50.9058	5.80028e-06	0.318396	212	0.215573	777	HLA-DQA1	protein_coding	intronic	None	None	None	None	None	None
2	136398644	T	G	rs2048755	0.585591	0.129172	36.8874	66.3148	5.80313e-06	0.686321	212	0.593951	777	None	None	None	RN7SKP141	misc_RNA	7975	SMC4P1	unprocessed_pseudogene	146068
6	32746306	T	C	rs9276436	0.851519	0.188056	22.6601	24.5099	5.95408e-06	0.153302	212	0.0765766	777	HLA-DQA2	protein_coding	coding nonsyn	None	None	None	None	None	None
6	32746739	G	A	rs9276438	0.851519	0.188056	22.6601	24.5099	5.95408e-06	0.153302	212	0.0765766	777	HLA-DQA2	protein_coding	3utr	None	None	None	None	None	None
6	32746887	T	TTA	NA	0.851519	0.188056	22.6601	24.5099	5.95408e-06	0.153302	212	0.0765766	777	NA	NA	NA	NA	NA	NA	NA	NA	NA
6	32747124	C	T	rs9276442	0.851519	0.188056	22.6601	24.5099	5.95408e-06	0.153302	212	0.0765766	777	HLA-DQA2	protein_coding	3utr	None	None	None	None	None	None
6	32747671	A	G	rs9276446	0.851519	0.188056	22.6601	24.5099	5.95408e-06	0.153302	212	0.0765766	777	None	None	None	HLA-DQA2	protein_coding	456	MIR3135B	miRNA	2241
6	32747852	A	G	rs9276448	0.851519	0.188056	22.6601	24.5099	5.95408e-06	0.153302	212	0.0765766	777	None	None	None	HLA-DQA2	protein_coding	637	MIR3135B	miRNA	2060
6	32747876	C	T	rs9276449	0.851519	0.188056	22.6601	24.5099	5.95408e-06	0.153302	212	0.0765766	777	None	None	None	HLA-DQA2	protein_coding	661	MIR3135B	miRNA	2036
6	32747905	C	A	rs9276450	0.851519	0.188056	22.6601	24.5099	5.95408e-06	0.153302	212	0.0765766	777	None	None	None	HLA-DQA2	protein_coding	690	MIR3135B	miRNA	2007
6	32747908	C	T	rs9276451	0.851519	0.188056	22.6601	24.5099	5.95408e-06	0.153302	212	0.0765766	777	None	None	None	HLA-DQA2	protein_coding	693	MIR3135B	miRNA	2004
6	32747945	A	G	rs9276452	0.851519	0.188056	22.6601	24.5099	5.95408e-06	0.153302	212	0.0765766	777	None	None	None	HLA-DQA2	protein_coding	730	MIR3135B	miRNA	1967
6	32747998	G	C	rs9276453	0.851519	0.188056	22.6601	24.5099	5.95408e-06	0.153302	212	0.0765766	777	None	None	None	HLA-DQA2	protein_coding	783	MIR3135B	miRNA	1914
6	32748156	G	A	rs9276455	0.851519	0.188056	22.6601	24.5099	5.95408e-06	0.153302	212	0.0765766	777	None	None	None	HLA-DQA2	protein_coding	941	MIR3135B	miRNA	1756
6	32748216	C	T	rs9276457	0.851519	0.188056	22.6601	24.5099	5.95408e-06	0.153302	212	0.0765766	777	None	None	None	HLA-DQA2	protein_coding	1001	MIR3135B	miRNA	1696
6	32748223	T	A	rs9276458	0.851519	0.188056	22.6601	24.5099	5.95408e-06	0.153302	212	0.0765766	777	None	None	None	HLA-DQA2	protein_coding	1008	MIR3135B	miRNA	1689
6	32748257	T	C	rs9276459	0.851519	0.188056	22.6601	24.5099	5.95408e-06	0.153302	212	0.0765766	777	None	None	None	HLA-DQA2	protein_coding	1042	MIR3135B	miRNA	1655
6	32748350	A	G	rs9276460	0.851519	0.188056	22.6601	24.5099	5.95408e-06	0.153302	212	0.0765766	777	None	None	None	HLA-DQA2	protein_coding	1135	MIR3135B	miRNA	1562
6	32748390	G	A	rs9276461	0.851519	0.188056	22.6601	24.5099	5.95408e-06	0.153302	212	0.0765766	777	None	None	None	HLA-DQA2	protein_coding	1175	MIR3135B	miRNA	1522
6	32748393	G	C	rs9276462	0.851519	0.188056	22.6601	24.5099	5.95408e-06	0.153302	212	0.0765766	777	None	None	None	HLA-DQA2	protein_coding	1178	MIR3135B	miRNA	1519
6	32748404	T	C	rs9276463	0.851519	0.188056	22.6601	24.5099	5.95408e-06	0.153302	212	0.0765766	777	None	None	None	HLA-DQA2	protein_coding	1189	MIR3135B	miRNA	1508
6	32748517	C	T	rs9276464	0.851519	0.188056	22.6601	24.5099	5.95408e-06	0.153302	212	0.0765766	777	None	None	None	HLA-DQA2	protein_coding	1302	MIR3135B	miRNA	1395
6	32748632	A	G	rs9276465	0.851519	0.188056	22.6601	24.5099	5.95408e-06	0.153302	212	0.0765766	777	None	None	None	HLA-DQA2	protein_coding	1417	MIR3135B	miRNA	1280
6	32749050	T	C	rs2894291	0.851519	0.188056	22.6601	24.5099	5.95408e-06	0.153302	212	0.0765766	777	None	None	None	HLA-DQA2	protein_coding	1835	MIR3135B	miRNA	862
6	32749060	T	C	rs2395254	0.851519	0.188056	22.6601	24.5099	5.95408e-06	0.153302	212	0.0765766	777	None	None	None	HLA-DQA2	protein_coding	1845	MIR3135B	miRNA	852
6	32749447	A	G	rs9276472	0.851519	0.188056	22.6601	24.5099	5.95408e-06	0.153302	212	0.0765766	777	None	None	None	HLA-DQA2	protein_coding	2232	MIR3135B	miRNA	465
6	32749562	T	A	rs5017093	0.851519	0.188056	22.6601	24.5099	5.95408e-06	0.153302	212	0.0765766	777	None	None	None	HLA-DQA2	protein_coding	2347	MIR3135B	miRNA	350
6	32749645	T	A	rs866803798	0.851519	0.188056	22.6601	24.5099	5.95408e-06	0.153302	212	0.0765766	777	None	None	None	HLA-DQA2	protein_coding	2430	MIR3135B	miRNA	267
6	32749738	G	A	rs4370403	0.851519	0.188056	22.6601	24.5099	5.95408e-06	0.153302	212	0.0765766	777	None	None	None	HLA-DQA2	protein_coding	2523	MIR3135B	miRNA	174
6	32749827	G	A	rs4548006	0.851519	0.188056	22.6601	24.5099	5.95408e-06	0.153302	212	0.0765766	777	None	None	None	HLA-DQA2	protein_coding	2612	MIR3135B	miRNA	85
6	32749945	C	T	rs4351242	0.851519	0.188056	22.6601	24.5099	5.95408e-06	0.153302	212	0.0765766	777	MIR3135B	miRNA	non-coding	None	None	None	None	None	None
6	32749994	C	T	rs4394272	0.851519	0.188056	22.6601	24.5099	5.95408e-06	0.153302	212	0.0765766	777	None	None	None	MIR3135B	miRNA	15	HLA-DQB2	protein_coding	6104
6	32750552	T	C	rs9276483	0.851519	0.188056	22.6601	24.5099	5.95408e-06	0.153302	212	0.0765766	777	None	None	None	MIR3135B	miRNA	573	HLA-DQB2	protein_coding	5546
6	32750675	A	G	rs9276484	0.851519	0.188056	22.6601	24.5099	5.95408e-06	0.153302	212	0.0765766	777	None	None	None	MIR3135B	miRNA	696	HLA-DQB2	protein_coding	5423
6	32750702	C	T	rs9276485	0.851519	0.188056	22.6601	24.5099	5.95408e-06	0.153302	212	0.0765766	777	None	None	None	MIR3135B	miRNA	723	HLA-DQB2	protein_coding	5396
6	32750704	G	C	rs9276486	0.851519	0.188056	22.6601	24.5099	5.95408e-06	0.153302	212	0.0765766	777	None	None	None	MIR3135B	miRNA	725	HLA-DQB2	protein_coding	5394
6	32750817	T	A	rs9276487	0.851519	0.188056	22.6601	24.5099	5.95408e-06	0.153302	212	0.0765766	777	None	None	None	MIR3135B	miRNA	838	HLA-DQB2	protein_coding	5281
6	32750825	T	G	rs9276488	0.851519	0.188056	22.6601	24.5099	5.95408e-06	0.153302	212	0.0765766	777	None	None	None	MIR3135B	miRNA	846	HLA-DQB2	protein_coding	5273
6	32750843	C	T	rs9276489	0.851519	0.188056	22.6601	24.5099	5.95408e-06	0.153302	212	0.0765766	777	None	None	None	MIR3135B	miRNA	864	HLA-DQB2	protein_coding	5255
6	32750864	G	GGCCT	NA	0.851519	0.188056	22.6601	24.5099	5.95408e-06	0.153302	212	0.0765766	777	NA	NA	NA	NA	NA	NA	NA	NA	NA
6	32751050	A	G	rs9276491	0.851519	0.188056	22.6601	24.5099	5.95408e-06	0.153302	212	0.0765766	777	None	None	None	MIR3135B	miRNA	1071	HLA-DQB2	protein_coding	5048
6	32751051	C	T	rs9276492	0.851519	0.188056	22.6601	24.5099	5.95408e-06	0.153302	212	0.0765766	777	None	None	None	MIR3135B	miRNA	1072	HLA-DQB2	protein_coding	5047
6	32751092	T	G	rs9276493	0.851519	0.188056	22.6601	24.5099	5.95408e-06	0.153302	212	0.0765766	777	None	None	None	MIR3135B	miRNA	1113	HLA-DQB2	protein_coding	5006
6	32751130	C	T	rs9276494	0.851519	0.188056	22.6601	24.5099	5.95408e-06	0.153302	212	0.0765766	777	None	None	None	MIR3135B	miRNA	1151	HLA-DQB2	protein_coding	4968
6	32751131	T	C	None	0.851519	0.188056	22.6601	24.5099	5.95408e-06	0.153302	212	0.0765766	777	None	None	None	MIR3135B	miRNA	1152	HLA-DQB2	protein_coding	4967
6	32751585	A	G	rs113536666	0.851519	0.188056	22.6601	24.5099	5.95408e-06	0.153302	212	0.0765766	777	None	None	None	MIR3135B	miRNA	1606	HLA-DQB2	protein_coding	4513
6	32751604	A	C	rs5014418	0.851519	0.188056	22.6601	24.5099	5.95408e-06	0.153302	212	0.0765766	777	None	None	None	MIR3135B	miRNA	1625	HLA-DQB2	protein_coding	4494
6	32751634	A	C	None	0.851519	0.188056	22.6601	24.5099	5.95408e-06	0.153302	212	0.0765766	777	None	None	None	MIR3135B	miRNA	1655	HLA-DQB2	protein_coding	4464
6	32751637	C	A	None	0.851519	0.188056	22.6601	24.5099	5.95408e-06	0.153302	212	0.0765766	777	None	None	None	MIR3135B	miRNA	1658	HLA-DQB2	protein_coding	4461
6	32751662	C	T	rs5014415	0.851519	0.188056	22.6601	24.5099	5.95408e-06	0.153302	212	0.0765766	777	None	None	None	MIR3135B	miRNA	1683	HLA-DQB2	protein_coding	4436
6	32751663	A	G	rs5014414	0.851519	0.188056	22.6601	24.5099	5.95408e-06	0.153302	212	0.0765766	777	None	None	None	MIR3135B	miRNA	1684	HLA-DQB2	protein_coding	4435
6	32751725	A	G	rs5014413	0.851519	0.188056	22.6601	24.5099	5.95408e-06	0.153302	212	0.0765766	777	None	None	None	MIR3135B	miRNA	1746	HLA-DQB2	protein_coding	4373
6	32751796	T	A	rs5014412	0.851519	0.188056	22.6601	24.5099	5.95408e-06	0.153302	212	0.0765766	777	None	None	None	MIR3135B	miRNA	1817	HLA-DQB2	protein_coding	4302
6	32751827	TTA	T	NA	0.851519	0.188056	22.6601	24.5099	5.95408e-06	0.153302	212	0.0765766	777	NA	NA	NA	NA	NA	NA	NA	NA	NA
6	32751857	C	G	rs5014411	0.851519	0.188056	22.6601	24.5099	5.95408e-06	0.153302	212	0.0765766	777	None	None	None	MIR3135B	miRNA	1878	HLA-DQB2	protein_coding	4241
6	32751889	A	C	rs9276502	0.851519	0.188056	22.6601	24.5099	5.95408e-06	0.153302	212	0.0765766	777	None	None	None	MIR3135B	miRNA	1910	HLA-DQB2	protein_coding	4209
6	32751954	T	A	rs9276503	0.851519	0.188056	22.6601	24.5099	5.95408e-06	0.153302	212	0.0765766	777	None	None	None	MIR3135B	miRNA	1975	HLA-DQB2	protein_coding	4144
6	32751968	T	C	rs9276504	0.851519	0.188056	22.6601	24.5099	5.95408e-06	0.153302	212	0.0765766	777	None	None	None	MIR3135B	miRNA	1989	HLA-DQB2	protein_coding	4130
6	32752227	T	C	None	0.851519	0.188056	22.6601	24.5099	5.95408e-06	0.153302	212	0.0765766	777	None	None	None	MIR3135B	miRNA	2248	HLA-DQB2	protein_coding	3871
6	32752228	G	A	None	0.851519	0.188056	22.6601	24.5099	5.95408e-06	0.153302	212	0.0765766	777	None	None	None	MIR3135B	miRNA	2249	HLA-DQB2	protein_coding	3870
6	32752240	T	C	rs578222092	0.851519	0.188056	22.6601	24.5099	5.95408e-06	0.153302	212	0.0765766	777	None	None	None	MIR3135B	miRNA	2261	HLA-DQB2	protein_coding	3858
6	32752367	C	G	rs9276513	0.851519	0.188056	22.6601	24.5099	5.95408e-06	0.153302	212	0.0765766	777	None	None	None	MIR3135B	miRNA	2388	HLA-DQB2	protein_coding	3731
6	32752525	T	C	rs9276516	0.851519	0.188056	22.6601	24.5099	5.95408e-06	0.153302	212	0.0765766	777	None	None	None	MIR3135B	miRNA	2546	HLA-DQB2	protein_coding	3573
6	32752589	T	C	rs9276517	0.851519	0.188056	22.6601	24.5099	5.95408e-06	0.153302	212	0.0765766	777	None	None	None	MIR3135B	miRNA	2610	HLA-DQB2	protein_coding	3509
6	32752608	A	G	rs9276518	0.851519	0.188056	22.6601	24.5099	5.95408e-06	0.153302	212	0.0765766	777	None	None	None	MIR3135B	miRNA	2629	HLA-DQB2	protein_coding	3490
6	32752638	C	T	rs9276520	0.851519	0.188056	22.6601	24.5099	5.95408e-06	0.153302	212	0.0765766	777	None	None	None	MIR3135B	miRNA	2659	HLA-DQB2	protein_coding	3460
6	32752812	G	T	rs9276526	0.851519	0.188056	22.6601	24.5099	5.95408e-06	0.153302	212	0.0765766	777	None	None	None	MIR3135B	miRNA	2833	HLA-DQB2	protein_coding	3286
6	32752860	G	A	rs9276527	0.851519	0.188056	22.6601	24.5099	5.95408e-06	0.153302	212	0.0765766	777	None	None	None	MIR3135B	miRNA	2881	HLA-DQB2	protein_coding	3238
6	32753157	G	T	rs9276528	0.851519	0.188056	22.6601	24.5099	5.95408e-06	0.153302	212	0.0765766	777	None	None	None	MIR3135B	miRNA	3178	HLA-DQB2	protein_coding	2941
6	32753194	C	T	rs9276529	0.851519	0.188056	22.6601	24.5099	5.95408e-06	0.153302	212	0.0765766	777	None	None	None	MIR3135B	miRNA	3215	HLA-DQB2	protein_coding	2904
6	32753209	G	T	rs4498415	0.851519	0.188056	22.6601	24.5099	5.95408e-06	0.153302	212	0.0765766	777	None	None	None	MIR3135B	miRNA	3230	HLA-DQB2	protein_coding	2889
6	32753243	C	T	rs4470886	0.851519	0.188056	22.6601	24.5099	5.95408e-06	0.153302	212	0.0765766	777	None	None	None	MIR3135B	miRNA	3264	HLA-DQB2	protein_coding	2855
6	32753397	T	C	rs763029	0.851519	0.188056	22.6601	24.5099	5.95408e-06	0.153302	212	0.0765766	777	None	None	None	MIR3135B	miRNA	3418	HLA-DQB2	protein_coding	2701
6	32753707	G	A	rs763028	0.851519	0.188056	22.6601	24.5099	5.95408e-06	0.153302	212	0.0765766	777	None	None	None	MIR3135B	miRNA	3728	HLA-DQB2	protein_coding	2391
6	32753862	T	C	rs2395255	0.851519	0.188056	22.6601	24.5099	5.95408e-06	0.153302	212	0.0765766	777	None	None	None	MIR3135B	miRNA	3883	HLA-DQB2	protein_coding	2236
6	32753879	G	A	rs2894292	0.851519	0.188056	22.6601	24.5099	5.95408e-06	0.153302	212	0.0765766	777	None	None	None	MIR3135B	miRNA	3900	HLA-DQB2	protein_coding	2219
6	32753907	C	CAT	NA	0.851519	0.188056	22.6601	24.5099	5.95408e-06	0.153302	212	0.0765766	777	NA	NA	NA	NA	NA	NA	NA	NA	NA
6	32754006	C	T	rs4642463	0.851519	0.188056	22.6601	24.5099	5.95408e-06	0.153302	212	0.0765766	777	None	None	None	MIR3135B	miRNA	4027	HLA-DQB2	protein_coding	2092
6	32754243	C	T	None	0.851519	0.188056	22.6601	24.5099	5.95408e-06	0.153302	212	0.0765766	777	None	None	None	MIR3135B	miRNA	4264	HLA-DQB2	protein_coding	1855
6	32754352	C	T	rs9276546	0.851519	0.188056	22.6601	24.5099	5.95408e-06	0.153302	212	0.0765766	777	None	None	None	MIR3135B	miRNA	4373	HLA-DQB2	protein_coding	1746
6	32754443	T	C	rs9276548	0.851519	0.188056	22.6601	24.5099	5.95408e-06	0.153302	212	0.0765766	777	None	None	None	MIR3135B	miRNA	4464	HLA-DQB2	protein_coding	1655
6	32754925	C	T	rs9276554	0.851519	0.188056	22.6601	24.5099	5.95408e-06	0.153302	212	0.0765766	777	None	None	None	MIR3135B	miRNA	4946	HLA-DQB2	protein_coding	1173
6	32756298	A	G	rs7774644	0.851519	0.188056	22.6601	24.5099	5.95408e-06	0.153302	212	0.0765766	777	HLA-DQB2	protein_coding	3downstream,3utr	None	None	None	None	None	None
6	32756370	C	A	rs7774929	0.851519	0.188056	22.6601	24.5099	5.95408e-06	0.153302	212	0.0765766	777	HLA-DQB2	protein_coding	3downstream,3utr	None	None	None	None	None	None
6	32756412	C	A	rs7774954	0.851519	0.188056	22.6601	24.5099	5.95408e-06	0.153302	212	0.0765766	777	HLA-DQB2	protein_coding	3utr	None	None	None	None	None	None
6	32756490	A	G	rs7774973	0.851519	0.188056	22.6601	24.5099	5.95408e-06	0.153302	212	0.0765766	777	HLA-DQB2	protein_coding	intronic,3utr	None	None	None	None	None	None
6	32756722	T	C	rs7757475	0.851519	0.188056	22.6601	24.5099	5.95408e-06	0.153302	212	0.0765766	777	HLA-DQB2	protein_coding	intronic,3utr	None	None	None	None	None	None
10	12914728	G	A	rs7922065	0.698842	0.154383	27.6197	36.4913	5.99177e-06	0.214623	212	0.12677	777	CCDC3	protein_coding	intronic	None	None	None	None	None	None
10	12914728	G	A	rs7922065	0.698842	0.154383	27.6197	36.4913	5.99177e-06	0.214623	212	0.12677	777	AL353586.1	antisense	non-coding intronic	None	None	None	None	None	None
6	32630514	A	G	rs11970000	-0.751156	0.165982	-31.9357	48.8943	6.02443e-06	0.122642	212	0.250965	777	HLA-DQA1	protein_coding	intronic	None	None	None	None	None	None
6	32631495	A	G	rs35779452	-0.751156	0.165982	-31.9357	48.8943	6.02443e-06	0.122642	212	0.250965	777	HLA-DQA1	protein_coding	intronic	None	None	None	None	None	None
6	32631560	C	T	rs34061722	-0.751156	0.165982	-31.9357	48.8943	6.02443e-06	0.122642	212	0.250965	777	HLA-DQA1	protein_coding	intronic	None	None	None	None	None	None
6	32631658	G	C	rs35360625	-0.751156	0.165982	-31.9357	48.8943	6.02443e-06	0.122642	212	0.250965	777	HLA-DQA1	protein_coding	intronic	None	None	None	None	None	None
6	32632085	T	G	rs11751908	-0.751156	0.165982	-31.9357	48.8943	6.02443e-06	0.122642	212	0.250965	777	HLA-DQA1	protein_coding	5utr	None	None	None	None	None	None
6	32632280	A	G	rs35242582	-0.751156	0.165982	-31.9357	48.8943	6.02443e-06	0.122642	212	0.250965	777	HLA-DQA1	protein_coding	intronic	None	None	None	None	None	None
6	32632289	T	G	rs34180045	-0.751156	0.165982	-31.9357	48.8943	6.02443e-06	0.122642	212	0.250965	777	HLA-DQA1	protein_coding	intronic	None	None	None	None	None	None
6	32632297	A	G	rs34107231	-0.751156	0.165982	-31.9357	48.8943	6.02443e-06	0.122642	212	0.250965	777	HLA-DQA1	protein_coding	intronic	None	None	None	None	None	None
6	32632302	T	C	rs35635298	-0.751156	0.165982	-31.9357	48.8943	6.02443e-06	0.122642	212	0.250965	777	HLA-DQA1	protein_coding	intronic	None	None	None	None	None	None
6	32632307	A	T	rs35744886	-0.751156	0.165982	-31.9357	48.8943	6.02443e-06	0.122642	212	0.250965	777	HLA-DQA1	protein_coding	intronic	None	None	None	None	None	None
6	32632322	T	C	rs35828545	-0.751156	0.165982	-31.9357	48.8943	6.02443e-06	0.122642	212	0.250965	777	HLA-DQA1	protein_coding	intronic	None	None	None	None	None	None
6	32632358	T	C	rs35426875	-0.751156	0.165982	-31.9357	48.8943	6.02443e-06	0.122642	212	0.250965	777	HLA-DQA1	protein_coding	intronic	None	None	None	None	None	None
6	32632434	G	A	rs34927613	-0.751156	0.165982	-31.9357	48.8943	6.02443e-06	0.122642	212	0.250965	777	HLA-DQA1	protein_coding	intronic	None	None	None	None	None	None
6	32632472	A	C	rs13211123	-0.751156	0.165982	-31.9357	48.8943	6.02443e-06	0.122642	212	0.250965	777	HLA-DQA1	protein_coding	intronic	None	None	None	None	None	None
6	32427134	G	A	None	0.717534	0.158632	27.1489	35.37	6.0894e-06	0.21934	212	0.130631	777	None	None	None	TSBP1-AS1	antisense	19371	HLA-DRA	protein_coding	12708
6	32201844	T	A	rs3134939	0.550726	0.121901	37.8899	70.4426	6.24799e-06	0.580189	212	0.478121	777	NOTCH4	protein_coding	intronic,non-coding	None	None	None	None	None	None
6	31798087	T	A	rs1144710	0.757347	0.168055	25.7449	32.3277	6.58953e-06	0.205189	212	0.0965251	777	LSM2	protein_coding	intronic,non-coding intronic	None	None	None	None	None	None
3	132722738	G	C	rs11709099	-0.797405	0.176979	-29.4924	42.1084	6.61755e-06	0.108491	212	0.222651	777	NPHP3-AS1	antisense	non-coding intronic	None	None	None	None	None	None
3	132722937	A	G	rs11716873	-0.797405	0.176979	-29.4924	42.1084	6.61755e-06	0.108491	212	0.222651	777	NPHP3-AS1	antisense	non-coding intronic	None	None	None	None	None	None
3	132722963	G	A	rs11709184	-0.797405	0.176979	-29.4924	42.1084	6.61755e-06	0.108491	212	0.222651	777	NPHP3-AS1	antisense	non-coding intronic	None	None	None	None	None	None
6	32617864	G	A	rs28383255	0.664906	0.147607	29.337	41.837	6.65056e-06	0.25	212	0.148005	777	None	None	None	HLA-DRB1	protein_coding	28016	HLA-DQA1	protein_coding	10315
8	96416981	T	G	rs7835745	-0.534607	0.118962	-38.4627	73.3668	6.99238e-06	0.40566	212	0.510296	777	None	None	None	AP003548.1	lincRNA	29543	RNU6-1172P	snRNA	14073
6	31395249	G	T	rs2523466	0.662501	0.14743	29.7875	43.6558	7.00071e-06	0.290094	212	0.176963	777	AL645933.2	lincRNA	non-coding	None	None	None	None	None	None
6	32632423	CTG	C	NA	-0.827088	0.184131	-29.61	42.4667	7.06105e-06	0.0919811	212	0.212355	777	NA	NA	NA	NA	NA	NA	NA	NA	NA
6	32752260	T	G	rs9276511	0.842841	0.187822	22.479	24.5867	7.20784e-06	0.153302	212	0.0772201	777	None	None	None	MIR3135B	miRNA	2281	HLA-DQB2	protein_coding	3838
3	132723347	G	A	rs66770376	-0.79394	0.176951	-29.3585	42.0885	7.23047e-06	0.108491	212	0.222008	777	NPHP3-AS1	antisense	non-coding intronic	None	None	None	None	None	None
3	132724817	G	A	rs747328	-0.79394	0.176951	-29.3585	42.0885	7.23047e-06	0.108491	212	0.222008	777	NPHP3-AS1	antisense	non-coding intronic	None	None	None	None	None	None
6	32647680	T	C	rs28479464	-0.824858	0.183877	-29.6034	42.5584	7.2598e-06	0.0919811	212	0.214929	777	None	None	None	HLA-DQA1	protein_coding	618	HLA-DQB1	protein_coding	11787
22	43216420	C	T	rs11704700	0.554393	0.123748	35.079	61.2509	7.46417e-06	0.370283	212	0.275418	777	SCUBE1	protein_coding	intronic	None	None	None	None	None	None
6	32644436	C	A	rs9273067	0.821958	0.183481	29.2652	42.0117	7.47093e-06	0.900943	212	0.814672	777	HLA-DQA1	protein_coding	3downstream,non-coding	None	None	None	None	None	None
7	15025939	T	A	rs1558317	0.526388	0.117508	38.9864	75.8561	7.47881e-06	0.625	212	0.500644	777	None	None	None	GTF3AP5	processed_pseudogene	39865	AC006458.1	lincRNA	40268
7	15025987	A	T	rs1558318	0.526388	0.117508	38.9864	75.8561	7.47881e-06	0.625	212	0.500644	777	None	None	None	GTF3AP5	processed_pseudogene	39913	AC006458.1	lincRNA	40220
21	45942733	G	A	rs439334	0.536509	0.119843	36.7341	67.3765	7.57847e-06	0.457547	212	0.323037	777	None	None	None	PCBP3	protein_coding	279	AJ011932.1	lincRNA	31756
21	45943462	C	T	rs368033	0.536509	0.119843	36.7341	67.3765	7.57847e-06	0.457547	212	0.323037	777	None	None	None	PCBP3	protein_coding	1008	AJ011932.1	lincRNA	31027
6	32591230	A	T	rs9270475	0.601117	0.134386	32.3361	51.7653	7.71027e-06	0.320755	212	0.218147	777	None	None	None	HLA-DRB1	protein_coding	1382	HLA-DQA1	protein_coding	36949
6	32591333	T	C	rs9270493	0.601117	0.134386	32.3361	51.7653	7.71027e-06	0.320755	212	0.218147	777	None	None	None	HLA-DRB1	protein_coding	1485	HLA-DQA1	protein_coding	36846
6	32593207	C	T	rs4713552	0.601117	0.134386	32.3361	51.7653	7.71027e-06	0.320755	212	0.218147	777	None	None	None	HLA-DRB1	protein_coding	3359	HLA-DQA1	protein_coding	34972
6	32594138	T	C	rs3998182	0.601117	0.134386	32.3361	51.7653	7.71027e-06	0.320755	212	0.218147	777	None	None	None	HLA-DRB1	protein_coding	4290	HLA-DQA1	protein_coding	34041
6	32597495	T	A	rs9270620	0.601117	0.134386	32.3361	51.7653	7.71027e-06	0.320755	212	0.218147	777	None	None	None	HLA-DRB1	protein_coding	7647	HLA-DQA1	protein_coding	30684
6	32597554	A	C	rs9270623	0.601117	0.134386	32.3361	51.7653	7.71027e-06	0.320755	212	0.218147	777	None	None	None	HLA-DRB1	protein_coding	7706	HLA-DQA1	protein_coding	30625
6	32598312	T	G	rs9270662	0.601117	0.134386	32.3361	51.7653	7.71027e-06	0.320755	212	0.218147	777	None	None	None	HLA-DRB1	protein_coding	8464	HLA-DQA1	protein_coding	29867
6	32598455	G	T	rs9270665	0.601117	0.134386	32.3361	51.7653	7.71027e-06	0.320755	212	0.218147	777	None	None	None	HLA-DRB1	protein_coding	8607	HLA-DQA1	protein_coding	29724
6	32598517	T	C	None	0.601117	0.134386	32.3361	51.7653	7.71027e-06	0.320755	212	0.218147	777	None	None	None	HLA-DRB1	protein_coding	8669	HLA-DQA1	protein_coding	29662
6	32598720	G	A	None	0.601117	0.134386	32.3361	51.7653	7.71027e-06	0.320755	212	0.218147	777	None	None	None	HLA-DRB1	protein_coding	8872	HLA-DQA1	protein_coding	29459
6	32599731	G	A	rs590999	0.601117	0.134386	32.3361	51.7653	7.71027e-06	0.320755	212	0.218147	777	None	None	None	HLA-DRB1	protein_coding	9883	HLA-DQA1	protein_coding	28448
6	32603340	A	G	rs9270868	0.601117	0.134386	32.3361	51.7653	7.71027e-06	0.320755	212	0.218147	777	None	None	None	HLA-DRB1	protein_coding	13492	HLA-DQA1	protein_coding	24839
6	32616161	T	C	rs9271352	0.601117	0.134386	32.3361	51.7653	7.71027e-06	0.320755	212	0.218147	777	None	None	None	HLA-DRB1	protein_coding	26313	HLA-DQA1	protein_coding	12018
6	32619261	G	A	rs607998	0.601117	0.134386	32.3361	51.7653	7.71027e-06	0.320755	212	0.218147	777	None	None	None	HLA-DRB1	protein_coding	29413	HLA-DQA1	protein_coding	8918
5	68438443	A	G	rs56087400	1.00581	0.224876	18.2516	16.1326	7.72239e-06	0.110849	212	0.0456885	777	None	None	None	AC010280.2	lincRNA	3962	AC010280.3	lincRNA	85435
1	220088781	A	C	rs2577133	0.555761	0.12427	35.6556	63.6002	7.74121e-06	0.445755	212	0.324324	777	BPNT1	protein_coding	non-coding intronic,intronic	None	None	None	None	None	None
6	32238688	G	A	rs9267922	0.59898	0.133943	32.3286	51.7478	7.75198e-06	0.320755	212	0.212999	777	None	None	None	NOTCH4	protein_coding	14621	TSBP1-AS1	antisense	15952
6	32605762	G	C	rs602427	0.600613	0.134432	32.2902	51.7469	7.90394e-06	0.320755	212	0.21879	777	None	None	None	HLA-DRB1	protein_coding	15914	HLA-DQA1	protein_coding	22417
2	136399003	C	CA	NA	-0.592659	0.132816	-35.5965	63.7093	8.11005e-06	0.278302	212	0.357143	777	NA	NA	NA	NA	NA	NA	NA	NA	NA
2	136400414	A	G	rs1949297	-0.592659	0.132816	-35.5965	63.7093	8.11005e-06	0.278302	212	0.357143	777	None	None	None	RN7SKP141	misc_RNA	9745	SMC4P1	unprocessed_pseudogene	144298
7	14999980	C	A	rs1005256	-0.530216	0.118932	-37.1506	69.5307	8.26773e-06	0.516509	212	0.642214	777	None	None	None	GTF3AP5	processed_pseudogene	13906	AC006458.1	lincRNA	66227
6	32635126	G	C	rs9272246	0.603492	0.1355	32.0658	51.3997	8.43536e-06	0.330189	212	0.227156	777	HLA-DQA1	protein_coding	intronic	None	None	None	None	None	None
6	32714151	G	T	rs28371349	0.573297	0.128789	34.0489	58.0191	8.52979e-06	0.360849	212	0.27027	777	None	None	None	MTCO3P1	unprocessed_pseudogene	7196	AL662789.1	processed_transcript	3854
6	32714155	A	T	rs28371350	0.573297	0.128789	34.0489	58.0191	8.52979e-06	0.360849	212	0.27027	777	None	None	None	MTCO3P1	unprocessed_pseudogene	7200	AL662789.1	processed_transcript	3850
7	15024336	C	T	rs10228561	0.524094	0.117749	38.7123	75.7538	8.54892e-06	0.629717	212	0.505792	777	None	None	None	GTF3AP5	processed_pseudogene	38262	AC006458.1	lincRNA	41871
6	32593916	C	T	rs9270600	0.598583	0.134505	32.1585	51.7455	8.5767e-06	0.320755	212	0.219434	777	None	None	None	HLA-DRB1	protein_coding	4068	HLA-DQA1	protein_coding	34263
21	45933861	C	T	rs431162	0.531716	0.11953	36.5814	67.6707	8.65149e-06	0.457547	212	0.323037	777	PCBP3	protein_coding	intronic,non-coding intronic	None	None	None	None	None	None
21	45941433	C	A	rs411390	0.533434	0.119923	36.4801	67.3075	8.661e-06	0.457547	212	0.323681	777	PCBP3	protein_coding	intronic,3downstream,non-coding intronic	None	None	None	None	None	None
6	116466215	T	C	rs2637678	-0.585786	0.131725	-35.3865	63.3309	8.70545e-06	0.273585	212	0.409266	777	None	None	None	CALHM6	protein_coding	2436	AL445224.1	antisense	26082
6	32623606	T	G	rs9271602	0.532579	0.119772	37.2832	70.3978	8.72433e-06	0.53066	212	0.39897	777	None	None	None	HLA-DRB1	protein_coding	33758	HLA-DQA1	protein_coding	4573
6	32748959	A	G	rs4585553	0.83791	0.188521	22.1405	24.3235	8.80307e-06	0.150943	212	0.0759331	777	None	None	None	HLA-DQA2	protein_coding	1744	MIR3135B	miRNA	953
6	31493994	T	A	rs2894221	0.545743	0.122825	36.5161	67.6541	8.86076e-06	0.504717	212	0.3713	777	None	None	None	HCP5	sense_overlapping	16488	MICB	protein_coding	887
6	32430036	C	T	rs4959100	0.707194	0.159438	26.4345	34.9113	9.18379e-06	0.214623	212	0.125483	777	None	None	None	TSBP1-AS1	antisense	22273	HLA-DRA	protein_coding	9806
6	32430748	G	T	None	0.707194	0.159438	26.4345	34.9113	9.18379e-06	0.214623	212	0.125483	777	None	None	None	TSBP1-AS1	antisense	22985	HLA-DRA	protein_coding	9094
6	32432567	C	A	rs9501626	0.707194	0.159438	26.4345	34.9113	9.18379e-06	0.214623	212	0.125483	777	None	None	None	TSBP1-AS1	antisense	24804	HLA-DRA	protein_coding	7275
6	32434928	G	A	rs2027856	0.707194	0.159438	26.4345	34.9113	9.18379e-06	0.214623	212	0.125483	777	None	None	None	TSBP1-AS1	antisense	27165	HLA-DRA	protein_coding	4914
6	32634328	G	T	rs9272215	0.600711	0.135577	31.889	51.3784	9.39005e-06	0.330189	212	0.227156	777	HLA-DQA1	protein_coding	intronic	None	None	None	None	None	None
6	32609608	T	C	rs9271147	0.942367	0.212845	25.7879	33.262	9.53416e-06	0.931604	212	0.857143	777	None	None	None	HLA-DRB1	protein_coding	19760	HLA-DQA1	protein_coding	18571
6	32632796	C	T	rs9272123	0.599892	0.135573	31.8497	51.3933	9.65015e-06	0.330189	212	0.227799	777	HLA-DQA1	protein_coding	5utr	None	None	None	None	None	None
6	32633104	A	G	rs9272145	0.599892	0.135573	31.8497	51.3933	9.65015e-06	0.330189	212	0.227799	777	HLA-DQA1	protein_coding	intronic	None	None	None	None	None	None
6	32633911	C	G	rs9272188	0.599892	0.135573	31.8497	51.3933	9.65015e-06	0.330189	212	0.227799	777	HLA-DQA1	protein_coding	intronic	None	None	None	None	None	None
6	32634825	C	A	rs9272230	0.599892	0.135573	31.8497	51.3933	9.65015e-06	0.330189	212	0.227799	777	HLA-DQA1	protein_coding	intronic	None	None	None	None	None	None
6	32634909	G	A	rs9272233	0.599892	0.135573	31.8497	51.3933	9.65015e-06	0.330189	212	0.227799	777	HLA-DQA1	protein_coding	intronic	None	None	None	None	None	None
6	32634914	G	A	rs9272234	0.599892	0.135573	31.8497	51.3933	9.65015e-06	0.330189	212	0.227799	777	HLA-DQA1	protein_coding	intronic	None	None	None	None	None	None
6	32635002	G	A	rs9272240	0.599892	0.135573	31.8497	51.3933	9.65015e-06	0.330189	212	0.227799	777	HLA-DQA1	protein_coding	intronic	None	None	None	None	None	None
6	32635010	G	A	None	0.599892	0.135573	31.8497	51.3933	9.65015e-06	0.330189	212	0.227799	777	HLA-DQA1	protein_coding	intronic	None	None	None	None	None	None
6	32635050	GCAGCCCCT	G	NA	0.599892	0.135573	31.8497	51.3933	9.65015e-06	0.330189	212	0.227799	777	NA	NA	NA	NA	NA	NA	NA	NA	NA
6	32635080	A	G	rs9272243	0.599892	0.135573	31.8497	51.3933	9.65015e-06	0.330189	212	0.227799	777	HLA-DQA1	protein_coding	intronic	None	None	None	None	None	None
6	32635083	G	T	rs9272244	0.599892	0.135573	31.8497	51.3933	9.65015e-06	0.330189	212	0.227799	777	HLA-DQA1	protein_coding	intronic	None	None	None	None	None	None
6	32635147	G	A	rs9272247	0.599892	0.135573	31.8497	51.3933	9.65015e-06	0.330189	212	0.227799	777	HLA-DQA1	protein_coding	intronic	None	None	None	None	None	None
6	32635164	G	A	rs9272248	0.599892	0.135573	31.8497	51.3933	9.65015e-06	0.330189	212	0.227799	777	HLA-DQA1	protein_coding	intronic	None	None	None	None	None	None
6	32635251	G	T	None	0.599892	0.135573	31.8497	51.3933	9.65015e-06	0.330189	212	0.227799	777	HLA-DQA1	protein_coding	intronic	None	None	None	None	None	None
6	32635392	T	C	rs9272256	0.599892	0.135573	31.8497	51.3933	9.65015e-06	0.330189	212	0.227799	777	HLA-DQA1	protein_coding	intronic,5upstream	None	None	None	None	None	None
6	32635459	T	A	rs9272260	0.599892	0.135573	31.8497	51.3933	9.65015e-06	0.330189	212	0.227799	777	HLA-DQA1	protein_coding	intronic,5upstream	None	None	None	None	None	None
6	32635514	A	T	rs9272262	0.599892	0.135573	31.8497	51.3933	9.65015e-06	0.330189	212	0.227799	777	HLA-DQA1	protein_coding	intronic,5upstream	None	None	None	None	None	None
6	32635532	A	G	rs9272264	0.599892	0.135573	31.8497	51.3933	9.65015e-06	0.330189	212	0.227799	777	HLA-DQA1	protein_coding	intronic,5upstream	None	None	None	None	None	None
6	32635679	G	A	rs115852844	0.599892	0.135573	31.8497	51.3933	9.65015e-06	0.330189	212	0.227799	777	HLA-DQA1	protein_coding	intronic,5upstream	None	None	None	None	None	None
6	32635983	C	T	rs9272294	0.599892	0.135573	31.8497	51.3933	9.65015e-06	0.330189	212	0.227799	777	HLA-DQA1	protein_coding	intronic,5upstream	None	None	None	None	None	None
6	32636176	G	A	rs9272311	0.599892	0.135573	31.8497	51.3933	9.65015e-06	0.330189	212	0.227799	777	HLA-DQA1	protein_coding	intronic,5upstream	None	None	None	None	None	None
6	32636646	G	A	rs9272351	0.599892	0.135573	31.8497	51.3933	9.65015e-06	0.330189	212	0.227799	777	HLA-DQA1	protein_coding	intronic,5upstream	None	None	None	None	None	None
6	32636739	C	T	rs9272356	0.599892	0.135573	31.8497	51.3933	9.65015e-06	0.330189	212	0.227799	777	HLA-DQA1	protein_coding	intronic,5upstream	None	None	None	None	None	None
7	112445268	G	A	rs11761976	0.66947	0.151428	27.8654	39.281	9.82275e-06	0.235849	212	0.150579	777	IFRD1	protein_coding	intronic	None	None	None	None	None	None
1	220091246	G	A	rs2647466	0.547794	0.123945	35.3193	63.9039	9.88643e-06	0.445755	212	0.324968	777	None	None	None	BPNT1	protein_coding	784	IARS2	protein_coding	2856

### Sheet: ns_ctrl_eur_cond1
Chromosome	Position	A1	A2	rsid	BETA	SE	Tstat	VAR	PVAL	AF_case	N_case	AF_ctrl	N_ctrl	Overlapped.Gene	Type	Annotation	Nearest.Upstream.Gene	Type.of.Nearest.Upstream.Gene	Distance.to.Nearest.Upstream.Gene	Nearest.Downstream.Gene	Type.of.Nearest.Downstream.Gene	Distance.to.Nearest.Downstream.Gene
6	32681420	C	T	rs1794496	0.738216	0.139895	36.9455	48.0136	1.3136e-07	0.363208	212	0.209781	777	None	None	None	HLA-DQB1	protein_coding	13037	MTCO3P1	unprocessed_pseudogene	24704
6	32675068	A	G	rs1694122	0.725608	0.140215	36.1271	47.8394	2.27976e-07	0.360849	212	0.208494	777	None	None	None	HLA-DQB1	protein_coding	6685	MTCO3P1	unprocessed_pseudogene	31056
6	32689783	T	C	rs9275205	0.725608	0.140215	36.1271	47.8394	2.27976e-07	0.360849	212	0.208494	777	None	None	None	HLA-DQB1	protein_coding	21400	MTCO3P1	unprocessed_pseudogene	16341
6	32690067	T	C	rs9275211	0.725608	0.140215	36.1271	47.8394	2.27976e-07	0.360849	212	0.208494	777	None	None	None	HLA-DQB1	protein_coding	21684	MTCO3P1	unprocessed_pseudogene	16057
6	32682491	T	C	rs2516006	0.715158	0.140091	35.641	47.9045	3.3086e-07	0.358491	212	0.208494	777	None	None	None	HLA-DQB1	protein_coding	14108	MTCO3P1	unprocessed_pseudogene	23633
6	32701037	A	C	rs9275380	0.983454	0.198838	23.6467	21.8762	7.57493e-07	0.162736	212	0.11583	777	None	None	None	HLA-DQB1	protein_coding	32654	MTCO3P1	unprocessed_pseudogene	5087
6	32701054	T	C	rs9275382	0.983454	0.198838	23.6467	21.8762	7.57493e-07	0.162736	212	0.11583	777	None	None	None	HLA-DQB1	protein_coding	32671	MTCO3P1	unprocessed_pseudogene	5070
6	32701069	G	T	rs9275383	0.983454	0.198838	23.6467	21.8762	7.57493e-07	0.162736	212	0.11583	777	None	None	None	HLA-DQB1	protein_coding	32686	MTCO3P1	unprocessed_pseudogene	5055
6	32700634	G	A	rs9275373	0.956969	0.197684	23.3229	22.3233	1.29245e-06	0.167453	212	0.118404	777	None	None	None	HLA-DQB1	protein_coding	32251	MTCO3P1	unprocessed_pseudogene	5490
7	14998827	C	T	rs11971503	0.598361	0.125471	37.3741	61.5253	1.85223e-06	0.436321	212	0.303732	777	None	None	None	GTF3AP5	processed_pseudogene	12753	AC006458.1	lincRNA	67380
4	176069183	C	A	rs146370798	1.49802	0.315994	14.0569	8.73431	2.13034e-06	0.0683962	212	0.014157	777	WDR17	protein_coding	non-coding intronic,intronic	None	None	None	None	None	None
22	43217545	A	G	rs138996	-0.597697	0.126456	-36.114	58.2652	2.2841e-06	0.620283	212	0.723938	777	SCUBE1	protein_coding	intronic	None	None	None	None	None	None
7	14997452	C	T	rs10950545	0.590159	0.125049	37.0964	61.8847	2.36525e-06	0.436321	212	0.305019	777	None	None	None	GTF3AP5	processed_pseudogene	11378	AC006458.1	lincRNA	68755
7	14996790	C	A	rs2189722	0.590088	0.125055	37.0981	61.9137	2.37435e-06	0.436321	212	0.306306	777	None	None	None	GTF3AP5	processed_pseudogene	10716	AC006458.1	lincRNA	69417
6	3743969	G	A	rs62392402	1.73497	0.372247	11.5362	5.7393	3.14968e-06	0.0471698	212	0.00965251	777	PXDC1	protein_coding	non-coding intronic,intronic	None	None	None	None	None	None
7	14993590	C	A	rs57364300	0.579359	0.124835	36.5347	62.0621	3.46733e-06	0.436321	212	0.308237	777	None	None	None	GTF3AP5	processed_pseudogene	7516	AC006458.1	lincRNA	72617
10	12914728	G	A	rs7922065	0.738792	0.159286	27.4863	34.483	3.51519e-06	0.214623	212	0.12677	777	AL353586.1	antisense	non-coding intronic	None	None	None	None	None	None
10	12914728	G	A	rs7922065	0.738792	0.159286	27.4863	34.483	3.51519e-06	0.214623	212	0.12677	777	CCDC3	protein_coding	intronic	None	None	None	None	None	None
7	15025939	T	A	rs1558317	0.552663	0.120081	39.123	72.4186	4.17573e-06	0.625	212	0.500644	777	None	None	None	GTF3AP5	processed_pseudogene	39865	AC006458.1	lincRNA	40268
7	15025987	A	T	rs1558318	0.552663	0.120081	39.123	72.4186	4.17573e-06	0.625	212	0.500644	777	None	None	None	GTF3AP5	processed_pseudogene	39913	AC006458.1	lincRNA	40220
7	112445268	G	A	rs11761976	0.724102	0.157421	27.8567	36.2699	4.22928e-06	0.235849	212	0.150579	777	IFRD1	protein_coding	intronic	None	None	None	None	None	None
8	19201659	A	T	rs117570653	2.22428	0.484958	8.46357	2.95054	4.50662e-06	0.0306604	212	0.00643501	777	AC100849.1	lincRNA	non-coding intronic	None	None	None	None	None	None
8	19202283	AGT	A	NA	2.22428	0.484958	8.46357	2.95054	4.50662e-06	0.0306604	212	0.00643501	777	NA	NA	NA	NA	NA	NA	NA	NA	NA
8	19202526	GA	G	NA	2.22428	0.484958	8.46357	2.95054	4.50662e-06	0.0306604	212	0.00643501	777	NA	NA	NA	NA	NA	NA	NA	NA	NA
8	19203606	A	G	rs78384482	2.22428	0.484958	8.46357	2.95054	4.50662e-06	0.0306604	212	0.00643501	777	AC100849.1	lincRNA	non-coding intronic	None	None	None	None	None	None
8	96416981	T	G	rs7835745	-0.562063	0.12295	-37.7276	68.2238	4.84314e-06	0.40566	212	0.510296	777	None	None	None	AP003548.1	lincRNA	29543	RNU6-1172P	snRNA	14073
7	14999980	C	A	rs1005256	-0.556004	0.121698	-37.1187	66.1285	4.90718e-06	0.516509	212	0.642214	777	None	None	None	GTF3AP5	processed_pseudogene	13906	AC006458.1	lincRNA	66227
3	84654611	C	G	rs191863072	2.12722	0.467261	8.69983	3.24946	5.30059e-06	0.0330189	212	0.00643501	777	LINC00971	lincRNA	non-coding intronic	None	None	None	None	None	None
3	132722738	G	C	rs11709099	-0.830941	0.182569	-28.7242	39.0424	5.32973e-06	0.108491	212	0.222651	777	NPHP3-AS1	antisense	non-coding intronic	None	None	None	None	None	None
3	132722937	A	G	rs11716873	-0.830941	0.182569	-28.7242	39.0424	5.32973e-06	0.108491	212	0.222651	777	NPHP3-AS1	antisense	non-coding intronic	None	None	None	None	None	None
3	132722963	G	A	rs11709184	-0.830941	0.182569	-28.7242	39.0424	5.32973e-06	0.108491	212	0.222651	777	NPHP3-AS1	antisense	non-coding intronic	None	None	None	None	None	None
3	67454494	G	A	rs73836524	1.19186	0.261993	15.8705	11.6811	5.38493e-06	0.0849057	212	0.030888	777	SUCLG2	protein_coding	intronic	None	None	None	None	None	None
2	162010556	G	A	rs77218911	1.93951	0.428712	9.55102	4.03849	6.06737e-06	0.0377358	212	0.00707851	777	DPP4	protein_coding	non-coding intronic,intronic	None	None	None	None	None	None
7	15024336	C	T	rs10228561	0.54303	0.120108	38.4398	72.4403	6.14923e-06	0.629717	212	0.505792	777	None	None	None	GTF3AP5	processed_pseudogene	38262	AC006458.1	lincRNA	41871
3	132723347	G	A	rs66770376	-0.823958	0.182421	-28.4855	39.0082	6.27856e-06	0.108491	212	0.222008	777	NPHP3-AS1	antisense	non-coding intronic	None	None	None	None	None	None
3	132724817	G	A	rs747328	-0.823958	0.182421	-28.4855	39.0082	6.27856e-06	0.108491	212	0.222008	777	NPHP3-AS1	antisense	non-coding intronic	None	None	None	None	None	None
6	32714360	A	G	rs3957148	0.91061	0.201913	21.027	21.0374	6.48508e-06	0.150943	212	0.108108	777	None	None	None	MTCO3P1	unprocessed_pseudogene	7405	AL662789.1	processed_transcript	3645
7	15023069	A	G	rs13220985	-0.541969	0.120318	-38.2356	72.2079	6.65325e-06	0.370283	212	0.491634	777	None	None	None	GTF3AP5	processed_pseudogene	36995	AC006458.1	lincRNA	43138
7	15023805	T	A	rs10487796	-0.541969	0.120318	-38.2356	72.2079	6.65325e-06	0.370283	212	0.491634	777	None	None	None	GTF3AP5	processed_pseudogene	37731	AC006458.1	lincRNA	42402
7	15024298	T	G	rs10950550	-0.541969	0.120318	-38.2356	72.2079	6.65325e-06	0.370283	212	0.491634	777	None	None	None	GTF3AP5	processed_pseudogene	38224	AC006458.1	lincRNA	41909
6	32700323	G	A	rs2647045	0.591926	0.131558	33.4636	55.285	6.81636e-06	0.417453	212	0.272844	777	None	None	None	HLA-DQB1	protein_coding	31940	MTCO3P1	unprocessed_pseudogene	5801
13	79576989	G	A	rs56340946	0.988362	0.21999	18.6079	16.5533	7.03085e-06	0.108491	212	0.0508366	777	None	None	None	LINC01068	lincRNA	5553	AL136442.1	lincRNA	60444
10	2375538	T	C	rs826477	0.553674	0.123298	36.8857	67.6041	7.10418e-06	0.549528	212	0.447876	777	None	None	None	LINC00701	lincRNA	60463	AC024908.1	lincRNA	70715
2	136399003	C	CA	NA	-0.609565	0.135821	-34.7395	60.0034	7.18954e-06	0.278302	212	0.357143	777	NA	NA	NA	NA	NA	NA	NA	NA	NA
2	136400414	A	G	rs1949297	-0.609565	0.135821	-34.7395	60.0034	7.18954e-06	0.278302	212	0.357143	777	None	None	None	RN7SKP141	misc_RNA	9745	SMC4P1	unprocessed_pseudogene	144298
10	12914623	G	T	rs7921923	0.725298	0.161788	26.0608	33.2457	7.35975e-06	0.207547	212	0.122265	777	CCDC3	protein_coding	intronic	None	None	None	None	None	None
10	12914623	G	T	rs7921923	0.725298	0.161788	26.0608	33.2457	7.35975e-06	0.207547	212	0.122265	777	AL353586.1	antisense	non-coding intronic	None	None	None	None	None	None
7	15024684	G	T	rs2191349	0.538724	0.120268	37.9905	72.0836	7.48597e-06	0.625	212	0.503861	777	None	None	None	GTF3AP5	processed_pseudogene	38610	AC006458.1	lincRNA	41523
4	176158176	G	A	rs77377363	1.34974	0.30155	13.7493	9.37789	7.60527e-06	0.0707547	212	0.0186615	777	WDR17	protein_coding	intronic	None	None	None	None	None	None
2	136399666	T	C	rs12620392	0.590456	0.132208	35.2716	62.4778	7.96569e-06	0.688679	212	0.593951	777	None	None	None	RN7SKP141	misc_RNA	8997	SMC4P1	unprocessed_pseudogene	145046
6	32696093	CA	C	NA	0.897384	0.200955	20.8897	21.2029	7.9845e-06	0.150943	212	0.108752	777	NA	NA	NA	NA	NA	NA	NA	NA	NA
6	32713706	T	C	rs7454108	0.897378	0.20098	20.8836	21.1962	8.00689e-06	0.150943	212	0.108108	777	None	None	None	MTCO3P1	unprocessed_pseudogene	6751	AL662789.1	processed_transcript	4299
6	32713753	T	C	rs3957146	0.897378	0.20098	20.8836	21.1962	8.00689e-06	0.150943	212	0.108108	777	None	None	None	MTCO3P1	unprocessed_pseudogene	6798	AL662789.1	processed_transcript	4252
14	45311765	C	T	rs138998527	1.8179	0.407298	9.94595	4.70519	8.06996e-06	0.0424528	212	0.00836551	777	None	None	None	DNAJC19P9	processed_pseudogene	21379	AL162632.3	lincRNA	57450
6	32710714	T	C	rs4273728	0.896987	0.200989	20.8737	21.1985	8.08693e-06	0.150943	212	0.108752	777	None	None	None	MTCO3P1	unprocessed_pseudogene	3759	AL662789.1	processed_transcript	7291
6	32712522	G	A	rs9275583	0.896987	0.200989	20.8737	21.1985	8.08693e-06	0.150943	212	0.108752	777	None	None	None	MTCO3P1	unprocessed_pseudogene	5567	AL662789.1	processed_transcript	5483
6	32712843	G	T	rs9275592	0.896987	0.200989	20.8737	21.1985	8.08693e-06	0.150943	212	0.108752	777	None	None	None	MTCO3P1	unprocessed_pseudogene	5888	AL662789.1	processed_transcript	5162
20	47778793	C	T	rs118146709	2.04395	0.458173	8.63887	3.33203	8.15439e-06	0.0330189	212	0.00707851	777	SULF2	protein_coding	non-coding intronic,intronic	None	None	None	None	None	None
7	15023358	T	C	rs2215383	0.534277	0.119769	37.9973	72.7054	8.16165e-06	0.627358	212	0.505792	777	None	None	None	GTF3AP5	processed_pseudogene	37284	AC006458.1	lincRNA	42849
7	15023944	C	T	rs10228066	0.534277	0.119769	37.9973	72.7054	8.16165e-06	0.627358	212	0.505792	777	None	None	None	GTF3AP5	processed_pseudogene	37870	AC006458.1	lincRNA	42263
7	15024208	T	G	rs10244051	0.534277	0.119769	37.9973	72.7054	8.16165e-06	0.627358	212	0.505792	777	None	None	None	GTF3AP5	processed_pseudogene	38134	AC006458.1	lincRNA	41999
7	15024301	C	T	rs10228456	0.534277	0.119769	37.9973	72.7054	8.16165e-06	0.627358	212	0.505792	777	None	None	None	GTF3AP5	processed_pseudogene	38227	AC006458.1	lincRNA	41906
7	15024565	C	G	rs10228796	0.534277	0.119769	37.9973	72.7054	8.16165e-06	0.627358	212	0.505792	777	None	None	None	GTF3AP5	processed_pseudogene	38491	AC006458.1	lincRNA	41642
7	15024591	A	T	rs10258074	0.534277	0.119769	37.9973	72.7054	8.16165e-06	0.627358	212	0.505792	777	None	None	None	GTF3AP5	processed_pseudogene	38517	AC006458.1	lincRNA	41616
7	15024630	G	T	rs2191348	0.534277	0.119769	37.9973	72.7054	8.16165e-06	0.627358	212	0.505792	777	None	None	None	GTF3AP5	processed_pseudogene	38556	AC006458.1	lincRNA	41577
7	15025271	T	G	rs4721401	0.534277	0.119769	37.9973	72.7054	8.16165e-06	0.627358	212	0.505792	777	None	None	None	GTF3AP5	processed_pseudogene	39197	AC006458.1	lincRNA	40936
7	15025359	G	A	rs6947830	0.534277	0.119769	37.9973	72.7054	8.16165e-06	0.627358	212	0.505792	777	None	None	None	GTF3AP5	processed_pseudogene	39285	AC006458.1	lincRNA	40848
7	15025378	T	C	rs4719433	0.534277	0.119769	37.9973	72.7054	8.16165e-06	0.627358	212	0.505792	777	None	None	None	GTF3AP5	processed_pseudogene	39304	AC006458.1	lincRNA	40829
7	15025449	T	C	rs6967891	0.534277	0.119769	37.9973	72.7054	8.16165e-06	0.627358	212	0.505792	777	None	None	None	GTF3AP5	processed_pseudogene	39375	AC006458.1	lincRNA	40758
7	15025842	C	T	rs1974620	0.534277	0.119769	37.9973	72.7054	8.16165e-06	0.627358	212	0.505792	777	None	None	None	GTF3AP5	processed_pseudogene	39768	AC006458.1	lincRNA	40365
6	32714242	A	C	rs3998159	0.897889	0.201351	20.8316	21.1556	8.22242e-06	0.150943	212	0.108108	777	None	None	None	MTCO3P1	unprocessed_pseudogene	7287	AL662789.1	processed_transcript	3763
7	15025675	C	T	rs1974619	0.532804	0.119827	37.8519	72.6172	8.73038e-06	0.627358	212	0.505792	777	None	None	None	GTF3AP5	processed_pseudogene	39601	AC006458.1	lincRNA	40532
2	136399357	T	C	rs57207797	0.587867	0.132428	34.9961	62.2539	9.03227e-06	0.688679	212	0.594595	777	None	None	None	RN7SKP141	misc_RNA	8688	SMC4P1	unprocessed_pseudogene	145355
6	32660935	C	T	rs9273531	0.891609	0.201125	20.7318	21.2206	9.28815e-06	0.150943	212	0.109395	777	HLA-DQB1	protein_coding	intronic,5upstream,non-coding intronic	None	None	None	None	None	None
6	32668177	G	A	rs9274619	0.891609	0.201125	20.7318	21.2206	9.28815e-06	0.150943	212	0.109395	777	HLA-DQB1	protein_coding	intronic,5upstream	None	None	None	None	None	None
6	32670294	C	A	rs9274747	0.891609	0.201125	20.7318	21.2206	9.28815e-06	0.150943	212	0.109395	777	None	None	None	HLA-DQB1	protein_coding	1911	MTCO3P1	unprocessed_pseudogene	35830
6	32681210	C	T	rs9275092	0.891609	0.201125	20.7318	21.2206	9.28815e-06	0.150943	212	0.109395	777	None	None	None	HLA-DQB1	protein_coding	12827	MTCO3P1	unprocessed_pseudogene	24914
6	32681311	C	G	rs9275095	0.891609	0.201125	20.7318	21.2206	9.28815e-06	0.150943	212	0.109395	777	None	None	None	HLA-DQB1	protein_coding	12928	MTCO3P1	unprocessed_pseudogene	24813
6	32681349	A	G	rs9275097	0.891609	0.201125	20.7318	21.2206	9.28815e-06	0.150943	212	0.109395	777	None	None	None	HLA-DQB1	protein_coding	12966	MTCO3P1	unprocessed_pseudogene	24775
6	32681384	C	T	rs9275098	0.891609	0.201125	20.7318	21.2206	9.28815e-06	0.150943	212	0.109395	777	None	None	None	HLA-DQB1	protein_coding	13001	MTCO3P1	unprocessed_pseudogene	24740
6	32684159	C	T	rs9275151	0.891609	0.201125	20.7318	21.2206	9.28815e-06	0.150943	212	0.109395	777	None	None	None	HLA-DQB1	protein_coding	15776	MTCO3P1	unprocessed_pseudogene	21965
6	32685103	A	C	rs9275163	0.891609	0.201125	20.7318	21.2206	9.28815e-06	0.150943	212	0.109395	777	None	None	None	HLA-DQB1	protein_coding	16720	MTCO3P1	unprocessed_pseudogene	21021
6	32685486	A	G	rs9275167	0.891609	0.201125	20.7318	21.2206	9.28815e-06	0.150943	212	0.109395	777	None	None	None	HLA-DQB1	protein_coding	17103	MTCO3P1	unprocessed_pseudogene	20638
6	32686937	T	C	rs9275184	0.891609	0.201125	20.7318	21.2206	9.28815e-06	0.150943	212	0.109395	777	None	None	None	HLA-DQB1	protein_coding	18554	MTCO3P1	unprocessed_pseudogene	19187
6	32687528	G	T	rs9275185	0.891609	0.201125	20.7318	21.2206	9.28815e-06	0.150943	212	0.109395	777	None	None	None	HLA-DQB1	protein_coding	19145	MTCO3P1	unprocessed_pseudogene	18596
6	32688946	G	A	rs9275201	0.891609	0.201125	20.7318	21.2206	9.28815e-06	0.150943	212	0.109395	777	None	None	None	HLA-DQB1	protein_coding	20563	MTCO3P1	unprocessed_pseudogene	17178
6	32689170	G	A	rs9275203	0.891609	0.201125	20.7318	21.2206	9.28815e-06	0.150943	212	0.109395	777	None	None	None	HLA-DQB1	protein_coding	20787	MTCO3P1	unprocessed_pseudogene	16954
6	32689788	A	G	rs9275206	0.891609	0.201125	20.7318	21.2206	9.28815e-06	0.150943	212	0.109395	777	None	None	None	HLA-DQB1	protein_coding	21405	MTCO3P1	unprocessed_pseudogene	16336
6	32689933	A	G	rs9275207	0.891609	0.201125	20.7318	21.2206	9.28815e-06	0.150943	212	0.109395	777	None	None	None	HLA-DQB1	protein_coding	21550	MTCO3P1	unprocessed_pseudogene	16191
6	32690558	T	C	rs9275213	0.891609	0.201125	20.7318	21.2206	9.28815e-06	0.150943	212	0.109395	777	None	None	None	HLA-DQB1	protein_coding	22175	MTCO3P1	unprocessed_pseudogene	15566
6	32690888	G	A	rs9275214	0.891609	0.201125	20.7318	21.2206	9.28815e-06	0.150943	212	0.109395	777	None	None	None	HLA-DQB1	protein_coding	22505	MTCO3P1	unprocessed_pseudogene	15236
6	32691322	T	C	rs9275221	0.891609	0.201125	20.7318	21.2206	9.28815e-06	0.150943	212	0.109395	777	None	None	None	HLA-DQB1	protein_coding	22939	MTCO3P1	unprocessed_pseudogene	14802
6	32692062	G	A	rs9275223	0.891609	0.201125	20.7318	21.2206	9.28815e-06	0.150943	212	0.109395	777	None	None	None	HLA-DQB1	protein_coding	23679	MTCO3P1	unprocessed_pseudogene	14062
6	32694830	G	A	rs9275275	0.891609	0.201125	20.7318	21.2206	9.28815e-06	0.150943	212	0.109395	777	None	None	None	HLA-DQB1	protein_coding	26447	MTCO3P1	unprocessed_pseudogene	11294
6	32695531	T	C	rs9275293	0.891609	0.201125	20.7318	21.2206	9.28815e-06	0.150943	212	0.109395	777	None	None	None	HLA-DQB1	protein_coding	27148	MTCO3P1	unprocessed_pseudogene	10593
6	32695654	T	C	rs9275296	0.891609	0.201125	20.7318	21.2206	9.28815e-06	0.150943	212	0.109395	777	None	None	None	HLA-DQB1	protein_coding	27271	MTCO3P1	unprocessed_pseudogene	10470
6	32696096	A	G	rs373544996	0.891609	0.201125	20.7318	21.2206	9.28815e-06	0.150943	212	0.109395	777	None	None	None	HLA-DQB1	protein_coding	27713	MTCO3P1	unprocessed_pseudogene	10028
6	32696349	A	G	rs9275300	0.891609	0.201125	20.7318	21.2206	9.28815e-06	0.150943	212	0.109395	777	None	None	None	HLA-DQB1	protein_coding	27966	MTCO3P1	unprocessed_pseudogene	9775
6	32697213	A	T	rs9275307	0.891609	0.201125	20.7318	21.2206	9.28815e-06	0.150943	212	0.109395	777	None	None	None	HLA-DQB1	protein_coding	28830	MTCO3P1	unprocessed_pseudogene	8911
6	32697478	T	A	rs9275308	0.891609	0.201125	20.7318	21.2206	9.28815e-06	0.150943	212	0.109395	777	None	None	None	HLA-DQB1	protein_coding	29095	MTCO3P1	unprocessed_pseudogene	8646
6	32697542	T	G	rs9275310	0.891609	0.201125	20.7318	21.2206	9.28815e-06	0.150943	212	0.109395	777	None	None	None	HLA-DQB1	protein_coding	29159	MTCO3P1	unprocessed_pseudogene	8582
6	32697863	G	T	rs9275311	0.891609	0.201125	20.7318	21.2206	9.28815e-06	0.150943	212	0.109395	777	None	None	None	HLA-DQB1	protein_coding	29480	MTCO3P1	unprocessed_pseudogene	8261
6	32697982	G	T	rs9275313	0.891609	0.201125	20.7318	21.2206	9.28815e-06	0.150943	212	0.109395	777	None	None	None	HLA-DQB1	protein_coding	29599	MTCO3P1	unprocessed_pseudogene	8142
6	32698132	C	A	rs9275314	0.891609	0.201125	20.7318	21.2206	9.28815e-06	0.150943	212	0.109395	777	None	None	None	HLA-DQB1	protein_coding	29749	MTCO3P1	unprocessed_pseudogene	7992
6	32698135	C	A	rs9275315	0.891609	0.201125	20.7318	21.2206	9.28815e-06	0.150943	212	0.109395	777	None	None	None	HLA-DQB1	protein_coding	29752	MTCO3P1	unprocessed_pseudogene	7989
6	32698858	C	T	rs9275324	0.891609	0.201125	20.7318	21.2206	9.28815e-06	0.150943	212	0.109395	777	None	None	None	HLA-DQB1	protein_coding	30475	MTCO3P1	unprocessed_pseudogene	7266
6	32698874	G	T	rs9275325	0.891609	0.201125	20.7318	21.2206	9.28815e-06	0.150943	212	0.109395	777	None	None	None	HLA-DQB1	protein_coding	30491	MTCO3P1	unprocessed_pseudogene	7250
6	32698883	C	T	rs9275326	0.891609	0.201125	20.7318	21.2206	9.28815e-06	0.150943	212	0.109395	777	None	None	None	HLA-DQB1	protein_coding	30500	MTCO3P1	unprocessed_pseudogene	7241
6	32699330	T	C	rs9275334	0.891609	0.201125	20.7318	21.2206	9.28815e-06	0.150943	212	0.109395	777	None	None	None	HLA-DQB1	protein_coding	30947	MTCO3P1	unprocessed_pseudogene	6794
6	32700073	C	G	rs9275356	0.891609	0.201125	20.7318	21.2206	9.28815e-06	0.150943	212	0.109395	777	None	None	None	HLA-DQB1	protein_coding	31690	MTCO3P1	unprocessed_pseudogene	6051
6	32701236	T	C	rs9275387	0.891609	0.201125	20.7318	21.2206	9.28815e-06	0.150943	212	0.109395	777	None	None	None	HLA-DQB1	protein_coding	32853	MTCO3P1	unprocessed_pseudogene	4888
6	32701677	A	C	rs9275394	0.891609	0.201125	20.7318	21.2206	9.28815e-06	0.150943	212	0.109395	777	None	None	None	HLA-DQB1	protein_coding	33294	MTCO3P1	unprocessed_pseudogene	4447
6	32701706	A	G	rs9275395	0.891609	0.201125	20.7318	21.2206	9.28815e-06	0.150943	212	0.109395	777	None	None	None	HLA-DQB1	protein_coding	33323	MTCO3P1	unprocessed_pseudogene	4418
6	32701984	C	G	rs9275400	0.891609	0.201125	20.7318	21.2206	9.28815e-06	0.150943	212	0.109395	777	None	None	None	HLA-DQB1	protein_coding	33601	MTCO3P1	unprocessed_pseudogene	4140
6	32702771	G	A	rs9275422	0.891609	0.201125	20.7318	21.2206	9.28815e-06	0.150943	212	0.109395	777	None	None	None	HLA-DQB1	protein_coding	34388	MTCO3P1	unprocessed_pseudogene	3353
6	32703135	T	C	rs9275426	0.891609	0.201125	20.7318	21.2206	9.28815e-06	0.150943	212	0.109395	777	None	None	None	HLA-DQB1	protein_coding	34752	MTCO3P1	unprocessed_pseudogene	2989
6	32703280	G	A	rs9275429	0.891609	0.201125	20.7318	21.2206	9.28815e-06	0.150943	212	0.109395	777	None	None	None	HLA-DQB1	protein_coding	34897	MTCO3P1	unprocessed_pseudogene	2844
6	32703309	C	T	rs9275430	0.891609	0.201125	20.7318	21.2206	9.28815e-06	0.150943	212	0.109395	777	None	None	None	HLA-DQB1	protein_coding	34926	MTCO3P1	unprocessed_pseudogene	2815
6	32703470	C	T	rs9275434	0.891609	0.201125	20.7318	21.2206	9.28815e-06	0.150943	212	0.109395	777	None	None	None	HLA-DQB1	protein_coding	35087	MTCO3P1	unprocessed_pseudogene	2654
6	32703555	G	C	rs9275435	0.891609	0.201125	20.7318	21.2206	9.28815e-06	0.150943	212	0.109395	777	None	None	None	HLA-DQB1	protein_coding	35172	MTCO3P1	unprocessed_pseudogene	2569
6	32703635	C	T	rs9275437	0.891609	0.201125	20.7318	21.2206	9.28815e-06	0.150943	212	0.109395	777	None	None	None	HLA-DQB1	protein_coding	35252	MTCO3P1	unprocessed_pseudogene	2489
6	32703978	G	A	rs9275442	0.891609	0.201125	20.7318	21.2206	9.28815e-06	0.150943	212	0.109395	777	None	None	None	HLA-DQB1	protein_coding	35595	MTCO3P1	unprocessed_pseudogene	2146
6	32704847	T	C	rs9275476	0.891609	0.201125	20.7318	21.2206	9.28815e-06	0.150943	212	0.109395	777	None	None	None	HLA-DQB1	protein_coding	36464	MTCO3P1	unprocessed_pseudogene	1277
6	32704864	A	C	rs9275477	0.891609	0.201125	20.7318	21.2206	9.28815e-06	0.150943	212	0.109395	777	None	None	None	HLA-DQB1	protein_coding	36481	MTCO3P1	unprocessed_pseudogene	1260
6	32705322	T	A	rs9275486	0.891609	0.201125	20.7318	21.2206	9.28815e-06	0.150943	212	0.109395	777	None	None	None	HLA-DQB1	protein_coding	36939	MTCO3P1	unprocessed_pseudogene	802
6	32705608	C	G	rs9275490	0.891609	0.201125	20.7318	21.2206	9.28815e-06	0.150943	212	0.109395	777	None	None	None	HLA-DQB1	protein_coding	37225	MTCO3P1	unprocessed_pseudogene	516
6	32705797	A	T	rs9275495	0.891609	0.201125	20.7318	21.2206	9.28815e-06	0.150943	212	0.109395	777	None	None	None	HLA-DQB1	protein_coding	37414	MTCO3P1	unprocessed_pseudogene	327
6	32706154	A	G	rs9275503	0.891609	0.201125	20.7318	21.2206	9.28815e-06	0.150943	212	0.109395	777	MTCO3P1	unprocessed_pseudogene	non-coding	None	None	None	None	None	None
6	32707746	G	C	rs9275530	0.891609	0.201125	20.7318	21.2206	9.28815e-06	0.150943	212	0.109395	777	None	None	None	MTCO3P1	unprocessed_pseudogene	791	AL662789.1	processed_transcript	10259
6	32707857	C	G	rs9275532	0.891609	0.201125	20.7318	21.2206	9.28815e-06	0.150943	212	0.109395	777	None	None	None	MTCO3P1	unprocessed_pseudogene	902	AL662789.1	processed_transcript	10148
6	32708382	C	G	rs9275541	0.891609	0.201125	20.7318	21.2206	9.28815e-06	0.150943	212	0.109395	777	None	None	None	MTCO3P1	unprocessed_pseudogene	1427	AL662789.1	processed_transcript	9623
1	220275784	C	T	rs2814492	0.59454	0.134202	31.9239	51.5727	9.41558e-06	0.320755	212	0.222651	777	None	None	None	RAB3GAP2	protein_coding	3330	XRCC6P3	processed_pseudogene	38161
5	59017444	T	C	rs137978409	2.13085	0.481462	8.27913	3.08904	9.60896e-06	0.0306604	212	0.0045045	777	PDE4D	protein_coding	non-coding intronic,intronic	None	None	None	None	None	None
22	49296243	G	C	rs5770211	-0.533874	0.120709	-37.1334	70.6124	9.74277e-06	0.429245	212	0.550193	777	None	None	None	Z82202.1	lincRNA	30163	AC207130.1	lincRNA	76681
7	14993504	C	G	rs59621262	0.550577	0.124585	34.9608	62.6942	9.90305e-06	0.436321	212	0.312741	777	None	None	None	GTF3AP5	processed_pseudogene	7430	AC006458.1	lincRNA	72703

### Sheet: ns_ctrl_sas
Chromosome	Position	A1	A2	rsid	BETA	SE	Tstat	VAR	PVAL	AF_case	N_case	AF_ctrl	N_ctrl	Overlapped.Gene	Type	Annotation	Nearest.Upstream.Gene	Type.of.Nearest.Upstream.Gene	Distance.to.Nearest.Upstream.Gene	Nearest.Downstream.Gene	Type.of.Nearest.Downstream.Gene	Distance.to.Nearest.Downstream.Gene
6	32604403	G	C	rs9270910	0.802418	0.11933	57.8179	74.7295	1.7635e-11	0.635569	343	0.427408	737	None	None	None	HLA-DRB1	protein_coding	14555	HLA-DQA1	protein_coding	23776
6	32604425	C	T	rs9270911	0.802418	0.11933	57.8179	74.7295	1.7635e-11	0.635569	343	0.427408	737	None	None	None	HLA-DRB1	protein_coding	14577	HLA-DQA1	protein_coding	23754
6	32658788	C	T	rs9273371	0.889768	0.132886	50.934	58.405	2.1459e-11	0.38484	343	0.187246	737	None	None	None	HLA-DQA1	protein_coding	11726	HLA-DQB1	protein_coding	679
6	32636347	G	A	rs9272320	0.785831	0.118624	57.2549	75.4766	3.48286e-11	0.632653	343	0.426052	737	HLA-DQA1	protein_coding	intronic,5upstream	None	None	None	None	None	None
6	32652506	C	T	rs17843604	0.785831	0.118624	57.2549	75.4766	3.48286e-11	0.632653	343	0.426052	737	None	None	None	HLA-DQA1	protein_coding	5444	HLA-DQB1	protein_coding	6961
6	32652509	T	C	rs12527758	0.785831	0.118624	57.2549	75.4766	3.48286e-11	0.632653	343	0.426052	737	None	None	None	HLA-DQA1	protein_coding	5447	HLA-DQB1	protein_coding	6958
6	32661737	T	A	rs9273807	0.869181	0.134349	48.5882	56.868	9.82625e-11	0.377551	343	0.184532	737	HLA-DQB1	protein_coding	non-coding,intronic,5upstream,non-coding intronic	None	None	None	None	None	None
6	32660630	T	C	rs9273504	0.862548	0.135176	47.5177	55.8624	1.76009e-10	0.37172	343	0.180461	737	HLA-DQB1-AS1	antisense	non-coding	None	None	None	None	None	None
6	32660630	T	C	rs9273504	0.862548	0.135176	47.5177	55.8624	1.76009e-10	0.37172	343	0.180461	737	HLA-DQB1	protein_coding	intronic,5upstream,non-coding intronic	None	None	None	None	None	None
6	32661939	T	C	rs9273902	0.862548	0.135176	47.5177	55.8624	1.76009e-10	0.37172	343	0.180461	737	HLA-DQB1	protein_coding	non-coding,intronic,5upstream,non-coding intronic	None	None	None	None	None	None
6	32663145	T	A	rs281863521	0.862548	0.135176	47.5177	55.8624	1.76009e-10	0.37172	343	0.180461	737	HLA-DQB1	protein_coding	intronic,non-coding,5upstream	None	None	None	None	None	None
6	32663145	T	A	rs17843722	0.862548	0.135176	47.5177	55.8624	1.76009e-10	0.37172	343	0.180461	737	HLA-DQB1	protein_coding	intronic,5upstream,non-coding	None	None	None	None	None	None
6	32663145	T	A	rs281863521	0.862548	0.135176	47.5177	55.8624	1.76009e-10	0.37172	343	0.180461	737	HLA-DQB1	protein_coding	intronic,5upstream,non-coding	None	None	None	None	None	None
6	32663145	T	A	rs17843722	0.862548	0.135176	47.5177	55.8624	1.76009e-10	0.37172	343	0.180461	737	HLA-DQB1	protein_coding	intronic,non-coding,5upstream	None	None	None	None	None	None
6	32663649	G	A	rs281874821	0.862548	0.135176	47.5177	55.8624	1.76009e-10	0.37172	343	0.180461	737	HLA-DQB1	protein_coding	intronic,non-coding,5upstream	None	None	None	None	None	None
6	32666466	G	A	rs9274514	0.862548	0.135176	47.5177	55.8624	1.76009e-10	0.37172	343	0.180461	737	HLA-DQB1	protein_coding	intronic,non-coding intronic	None	None	None	None	None	None
6	32666541	C	A	rs3891176	0.862548	0.135176	47.5177	55.8624	1.76009e-10	0.37172	343	0.180461	737	HLA-DQB1	protein_coding	coding nonsyn,non-coding	None	None	None	None	None	None
6	32666625	AAGC	A	NA	0.862548	0.135176	47.5177	55.8624	1.76009e-10	0.37172	343	0.180461	737	NA	NA	NA	NA	NA	NA	NA	NA	NA
6	32666690	C	T	rs3891175	0.862548	0.135176	47.5177	55.8624	1.76009e-10	0.37172	343	0.180461	737	HLA-DQB1	protein_coding	intronic,5utr,5upstream	None	None	None	None	None	None
6	32667175	G	T	rs4988889	0.862548	0.135176	47.5177	55.8624	1.76009e-10	0.37172	343	0.180461	737	HLA-DQB1	protein_coding	intronic,5upstream	None	None	None	None	None	None
6	32667420	T	C	rs4988888	0.862548	0.135176	47.5177	55.8624	1.76009e-10	0.37172	343	0.180461	737	HLA-DQB1	protein_coding	intronic,5upstream	None	None	None	None	None	None
6	32620075	A	G	rs9271420	0.771231	0.121326	53.6351	71.8248	2.06149e-10	0.661808	343	0.457259	737	None	None	None	HLA-DRB1	protein_coding	30227	HLA-DQA1	protein_coding	8104
6	32620333	C	A	rs9271436	0.771231	0.121326	53.6351	71.8248	2.06149e-10	0.661808	343	0.457259	737	None	None	None	HLA-DRB1	protein_coding	30485	HLA-DQA1	protein_coding	7846
6	32620468	T	C	rs9271441	0.771231	0.121326	53.6351	71.8248	2.06149e-10	0.661808	343	0.457259	737	None	None	None	HLA-DRB1	protein_coding	30620	HLA-DQA1	protein_coding	7711
6	32620567	A	G	rs9271446	0.771231	0.121326	53.6351	71.8248	2.06149e-10	0.661808	343	0.457259	737	None	None	None	HLA-DRB1	protein_coding	30719	HLA-DQA1	protein_coding	7612
6	32658238	C	A	rs6905282	0.762063	0.120093	53.339	71.3015	2.21525e-10	0.479592	343	0.293758	737	None	None	None	HLA-DQA1	protein_coding	11176	HLA-DQB1	protein_coding	1229
6	32658242	C	T	rs9273358	0.762063	0.120093	53.339	71.3015	2.21525e-10	0.479592	343	0.293758	737	None	None	None	HLA-DQA1	protein_coding	11180	HLA-DQB1	protein_coding	1225
6	32667852	G	A	rs3844313	0.849307	0.135254	46.7334	55.784	3.40047e-10	0.370262	343	0.180461	737	HLA-DQB1	protein_coding	intronic,5upstream	None	None	None	None	None	None
6	32668221	G	T	rs9274623	0.849307	0.135254	46.7334	55.784	3.40047e-10	0.370262	343	0.180461	737	HLA-DQB1	protein_coding	intronic,5upstream	None	None	None	None	None	None
6	32658569	G	A	rs17211741	0.952923	0.156025	39.3033	41.7287	1.01206e-09	0.282799	343	0.114654	737	None	None	None	HLA-DQA1	protein_coding	11507	HLA-DQB1	protein_coding	898
6	32658731	C	T	rs113422598	0.952923	0.156025	39.3033	41.7287	1.01206e-09	0.282799	343	0.114654	737	None	None	None	HLA-DQA1	protein_coding	11669	HLA-DQB1	protein_coding	736
6	32658887	C	A	rs79638487	0.952923	0.156025	39.3033	41.7287	1.01206e-09	0.282799	343	0.114654	737	None	None	None	HLA-DQA1	protein_coding	11825	HLA-DQB1	protein_coding	580
6	32660655	A	G	rs9273507	0.736337	0.121054	50.4568	69.3409	1.1817e-09	0.46793	343	0.286974	737	HLA-DQB1-AS1	antisense	non-coding	None	None	None	None	None	None
6	32660655	A	G	rs9273507	0.736337	0.121054	50.4568	69.3409	1.1817e-09	0.46793	343	0.286974	737	HLA-DQB1	protein_coding	intronic,5upstream,non-coding intronic	None	None	None	None	None	None
6	32668188	G	T	rs9274620	0.737657	0.121283	50.3543	69.0704	1.18599e-09	0.466472	343	0.286296	737	HLA-DQB1	protein_coding	intronic,5upstream	None	None	None	None	None	None
6	32644428	T	G	rs9273065	0.706214	0.117123	52.9082	77.626	1.64262e-09	0.672012	343	0.485075	737	HLA-DQA1	protein_coding	3downstream,non-coding	None	None	None	None	None	None
6	32644431	G	A	rs9273066	0.706214	0.117123	52.9082	77.626	1.64262e-09	0.672012	343	0.485075	737	HLA-DQA1	protein_coding	3downstream,non-coding	None	None	None	None	None	None
6	32644456	C	T	rs9273069	0.706214	0.117123	52.9082	77.626	1.64262e-09	0.672012	343	0.485075	737	HLA-DQA1	protein_coding	3downstream,non-coding	None	None	None	None	None	None
6	32705453	C	T	rs2856697	0.942452	0.156334	38.7222	41.57	1.65527e-09	0.281341	343	0.114654	737	None	None	None	HLA-DQB1	protein_coding	37070	MTCO3P1	unprocessed_pseudogene	671
6	32707804	A	T	rs17212846	0.942452	0.156334	38.7222	41.57	1.65527e-09	0.281341	343	0.114654	737	None	None	None	MTCO3P1	unprocessed_pseudogene	849	AL662789.1	processed_transcript	10201
6	32710244	T	C	rs28755392	0.942452	0.156334	38.7222	41.57	1.65527e-09	0.281341	343	0.114654	737	None	None	None	MTCO3P1	unprocessed_pseudogene	3289	AL662789.1	processed_transcript	7761
6	32714062	A	G	rs3129730	0.942452	0.156334	38.7222	41.57	1.65527e-09	0.281341	343	0.114654	737	None	None	None	MTCO3P1	unprocessed_pseudogene	7107	AL662789.1	processed_transcript	3943
6	32658183	A	G	rs9273355	0.706746	0.117249	52.7923	77.3384	1.66255e-09	0.672012	343	0.485075	737	None	None	None	HLA-DQA1	protein_coding	11121	HLA-DQB1	protein_coding	1284
6	32645273	G	A	rs9273156	0.706623	0.117299	52.7396	77.2735	1.70026e-09	0.672012	343	0.485075	737	HLA-DQA1	protein_coding	3downstream,non-coding	None	None	None	None	None	None
6	32645285	G	C	rs9273158	0.706623	0.117299	52.7396	77.2735	1.70026e-09	0.672012	343	0.485075	737	HLA-DQA1	protein_coding	3downstream,non-coding	None	None	None	None	None	None
6	32668244	G	A	rs9274624	0.727469	0.120975	49.9227	69.4444	1.81707e-09	0.466472	343	0.284939	737	HLA-DQB1	protein_coding	intronic,5upstream	None	None	None	None	None	None
6	32660345	G	C	rs9273481	0.727452	0.120973	49.9227	69.4446	1.81728e-09	0.466472	343	0.286974	737	HLA-DQB1-AS1	antisense	non-coding intronic	None	None	None	None	None	None
6	32660345	G	C	rs9273481	0.727452	0.120973	49.9227	69.4446	1.81728e-09	0.466472	343	0.286974	737	HLA-DQB1	protein_coding	intronic,non-coding intronic	None	None	None	None	None	None
6	32666247	T	A	rs9274500	0.727452	0.120973	49.9227	69.4446	1.81728e-09	0.466472	343	0.286974	737	HLA-DQB1	protein_coding	intronic,non-coding intronic	None	None	None	None	None	None
6	32666596	C	T	rs9274522	0.727452	0.120973	49.9227	69.4446	1.81728e-09	0.466472	343	0.286974	737	HLA-DQB1	protein_coding	coding syn,non-coding	None	None	None	None	None	None
6	32667234	G	A	rs9274563	0.727452	0.120973	49.9227	69.4446	1.81728e-09	0.466472	343	0.286974	737	HLA-DQB1	protein_coding	intronic,5upstream	None	None	None	None	None	None
6	32667304	A	G	rs9274567	0.727452	0.120973	49.9227	69.4446	1.81728e-09	0.466472	343	0.286974	737	HLA-DQB1	protein_coding	intronic,5upstream	None	None	None	None	None	None
6	32667315	C	A	rs9274569	0.727452	0.120973	49.9227	69.4446	1.81728e-09	0.466472	343	0.286974	737	HLA-DQB1	protein_coding	intronic,5upstream	None	None	None	None	None	None
6	32667393	C	T	rs9274571	0.727452	0.120973	49.9227	69.4446	1.81728e-09	0.466472	343	0.286974	737	HLA-DQB1	protein_coding	intronic,5upstream	None	None	None	None	None	None
6	32667442	G	A	rs9274574	0.727452	0.120973	49.9227	69.4446	1.81728e-09	0.466472	343	0.286974	737	HLA-DQB1	protein_coding	intronic,5upstream	None	None	None	None	None	None
6	32667486	T	C	rs9274576	0.727452	0.120973	49.9227	69.4446	1.81728e-09	0.466472	343	0.286974	737	HLA-DQB1	protein_coding	intronic,5upstream	None	None	None	None	None	None
6	32667492	T	C	rs9274577	0.727452	0.120973	49.9227	69.4446	1.81728e-09	0.466472	343	0.286974	737	HLA-DQB1	protein_coding	intronic,5upstream	None	None	None	None	None	None
6	32667910	T	C	rs9274606	0.727452	0.120973	49.9227	69.4446	1.81728e-09	0.466472	343	0.286974	737	HLA-DQB1	protein_coding	intronic,5upstream	None	None	None	None	None	None
6	32668127	T	A	rs9274617	0.727452	0.120973	49.9227	69.4446	1.81728e-09	0.466472	343	0.286974	737	HLA-DQB1	protein_coding	intronic,5upstream	None	None	None	None	None	None
6	32668213	T	C	rs9274622	0.727452	0.120973	49.9227	69.4446	1.81728e-09	0.466472	343	0.286974	737	HLA-DQB1	protein_coding	intronic,5upstream	None	None	None	None	None	None
6	32668413	G	A	rs9274645	0.727452	0.120973	49.9227	69.4446	1.81728e-09	0.466472	343	0.286974	737	None	None	None	HLA-DQB1	protein_coding	30	MTCO3P1	unprocessed_pseudogene	37711
6	32668458	C	T	rs9274652	0.727452	0.120973	49.9227	69.4446	1.81728e-09	0.466472	343	0.286974	737	None	None	None	HLA-DQB1	protein_coding	75	MTCO3P1	unprocessed_pseudogene	37666
6	32668477	T	C	rs9274653	0.727452	0.120973	49.9227	69.4446	1.81728e-09	0.466472	343	0.286974	737	None	None	None	HLA-DQB1	protein_coding	94	MTCO3P1	unprocessed_pseudogene	37647
6	31383753	T	C	rs2905715	0.8347	0.138849	43.9114	53.8691	1.83717e-09	0.344023	343	0.170285	737	None	None	None	HLA-S	unprocessed_pseudogene	1465	AL645933.2	lincRNA	10536
6	32658260	G	T	rs17211699	0.936219	0.156231	38.519	41.6258	2.06601e-09	0.281341	343	0.114654	737	None	None	None	HLA-DQA1	protein_coding	11198	HLA-DQB1	protein_coding	1207
6	32658402	T	C	rs17211713	0.936219	0.156231	38.519	41.6258	2.06601e-09	0.281341	343	0.114654	737	None	None	None	HLA-DQA1	protein_coding	11340	HLA-DQB1	protein_coding	1065
6	32659936	G	A	rs1049124	0.936219	0.156231	38.519	41.6258	2.06601e-09	0.281341	343	0.114654	737	HLA-DQB1-AS1	antisense	non-coding	None	None	None	None	None	None
6	32659936	G	A	rs1049124	0.936219	0.156231	38.519	41.6258	2.06601e-09	0.281341	343	0.114654	737	HLA-DQB1	protein_coding	3utr,3downstream,non-coding	None	None	None	None	None	None
6	32667235	T	A	rs3864306	0.936219	0.156231	38.519	41.6258	2.06601e-09	0.281341	343	0.114654	737	HLA-DQB1	protein_coding	intronic,5upstream	None	None	None	None	None	None
6	32669613	G	C	rs1694131	0.936219	0.156231	38.519	41.6258	2.06601e-09	0.281341	343	0.114654	737	None	None	None	HLA-DQB1	protein_coding	1230	MTCO3P1	unprocessed_pseudogene	36511
6	32680976	C	T	rs1694111	0.936219	0.156231	38.519	41.6258	2.06601e-09	0.281341	343	0.114654	737	None	None	None	HLA-DQB1	protein_coding	12593	MTCO3P1	unprocessed_pseudogene	25148
6	32684091	A	T	rs2856696	0.936219	0.156231	38.519	41.6258	2.06601e-09	0.281341	343	0.114654	737	None	None	None	HLA-DQB1	protein_coding	15708	MTCO3P1	unprocessed_pseudogene	22033
6	32697820	A	G	rs2856665	0.936219	0.156231	38.519	41.6258	2.06601e-09	0.281341	343	0.114654	737	None	None	None	HLA-DQB1	protein_coding	29437	MTCO3P1	unprocessed_pseudogene	8304
6	32635710	T	C	rs3104367	0.700516	0.11714	52.4272	77.4773	2.22921e-09	0.672012	343	0.486431	737	HLA-DQA1	protein_coding	intronic,5upstream	None	None	None	None	None	None
6	32636191	A	G	rs3104364	0.700516	0.11714	52.4272	77.4773	2.22921e-09	0.672012	343	0.486431	737	HLA-DQA1	protein_coding	intronic,5upstream	None	None	None	None	None	None
6	32636223	G	T	rs3104363	0.700516	0.11714	52.4272	77.4773	2.22921e-09	0.672012	343	0.486431	737	HLA-DQA1	protein_coding	intronic,5upstream	None	None	None	None	None	None
6	32636595	G	A	rs9272346	0.700516	0.11714	52.4272	77.4773	2.22921e-09	0.672012	343	0.486431	737	HLA-DQA1	protein_coding	intronic,5upstream	None	None	None	None	None	None
6	32636633	T	A	rs9272350	0.700516	0.11714	52.4272	77.4773	2.22921e-09	0.672012	343	0.486431	737	HLA-DQA1	protein_coding	intronic,5upstream	None	None	None	None	None	None
6	32636738	G	C	rs9272355	0.700516	0.11714	52.4272	77.4773	2.22921e-09	0.672012	343	0.486431	737	HLA-DQA1	protein_coding	intronic,5upstream	None	None	None	None	None	None
6	32636745	C	A	rs9272357	0.700516	0.11714	52.4272	77.4773	2.22921e-09	0.672012	343	0.486431	737	HLA-DQA1	protein_coding	intronic,5upstream	None	None	None	None	None	None
6	32643393	C	A	rs9272958	0.700516	0.11714	52.4272	77.4773	2.22921e-09	0.672012	343	0.486431	737	HLA-DQA1	protein_coding	3utr,3downstream,non-coding	None	None	None	None	None	None
6	32643452	G	T	rs9272962	0.700516	0.11714	52.4272	77.4773	2.22921e-09	0.672012	343	0.486431	737	HLA-DQA1	protein_coding	3downstream,3utr,non-coding	None	None	None	None	None	None
6	32643673	G	T	rs7757696	0.700516	0.11714	52.4272	77.4773	2.22921e-09	0.672012	343	0.486431	737	HLA-DQA1	protein_coding	3downstream,non-coding	None	None	None	None	None	None
6	32643695	A	G	rs5002185	0.700516	0.11714	52.4272	77.4773	2.22921e-09	0.672012	343	0.486431	737	HLA-DQA1	protein_coding	3downstream,non-coding	None	None	None	None	None	None
6	32643872	C	T	rs9273013	0.700516	0.11714	52.4272	77.4773	2.22921e-09	0.672012	343	0.486431	737	HLA-DQA1	protein_coding	3downstream,non-coding	None	None	None	None	None	None
6	32643946	G	T	rs9273020	0.700516	0.11714	52.4272	77.4773	2.22921e-09	0.672012	343	0.486431	737	HLA-DQA1	protein_coding	3downstream,non-coding	None	None	None	None	None	None
6	32643948	A	G	rs9273021	0.700516	0.11714	52.4272	77.4773	2.22921e-09	0.672012	343	0.486431	737	HLA-DQA1	protein_coding	3downstream,non-coding	None	None	None	None	None	None
6	32644096	T	C	rs9273033	0.700516	0.11714	52.4272	77.4773	2.22921e-09	0.672012	343	0.486431	737	HLA-DQA1	protein_coding	3downstream,non-coding	None	None	None	None	None	None
6	32644097	G	T	rs9273034	0.700516	0.11714	52.4272	77.4773	2.22921e-09	0.672012	343	0.486431	737	HLA-DQA1	protein_coding	3downstream,non-coding	None	None	None	None	None	None
6	32644154	A	T	rs9273038	0.700516	0.11714	52.4272	77.4773	2.22921e-09	0.672012	343	0.486431	737	HLA-DQA1	protein_coding	3downstream,non-coding	None	None	None	None	None	None
6	32644191	G	T	rs9273043	0.700516	0.11714	52.4272	77.4773	2.22921e-09	0.672012	343	0.486431	737	HLA-DQA1	protein_coding	3downstream,non-coding	None	None	None	None	None	None
6	32644226	C	T	rs9273046	0.700516	0.11714	52.4272	77.4773	2.22921e-09	0.672012	343	0.486431	737	HLA-DQA1	protein_coding	3downstream,non-coding	None	None	None	None	None	None
6	32644257	C	T	rs9273049	0.700516	0.11714	52.4272	77.4773	2.22921e-09	0.672012	343	0.486431	737	HLA-DQA1	protein_coding	3downstream,non-coding	None	None	None	None	None	None
6	32644273	A	T	rs9273053	0.700516	0.11714	52.4272	77.4773	2.22921e-09	0.672012	343	0.486431	737	HLA-DQA1	protein_coding	3downstream,non-coding	None	None	None	None	None	None
6	32644320	T	G	rs9273056	0.700516	0.11714	52.4272	77.4773	2.22921e-09	0.672012	343	0.486431	737	HLA-DQA1	protein_coding	3downstream,non-coding	None	None	None	None	None	None
6	32644510	A	G	rs9273074	0.700516	0.11714	52.4272	77.4773	2.22921e-09	0.672012	343	0.486431	737	HLA-DQA1	protein_coding	3downstream,non-coding	None	None	None	None	None	None
6	32644511	A	G	rs9273075	0.700516	0.11714	52.4272	77.4773	2.22921e-09	0.672012	343	0.486431	737	HLA-DQA1	protein_coding	3downstream,non-coding	None	None	None	None	None	None
6	32644532	T	A	rs9273078	0.700516	0.11714	52.4272	77.4773	2.22921e-09	0.672012	343	0.486431	737	HLA-DQA1	protein_coding	3downstream,non-coding	None	None	None	None	None	None
6	32644559	G	A	rs9273081	0.700516	0.11714	52.4272	77.4773	2.22921e-09	0.672012	343	0.486431	737	HLA-DQA1	protein_coding	3downstream,non-coding	None	None	None	None	None	None
6	32644562	C	T	rs9273082	0.700516	0.11714	52.4272	77.4773	2.22921e-09	0.672012	343	0.486431	737	HLA-DQA1	protein_coding	3downstream,non-coding	None	None	None	None	None	None
6	32644566	T	C	rs9273083	0.700516	0.11714	52.4272	77.4773	2.22921e-09	0.672012	343	0.486431	737	HLA-DQA1	protein_coding	3downstream,non-coding	None	None	None	None	None	None
6	32644619	T	C	rs9273084	0.700516	0.11714	52.4272	77.4773	2.22921e-09	0.672012	343	0.486431	737	HLA-DQA1	protein_coding	3downstream,non-coding	None	None	None	None	None	None
6	32644633	C	T	rs9273086	0.700516	0.11714	52.4272	77.4773	2.22921e-09	0.672012	343	0.486431	737	HLA-DQA1	protein_coding	3downstream,non-coding	None	None	None	None	None	None
6	32645202	A	T	rs9273146	0.700516	0.11714	52.4272	77.4773	2.22921e-09	0.672012	343	0.486431	737	HLA-DQA1	protein_coding	3downstream,non-coding	None	None	None	None	None	None
6	32645204	A	G	rs9273147	0.700516	0.11714	52.4272	77.4773	2.22921e-09	0.672012	343	0.486431	737	HLA-DQA1	protein_coding	3downstream,non-coding	None	None	None	None	None	None
6	32645447	A	C	rs9273172	0.700516	0.11714	52.4272	77.4773	2.22921e-09	0.672012	343	0.486431	737	HLA-DQA1	protein_coding	3downstream,non-coding	None	None	None	None	None	None
6	32645969	C	A	rs9273216	0.700516	0.11714	52.4272	77.4773	2.22921e-09	0.672012	343	0.486431	737	HLA-DQA1	protein_coding	non-coding	None	None	None	None	None	None
6	32645979	C	A	rs9273218	0.700516	0.11714	52.4272	77.4773	2.22921e-09	0.672012	343	0.486431	737	HLA-DQA1	protein_coding	non-coding	None	None	None	None	None	None
6	32646027	A	T	rs9273224	0.700516	0.11714	52.4272	77.4773	2.22921e-09	0.672012	343	0.486431	737	HLA-DQA1	protein_coding	non-coding	None	None	None	None	None	None
6	32646040	A	G	rs9273225	0.700516	0.11714	52.4272	77.4773	2.22921e-09	0.672012	343	0.486431	737	HLA-DQA1	protein_coding	non-coding	None	None	None	None	None	None
6	32646047	C	T	rs9273226	0.700516	0.11714	52.4272	77.4773	2.22921e-09	0.672012	343	0.486431	737	HLA-DQA1	protein_coding	non-coding	None	None	None	None	None	None
6	32646248	C	T	rs9273241	0.700516	0.11714	52.4272	77.4773	2.22921e-09	0.672012	343	0.486431	737	HLA-DQA1	protein_coding	non-coding	None	None	None	None	None	None
6	32646303	T	C	rs9273242	0.700516	0.11714	52.4272	77.4773	2.22921e-09	0.672012	343	0.486431	737	HLA-DQA1	protein_coding	non-coding	None	None	None	None	None	None
6	32646314	G	A	rs9273243	0.700516	0.11714	52.4272	77.4773	2.22921e-09	0.672012	343	0.486431	737	HLA-DQA1	protein_coding	non-coding	None	None	None	None	None	None
6	32646331	A	G	rs9273244	0.700516	0.11714	52.4272	77.4773	2.22921e-09	0.672012	343	0.486431	737	HLA-DQA1	protein_coding	non-coding	None	None	None	None	None	None
6	32646333	G	A	rs9273245	0.700516	0.11714	52.4272	77.4773	2.22921e-09	0.672012	343	0.486431	737	HLA-DQA1	protein_coding	non-coding	None	None	None	None	None	None
6	32646949	C	T	rs17612482	0.700516	0.11714	52.4272	77.4773	2.22921e-09	0.672012	343	0.486431	737	HLA-DQA1	protein_coding	non-coding	None	None	None	None	None	None
6	32646972	T	A	rs17612489	0.700516	0.11714	52.4272	77.4773	2.22921e-09	0.672012	343	0.486431	737	HLA-DQA1	protein_coding	non-coding	None	None	None	None	None	None
6	32646975	T	G	rs17612496	0.700516	0.11714	52.4272	77.4773	2.22921e-09	0.672012	343	0.486431	737	HLA-DQA1	protein_coding	non-coding	None	None	None	None	None	None
6	32646995	G	A	rs796601656	0.700516	0.11714	52.4272	77.4773	2.22921e-09	0.672012	343	0.486431	737	HLA-DQA1	protein_coding	non-coding	None	None	None	None	None	None
6	32646996	A	G	rs796291650	0.700516	0.11714	52.4272	77.4773	2.22921e-09	0.672012	343	0.486431	737	HLA-DQA1	protein_coding	non-coding	None	None	None	None	None	None
6	32646997	G	C	rs796457056	0.700516	0.11714	52.4272	77.4773	2.22921e-09	0.672012	343	0.486431	737	HLA-DQA1	protein_coding	non-coding	None	None	None	None	None	None
6	32647009	GT	G	NA	0.700516	0.11714	52.4272	77.4773	2.22921e-09	0.672012	343	0.486431	737	NA	NA	NA	NA	NA	NA	NA	NA	NA
6	32647065	A	G	rs17843564	0.700516	0.11714	52.4272	77.4773	2.22921e-09	0.672012	343	0.486431	737	None	None	None	HLA-DQA1	protein_coding	3	HLA-DQB1	protein_coding	12402
6	32647070	A	G	rs17843565	0.700516	0.11714	52.4272	77.4773	2.22921e-09	0.672012	343	0.486431	737	None	None	None	HLA-DQA1	protein_coding	8	HLA-DQB1	protein_coding	12397
6	32647071	G	T	rs17843566	0.700516	0.11714	52.4272	77.4773	2.22921e-09	0.672012	343	0.486431	737	None	None	None	HLA-DQA1	protein_coding	9	HLA-DQB1	protein_coding	12396
6	32647089	A	G	rs17843567	0.700516	0.11714	52.4272	77.4773	2.22921e-09	0.672012	343	0.486431	737	None	None	None	HLA-DQA1	protein_coding	27	HLA-DQB1	protein_coding	12378
6	32647106	C	T	rs17612510	0.700516	0.11714	52.4272	77.4773	2.22921e-09	0.672012	343	0.486431	737	None	None	None	HLA-DQA1	protein_coding	44	HLA-DQB1	protein_coding	12361
6	32647589	G	A	rs17612555	0.700516	0.11714	52.4272	77.4773	2.22921e-09	0.672012	343	0.486431	737	None	None	None	HLA-DQA1	protein_coding	527	HLA-DQB1	protein_coding	11878
6	32647623	C	T	rs17843573	0.700516	0.11714	52.4272	77.4773	2.22921e-09	0.672012	343	0.486431	737	None	None	None	HLA-DQA1	protein_coding	561	HLA-DQB1	protein_coding	11844
6	32647650	C	T	rs17843575	0.700516	0.11714	52.4272	77.4773	2.22921e-09	0.672012	343	0.486431	737	None	None	None	HLA-DQA1	protein_coding	588	HLA-DQB1	protein_coding	11817
6	32647654	G	A	rs17843576	0.700516	0.11714	52.4272	77.4773	2.22921e-09	0.672012	343	0.486431	737	None	None	None	HLA-DQA1	protein_coding	592	HLA-DQB1	protein_coding	11813
6	32647669	T	G	rs17612562	0.700516	0.11714	52.4272	77.4773	2.22921e-09	0.672012	343	0.486431	737	None	None	None	HLA-DQA1	protein_coding	607	HLA-DQB1	protein_coding	11798
6	32647681	G	A	rs17612576	0.700516	0.11714	52.4272	77.4773	2.22921e-09	0.672012	343	0.486431	737	None	None	None	HLA-DQA1	protein_coding	619	HLA-DQB1	protein_coding	11786
6	32647693	G	A	rs17612583	0.700516	0.11714	52.4272	77.4773	2.22921e-09	0.672012	343	0.486431	737	None	None	None	HLA-DQA1	protein_coding	631	HLA-DQB1	protein_coding	11774
6	32647733	C	T	rs17843577	0.700516	0.11714	52.4272	77.4773	2.22921e-09	0.672012	343	0.486431	737	None	None	None	HLA-DQA1	protein_coding	671	HLA-DQB1	protein_coding	11734
6	32647743	G	A	rs17843578	0.700516	0.11714	52.4272	77.4773	2.22921e-09	0.672012	343	0.486431	737	None	None	None	HLA-DQA1	protein_coding	681	HLA-DQB1	protein_coding	11724
6	32647750	T	G	rs17843579	0.700516	0.11714	52.4272	77.4773	2.22921e-09	0.672012	343	0.486431	737	None	None	None	HLA-DQA1	protein_coding	688	HLA-DQB1	protein_coding	11717
6	32647774	A	G	rs17843580	0.700516	0.11714	52.4272	77.4773	2.22921e-09	0.672012	343	0.486431	737	None	None	None	HLA-DQA1	protein_coding	712	HLA-DQB1	protein_coding	11693
6	32647801	G	A	rs17612590	0.700516	0.11714	52.4272	77.4773	2.22921e-09	0.672012	343	0.486431	737	None	None	None	HLA-DQA1	protein_coding	739	HLA-DQB1	protein_coding	11666
6	32647805	A	C	rs17612597	0.700516	0.11714	52.4272	77.4773	2.22921e-09	0.672012	343	0.486431	737	None	None	None	HLA-DQA1	protein_coding	743	HLA-DQB1	protein_coding	11662
6	32647820	A	C	rs17612604	0.700516	0.11714	52.4272	77.4773	2.22921e-09	0.672012	343	0.486431	737	None	None	None	HLA-DQA1	protein_coding	758	HLA-DQB1	protein_coding	11647
6	32647834	A	T	rs17612610	0.700516	0.11714	52.4272	77.4773	2.22921e-09	0.672012	343	0.486431	737	None	None	None	HLA-DQA1	protein_coding	772	HLA-DQB1	protein_coding	11633
6	32647836	G	T	rs17612617	0.700516	0.11714	52.4272	77.4773	2.22921e-09	0.672012	343	0.486431	737	None	None	None	HLA-DQA1	protein_coding	774	HLA-DQB1	protein_coding	11631
6	32647861	A	C	rs17843581	0.700516	0.11714	52.4272	77.4773	2.22921e-09	0.672012	343	0.486431	737	None	None	None	HLA-DQA1	protein_coding	799	HLA-DQB1	protein_coding	11606
6	32647874	G	A	rs17843582	0.700516	0.11714	52.4272	77.4773	2.22921e-09	0.672012	343	0.486431	737	None	None	None	HLA-DQA1	protein_coding	812	HLA-DQB1	protein_coding	11593
6	32647875	A	C	rs17843583	0.700516	0.11714	52.4272	77.4773	2.22921e-09	0.672012	343	0.486431	737	None	None	None	HLA-DQA1	protein_coding	813	HLA-DQB1	protein_coding	11592
6	32647891	G	T	rs17843584	0.700516	0.11714	52.4272	77.4773	2.22921e-09	0.672012	343	0.486431	737	None	None	None	HLA-DQA1	protein_coding	829	HLA-DQB1	protein_coding	11576
6	32647925	A	C	rs17612625	0.700516	0.11714	52.4272	77.4773	2.22921e-09	0.672012	343	0.486431	737	None	None	None	HLA-DQA1	protein_coding	863	HLA-DQB1	protein_coding	11542
6	32647933	G	C	rs17612633	0.700516	0.11714	52.4272	77.4773	2.22921e-09	0.672012	343	0.486431	737	None	None	None	HLA-DQA1	protein_coding	871	HLA-DQB1	protein_coding	11534
6	32647977	G	A	rs17612640	0.700516	0.11714	52.4272	77.4773	2.22921e-09	0.672012	343	0.486431	737	None	None	None	HLA-DQA1	protein_coding	915	HLA-DQB1	protein_coding	11490
6	32652464	G	A	rs17843603	0.700516	0.11714	52.4272	77.4773	2.22921e-09	0.672012	343	0.486431	737	None	None	None	HLA-DQA1	protein_coding	5402	HLA-DQB1	protein_coding	7003
6	32652534	T	C	rs17612781	0.700516	0.11714	52.4272	77.4773	2.22921e-09	0.672012	343	0.486431	737	None	None	None	HLA-DQA1	protein_coding	5472	HLA-DQB1	protein_coding	6933
6	32652567	G	A	rs17612788	0.700516	0.11714	52.4272	77.4773	2.22921e-09	0.672012	343	0.486431	737	None	None	None	HLA-DQA1	protein_coding	5505	HLA-DQB1	protein_coding	6900
6	32652845	A	T	rs17612858	0.700516	0.11714	52.4272	77.4773	2.22921e-09	0.672012	343	0.486431	737	None	None	None	HLA-DQA1	protein_coding	5783	HLA-DQB1	protein_coding	6622
6	32653050	C	T	rs17843621	0.700516	0.11714	52.4272	77.4773	2.22921e-09	0.672012	343	0.486431	737	None	None	None	HLA-DQA1	protein_coding	5988	HLA-DQB1	protein_coding	6417
6	32653075	G	A	rs17612907	0.700516	0.11714	52.4272	77.4773	2.22921e-09	0.672012	343	0.486431	737	None	None	None	HLA-DQA1	protein_coding	6013	HLA-DQB1	protein_coding	6392
6	32653083	C	T	rs17612914	0.700516	0.11714	52.4272	77.4773	2.22921e-09	0.672012	343	0.486431	737	None	None	None	HLA-DQA1	protein_coding	6021	HLA-DQB1	protein_coding	6384
6	32653092	G	A	rs17843623	0.700516	0.11714	52.4272	77.4773	2.22921e-09	0.672012	343	0.486431	737	None	None	None	HLA-DQA1	protein_coding	6030	HLA-DQB1	protein_coding	6375
6	32653108	A	T	rs17843624	0.700516	0.11714	52.4272	77.4773	2.22921e-09	0.672012	343	0.486431	737	None	None	None	HLA-DQA1	protein_coding	6046	HLA-DQB1	protein_coding	6359
6	32653166	C	A	rs17612921	0.700516	0.11714	52.4272	77.4773	2.22921e-09	0.672012	343	0.486431	737	None	None	None	HLA-DQA1	protein_coding	6104	HLA-DQB1	protein_coding	6301
6	32655190	G	A	rs9273311	0.700516	0.11714	52.4272	77.4773	2.22921e-09	0.672012	343	0.486431	737	None	None	None	HLA-DQA1	protein_coding	8128	HLA-DQB1	protein_coding	4277
6	32655213	C	T	rs9273315	0.700516	0.11714	52.4272	77.4773	2.22921e-09	0.672012	343	0.486431	737	None	None	None	HLA-DQA1	protein_coding	8151	HLA-DQB1	protein_coding	4254
6	32655295	A	G	rs9273320	0.700516	0.11714	52.4272	77.4773	2.22921e-09	0.672012	343	0.486431	737	None	None	None	HLA-DQA1	protein_coding	8233	HLA-DQB1	protein_coding	4172
6	32655319	A	G	rs9273321	0.700516	0.11714	52.4272	77.4773	2.22921e-09	0.672012	343	0.486431	737	None	None	None	HLA-DQA1	protein_coding	8257	HLA-DQB1	protein_coding	4148
6	32655325	G	C	rs9273322	0.700516	0.11714	52.4272	77.4773	2.22921e-09	0.672012	343	0.486431	737	None	None	None	HLA-DQA1	protein_coding	8263	HLA-DQB1	protein_coding	4142
6	32655379	C	T	rs9273324	0.700516	0.11714	52.4272	77.4773	2.22921e-09	0.672012	343	0.486431	737	None	None	None	HLA-DQA1	protein_coding	8317	HLA-DQB1	protein_coding	4088
6	32655442	T	C	rs9273326	0.700516	0.11714	52.4272	77.4773	2.22921e-09	0.672012	343	0.486431	737	None	None	None	HLA-DQA1	protein_coding	8380	HLA-DQB1	protein_coding	4025
6	32655456	G	A	rs9273328	0.700516	0.11714	52.4272	77.4773	2.22921e-09	0.672012	343	0.486431	737	None	None	None	HLA-DQA1	protein_coding	8394	HLA-DQB1	protein_coding	4011
6	32655465	G	A	rs9273329	0.700516	0.11714	52.4272	77.4773	2.22921e-09	0.672012	343	0.486431	737	None	None	None	HLA-DQA1	protein_coding	8403	HLA-DQB1	protein_coding	4002
6	32655523	C	T	rs9273330	0.700516	0.11714	52.4272	77.4773	2.22921e-09	0.672012	343	0.486431	737	None	None	None	HLA-DQA1	protein_coding	8461	HLA-DQB1	protein_coding	3944
6	32655530	C	T	rs9273331	0.700516	0.11714	52.4272	77.4773	2.22921e-09	0.672012	343	0.486431	737	None	None	None	HLA-DQA1	protein_coding	8468	HLA-DQB1	protein_coding	3937
6	32655540	A	T	rs9273332	0.700516	0.11714	52.4272	77.4773	2.22921e-09	0.672012	343	0.486431	737	None	None	None	HLA-DQA1	protein_coding	8478	HLA-DQB1	protein_coding	3927
6	32655548	T	C	rs9273333	0.700516	0.11714	52.4272	77.4773	2.22921e-09	0.672012	343	0.486431	737	None	None	None	HLA-DQA1	protein_coding	8486	HLA-DQB1	protein_coding	3919
6	32656938	A	C	rs72852265	0.700516	0.11714	52.4272	77.4773	2.22921e-09	0.672012	343	0.486431	737	None	None	None	HLA-DQA1	protein_coding	9876	HLA-DQB1	protein_coding	2529
6	32657051	C	T	rs35512810	0.700516	0.11714	52.4272	77.4773	2.22921e-09	0.672012	343	0.486431	737	None	None	None	HLA-DQA1	protein_coding	9989	HLA-DQB1	protein_coding	2416
6	32657052	T	C	rs35983205	0.700516	0.11714	52.4272	77.4773	2.22921e-09	0.672012	343	0.486431	737	None	None	None	HLA-DQA1	protein_coding	9990	HLA-DQB1	protein_coding	2415
6	32657070	G	T	rs113663338	0.700516	0.11714	52.4272	77.4773	2.22921e-09	0.672012	343	0.486431	737	None	None	None	HLA-DQA1	protein_coding	10008	HLA-DQB1	protein_coding	2397
6	32658212	A	G	rs9273356	0.700516	0.11714	52.4272	77.4773	2.22921e-09	0.672012	343	0.486431	737	None	None	None	HLA-DQA1	protein_coding	11150	HLA-DQB1	protein_coding	1255
6	32658813	C	G	rs9273372	0.700516	0.11714	52.4272	77.4773	2.22921e-09	0.672012	343	0.486431	737	None	None	None	HLA-DQA1	protein_coding	11751	HLA-DQB1	protein_coding	654
6	32658824	A	G	rs9273373	0.700516	0.11714	52.4272	77.4773	2.22921e-09	0.672012	343	0.486431	737	None	None	None	HLA-DQA1	protein_coding	11762	HLA-DQB1	protein_coding	643
6	32658837	A	G	rs9273374	0.700516	0.11714	52.4272	77.4773	2.22921e-09	0.672012	343	0.486431	737	None	None	None	HLA-DQA1	protein_coding	11775	HLA-DQB1	protein_coding	630
6	32659796	C	G	rs9273441	0.700516	0.11714	52.4272	77.4773	2.22921e-09	0.672012	343	0.486431	737	HLA-DQB1	protein_coding	3utr,3downstream,non-coding	None	None	None	None	None	None
6	32659823	G	T	rs9273443	0.700516	0.11714	52.4272	77.4773	2.22921e-09	0.672012	343	0.486431	737	HLA-DQB1	protein_coding	3utr,3downstream,non-coding	None	None	None	None	None	None
6	32659858	T	G	rs9273444	0.700516	0.11714	52.4272	77.4773	2.22921e-09	0.672012	343	0.486431	737	HLA-DQB1	protein_coding	3utr,3downstream,non-coding	None	None	None	None	None	None
6	32659869	A	G	rs9273445	0.700516	0.11714	52.4272	77.4773	2.22921e-09	0.672012	343	0.486431	737	HLA-DQB1	protein_coding	3downstream,3utr,non-coding	None	None	None	None	None	None
6	32659937	T	G	rs1063355	0.700516	0.11714	52.4272	77.4773	2.22921e-09	0.672012	343	0.486431	737	HLA-DQB1	protein_coding	3utr,3downstream,non-coding	None	None	None	None	None	None
6	32659937	T	G	rs1063355	0.700516	0.11714	52.4272	77.4773	2.22921e-09	0.672012	343	0.486431	737	HLA-DQB1-AS1	antisense	non-coding	None	None	None	None	None	None
6	32660350	T	C	rs9273482	0.700516	0.11714	52.4272	77.4773	2.22921e-09	0.672012	343	0.486431	737	HLA-DQB1	protein_coding	intronic,non-coding intronic	None	None	None	None	None	None
6	32660350	T	C	rs9273482	0.700516	0.11714	52.4272	77.4773	2.22921e-09	0.672012	343	0.486431	737	HLA-DQB1-AS1	antisense	non-coding intronic	None	None	None	None	None	None
6	32666255	A	G	rs9274501	0.700516	0.11714	52.4272	77.4773	2.22921e-09	0.672012	343	0.486431	737	HLA-DQB1	protein_coding	intronic,non-coding intronic	None	None	None	None	None	None
6	32666737	A	G	rs9274529	0.700516	0.11714	52.4272	77.4773	2.22921e-09	0.672012	343	0.486431	737	HLA-DQB1	protein_coding	intronic,5upstream	None	None	None	None	None	None
6	32667290	T	A	rs9274565	0.700516	0.11714	52.4272	77.4773	2.22921e-09	0.672012	343	0.486431	737	HLA-DQB1	protein_coding	intronic,5upstream	None	None	None	None	None	None
6	32667936	T	C	rs9274607	0.700516	0.11714	52.4272	77.4773	2.22921e-09	0.672012	343	0.486431	737	HLA-DQB1	protein_coding	intronic,5upstream	None	None	None	None	None	None
6	32667977	G	T	rs3828789	0.700516	0.11714	52.4272	77.4773	2.22921e-09	0.672012	343	0.486431	737	HLA-DQB1	protein_coding	intronic,5upstream	None	None	None	None	None	None
6	32668032	T	C	rs3828790	0.700516	0.11714	52.4272	77.4773	2.22921e-09	0.672012	343	0.486431	737	HLA-DQB1	protein_coding	intronic,5upstream	None	None	None	None	None	None
6	32668036	A	G	rs3828791	0.700516	0.11714	52.4272	77.4773	2.22921e-09	0.672012	343	0.486431	737	HLA-DQB1	protein_coding	intronic,5upstream	None	None	None	None	None	None
6	32668261	A	T	rs3828798	0.700516	0.11714	52.4272	77.4773	2.22921e-09	0.672012	343	0.486431	737	HLA-DQB1	protein_coding	intronic,5upstream	None	None	None	None	None	None
6	32668657	A	G	rs9274660	0.700516	0.11714	52.4272	77.4773	2.22921e-09	0.672012	343	0.486431	737	None	None	None	HLA-DQB1	protein_coding	274	MTCO3P1	unprocessed_pseudogene	37467
6	32663197	C	T	rs281863480	0.722921	0.121087	49.5166	69.3001	2.3686e-09	0.466472	343	0.287653	737	HLA-DQB1	protein_coding	intronic,non-coding,5upstream	None	None	None	None	None	None
6	32661903	A	G	rs2854272	0.716095	0.120994	49.1384	69.4348	3.24983e-09	0.465015	343	0.286974	737	HLA-DQB1	protein_coding	intronic,non-coding intronic,5upstream,non-coding	None	None	None	None	None	None
6	32667271	G	A	rs9274564	0.80315	0.136161	45.7387	60.3142	3.66733e-09	0.809038	343	0.66825	737	HLA-DQB1	protein_coding	intronic,5upstream	None	None	None	None	None	None
6	32645109	T	C	rs9273142	0.689201	0.1171	51.6269	77.5426	3.96651e-09	0.670554	343	0.485753	737	HLA-DQA1	protein_coding	3downstream,non-coding	None	None	None	None	None	None
6	32645122	T	G	rs9273143	0.689201	0.1171	51.6269	77.5426	3.96651e-09	0.670554	343	0.485753	737	HLA-DQA1	protein_coding	3downstream,non-coding	None	None	None	None	None	None
6	32619523	A	G	rs9271378	0.681355	0.11584	51.7635	78.0673	4.05705e-09	0.548105	343	0.365672	737	None	None	None	HLA-DRB1	protein_coding	29675	HLA-DQA1	protein_coding	8656
6	31370038	C	T	rs9266440	0.776118	0.132018	45.3941	60.1492	4.13059e-09	0.380466	343	0.219132	737	AL671883.3	lincRNA	non-coding intronic	None	None	None	None	None	None
6	32667293	T	A	rs1812014	0.684781	0.116561	51.7564	78.2099	4.23177e-09	0.669096	343	0.485753	737	HLA-DQB1	protein_coding	intronic,5upstream	None	None	None	None	None	None
6	31397055	C	A	rs28366143	0.855336	0.145628	40.8275	48.8908	4.26879e-09	0.309038	343	0.129579	737	None	None	None	AL645933.2	lincRNA	1560	MICA	protein_coding	2729
6	31408768	C	T	rs2263314	0.855336	0.145628	40.8275	48.8908	4.26879e-09	0.309038	343	0.129579	737	HCP5	sense_overlapping	non-coding intronic	None	None	None	None	None	None
6	31408768	C	T	rs2263314	0.855336	0.145628	40.8275	48.8908	4.26879e-09	0.309038	343	0.129579	737	MICA	protein_coding	intronic	None	None	None	None	None	None
6	32663671	A	G	rs281874807	0.702187	0.119781	50.0223	73.4081	4.56612e-09	0.577259	343	0.379919	737	HLA-DQB1	protein_coding	intronic,5upstream,non-coding	None	None	None	None	None	None
6	32601860	A	C	rs11757382	-0.834495	0.142929	-43.9916	56.8533	5.26633e-09	0.154519	343	0.284261	737	None	None	None	HLA-DRB1	protein_coding	12012	HLA-DQA1	protein_coding	26319
6	32601934	T	C	rs6938928	-0.834495	0.142929	-43.9916	56.8533	5.26633e-09	0.154519	343	0.284261	737	None	None	None	HLA-DRB1	protein_coding	12086	HLA-DQA1	protein_coding	26245
6	32601935	T	A	rs6938929	-0.834495	0.142929	-43.9916	56.8533	5.26633e-09	0.154519	343	0.284261	737	None	None	None	HLA-DRB1	protein_coding	12087	HLA-DQA1	protein_coding	26244
6	32604329	G	A	rs34102154	-0.834495	0.142929	-43.9916	56.8533	5.26633e-09	0.154519	343	0.284261	737	None	None	None	HLA-DRB1	protein_coding	14481	HLA-DQA1	protein_coding	23850
6	31370849	G	A	rs9266458	0.755141	0.129344	45.9872	62.5312	5.27582e-09	0.397959	343	0.235414	737	AL671883.3	lincRNA	non-coding intronic	None	None	None	None	None	None
6	32666407	A	G	rs9274510	0.792516	0.136001	45.1686	60.274	5.6345e-09	0.80758	343	0.66825	737	HLA-DQB1	protein_coding	intronic,non-coding intronic	None	None	None	None	None	None
6	32667176	A	G	rs9274561	0.792516	0.136001	45.1686	60.274	5.6345e-09	0.80758	343	0.66825	737	HLA-DQB1	protein_coding	intronic,5upstream	None	None	None	None	None	None
6	32667223	A	G	rs9274562	0.792516	0.136001	45.1686	60.274	5.6345e-09	0.80758	343	0.66825	737	HLA-DQB1	protein_coding	intronic,5upstream	None	None	None	None	None	None
6	32667428	C	T	rs9274573	0.792516	0.136001	45.1686	60.274	5.6345e-09	0.80758	343	0.66825	737	HLA-DQB1	protein_coding	intronic,5upstream	None	None	None	None	None	None
6	32667449	T	G	rs9274575	0.792516	0.136001	45.1686	60.274	5.6345e-09	0.80758	343	0.66825	737	HLA-DQB1	protein_coding	intronic,5upstream	None	None	None	None	None	None
6	32670001	G	A	rs3134993	0.792516	0.136001	45.1686	60.274	5.6345e-09	0.80758	343	0.66825	737	None	None	None	HLA-DQB1	protein_coding	1618	MTCO3P1	unprocessed_pseudogene	36123
6	32619458	C	T	rs28533694	-0.789918	0.135973	-45.3357	61.0248	6.2713e-09	0.185131	343	0.32768	737	None	None	None	HLA-DRB1	protein_coding	29610	HLA-DQA1	protein_coding	8721
6	32684117	A	G	rs2856695	0.752727	0.130015	46.5757	65.0816	7.05763e-09	0.739067	343	0.598372	737	None	None	None	HLA-DQB1	protein_coding	15734	MTCO3P1	unprocessed_pseudogene	22007
6	32632269	G	A	rs35585151	-0.791233	0.136897	-44.9415	60.5606	7.48101e-09	0.177843	343	0.319539	737	HLA-DQA1	protein_coding	intronic	None	None	None	None	None	None
6	32632376	C	T	rs35656734	-0.791233	0.136897	-44.9415	60.5606	7.48101e-09	0.177843	343	0.319539	737	HLA-DQA1	protein_coding	intronic	None	None	None	None	None	None
6	32633941	C	T	rs115566240	-0.791233	0.136897	-44.9415	60.5606	7.48101e-09	0.177843	343	0.319539	737	HLA-DQA1	protein_coding	intronic	None	None	None	None	None	None
6	32634779	G	A	None	-0.791233	0.136897	-44.9415	60.5606	7.48101e-09	0.177843	343	0.319539	737	HLA-DQA1	protein_coding	intronic	None	None	None	None	None	None
6	32623606	T	G	rs9271602	0.711974	0.123526	47.9152	69.7025	8.22692e-09	0.537901	343	0.356852	737	None	None	None	HLA-DRB1	protein_coding	33758	HLA-DQA1	protein_coding	4573
6	32598372	G	A	rs9270664	0.693471	0.120539	49.1158	73.4364	8.76235e-09	0.648688	343	0.486431	737	None	None	None	HLA-DRB1	protein_coding	8524	HLA-DQA1	protein_coding	29807
6	32658353	G	A	rs7744020	0.736549	0.128325	45.1245	62.1609	9.48388e-09	0.390671	343	0.227951	737	None	None	None	HLA-DQA1	protein_coding	11291	HLA-DQB1	protein_coding	1114
6	32658925	A	G	rs35779483	0.736549	0.128325	45.1245	62.1609	9.48388e-09	0.390671	343	0.227951	737	None	None	None	HLA-DQA1	protein_coding	11863	HLA-DQB1	protein_coding	542
6	32459971	C	T	rs9268831	0.668021	0.117405	49.3105	75.6266	1.27125e-08	0.619534	343	0.431479	737	HLA-DRB9	unprocessed_pseudogene	non-coding	None	None	None	None	None	None
6	32591507	A	G	rs114258010	-0.898525	0.159243	-38.6683	47.2534	1.67607e-08	0.116618	343	0.204885	737	None	None	None	HLA-DRB1	protein_coding	1659	HLA-DQA1	protein_coding	36672
6	32592152	A	G	rs11756331	-0.898525	0.159243	-38.6683	47.2534	1.67607e-08	0.116618	343	0.204885	737	None	None	None	HLA-DRB1	protein_coding	2304	HLA-DQA1	protein_coding	36027
6	32592701	C	T	rs11752229	-0.898525	0.159243	-38.6683	47.2534	1.67607e-08	0.116618	343	0.204885	737	None	None	None	HLA-DRB1	protein_coding	2853	HLA-DQA1	protein_coding	35478
6	32592757	A	T	rs11756836	-0.898525	0.159243	-38.6683	47.2534	1.67607e-08	0.116618	343	0.204885	737	None	None	None	HLA-DRB1	protein_coding	2909	HLA-DQA1	protein_coding	35422
6	32593473	A	G	rs7749350	-0.898525	0.159243	-38.6683	47.2534	1.67607e-08	0.116618	343	0.204885	737	None	None	None	HLA-DRB1	protein_coding	3625	HLA-DQA1	protein_coding	34706
6	32597208	C	T	rs35372932	-0.898525	0.159243	-38.6683	47.2534	1.67607e-08	0.116618	343	0.204885	737	None	None	None	HLA-DRB1	protein_coding	7360	HLA-DQA1	protein_coding	30971
6	32598379	G	A	rs11754183	-0.898525	0.159243	-38.6683	47.2534	1.67607e-08	0.116618	343	0.204885	737	None	None	None	HLA-DRB1	protein_coding	8531	HLA-DQA1	protein_coding	29800
6	32600895	G	A	rs11752186	-0.898525	0.159243	-38.6683	47.2534	1.67607e-08	0.116618	343	0.204885	737	None	None	None	HLA-DRB1	protein_coding	11047	HLA-DQA1	protein_coding	27284
6	32601723	C	T	rs11752754	-0.898525	0.159243	-38.6683	47.2534	1.67607e-08	0.116618	343	0.204885	737	None	None	None	HLA-DRB1	protein_coding	11875	HLA-DQA1	protein_coding	26456
6	32371771	G	A	rs2073045	0.709082	0.12598	45.0771	64.6674	1.81743e-08	0.438776	343	0.24559	737	TSBP1-AS1	antisense	non-coding intronic	None	None	None	None	None	None
6	32371771	G	A	rs2073045	0.709082	0.12598	45.0771	64.6674	1.81743e-08	0.438776	343	0.24559	737	TSBP1	protein_coding	5utr	None	None	None	None	None	None
6	32652455	A	G	rs9394106	0.650741	0.115632	49.6216	78.2957	1.82635e-08	0.562682	343	0.386024	737	None	None	None	HLA-DQA1	protein_coding	5393	HLA-DQB1	protein_coding	7012
10	28810849	C	T	rs114032596	2.28355	0.405812	15.7227	8.49692	1.83252e-08	0.058309	343	0.00407056	737	LINC01517	processed_transcript	non-coding intronic	None	None	None	None	None	None
6	32659200	T	C	rs9273386	0.65963	0.117293	49.011	76.4885	1.86828e-08	0.658892	343	0.479647	737	None	None	None	HLA-DQA1	protein_coding	12138	HLA-DQB1	protein_coding	267
6	32636162	G	T	rs9272310	0.648046	0.115649	49.4085	78.2889	2.09978e-08	0.562682	343	0.387381	737	HLA-DQA1	protein_coding	5upstream,intronic	None	None	None	None	None	None
6	32636767	C	T	rs9272359	0.648046	0.115649	49.4085	78.2889	2.09978e-08	0.562682	343	0.387381	737	HLA-DQA1	protein_coding	intronic,5upstream	None	None	None	None	None	None
6	32668717	T	C	rs9274662	0.942779	0.168442	36.3839	42.2332	2.18006e-08	0.902332	343	0.786296	737	None	None	None	HLA-DQB1	protein_coding	334	MTCO3P1	unprocessed_pseudogene	37407
6	32668980	T	C	rs3134998	0.942779	0.168442	36.3839	42.2332	2.18006e-08	0.902332	343	0.786296	737	None	None	None	HLA-DQB1	protein_coding	597	MTCO3P1	unprocessed_pseudogene	37144
6	32669089	A	T	rs3134996	0.942779	0.168442	36.3839	42.2332	2.18006e-08	0.902332	343	0.786296	737	None	None	None	HLA-DQB1	protein_coding	706	MTCO3P1	unprocessed_pseudogene	37035
6	32440267	A	C	rs9268644	1.01529	0.182589	34.447	38.1864	2.68993e-08	0.924198	343	0.805292	737	HLA-DRA	protein_coding	intronic	None	None	None	None	None	None
6	31365526	T	C	rs2844580	0.81474	0.146858	38.4895	48.5325	2.89247e-08	0.304665	343	0.174355	737	None	None	None	AL671883.2	unprocessed_pseudogene	7889	DHFRP2	processed_pseudogene	826
6	32629228	A	C	rs6929057	-0.813403	0.147505	-40.1138	53.0976	3.49981e-08	0.138484	343	0.259159	737	HLA-DQA1	protein_coding	intronic	None	None	None	None	None	None
6	32630514	A	G	rs11970000	-0.813403	0.147505	-40.1138	53.0976	3.49981e-08	0.138484	343	0.259159	737	HLA-DQA1	protein_coding	intronic	None	None	None	None	None	None
6	32631495	A	G	rs35779452	-0.813403	0.147505	-40.1138	53.0976	3.49981e-08	0.138484	343	0.259159	737	HLA-DQA1	protein_coding	intronic	None	None	None	None	None	None
6	32631560	C	T	rs34061722	-0.813403	0.147505	-40.1138	53.0976	3.49981e-08	0.138484	343	0.259159	737	HLA-DQA1	protein_coding	intronic	None	None	None	None	None	None
6	32631658	G	C	rs35360625	-0.813403	0.147505	-40.1138	53.0976	3.49981e-08	0.138484	343	0.259159	737	HLA-DQA1	protein_coding	intronic	None	None	None	None	None	None
6	32632085	T	G	rs11751908	-0.813403	0.147505	-40.1138	53.0976	3.49981e-08	0.138484	343	0.259159	737	HLA-DQA1	protein_coding	5utr	None	None	None	None	None	None
6	32632280	A	G	rs35242582	-0.813403	0.147505	-40.1138	53.0976	3.49981e-08	0.138484	343	0.259159	737	HLA-DQA1	protein_coding	intronic	None	None	None	None	None	None
6	32632289	T	G	rs34180045	-0.813403	0.147505	-40.1138	53.0976	3.49981e-08	0.138484	343	0.259159	737	HLA-DQA1	protein_coding	intronic	None	None	None	None	None	None
6	32632297	A	G	rs34107231	-0.813403	0.147505	-40.1138	53.0976	3.49981e-08	0.138484	343	0.259159	737	HLA-DQA1	protein_coding	intronic	None	None	None	None	None	None
6	32632302	T	C	rs35635298	-0.813403	0.147505	-40.1138	53.0976	3.49981e-08	0.138484	343	0.259159	737	HLA-DQA1	protein_coding	intronic	None	None	None	None	None	None
6	32632307	A	T	rs35744886	-0.813403	0.147505	-40.1138	53.0976	3.49981e-08	0.138484	343	0.259159	737	HLA-DQA1	protein_coding	intronic	None	None	None	None	None	None
6	32632322	T	C	rs35828545	-0.813403	0.147505	-40.1138	53.0976	3.49981e-08	0.138484	343	0.259159	737	HLA-DQA1	protein_coding	intronic	None	None	None	None	None	None
6	32632358	T	C	rs35426875	-0.813403	0.147505	-40.1138	53.0976	3.49981e-08	0.138484	343	0.259159	737	HLA-DQA1	protein_coding	intronic	None	None	None	None	None	None
6	32632434	G	A	rs34927613	-0.813403	0.147505	-40.1138	53.0976	3.49981e-08	0.138484	343	0.259159	737	HLA-DQA1	protein_coding	intronic	None	None	None	None	None	None
6	32632472	A	C	rs13211123	-0.813403	0.147505	-40.1138	53.0976	3.49981e-08	0.138484	343	0.259159	737	HLA-DQA1	protein_coding	intronic	None	None	None	None	None	None
6	32633931	G	A	rs114803358	-0.813403	0.147505	-40.1138	53.0976	3.49981e-08	0.138484	343	0.259159	737	HLA-DQA1	protein_coding	intronic	None	None	None	None	None	None
6	32633942	G	A	rs114567049	-0.813403	0.147505	-40.1138	53.0976	3.49981e-08	0.138484	343	0.259159	737	HLA-DQA1	protein_coding	intronic	None	None	None	None	None	None
6	32634288	T	C	rs72848263	-0.813403	0.147505	-40.1138	53.0976	3.49981e-08	0.138484	343	0.259159	737	HLA-DQA1	protein_coding	intronic	None	None	None	None	None	None
6	32634347	C	T	rs34145408	-0.813403	0.147505	-40.1138	53.0976	3.49981e-08	0.138484	343	0.259159	737	HLA-DQA1	protein_coding	intronic	None	None	None	None	None	None
6	32634402	G	A	rs17211454	-0.813403	0.147505	-40.1138	53.0976	3.49981e-08	0.138484	343	0.259159	737	HLA-DQA1	protein_coding	intronic	None	None	None	None	None	None
6	32634419	T	G	rs17205114	-0.813403	0.147505	-40.1138	53.0976	3.49981e-08	0.138484	343	0.259159	737	HLA-DQA1	protein_coding	intronic	None	None	None	None	None	None
6	32634440	C	G	rs17205128	-0.813403	0.147505	-40.1138	53.0976	3.49981e-08	0.138484	343	0.259159	737	HLA-DQA1	protein_coding	intronic	None	None	None	None	None	None
6	32634653	C	A	rs17211510	-0.813403	0.147505	-40.1138	53.0976	3.49981e-08	0.138484	343	0.259159	737	HLA-DQA1	protein_coding	intronic	None	None	None	None	None	None
6	32634741	A	G	rs17205177	-0.813403	0.147505	-40.1138	53.0976	3.49981e-08	0.138484	343	0.259159	737	HLA-DQA1	protein_coding	intronic	None	None	None	None	None	None
6	32634831	T	C	None	-0.813403	0.147505	-40.1138	53.0976	3.49981e-08	0.138484	343	0.259159	737	HLA-DQA1	protein_coding	intronic	None	None	None	None	None	None
6	32634977	G	A	rs17211580	-0.813403	0.147505	-40.1138	53.0976	3.49981e-08	0.138484	343	0.259159	737	HLA-DQA1	protein_coding	intronic	None	None	None	None	None	None
6	32635040	T	G	rs17211601	-0.813403	0.147505	-40.1138	53.0976	3.49981e-08	0.138484	343	0.259159	737	HLA-DQA1	protein_coding	intronic	None	None	None	None	None	None
6	32635087	T	A	None	-0.813403	0.147505	-40.1138	53.0976	3.49981e-08	0.138484	343	0.259159	737	HLA-DQA1	protein_coding	intronic	None	None	None	None	None	None
6	32635252	T	C	rs28694749	-0.813403	0.147505	-40.1138	53.0976	3.49981e-08	0.138484	343	0.259159	737	HLA-DQA1	protein_coding	intronic	None	None	None	None	None	None
6	32635578	T	C	rs28407322	-0.813403	0.147505	-40.1138	53.0976	3.49981e-08	0.138484	343	0.259159	737	HLA-DQA1	protein_coding	intronic,5upstream	None	None	None	None	None	None
6	32635639	G	A	rs9272266	-0.813403	0.147505	-40.1138	53.0976	3.49981e-08	0.138484	343	0.259159	737	HLA-DQA1	protein_coding	intronic,5upstream	None	None	None	None	None	None
6	32635711	A	G	rs28675927	-0.813403	0.147505	-40.1138	53.0976	3.49981e-08	0.138484	343	0.259159	737	HLA-DQA1	protein_coding	intronic,5upstream	None	None	None	None	None	None
6	32643813	G	A	rs5002178	0.735849	0.134575	42.8068	61.5066	4.55297e-08	0.782799	343	0.689281	737	HLA-DQA1	protein_coding	3downstream,non-coding	None	None	None	None	None	None
6	31383956	T	C	rs2442753	0.664054	0.121451	45.2999	69.1201	4.55939e-08	0.51312	343	0.311398	737	None	None	None	HLA-S	unprocessed_pseudogene	1668	AL645933.2	lincRNA	10333
6	32621690	T	C	rs9271510	0.668219	0.122214	46.1046	71.5556	4.56186e-08	0.682216	343	0.521031	737	None	None	None	HLA-DRB1	protein_coding	31842	HLA-DQA1	protein_coding	6489
6	32619380	A	G	rs28688825	-0.862627	0.157812	-37.639	47.5838	4.59875e-08	0.11516	343	0.221845	737	None	None	None	HLA-DRB1	protein_coding	29532	HLA-DQA1	protein_coding	8799
6	32634445	A	G	rs17205135	-0.802852	0.147334	-39.6295	53.0787	5.0597e-08	0.138484	343	0.25848	737	HLA-DQA1	protein_coding	intronic	None	None	None	None	None	None
6	32428058	A	G	rs3129844	-1.02805	0.190263	-32.0979	35.1122	6.54273e-08	0.0685131	343	0.179104	737	None	None	None	TSBP1-AS1	antisense	20295	HLA-DRA	protein_coding	11784
6	32428729	A	G	None	-1.02805	0.190263	-32.0979	35.1122	6.54273e-08	0.0685131	343	0.179104	737	None	None	None	TSBP1-AS1	antisense	20966	HLA-DRA	protein_coding	11113
6	32429272	G	A	None	-1.02805	0.190263	-32.0979	35.1122	6.54273e-08	0.0685131	343	0.179104	737	None	None	None	TSBP1-AS1	antisense	21509	HLA-DRA	protein_coding	10570
6	32429935	A	C	None	-1.02805	0.190263	-32.0979	35.1122	6.54273e-08	0.0685131	343	0.179104	737	None	None	None	TSBP1-AS1	antisense	22172	HLA-DRA	protein_coding	9907
6	32430871	G	A	rs3129853	-1.02805	0.190263	-32.0979	35.1122	6.54273e-08	0.0685131	343	0.179104	737	None	None	None	TSBP1-AS1	antisense	23108	HLA-DRA	protein_coding	8971
6	32431095	T	G	rs3135340	-1.02805	0.190263	-32.0979	35.1122	6.54273e-08	0.0685131	343	0.179104	737	None	None	None	TSBP1-AS1	antisense	23332	HLA-DRA	protein_coding	8747
6	32431198	C	T	rs4988822	-1.02805	0.190263	-32.0979	35.1122	6.54273e-08	0.0685131	343	0.179104	737	None	None	None	TSBP1-AS1	antisense	23435	HLA-DRA	protein_coding	8644
6	32431245	A	G	None	-1.02805	0.190263	-32.0979	35.1122	6.54273e-08	0.0685131	343	0.179104	737	None	None	None	TSBP1-AS1	antisense	23482	HLA-DRA	protein_coding	8597
6	32431381	C	T	rs4988820	-1.02805	0.190263	-32.0979	35.1122	6.54273e-08	0.0685131	343	0.179104	737	None	None	None	TSBP1-AS1	antisense	23618	HLA-DRA	protein_coding	8461
6	32431484	C	G	None	-1.02805	0.190263	-32.0979	35.1122	6.54273e-08	0.0685131	343	0.179104	737	None	None	None	TSBP1-AS1	antisense	23721	HLA-DRA	protein_coding	8358
6	32432008	A	G	None	-1.02805	0.190263	-32.0979	35.1122	6.54273e-08	0.0685131	343	0.179104	737	None	None	None	TSBP1-AS1	antisense	24245	HLA-DRA	protein_coding	7834
6	32432065	T	C	rs2395172	-1.02805	0.190263	-32.0979	35.1122	6.54273e-08	0.0685131	343	0.179104	737	None	None	None	TSBP1-AS1	antisense	24302	HLA-DRA	protein_coding	7777
6	32432743	G	A	rs3129858	-1.02805	0.190263	-32.0979	35.1122	6.54273e-08	0.0685131	343	0.179104	737	None	None	None	TSBP1-AS1	antisense	24980	HLA-DRA	protein_coding	7099
6	32433757	C	T	rs3135337	-1.02805	0.190263	-32.0979	35.1122	6.54273e-08	0.0685131	343	0.179104	737	None	None	None	TSBP1-AS1	antisense	25994	HLA-DRA	protein_coding	6085
6	32435878	T	G	None	-1.02805	0.190263	-32.0979	35.1122	6.54273e-08	0.0685131	343	0.179104	737	None	None	None	TSBP1-AS1	antisense	28115	HLA-DRA	protein_coding	3964
6	32436157	C	T	None	-1.02805	0.190263	-32.0979	35.1122	6.54273e-08	0.0685131	343	0.179104	737	None	None	None	TSBP1-AS1	antisense	28394	HLA-DRA	protein_coding	3685
6	32436266	A	G	None	-1.02805	0.190263	-32.0979	35.1122	6.54273e-08	0.0685131	343	0.179104	737	None	None	None	TSBP1-AS1	antisense	28503	HLA-DRA	protein_coding	3576
6	32436358	A	G	rs5000563	-1.02805	0.190263	-32.0979	35.1122	6.54273e-08	0.0685131	343	0.179104	737	None	None	None	TSBP1-AS1	antisense	28595	HLA-DRA	protein_coding	3484
6	32436436	C	T	None	-1.02805	0.190263	-32.0979	35.1122	6.54273e-08	0.0685131	343	0.179104	737	None	None	None	TSBP1-AS1	antisense	28673	HLA-DRA	protein_coding	3406
6	32437101	T	G	rs2395174	-1.02805	0.190263	-32.0979	35.1122	6.54273e-08	0.0685131	343	0.179104	737	None	None	None	TSBP1-AS1	antisense	29338	HLA-DRA	protein_coding	2741
6	32437285	G	T	None	-1.02805	0.190263	-32.0979	35.1122	6.54273e-08	0.0685131	343	0.179104	737	None	None	None	TSBP1-AS1	antisense	29522	HLA-DRA	protein_coding	2557
6	32437299	G	C	None	-1.02805	0.190263	-32.0979	35.1122	6.54273e-08	0.0685131	343	0.179104	737	None	None	None	TSBP1-AS1	antisense	29536	HLA-DRA	protein_coding	2543
6	32438323	C	T	None	-1.02805	0.190263	-32.0979	35.1122	6.54273e-08	0.0685131	343	0.179104	737	None	None	None	TSBP1-AS1	antisense	30560	HLA-DRA	protein_coding	1519
6	32438635	C	G	rs9268632	-1.02805	0.190263	-32.0979	35.1122	6.54273e-08	0.0685131	343	0.179104	737	None	None	None	TSBP1-AS1	antisense	30872	HLA-DRA	protein_coding	1207
6	32439110	C	T	None	-1.02805	0.190263	-32.0979	35.1122	6.54273e-08	0.0685131	343	0.179104	737	None	None	None	TSBP1-AS1	antisense	31347	HLA-DRA	protein_coding	732
6	32439376	A	T	rs3129872	-1.02805	0.190263	-32.0979	35.1122	6.54273e-08	0.0685131	343	0.179104	737	None	None	None	TSBP1-AS1	antisense	31613	HLA-DRA	protein_coding	466
6	32439656	G	C	rs3129873	-1.02805	0.190263	-32.0979	35.1122	6.54273e-08	0.0685131	343	0.179104	737	None	None	None	TSBP1-AS1	antisense	31893	HLA-DRA	protein_coding	186
6	32439663	T	C	None	-1.02805	0.190263	-32.0979	35.1122	6.54273e-08	0.0685131	343	0.179104	737	None	None	None	TSBP1-AS1	antisense	31900	HLA-DRA	protein_coding	179
6	32440820	G	A	rs3129877	-1.02758	0.190321	-32.0719	35.1067	6.6927e-08	0.0685131	343	0.178426	737	HLA-DRA	protein_coding	intronic	None	None	None	None	None	None
6	32620058	C	A	rs71542419	-0.951068	0.176914	-33.4562	38.682	7.62046e-08	0.0889213	343	0.191995	737	None	None	None	HLA-DRB1	protein_coding	30210	HLA-DQA1	protein_coding	8121
6	32620092	A	G	rs34976781	-0.951068	0.176914	-33.4562	38.682	7.62046e-08	0.0889213	343	0.191995	737	None	None	None	HLA-DRB1	protein_coding	30244	HLA-DQA1	protein_coding	8087
6	32620217	A	G	rs34405843	-0.951068	0.176914	-33.4562	38.682	7.62046e-08	0.0889213	343	0.191995	737	None	None	None	HLA-DRB1	protein_coding	30369	HLA-DQA1	protein_coding	7962
6	32620230	T	C	rs34304006	-0.951068	0.176914	-33.4562	38.682	7.62046e-08	0.0889213	343	0.191995	737	None	None	None	HLA-DRB1	protein_coding	30382	HLA-DQA1	protein_coding	7949
6	32635408	TTGAC	T	NA	-0.951068	0.176914	-33.4562	38.682	7.62046e-08	0.0889213	343	0.191995	737	NA	NA	NA	NA	NA	NA	NA	NA	NA
6	32620005	C	T	rs9271414	0.657686	0.122641	44.933	70.6302	8.19872e-08	0.674927	343	0.516282	737	None	None	None	HLA-DRB1	protein_coding	30157	HLA-DQA1	protein_coding	8174
6	32620009	C	T	rs9271415	0.657686	0.122641	44.933	70.6302	8.19872e-08	0.674927	343	0.516282	737	None	None	None	HLA-DRB1	protein_coding	30161	HLA-DQA1	protein_coding	8170
6	32620463	C	T	rs9271440	0.657686	0.122641	44.933	70.6302	8.19872e-08	0.674927	343	0.516282	737	None	None	None	HLA-DRB1	protein_coding	30615	HLA-DQA1	protein_coding	7716
6	32620669	C	T	rs9271457	0.657686	0.122641	44.933	70.6302	8.19872e-08	0.674927	343	0.516282	737	None	None	None	HLA-DRB1	protein_coding	30821	HLA-DQA1	protein_coding	7510
6	32620758	A	T	rs9271463	0.657686	0.122641	44.933	70.6302	8.19872e-08	0.674927	343	0.516282	737	None	None	None	HLA-DRB1	protein_coding	30910	HLA-DQA1	protein_coding	7421
6	32620836	T	C	rs9271467	0.657686	0.122641	44.933	70.6302	8.19872e-08	0.674927	343	0.516282	737	None	None	None	HLA-DRB1	protein_coding	30988	HLA-DQA1	protein_coding	7343
6	32620839	G	A	rs9271468	0.657686	0.122641	44.933	70.6302	8.19872e-08	0.674927	343	0.516282	737	None	None	None	HLA-DRB1	protein_coding	30991	HLA-DQA1	protein_coding	7340
6	32621031	A	T	None	0.657686	0.122641	44.933	70.6302	8.19872e-08	0.674927	343	0.516282	737	None	None	None	HLA-DRB1	protein_coding	31183	HLA-DQA1	protein_coding	7148
6	32621038	C	T	rs9271477	0.657686	0.122641	44.933	70.6302	8.19872e-08	0.674927	343	0.516282	737	None	None	None	HLA-DRB1	protein_coding	31190	HLA-DQA1	protein_coding	7141
6	32621044	A	G	rs9271478	0.657686	0.122641	44.933	70.6302	8.19872e-08	0.674927	343	0.516282	737	None	None	None	HLA-DRB1	protein_coding	31196	HLA-DQA1	protein_coding	7135
6	32621053	G	A	rs9271479	0.657686	0.122641	44.933	70.6302	8.19872e-08	0.674927	343	0.516282	737	None	None	None	HLA-DRB1	protein_coding	31205	HLA-DQA1	protein_coding	7126
6	32621103	C	T	rs9271482	0.657686	0.122641	44.933	70.6302	8.19872e-08	0.674927	343	0.516282	737	None	None	None	HLA-DRB1	protein_coding	31255	HLA-DQA1	protein_coding	7076
6	32621105	G	T	rs9271483	0.657686	0.122641	44.933	70.6302	8.19872e-08	0.674927	343	0.516282	737	None	None	None	HLA-DRB1	protein_coding	31257	HLA-DQA1	protein_coding	7074
6	32621208	G	T	None	0.657686	0.122641	44.933	70.6302	8.19872e-08	0.674927	343	0.516282	737	None	None	None	HLA-DRB1	protein_coding	31360	HLA-DQA1	protein_coding	6971
6	32621283	A	G	None	0.657686	0.122641	44.933	70.6302	8.19872e-08	0.674927	343	0.516282	737	None	None	None	HLA-DRB1	protein_coding	31435	HLA-DQA1	protein_coding	6896
6	32621284	A	G	rs9271491	0.657686	0.122641	44.933	70.6302	8.19872e-08	0.674927	343	0.516282	737	None	None	None	HLA-DRB1	protein_coding	31436	HLA-DQA1	protein_coding	6895
6	32621381	A	G	rs9271493	0.657686	0.122641	44.933	70.6302	8.19872e-08	0.674927	343	0.516282	737	None	None	None	HLA-DRB1	protein_coding	31533	HLA-DQA1	protein_coding	6798
6	32621465	C	T	None	0.657686	0.122641	44.933	70.6302	8.19872e-08	0.674927	343	0.516282	737	None	None	None	HLA-DRB1	protein_coding	31617	HLA-DQA1	protein_coding	6714
6	32621467	C	T	None	0.657686	0.122641	44.933	70.6302	8.19872e-08	0.674927	343	0.516282	737	None	None	None	HLA-DRB1	protein_coding	31619	HLA-DQA1	protein_coding	6712
6	32621598	T	G	None	0.657686	0.122641	44.933	70.6302	8.19872e-08	0.674927	343	0.516282	737	None	None	None	HLA-DRB1	protein_coding	31750	HLA-DQA1	protein_coding	6581
6	32621603	C	T	rs9271506	0.657686	0.122641	44.933	70.6302	8.19872e-08	0.674927	343	0.516282	737	None	None	None	HLA-DRB1	protein_coding	31755	HLA-DQA1	protein_coding	6576
6	32621617	C	A	rs9271507	0.657686	0.122641	44.933	70.6302	8.19872e-08	0.674927	343	0.516282	737	None	None	None	HLA-DRB1	protein_coding	31769	HLA-DQA1	protein_coding	6562
6	32621733	A	G	rs9271512	0.657686	0.122641	44.933	70.6302	8.19872e-08	0.674927	343	0.516282	737	None	None	None	HLA-DRB1	protein_coding	31885	HLA-DQA1	protein_coding	6446
6	32621836	A	G	rs9271514	0.657686	0.122641	44.933	70.6302	8.19872e-08	0.674927	343	0.516282	737	None	None	None	HLA-DRB1	protein_coding	31988	HLA-DQA1	protein_coding	6343
6	32621868	A	G	rs9271515	0.657686	0.122641	44.933	70.6302	8.19872e-08	0.674927	343	0.516282	737	None	None	None	HLA-DRB1	protein_coding	32020	HLA-DQA1	protein_coding	6311
6	32621968	C	T	rs9271518	0.657686	0.122641	44.933	70.6302	8.19872e-08	0.674927	343	0.516282	737	None	None	None	HLA-DRB1	protein_coding	32120	HLA-DQA1	protein_coding	6211
6	32622161	A	G	rs9271530	0.657686	0.122641	44.933	70.6302	8.19872e-08	0.674927	343	0.516282	737	None	None	None	HLA-DRB1	protein_coding	32313	HLA-DQA1	protein_coding	6018
6	32622162	A	C	rs9271531	0.657686	0.122641	44.933	70.6302	8.19872e-08	0.674927	343	0.516282	737	None	None	None	HLA-DRB1	protein_coding	32314	HLA-DQA1	protein_coding	6017
6	32622176	C	A	rs9271534	0.657686	0.122641	44.933	70.6302	8.19872e-08	0.674927	343	0.516282	737	None	None	None	HLA-DRB1	protein_coding	32328	HLA-DQA1	protein_coding	6003
6	32622320	A	T	rs9271543	0.657686	0.122641	44.933	70.6302	8.19872e-08	0.674927	343	0.516282	737	None	None	None	HLA-DRB1	protein_coding	32472	HLA-DQA1	protein_coding	5859
6	32622457	A	T	rs9271548	0.657686	0.122641	44.933	70.6302	8.19872e-08	0.674927	343	0.516282	737	None	None	None	HLA-DRB1	protein_coding	32609	HLA-DQA1	protein_coding	5722
6	32622521	A	G	rs9271551	0.657686	0.122641	44.933	70.6302	8.19872e-08	0.674927	343	0.516282	737	None	None	None	HLA-DRB1	protein_coding	32673	HLA-DQA1	protein_coding	5658
6	32622542	T	G	rs9271555	0.657686	0.122641	44.933	70.6302	8.19872e-08	0.674927	343	0.516282	737	None	None	None	HLA-DRB1	protein_coding	32694	HLA-DQA1	protein_coding	5637
6	32622547	T	G	rs9271556	0.657686	0.122641	44.933	70.6302	8.19872e-08	0.674927	343	0.516282	737	None	None	None	HLA-DRB1	protein_coding	32699	HLA-DQA1	protein_coding	5632
6	32622554	T	C	None	0.657686	0.122641	44.933	70.6302	8.19872e-08	0.674927	343	0.516282	737	None	None	None	HLA-DRB1	protein_coding	32706	HLA-DQA1	protein_coding	5625
6	32624365	C	T	rs9271638	0.656254	0.122499	44.931	70.7706	8.45022e-08	0.673469	343	0.514925	737	None	None	None	HLA-DRB1	protein_coding	34517	HLA-DQA1	protein_coding	3814
6	32624899	G	A	rs9271665	0.656254	0.122499	44.931	70.7706	8.45022e-08	0.673469	343	0.514925	737	None	None	None	HLA-DRB1	protein_coding	35051	HLA-DQA1	protein_coding	3280
6	32625831	G	A	rs9271730	0.656254	0.122499	44.931	70.7706	8.45022e-08	0.673469	343	0.514925	737	None	None	None	HLA-DRB1	protein_coding	35983	HLA-DQA1	protein_coding	2348
6	32658571	C	T	rs28407950	-0.629766	0.117569	-46.79	76.8009	8.4821e-08	0.3207	343	0.493216	737	None	None	None	HLA-DQA1	protein_coding	11509	HLA-DQB1	protein_coding	896
6	32658620	C	T	rs34983241	-0.629766	0.117569	-46.79	76.8009	8.4821e-08	0.3207	343	0.493216	737	None	None	None	HLA-DQA1	protein_coding	11558	HLA-DQB1	protein_coding	847
6	32658626	A	G	rs34004019	-0.629766	0.117569	-46.79	76.8009	8.4821e-08	0.3207	343	0.493216	737	None	None	None	HLA-DQA1	protein_coding	11564	HLA-DQB1	protein_coding	841
6	32658655	A	T	None	-0.629766	0.117569	-46.79	76.8009	8.4821e-08	0.3207	343	0.493216	737	None	None	None	HLA-DQA1	protein_coding	11593	HLA-DQB1	protein_coding	812
6	32658657	C	T	None	-0.629766	0.117569	-46.79	76.8009	8.4821e-08	0.3207	343	0.493216	737	None	None	None	HLA-DQA1	protein_coding	11595	HLA-DQB1	protein_coding	810
6	32622522	T	C	rs9271553	0.657015	0.122789	44.8185	70.581	8.75865e-08	0.673469	343	0.514925	737	None	None	None	HLA-DRB1	protein_coding	32674	HLA-DQA1	protein_coding	5657
6	32632423	CTG	C	NA	-0.857771	0.160638	-35.931	45.3059	9.30541e-08	0.112245	343	0.229308	737	NA	NA	NA	NA	NA	NA	NA	NA	NA
6	32632771	C	G	rs13211628	-0.857771	0.160638	-35.931	45.3059	9.30541e-08	0.112245	343	0.229308	737	HLA-DQA1	protein_coding	5utr	None	None	None	None	None	None
6	32632778	C	T	rs13211632	-0.857771	0.160638	-35.931	45.3059	9.30541e-08	0.112245	343	0.229308	737	HLA-DQA1	protein_coding	5utr	None	None	None	None	None	None
6	32634774	G	A	None	-0.857771	0.160638	-35.931	45.3059	9.30541e-08	0.112245	343	0.229308	737	HLA-DQA1	protein_coding	intronic	None	None	None	None	None	None
6	32635544	C	T	rs62404084	-0.857771	0.160638	-35.931	45.3059	9.30541e-08	0.112245	343	0.229308	737	HLA-DQA1	protein_coding	intronic,5upstream	None	None	None	None	None	None
6	32269710	C	T	rs35150653	0.848591	0.159192	33.7133	40.3082	9.78782e-08	0.259475	343	0.103799	737	TSBP1-AS1	antisense	non-coding intronic	None	None	None	None	None	None
6	32340912	C	T	rs10456067	0.848591	0.159192	33.7133	40.3082	9.78782e-08	0.259475	343	0.103799	737	TSBP1	protein_coding	intronic	None	None	None	None	None	None
6	32340912	C	T	rs10456067	0.848591	0.159192	33.7133	40.3082	9.78782e-08	0.259475	343	0.103799	737	TSBP1-AS1	antisense	non-coding intronic	None	None	None	None	None	None
6	32348152	G	A	rs12198399	0.848591	0.159192	33.7133	40.3082	9.78782e-08	0.259475	343	0.103799	737	TSBP1	protein_coding	intronic	None	None	None	None	None	None
6	32348152	G	A	rs12198399	0.848591	0.159192	33.7133	40.3082	9.78782e-08	0.259475	343	0.103799	737	TSBP1-AS1	antisense	non-coding intronic	None	None	None	None	None	None
6	32658534	T	C	rs6906021	0.625592	0.117649	46.2908	76.2587	1.05242e-07	0.648688	343	0.511533	737	None	None	None	HLA-DQA1	protein_coding	11472	HLA-DQB1	protein_coding	933
6	32460285	C	T	None	0.695941	0.132021	40.3802	59.029	1.35364e-07	0.393586	343	0.217775	737	HLA-DRB9	unprocessed_pseudogene	non-coding intronic	None	None	None	None	None	None
6	32460302	C	A	None	0.695941	0.132021	40.3802	59.029	1.35364e-07	0.393586	343	0.217775	737	HLA-DRB9	unprocessed_pseudogene	non-coding intronic	None	None	None	None	None	None
6	32460338	G	A	rs9268835	0.695941	0.132021	40.3802	59.029	1.35364e-07	0.393586	343	0.217775	737	HLA-DRB9	unprocessed_pseudogene	non-coding intronic	None	None	None	None	None	None
6	32460938	G	A	rs9268838	0.695941	0.132021	40.3802	59.029	1.35364e-07	0.393586	343	0.217775	737	HLA-DRB9	unprocessed_pseudogene	non-coding intronic	None	None	None	None	None	None
6	32374154	C	T	rs12190740	0.841761	0.159734	33.2123	40.0121	1.36591e-07	0.259475	343	0.105156	737	TSBP1-AS1	antisense	non-coding intronic	None	None	None	None	None	None
6	32412901	C	A	rs12215079	0.841761	0.159734	33.2123	40.0121	1.36591e-07	0.259475	343	0.105156	737	None	None	None	TSBP1-AS1	antisense	5138	HLA-DRA	protein_coding	26941
6	32417637	A	C	rs10807101	0.841761	0.159734	33.2123	40.0121	1.36591e-07	0.259475	343	0.105156	737	None	None	None	TSBP1-AS1	antisense	9874	HLA-DRA	protein_coding	22205
6	31384309	T	C	rs28752476	0.74493	0.141683	37.5434	51.4637	1.45861e-07	0.317784	343	0.144505	737	None	None	None	HLA-S	unprocessed_pseudogene	2021	AL645933.2	lincRNA	9980
6	31143829	G	A	rs1265082	0.808832	0.153914	34.3753	43.1349	1.47946e-07	0.271137	343	0.121438	737	CCHCR1	protein_coding	intronic,non-coding intronic,3downstream	None	None	None	None	None	None
6	32699453	G	C	rs2858312	0.632079	0.120336	44.4355	72.0531	1.49952e-07	0.536443	343	0.402985	737	None	None	None	HLA-DQB1	protein_coding	31070	MTCO3P1	unprocessed_pseudogene	6671
6	32441411	GA	G	NA	-0.984956	0.188211	-31.1525	35.311	1.66542e-07	0.0714286	343	0.179104	737	NA	NA	NA	NA	NA	NA	NA	NA	NA
6	30830699	C	T	rs112100248	0.880234	0.168528	31.3482	36.4323	1.75968e-07	0.240525	343	0.0820896	737	None	None	None	LINC00243	lincRNA	40	LINC02570	lincRNA	8827
6	31170594	G	A	rs1265160	0.768215	0.147307	35.7086	47.2524	1.83747e-07	0.297376	343	0.137042	737	POU5F1	protein_coding	intronic,coding syn,coding *syn,non-coding	None	None	None	None	None	None
6	31376713	G	A	rs3957111	0.856179	0.164334	32.1699	38.4878	1.88838e-07	0.246356	343	0.100407	737	None	None	None	AL671883.3	lincRNA	625	FGFR3P1	processed_pseudogene	706
6	32458763	A	G	rs9268828	0.614788	0.118042	44.6458	73.8942	1.90665e-07	0.603499	343	0.424016	737	None	None	None	HLA-DRA	protein_coding	13717	HLA-DRB9	unprocessed_pseudogene	1058
6	32458825	A	G	rs9268829	0.614788	0.118042	44.6458	73.8942	1.90665e-07	0.603499	343	0.424016	737	None	None	None	HLA-DRA	protein_coding	13779	HLA-DRB9	unprocessed_pseudogene	996
6	31360979	G	A	rs9266289	0.905615	0.173892	33.4927	41.0681	1.90968e-07	0.908163	343	0.814111	737	None	None	None	AL671883.2	unprocessed_pseudogene	3342	DHFRP2	processed_pseudogene	5373
6	31384110	C	A	rs2507976	0.638257	0.123416	42.4053	67.6668	2.32095e-07	0.526239	343	0.34057	737	None	None	None	HLA-S	unprocessed_pseudogene	1822	AL645933.2	lincRNA	10179
6	32457448	C	CT	NA	0.610157	0.118027	44.3132	73.8821	2.34569e-07	0.603499	343	0.424695	737	NA	NA	NA	NA	NA	NA	NA	NA	NA
6	31149800	C	G	rs1265113	0.789115	0.153139	33.9071	43.6465	2.56452e-07	0.272595	343	0.122795	737	CCHCR1	protein_coding	3downstream,non-coding intronic,intronic	None	None	None	None	None	None
6	31151645	C	T	rs1265110	0.789115	0.153139	33.9071	43.6465	2.56452e-07	0.272595	343	0.122795	737	CCHCR1	protein_coding	non-coding intronic,intronic	None	None	None	None	None	None
6	31153752	G	T	rs1265107	0.789115	0.153139	33.9071	43.6465	2.56452e-07	0.272595	343	0.122795	737	CCHCR1	protein_coding	intronic,3downstream,non-coding intronic	None	None	None	None	None	None
6	31166310	C	G	rs1265163	0.789115	0.153139	33.9071	43.6465	2.56452e-07	0.272595	343	0.122795	737	POU5F1	protein_coding	intronic,5utr,5upstream,non-coding intronic	None	None	None	None	None	None
6	31166310	C	G	rs1265163	0.789115	0.153139	33.9071	43.6465	2.56452e-07	0.272595	343	0.122795	737	TCF19	protein_coding	3downstream,coding nonsyn	None	None	None	None	None	None
6	31364301	C	T	rs2596550	0.837605	0.162728	32.0752	39.1811	2.64292e-07	0.250729	343	0.105156	737	None	None	None	AL671883.2	unprocessed_pseudogene	6664	DHFRP2	processed_pseudogene	2051
6	31364314	T	G	rs2523550	0.837605	0.162728	32.0752	39.1811	2.64292e-07	0.250729	343	0.105156	737	None	None	None	AL671883.2	unprocessed_pseudogene	6677	DHFRP2	processed_pseudogene	2038
6	31364749	C	T	rs2844582	0.837605	0.162728	32.0752	39.1811	2.64292e-07	0.250729	343	0.105156	737	None	None	None	AL671883.2	unprocessed_pseudogene	7112	DHFRP2	processed_pseudogene	1603
6	31365138	C	T	rs2853996	0.837605	0.162728	32.0752	39.1811	2.64292e-07	0.250729	343	0.105156	737	None	None	None	AL671883.2	unprocessed_pseudogene	7501	DHFRP2	processed_pseudogene	1214
6	31365286	C	T	rs2853994	0.837605	0.162728	32.0752	39.1811	2.64292e-07	0.250729	343	0.105156	737	None	None	None	AL671883.2	unprocessed_pseudogene	7649	DHFRP2	processed_pseudogene	1066
6	31368867	G	A	rs2844567	0.836135	0.162668	32.0149	39.1617	2.7454e-07	0.247813	343	0.105834	737	AL671883.3	lincRNA	non-coding intronic	None	None	None	None	None	None
6	31369660	G	A	rs2922999	0.836135	0.162668	32.0149	39.1617	2.7454e-07	0.247813	343	0.105834	737	AL671883.3	lincRNA	non-coding intronic	None	None	None	None	None	None
6	31384204	G	T	rs28752470	0.836135	0.162668	32.0149	39.1617	2.7454e-07	0.247813	343	0.105834	737	None	None	None	HLA-S	unprocessed_pseudogene	1916	AL645933.2	lincRNA	10085
6	31384205	A	G	rs28752471	0.836135	0.162668	32.0149	39.1617	2.7454e-07	0.247813	343	0.105834	737	None	None	None	HLA-S	unprocessed_pseudogene	1917	AL645933.2	lincRNA	10084
6	31384208	C	T	rs28752472	0.836135	0.162668	32.0149	39.1617	2.7454e-07	0.247813	343	0.105834	737	None	None	None	HLA-S	unprocessed_pseudogene	1920	AL645933.2	lincRNA	10081
6	32619157	G	A	rs9271368	0.618122	0.120257	44.0998	74.0437	2.7476e-07	0.688047	343	0.54749	737	None	None	None	HLA-DRB1	protein_coding	29309	HLA-DQA1	protein_coding	9022
6	32440750	C	G	rs9268645	0.599534	0.116799	44.5012	75.5519	2.85081e-07	0.616618	343	0.445726	737	HLA-DRA	protein_coding	intronic	None	None	None	None	None	None
6	32240135	T	C	rs67850286	0.816993	0.159427	32.3622	40.175	2.98261e-07	0.255102	343	0.103799	737	None	None	None	NOTCH4	protein_coding	16068	TSBP1-AS1	antisense	14505
6	31394494	G	A	rs28366121	0.836983	0.163873	31.6077	38.6696	3.26448e-07	0.24344	343	0.0990502	737	AL645933.2	lincRNA	non-coding	None	None	None	None	None	None
6	32658472	T	C	rs6928482	0.604107	0.1184	44.2128	75.5297	3.3561e-07	0.58309	343	0.420624	737	None	None	None	HLA-DQA1	protein_coding	11410	HLA-DQB1	protein_coding	995
6	32669796	C	T	rs9274725	0.604107	0.1184	44.2128	75.5297	3.3561e-07	0.58309	343	0.420624	737	None	None	None	HLA-DQB1	protein_coding	1413	MTCO3P1	unprocessed_pseudogene	36328
6	32446656	C	T	rs9268673	0.600985	0.117935	43.7119	73.9742	3.47102e-07	0.603499	343	0.426052	737	None	None	None	HLA-DRA	protein_coding	1610	HLA-DRB9	unprocessed_pseudogene	13165
6	32446891	G	A	None	0.600985	0.117935	43.7119	73.9742	3.47102e-07	0.603499	343	0.426052	737	None	None	None	HLA-DRA	protein_coding	1845	HLA-DRB9	unprocessed_pseudogene	12930
6	32447609	G	A	rs9268681	0.600985	0.117935	43.7119	73.9742	3.47102e-07	0.603499	343	0.426052	737	None	None	None	HLA-DRA	protein_coding	2563	HLA-DRB9	unprocessed_pseudogene	12212
6	32447645	G	T	rs9268682	0.600985	0.117935	43.7119	73.9742	3.47102e-07	0.603499	343	0.426052	737	None	None	None	HLA-DRA	protein_coding	2599	HLA-DRB9	unprocessed_pseudogene	12176
6	32447680	G	A	rs9268684	0.600985	0.117935	43.7119	73.9742	3.47102e-07	0.603499	343	0.426052	737	None	None	None	HLA-DRA	protein_coding	2634	HLA-DRB9	unprocessed_pseudogene	12141
6	32447687	A	T	rs9268685	0.600985	0.117935	43.7119	73.9742	3.47102e-07	0.603499	343	0.426052	737	None	None	None	HLA-DRA	protein_coding	2641	HLA-DRB9	unprocessed_pseudogene	12134
6	32447763	G	T	rs9268687	0.600985	0.117935	43.7119	73.9742	3.47102e-07	0.603499	343	0.426052	737	None	None	None	HLA-DRA	protein_coding	2717	HLA-DRB9	unprocessed_pseudogene	12058
6	32447808	C	A	None	0.600985	0.117935	43.7119	73.9742	3.47102e-07	0.603499	343	0.426052	737	None	None	None	HLA-DRA	protein_coding	2762	HLA-DRB9	unprocessed_pseudogene	12013
6	32449049	C	T	None	0.600985	0.117935	43.7119	73.9742	3.47102e-07	0.603499	343	0.426052	737	None	None	None	HLA-DRA	protein_coding	4003	HLA-DRB9	unprocessed_pseudogene	10772
6	32449501	G	A	rs9268744	0.600985	0.117935	43.7119	73.9742	3.47102e-07	0.603499	343	0.426052	737	None	None	None	HLA-DRA	protein_coding	4455	HLA-DRB9	unprocessed_pseudogene	10320
6	32449927	C	T	None	0.600985	0.117935	43.7119	73.9742	3.47102e-07	0.603499	343	0.426052	737	None	None	None	HLA-DRA	protein_coding	4881	HLA-DRB9	unprocessed_pseudogene	9894
6	32450380	G	T	None	0.600985	0.117935	43.7119	73.9742	3.47102e-07	0.603499	343	0.426052	737	None	None	None	HLA-DRA	protein_coding	5334	HLA-DRB9	unprocessed_pseudogene	9441
6	32450784	T	C	rs9268764	0.600985	0.117935	43.7119	73.9742	3.47102e-07	0.603499	343	0.426052	737	None	None	None	HLA-DRA	protein_coding	5738	HLA-DRB9	unprocessed_pseudogene	9037
6	32451245	T	C	None	0.600985	0.117935	43.7119	73.9742	3.47102e-07	0.603499	343	0.426052	737	None	None	None	HLA-DRA	protein_coding	6199	HLA-DRB9	unprocessed_pseudogene	8576
6	32451514	C	T	rs9268768	0.600985	0.117935	43.7119	73.9742	3.47102e-07	0.603499	343	0.426052	737	None	None	None	HLA-DRA	protein_coding	6468	HLA-DRB9	unprocessed_pseudogene	8307
6	32451770	G	T	rs6912728	0.600985	0.117935	43.7119	73.9742	3.47102e-07	0.603499	343	0.426052	737	None	None	None	HLA-DRA	protein_coding	6724	HLA-DRB9	unprocessed_pseudogene	8051
6	32452131	A	C	rs6457588	0.600985	0.117935	43.7119	73.9742	3.47102e-07	0.603499	343	0.426052	737	None	None	None	HLA-DRA	protein_coding	7085	HLA-DRB9	unprocessed_pseudogene	7690
6	32452595	A	T	rs9268778	0.600985	0.117935	43.7119	73.9742	3.47102e-07	0.603499	343	0.426052	737	None	None	None	HLA-DRA	protein_coding	7549	HLA-DRB9	unprocessed_pseudogene	7226
6	32452712	G	A	rs9268780	0.600985	0.117935	43.7119	73.9742	3.47102e-07	0.603499	343	0.426052	737	None	None	None	HLA-DRA	protein_coding	7666	HLA-DRB9	unprocessed_pseudogene	7109
6	32453015	G	A	rs9268784	0.600985	0.117935	43.7119	73.9742	3.47102e-07	0.603499	343	0.426052	737	None	None	None	HLA-DRA	protein_coding	7969	HLA-DRB9	unprocessed_pseudogene	6806
6	32453377	A	G	None	0.600985	0.117935	43.7119	73.9742	3.47102e-07	0.603499	343	0.426052	737	None	None	None	HLA-DRA	protein_coding	8331	HLA-DRB9	unprocessed_pseudogene	6444
6	32453551	G	A	rs9268795	0.600985	0.117935	43.7119	73.9742	3.47102e-07	0.603499	343	0.426052	737	None	None	None	HLA-DRA	protein_coding	8505	HLA-DRB9	unprocessed_pseudogene	6270
6	32453958	T	C	rs9268798	0.600985	0.117935	43.7119	73.9742	3.47102e-07	0.603499	343	0.426052	737	None	None	None	HLA-DRA	protein_coding	8912	HLA-DRB9	unprocessed_pseudogene	5863
6	32454482	A	C	rs2097441	0.600985	0.117935	43.7119	73.9742	3.47102e-07	0.603499	343	0.426052	737	None	None	None	HLA-DRA	protein_coding	9436	HLA-DRB9	unprocessed_pseudogene	5339
6	32455832	C	A	rs9268806	0.600985	0.117935	43.7119	73.9742	3.47102e-07	0.603499	343	0.426052	737	None	None	None	HLA-DRA	protein_coding	10786	HLA-DRB9	unprocessed_pseudogene	3989
6	32456399	G	T	rs9268808	0.600985	0.117935	43.7119	73.9742	3.47102e-07	0.603499	343	0.426052	737	None	None	None	HLA-DRA	protein_coding	11353	HLA-DRB9	unprocessed_pseudogene	3422
6	32456488	T	C	rs9268809	0.600985	0.117935	43.7119	73.9742	3.47102e-07	0.603499	343	0.426052	737	None	None	None	HLA-DRA	protein_coding	11442	HLA-DRB9	unprocessed_pseudogene	3333
6	32456519	C	T	rs9268810	0.600985	0.117935	43.7119	73.9742	3.47102e-07	0.603499	343	0.426052	737	None	None	None	HLA-DRA	protein_coding	11473	HLA-DRB9	unprocessed_pseudogene	3302
6	32456593	G	T	rs9268811	0.600985	0.117935	43.7119	73.9742	3.47102e-07	0.603499	343	0.426052	737	None	None	None	HLA-DRA	protein_coding	11547	HLA-DRB9	unprocessed_pseudogene	3228
6	32456839	C	G	rs9268814	0.600985	0.117935	43.7119	73.9742	3.47102e-07	0.603499	343	0.426052	737	None	None	None	HLA-DRA	protein_coding	11793	HLA-DRB9	unprocessed_pseudogene	2982
6	32457272	G	A	rs7743662	0.600985	0.117935	43.7119	73.9742	3.47102e-07	0.603499	343	0.426052	737	None	None	None	HLA-DRA	protein_coding	12226	HLA-DRB9	unprocessed_pseudogene	2549
6	32457620	C	A	rs9268820	0.600985	0.117935	43.7119	73.9742	3.47102e-07	0.603499	343	0.426052	737	None	None	None	HLA-DRA	protein_coding	12574	HLA-DRB9	unprocessed_pseudogene	2201
6	32457828	G	A	rs7748310	0.600985	0.117935	43.7119	73.9742	3.47102e-07	0.603499	343	0.426052	737	None	None	None	HLA-DRA	protein_coding	12782	HLA-DRB9	unprocessed_pseudogene	1993
6	32457965	A	G	rs7748085	0.600985	0.117935	43.7119	73.9742	3.47102e-07	0.603499	343	0.426052	737	None	None	None	HLA-DRA	protein_coding	12919	HLA-DRB9	unprocessed_pseudogene	1856
6	32458137	G	C	rs7748825	0.600985	0.117935	43.7119	73.9742	3.47102e-07	0.603499	343	0.426052	737	None	None	None	HLA-DRA	protein_coding	13091	HLA-DRB9	unprocessed_pseudogene	1684
6	31396328	A	G	rs28366135	0.832929	0.163469	31.6101	38.8559	3.48124e-07	0.244898	343	0.0983718	737	None	None	None	AL645933.2	lincRNA	833	MICA	protein_coding	3456
6	31394382	C	T	rs2428476	0.832922	0.16347	31.6097	38.8561	3.48262e-07	0.244898	343	0.0997286	737	AL645933.2	lincRNA	non-coding	None	None	None	None	None	None
6	31394389	C	T	rs28366116	0.832922	0.16347	31.6097	38.8561	3.48262e-07	0.244898	343	0.0997286	737	AL645933.2	lincRNA	non-coding	None	None	None	None	None	None
6	31394497	G	A	rs28366122	0.832922	0.16347	31.6097	38.8561	3.48262e-07	0.244898	343	0.0997286	737	AL645933.2	lincRNA	non-coding	None	None	None	None	None	None
6	32454945	T	C	rs4577793	0.60083	0.117947	43.6963	73.9742	3.50463e-07	0.603499	343	0.42673	737	None	None	None	HLA-DRA	protein_coding	9899	HLA-DRB9	unprocessed_pseudogene	4876
16	77411030	G	A	rs117618795	1.48061	0.290848	17.9267	13.0445	3.56817e-07	0.0728863	343	0.0196744	737	ADAMTS18	protein_coding	intronic,non-coding intronic	None	None	None	None	None	None
6	31362474	T	G	rs2250287	0.828932	0.162958	31.6671	39.1007	3.64177e-07	0.249271	343	0.104478	737	None	None	None	AL671883.2	unprocessed_pseudogene	4837	DHFRP2	processed_pseudogene	3878
6	31362593	G	A	rs2523564	0.828932	0.162958	31.6671	39.1007	3.64177e-07	0.249271	343	0.104478	737	None	None	None	AL671883.2	unprocessed_pseudogene	4956	DHFRP2	processed_pseudogene	3759
6	31364274	A	G	rs2523551	0.828932	0.162958	31.6671	39.1007	3.64177e-07	0.249271	343	0.104478	737	None	None	None	AL671883.2	unprocessed_pseudogene	6637	DHFRP2	processed_pseudogene	2078
6	31364462	A	C	rs2596551	0.828932	0.162958	31.6671	39.1007	3.64177e-07	0.249271	343	0.104478	737	None	None	None	AL671883.2	unprocessed_pseudogene	6825	DHFRP2	processed_pseudogene	1890
6	31365939	G	A	rs2844579	0.828932	0.162958	31.6671	39.1007	3.64177e-07	0.249271	343	0.104478	737	None	None	None	AL671883.2	unprocessed_pseudogene	8302	DHFRP2	processed_pseudogene	413
6	31366137	A	G	rs2523543	0.828932	0.162958	31.6671	39.1007	3.64177e-07	0.249271	343	0.104478	737	None	None	None	AL671883.2	unprocessed_pseudogene	8500	DHFRP2	processed_pseudogene	215
6	31369432	T	C	rs2853987	0.823775	0.162547	31.7182	39.5629	4.02211e-07	0.249271	343	0.100407	737	AL671883.3	lincRNA	non-coding intronic	None	None	None	None	None	None
6	31332122	T	C	rs9265628	0.66366	0.131151	39.0971	60.0334	4.1867e-07	0.360058	343	0.219132	737	HLA-B	protein_coding	intronic	None	None	None	None	None	None
6	31466743	G	C	rs3094012	0.817976	0.161904	31.9178	40.3661	4.36703e-07	0.249271	343	0.115332	737	HCP5	sense_overlapping	3downstream,non-coding intronic	None	None	None	None	None	None
6	31370350	C	T	rs2844565	0.789433	0.15638	32.7791	42.5865	4.46025e-07	0.259475	343	0.113297	737	AL671883.3	lincRNA	non-coding intronic	None	None	None	None	None	None
6	31371202	C	T	rs2596436	0.789433	0.15638	32.7791	42.5865	4.46025e-07	0.259475	343	0.113297	737	AL671883.3	lincRNA	non-coding intronic	None	None	None	None	None	None
6	32669498	A	G	rs9274709	0.635322	0.125869	41.0326	66.535	4.47617e-07	0.48688	343	0.313433	737	None	None	None	HLA-DQB1	protein_coding	1115	MTCO3P1	unprocessed_pseudogene	36626
6	31006884	C	A	rs184696172	0.88076	0.174513	29.3068	34.0856	4.48893e-07	0.217201	343	0.0725916	737	None	None	None	MUC21	protein_coding	16981	MUC22	protein_coding	3590
6	32668172	G	A	rs2647025	0.635156	0.12587	41.0235	66.5413	4.50845e-07	0.48688	343	0.314111	737	HLA-DQB1	protein_coding	intronic,5upstream	None	None	None	None	None	None
6	32669319	G	A	None	0.635156	0.12587	41.0235	66.5413	4.50845e-07	0.48688	343	0.314111	737	None	None	None	HLA-DQB1	protein_coding	936	MTCO3P1	unprocessed_pseudogene	36805
6	32669403	A	G	rs9274700	0.635156	0.12587	41.0235	66.5413	4.50845e-07	0.48688	343	0.314111	737	None	None	None	HLA-DQB1	protein_coding	1020	MTCO3P1	unprocessed_pseudogene	36721
6	32669436	A	G	rs9274704	0.635156	0.12587	41.0235	66.5413	4.50845e-07	0.48688	343	0.314111	737	None	None	None	HLA-DQB1	protein_coding	1053	MTCO3P1	unprocessed_pseudogene	36688
6	32669512	A	T	rs9274711	0.635156	0.12587	41.0235	66.5413	4.50845e-07	0.48688	343	0.314111	737	None	None	None	HLA-DQB1	protein_coding	1129	MTCO3P1	unprocessed_pseudogene	36612
6	32669627	G	A	rs9274716	0.635156	0.12587	41.0235	66.5413	4.50845e-07	0.48688	343	0.314111	737	None	None	None	HLA-DQB1	protein_coding	1244	MTCO3P1	unprocessed_pseudogene	36497
6	32669995	A	G	rs9274728	0.635156	0.12587	41.0235	66.5413	4.50845e-07	0.48688	343	0.314111	737	None	None	None	HLA-DQB1	protein_coding	1612	MTCO3P1	unprocessed_pseudogene	36129
6	32670119	G	A	rs9274735	0.635156	0.12587	41.0235	66.5413	4.50845e-07	0.48688	343	0.314111	737	None	None	None	HLA-DQB1	protein_coding	1736	MTCO3P1	unprocessed_pseudogene	36005
6	32670130	T	C	rs9274737	0.635156	0.12587	41.0235	66.5413	4.50845e-07	0.48688	343	0.314111	737	None	None	None	HLA-DQB1	protein_coding	1747	MTCO3P1	unprocessed_pseudogene	35994
6	32670163	A	T	rs9274739	0.635156	0.12587	41.0235	66.5413	4.50845e-07	0.48688	343	0.314111	737	None	None	None	HLA-DQB1	protein_coding	1780	MTCO3P1	unprocessed_pseudogene	35961
6	31329566	C	T	None	0.662812	0.131365	38.9517	59.9433	4.5213e-07	0.360058	343	0.218453	737	HLA-B	protein_coding	intronic	None	None	None	None	None	None
6	32658715	G	A	rs9273370	0.6124	0.121513	42.6642	72.0587	4.6605e-07	0.731778	343	0.569199	737	None	None	None	HLA-DQA1	protein_coding	11653	HLA-DQB1	protein_coding	752
6	31367730	C	T	rs2596431	0.828124	0.164429	31.0671	38.3943	4.74466e-07	0.24344	343	0.0997286	737	AL671883.3	lincRNA	non-coding intronic	None	None	None	None	None	None
6	31367805	T	C	rs2523539	0.828124	0.164429	31.0671	38.3943	4.74466e-07	0.24344	343	0.0997286	737	AL671883.3	lincRNA	non-coding intronic	None	None	None	None	None	None
6	31367846	A	G	rs2523538	0.828124	0.164429	31.0671	38.3943	4.74466e-07	0.24344	343	0.0997286	737	AL671883.3	lincRNA	non-coding intronic	None	None	None	None	None	None
6	31368223	A	G	rs2523536	0.828124	0.164429	31.0671	38.3943	4.74466e-07	0.24344	343	0.0997286	737	AL671883.3	lincRNA	non-coding intronic	None	None	None	None	None	None
6	31368851	C	T	rs2844568	0.828124	0.164429	31.0671	38.3943	4.74466e-07	0.24344	343	0.0997286	737	AL671883.3	lincRNA	non-coding intronic	None	None	None	None	None	None
6	31369877	A	G	rs2523530	0.828124	0.164429	31.0671	38.3943	4.74466e-07	0.24344	343	0.0997286	737	AL671883.3	lincRNA	non-coding intronic	None	None	None	None	None	None
6	31370003	C	G	rs2523529	0.828124	0.164429	31.0671	38.3943	4.74466e-07	0.24344	343	0.0997286	737	AL671883.3	lincRNA	non-coding intronic	None	None	None	None	None	None
6	31374659	C	T	rs2254549	0.828124	0.164429	31.0671	38.3943	4.74466e-07	0.24344	343	0.0997286	737	AL671883.3	lincRNA	non-coding intronic	None	None	None	None	None	None
6	31375444	C	T	rs2844550	0.828124	0.164429	31.0671	38.3943	4.74466e-07	0.24344	343	0.0997286	737	AL671883.3	lincRNA	non-coding	None	None	None	None	None	None
6	31376142	G	A	rs2523640	0.828124	0.164429	31.0671	38.3943	4.74466e-07	0.24344	343	0.0997286	737	None	None	None	AL671883.3	lincRNA	54	FGFR3P1	processed_pseudogene	1277
6	31376204	T	C	rs2844548	0.828124	0.164429	31.0671	38.3943	4.74466e-07	0.24344	343	0.0997286	737	None	None	None	AL671883.3	lincRNA	116	FGFR3P1	processed_pseudogene	1215
6	31377736	T	G	rs28366078	0.828124	0.164429	31.0671	38.3943	4.74466e-07	0.24344	343	0.0997286	737	FGFR3P1	processed_pseudogene	non-coding	None	None	None	None	None	None
6	31377746	C	T	rs28366079	0.828124	0.164429	31.0671	38.3943	4.74466e-07	0.24344	343	0.0997286	737	FGFR3P1	processed_pseudogene	non-coding	None	None	None	None	None	None
6	31377863	C	G	rs2523633	0.828124	0.164429	31.0671	38.3943	4.74466e-07	0.24344	343	0.0997286	737	FGFR3P1	processed_pseudogene	non-coding	None	None	None	None	None	None
6	31377951	G	T	rs2844544	0.828124	0.164429	31.0671	38.3943	4.74466e-07	0.24344	343	0.0997286	737	FGFR3P1	processed_pseudogene	non-coding	None	None	None	None	None	None
6	31378067	G	A	rs2523632	0.828124	0.164429	31.0671	38.3943	4.74466e-07	0.24344	343	0.0997286	737	None	None	None	FGFR3P1	processed_pseudogene	48	ZDHHC20P2	processed_pseudogene	2344
6	31378229	C	T	rs2523631	0.828124	0.164429	31.0671	38.3943	4.74466e-07	0.24344	343	0.0997286	737	None	None	None	FGFR3P1	processed_pseudogene	210	ZDHHC20P2	processed_pseudogene	2182
6	31378303	G	A	rs2523630	0.828124	0.164429	31.0671	38.3943	4.74466e-07	0.24344	343	0.0997286	737	None	None	None	FGFR3P1	processed_pseudogene	284	ZDHHC20P2	processed_pseudogene	2108
6	31378472	C	T	rs2523629	0.828124	0.164429	31.0671	38.3943	4.74466e-07	0.24344	343	0.0997286	737	None	None	None	FGFR3P1	processed_pseudogene	453	ZDHHC20P2	processed_pseudogene	1939
6	31378713	G	A	rs2523626	0.828124	0.164429	31.0671	38.3943	4.74466e-07	0.24344	343	0.0997286	737	None	None	None	FGFR3P1	processed_pseudogene	694	ZDHHC20P2	processed_pseudogene	1698
6	31382377	C	T	rs2523547	0.828124	0.164429	31.0671	38.3943	4.74466e-07	0.24344	343	0.0997286	737	None	None	None	HLA-S	unprocessed_pseudogene	89	AL645933.2	lincRNA	11912
6	31383045	G	T	rs2596566	0.828124	0.164429	31.0671	38.3943	4.74466e-07	0.24344	343	0.0997286	737	None	None	None	HLA-S	unprocessed_pseudogene	757	AL645933.2	lincRNA	11244
6	31383356	C	A	rs2244490	0.828124	0.164429	31.0671	38.3943	4.74466e-07	0.24344	343	0.0997286	737	None	None	None	HLA-S	unprocessed_pseudogene	1068	AL645933.2	lincRNA	10933
6	31383404	C	T	rs2523642	0.828124	0.164429	31.0671	38.3943	4.74466e-07	0.24344	343	0.0997286	737	None	None	None	HLA-S	unprocessed_pseudogene	1116	AL645933.2	lincRNA	10885
6	31384396	A	G	rs28366087	0.828124	0.164429	31.0671	38.3943	4.74466e-07	0.24344	343	0.0997286	737	None	None	None	HLA-S	unprocessed_pseudogene	2108	AL645933.2	lincRNA	9893
6	31384424	G	A	rs28366088	0.828124	0.164429	31.0671	38.3943	4.74466e-07	0.24344	343	0.0997286	737	None	None	None	HLA-S	unprocessed_pseudogene	2136	AL645933.2	lincRNA	9865
6	31384478	T	G	rs28752477	0.828124	0.164429	31.0671	38.3943	4.74466e-07	0.24344	343	0.0997286	737	None	None	None	HLA-S	unprocessed_pseudogene	2190	AL645933.2	lincRNA	9811
6	31384488	C	G	rs28752478	0.828124	0.164429	31.0671	38.3943	4.74466e-07	0.24344	343	0.0997286	737	None	None	None	HLA-S	unprocessed_pseudogene	2200	AL645933.2	lincRNA	9801
6	31384510	A	G	rs28366089	0.828124	0.164429	31.0671	38.3943	4.74466e-07	0.24344	343	0.0997286	737	None	None	None	HLA-S	unprocessed_pseudogene	2222	AL645933.2	lincRNA	9779
6	31384589	C	A	rs28752479	0.828124	0.164429	31.0671	38.3943	4.74466e-07	0.24344	343	0.0997286	737	None	None	None	HLA-S	unprocessed_pseudogene	2301	AL645933.2	lincRNA	9700
6	31384682	G	T	rs28366091	0.828124	0.164429	31.0671	38.3943	4.74466e-07	0.24344	343	0.0997286	737	None	None	None	HLA-S	unprocessed_pseudogene	2394	AL645933.2	lincRNA	9607
6	31384772	T	C	rs28366092	0.828124	0.164429	31.0671	38.3943	4.74466e-07	0.24344	343	0.0997286	737	None	None	None	HLA-S	unprocessed_pseudogene	2484	AL645933.2	lincRNA	9517
6	31384897	G	A	rs28366093	0.828124	0.164429	31.0671	38.3943	4.74466e-07	0.24344	343	0.0997286	737	None	None	None	HLA-S	unprocessed_pseudogene	2609	AL645933.2	lincRNA	9392
6	31384925	T	G	rs28366094	0.828124	0.164429	31.0671	38.3943	4.74466e-07	0.24344	343	0.0997286	737	None	None	None	HLA-S	unprocessed_pseudogene	2637	AL645933.2	lincRNA	9364
6	31384971	T	C	rs28366095	0.828124	0.164429	31.0671	38.3943	4.74466e-07	0.24344	343	0.0997286	737	None	None	None	HLA-S	unprocessed_pseudogene	2683	AL645933.2	lincRNA	9318
6	31384999	A	G	rs28366096	0.828124	0.164429	31.0671	38.3943	4.74466e-07	0.24344	343	0.0997286	737	None	None	None	HLA-S	unprocessed_pseudogene	2711	AL645933.2	lincRNA	9290
6	31385053	G	A	rs28366097	0.828124	0.164429	31.0671	38.3943	4.74466e-07	0.24344	343	0.0997286	737	None	None	None	HLA-S	unprocessed_pseudogene	2765	AL645933.2	lincRNA	9236
6	31385067	G	A	rs28366098	0.828124	0.164429	31.0671	38.3943	4.74466e-07	0.24344	343	0.0997286	737	None	None	None	HLA-S	unprocessed_pseudogene	2779	AL645933.2	lincRNA	9222
6	31385125	C	T	rs28366099	0.828124	0.164429	31.0671	38.3943	4.74466e-07	0.24344	343	0.0997286	737	None	None	None	HLA-S	unprocessed_pseudogene	2837	AL645933.2	lincRNA	9164
6	31385196	A	G	rs2442748	0.828124	0.164429	31.0671	38.3943	4.74466e-07	0.24344	343	0.0997286	737	None	None	None	HLA-S	unprocessed_pseudogene	2908	AL645933.2	lincRNA	9093
6	31385207	A	G	rs2428488	0.828124	0.164429	31.0671	38.3943	4.74466e-07	0.24344	343	0.0997286	737	None	None	None	HLA-S	unprocessed_pseudogene	2919	AL645933.2	lincRNA	9082
6	31385256	C	T	rs2442747	0.828124	0.164429	31.0671	38.3943	4.74466e-07	0.24344	343	0.0997286	737	None	None	None	HLA-S	unprocessed_pseudogene	2968	AL645933.2	lincRNA	9033
6	31385262	A	T	rs2428487	0.828124	0.164429	31.0671	38.3943	4.74466e-07	0.24344	343	0.0997286	737	None	None	None	HLA-S	unprocessed_pseudogene	2974	AL645933.2	lincRNA	9027
6	31387748	T	C	rs2596558	0.828124	0.164429	31.0671	38.3943	4.74466e-07	0.24344	343	0.0997286	737	None	None	None	HLA-S	unprocessed_pseudogene	5460	AL645933.2	lincRNA	6541
6	31396306	C	A	rs28366134	0.82447	0.163738	31.202	38.7644	4.77082e-07	0.24344	343	0.0976934	737	None	None	None	AL645933.2	lincRNA	811	MICA	protein_coding	3478
6	31396580	G	A	rs28366141	0.82447	0.163738	31.202	38.7644	4.77082e-07	0.24344	343	0.0976934	737	None	None	None	AL645933.2	lincRNA	1085	MICA	protein_coding	3204
6	31396826	C	T	rs2905708	0.82447	0.163738	31.202	38.7644	4.77082e-07	0.24344	343	0.0976934	737	None	None	None	AL645933.2	lincRNA	1331	MICA	protein_coding	2958
6	31396915	G	C	rs2523462	0.82447	0.163738	31.202	38.7644	4.77082e-07	0.24344	343	0.0976934	737	None	None	None	AL645933.2	lincRNA	1420	MICA	protein_coding	2869
6	31400593	T	C	rs2596539	0.82447	0.163738	31.202	38.7644	4.77082e-07	0.24344	343	0.0976934	737	MICA	protein_coding	5utr	None	None	None	None	None	None
6	31400811	G	A	rs2844523	0.82447	0.163738	31.202	38.7644	4.77082e-07	0.24344	343	0.0976934	737	MICA	protein_coding	intronic	None	None	None	None	None	None
6	31400811	G	A	rs2844523	0.82447	0.163738	31.202	38.7644	4.77082e-07	0.24344	343	0.0976934	737	HCP5	sense_overlapping	non-coding intronic	None	None	None	None	None	None
6	31402230	A	C	rs2596537	0.82447	0.163738	31.202	38.7644	4.77082e-07	0.24344	343	0.0976934	737	HCP5	sense_overlapping	non-coding intronic	None	None	None	None	None	None
6	31402230	A	C	rs2596537	0.82447	0.163738	31.202	38.7644	4.77082e-07	0.24344	343	0.0976934	737	RF00019	misc_RNA	non-coding	None	None	None	None	None	None
6	31402230	A	C	rs2596537	0.82447	0.163738	31.202	38.7644	4.77082e-07	0.24344	343	0.0976934	737	MICA	protein_coding	5upstream,intronic	None	None	None	None	None	None
6	31403744	T	C	None	0.82447	0.163738	31.202	38.7644	4.77082e-07	0.24344	343	0.0976934	737	HCP5	sense_overlapping	non-coding intronic	None	None	None	None	None	None
6	31403744	T	C	None	0.82447	0.163738	31.202	38.7644	4.77082e-07	0.24344	343	0.0976934	737	MICA	protein_coding	intronic	None	None	None	None	None	None
6	31404887	C	T	rs2523450	0.82447	0.163738	31.202	38.7644	4.77082e-07	0.24344	343	0.0976934	737	MICA	protein_coding	intronic	None	None	None	None	None	None
6	31404887	C	T	rs2523450	0.82447	0.163738	31.202	38.7644	4.77082e-07	0.24344	343	0.0976934	737	HCP5	sense_overlapping	non-coding intronic	None	None	None	None	None	None
6	31406033	G	A	rs2263313	0.82447	0.163738	31.202	38.7644	4.77082e-07	0.24344	343	0.0976934	737	MICA	protein_coding	intronic	None	None	None	None	None	None
6	31406033	G	A	rs2263313	0.82447	0.163738	31.202	38.7644	4.77082e-07	0.24344	343	0.0976934	737	HCP5	sense_overlapping	non-coding intronic	None	None	None	None	None	None
6	31406905	G	C	rs111972772	0.82447	0.163738	31.202	38.7644	4.77082e-07	0.24344	343	0.0976934	737	HCP5	sense_overlapping	non-coding intronic	None	None	None	None	None	None
6	31406905	G	C	rs111972772	0.82447	0.163738	31.202	38.7644	4.77082e-07	0.24344	343	0.0976934	737	MICA	protein_coding	intronic	None	None	None	None	None	None
6	31407552	GT	G	NA	0.82447	0.163738	31.202	38.7644	4.77082e-07	0.24344	343	0.0976934	737	NA	NA	NA	NA	NA	NA	NA	NA	NA
6	31408429	T	C	rs2523498	0.82447	0.163738	31.202	38.7644	4.77082e-07	0.24344	343	0.0976934	737	HCP5	sense_overlapping	non-coding intronic	None	None	None	None	None	None
6	31408429	T	C	rs2523498	0.82447	0.163738	31.202	38.7644	4.77082e-07	0.24344	343	0.0976934	737	MICA	protein_coding	intronic	None	None	None	None	None	None
6	31392212	C	T	rs2428482	0.824462	0.163739	31.2016	38.7645	4.77272e-07	0.24344	343	0.0990502	737	None	None	None	HLA-S	unprocessed_pseudogene	9924	AL645933.2	lincRNA	2077
6	31392612	T	C	rs2523477	0.824462	0.163739	31.2016	38.7645	4.77272e-07	0.24344	343	0.0990502	737	None	None	None	HLA-S	unprocessed_pseudogene	10324	AL645933.2	lincRNA	1677
6	31393141	C	T	rs3094590	0.824462	0.163739	31.2016	38.7645	4.77272e-07	0.24344	343	0.0990502	737	None	None	None	HLA-S	unprocessed_pseudogene	10853	AL645933.2	lincRNA	1148
6	31393232	G	A	rs2428480	0.824462	0.163739	31.2016	38.7645	4.77272e-07	0.24344	343	0.0990502	737	None	None	None	HLA-S	unprocessed_pseudogene	10944	AL645933.2	lincRNA	1057
6	31393548	T	A	rs2428477	0.824462	0.163739	31.2016	38.7645	4.77272e-07	0.24344	343	0.0990502	737	None	None	None	HLA-S	unprocessed_pseudogene	11260	AL645933.2	lincRNA	741
6	31393647	C	T	rs2523476	0.824462	0.163739	31.2016	38.7645	4.77272e-07	0.24344	343	0.0990502	737	None	None	None	HLA-S	unprocessed_pseudogene	11359	AL645933.2	lincRNA	642
6	31394489	G	A	rs28366120	0.824462	0.163739	31.2016	38.7645	4.77272e-07	0.24344	343	0.0990502	737	AL645933.2	lincRNA	non-coding	None	None	None	None	None	None
6	31394533	C	T	rs16899524	0.824462	0.163739	31.2016	38.7645	4.77272e-07	0.24344	343	0.0990502	737	AL645933.2	lincRNA	non-coding	None	None	None	None	None	None
6	31394612	C	T	rs3094587	0.824462	0.163739	31.2016	38.7645	4.77272e-07	0.24344	343	0.0990502	737	AL645933.2	lincRNA	non-coding	None	None	None	None	None	None
6	31394671	A	T	rs2523472	0.824462	0.163739	31.2016	38.7645	4.77272e-07	0.24344	343	0.0990502	737	AL645933.2	lincRNA	non-coding	None	None	None	None	None	None
6	32669521	C	T	rs9274712	0.626604	0.124687	41.1773	67.5668	5.02369e-07	0.51895	343	0.349389	737	None	None	None	HLA-DQB1	protein_coding	1138	MTCO3P1	unprocessed_pseudogene	36603
6	31373214	C	A	rs7770587	-0.644596	0.128802	-40.0406	64.3676	5.59958e-07	0.271137	343	0.432157	737	AL671883.3	lincRNA	non-coding intronic	None	None	None	None	None	None
6	31366397	G	A	rs2596574	0.824045	0.165108	30.6388	38.0131	6.00888e-07	0.241983	343	0.0997286	737	DHFRP2	processed_pseudogene	non-coding	None	None	None	None	None	None
16	77411301	G	C	rs74316403	1.4358	0.287715	17.6886	13.1723	6.02688e-07	0.0728863	343	0.0203528	737	ADAMTS18	protein_coding	intronic,non-coding intronic	None	None	None	None	None	None
6	32598724	C	T	rs74729707	-0.753842	0.151102	-35.2895	50.2435	6.06993e-07	0.141399	343	0.225237	737	None	None	None	HLA-DRB1	protein_coding	8876	HLA-DQA1	protein_coding	29455
6	32599115	A	G	rs71542417	-0.753842	0.151102	-35.2895	50.2435	6.06993e-07	0.141399	343	0.225237	737	None	None	None	HLA-DRB1	protein_coding	9267	HLA-DQA1	protein_coding	29064
6	32599826	A	T	rs9689836	-0.753842	0.151102	-35.2895	50.2435	6.06993e-07	0.141399	343	0.225237	737	None	None	None	HLA-DRB1	protein_coding	9978	HLA-DQA1	protein_coding	28353
6	32599873	T	C	rs9689437	-0.753842	0.151102	-35.2895	50.2435	6.06993e-07	0.141399	343	0.225237	737	None	None	None	HLA-DRB1	protein_coding	10025	HLA-DQA1	protein_coding	28306
6	32601160	T	C	rs10947315	-0.753842	0.151102	-35.2895	50.2435	6.06993e-07	0.141399	343	0.225237	737	None	None	None	HLA-DRB1	protein_coding	11312	HLA-DQA1	protein_coding	27019
6	31294684	T	C	rs9348863	0.719648	0.144301	34.6438	48.5569	6.1285e-07	0.291545	343	0.147218	737	LINC02571	lincRNA	non-coding intronic	None	None	None	None	None	None
6	31294684	T	C	rs9348863	0.719648	0.144301	34.6438	48.5569	6.1285e-07	0.291545	343	0.147218	737	HLA-B	protein_coding	intronic	None	None	None	None	None	None
6	30970853	T	G	rs374404873	0.873252	0.175334	28.7446	33.6614	6.34147e-07	0.214286	343	0.0719132	737	None	None	None	NAPGP2	processed_pseudogene	8457	MUC21	protein_coding	12865
6	31366954	G	C	rs2596428	0.819603	0.164709	30.659	38.301	6.48918e-07	0.241983	343	0.0990502	737	None	None	None	DHFRP2	processed_pseudogene	56	AL671883.3	lincRNA	103
6	31376231	T	G	rs2844547	0.819603	0.164709	30.659	38.301	6.48918e-07	0.241983	343	0.0990502	737	None	None	None	AL671883.3	lincRNA	143	FGFR3P1	processed_pseudogene	1188
6	31376321	C	T	rs2523639	0.819603	0.164709	30.659	38.301	6.48918e-07	0.241983	343	0.0990502	737	None	None	None	AL671883.3	lincRNA	233	FGFR3P1	processed_pseudogene	1098
6	31377758	C	T	rs28366080	0.819603	0.164709	30.659	38.301	6.48918e-07	0.241983	343	0.0990502	737	FGFR3P1	processed_pseudogene	non-coding	None	None	None	None	None	None
6	31378004	A	G	rs28366081	0.819603	0.164709	30.659	38.301	6.48918e-07	0.241983	343	0.0990502	737	FGFR3P1	processed_pseudogene	non-coding	None	None	None	None	None	None
6	31378006	G	C	rs28366082	0.819603	0.164709	30.659	38.301	6.48918e-07	0.241983	343	0.0990502	737	FGFR3P1	processed_pseudogene	non-coding	None	None	None	None	None	None
6	31378977	C	G	rs28366083	0.819603	0.164709	30.659	38.301	6.48918e-07	0.241983	343	0.0990502	737	None	None	None	FGFR3P1	processed_pseudogene	958	ZDHHC20P2	processed_pseudogene	1434
6	31382537	G	C	rs2596567	0.819603	0.164709	30.659	38.301	6.48918e-07	0.241983	343	0.0990502	737	None	None	None	HLA-S	unprocessed_pseudogene	249	AL645933.2	lincRNA	11752
6	31383302	C	T	rs2523646	0.819603	0.164709	30.659	38.301	6.48918e-07	0.241983	343	0.0990502	737	None	None	None	HLA-S	unprocessed_pseudogene	1014	AL645933.2	lincRNA	10987
6	31384222	A	G	rs28752473	0.819603	0.164709	30.659	38.301	6.48918e-07	0.241983	343	0.0990502	737	None	None	None	HLA-S	unprocessed_pseudogene	1934	AL645933.2	lincRNA	10067
6	31384551	G	T	rs28366090	0.819603	0.164709	30.659	38.301	6.48918e-07	0.241983	343	0.0990502	737	None	None	None	HLA-S	unprocessed_pseudogene	2263	AL645933.2	lincRNA	9738
6	31386015	T	G	rs2523483	0.819603	0.164709	30.659	38.301	6.48918e-07	0.241983	343	0.0990502	737	None	None	None	HLA-S	unprocessed_pseudogene	3727	AL645933.2	lincRNA	8274
6	31386157	G	A	rs1939365	0.819603	0.164709	30.659	38.301	6.48918e-07	0.241983	343	0.0990502	737	None	None	None	HLA-S	unprocessed_pseudogene	3869	AL645933.2	lincRNA	8132
6	31386388	G	A	rs2523482	0.819603	0.164709	30.659	38.301	6.48918e-07	0.241983	343	0.0990502	737	None	None	None	HLA-S	unprocessed_pseudogene	4100	AL645933.2	lincRNA	7901
6	31386390	C	G	rs2596563	0.819603	0.164709	30.659	38.301	6.48918e-07	0.241983	343	0.0990502	737	None	None	None	HLA-S	unprocessed_pseudogene	4102	AL645933.2	lincRNA	7899
6	31386506	C	A	rs2523481	0.819603	0.164709	30.659	38.301	6.48918e-07	0.241983	343	0.0990502	737	None	None	None	HLA-S	unprocessed_pseudogene	4218	AL645933.2	lincRNA	7783
6	31386567	G	A	rs2853972	0.819603	0.164709	30.659	38.301	6.48918e-07	0.241983	343	0.0990502	737	None	None	None	HLA-S	unprocessed_pseudogene	4279	AL645933.2	lincRNA	7722
6	31388797	G	A	rs2853969	0.819603	0.164709	30.659	38.301	6.48918e-07	0.241983	343	0.0990502	737	None	None	None	HLA-S	unprocessed_pseudogene	6509	AL645933.2	lincRNA	5492
6	31371557	T	G	rs2523527	0.788483	0.158674	31.8313	41.4114	6.72332e-07	0.255102	343	0.107191	737	AL671883.3	lincRNA	non-coding intronic	None	None	None	None	None	None
6	31372067	A	G	rs2523525	0.788483	0.158674	31.8313	41.4114	6.72332e-07	0.255102	343	0.107191	737	AL671883.3	lincRNA	non-coding intronic	None	None	None	None	None	None
6	31373030	C	T	rs2263311	0.788483	0.158674	31.8313	41.4114	6.72332e-07	0.255102	343	0.107191	737	AL671883.3	lincRNA	non-coding intronic	None	None	None	None	None	None
6	31373273	T	G	rs2394991	0.788483	0.158674	31.8313	41.4114	6.72332e-07	0.255102	343	0.107191	737	AL671883.3	lincRNA	non-coding intronic	None	None	None	None	None	None
6	31107284	C	T	rs370315966	0.897398	0.18087	27.9529	32.1401	6.99321e-07	0.204082	343	0.0624152	737	None	None	None	RNU6-1133P	snRNA	24175	C6orf15	protein_coding	3939
6	31120388	C	T	rs371334209	0.897398	0.18087	27.9529	32.1401	6.99321e-07	0.204082	343	0.0624152	737	PSORS1C1	protein_coding	intronic,3downstream,non-coding intronic	None	None	None	None	None	None
6	31120388	C	T	rs371334209	0.897398	0.18087	27.9529	32.1401	6.99321e-07	0.204082	343	0.0624152	737	CDSN	protein_coding	coding nonsyn	None	None	None	None	None	None
6	32431410	C	A	rs4321864	0.610657	0.123299	40.7395	68.0925	7.32172e-07	0.459184	343	0.311398	737	None	None	None	TSBP1-AS1	antisense	23647	HLA-DRA	protein_coding	8432
6	32666564	A	G	rs3189152	0.58508	0.11814	42.6641	74.6226	7.32869e-07	0.602041	343	0.468792	737	HLA-DQB1	protein_coding	coding nonsyn,non-coding	None	None	None	None	None	None
6	32666713	C	T	rs9274527	0.58508	0.11814	42.6641	74.6226	7.32869e-07	0.602041	343	0.468792	737	HLA-DQB1	protein_coding	intronic,5upstream	None	None	None	None	None	None
6	32467561	C	T	rs4947340	0.610204	0.123284	41.4648	70.5754	7.43813e-07	0.587464	343	0.437585	737	HLA-DRB9	unprocessed_pseudogene	non-coding intronic	None	None	None	None	None	None
6	31013077	G	A	rs143988922	0.862646	0.174557	28.6956	34.0639	7.73625e-07	0.217201	343	0.07327	737	MUC22	protein_coding	intronic	None	None	None	None	None	None
6	31016001	G	A	rs148105221	0.862646	0.174557	28.6956	34.0639	7.73625e-07	0.217201	343	0.07327	737	MUC22	protein_coding	intronic	None	None	None	None	None	None
6	31017368	C	A	rs191370158	0.862646	0.174557	28.6956	34.0639	7.73625e-07	0.217201	343	0.07327	737	MUC22	protein_coding	intronic	None	None	None	None	None	None
6	31021153	C	T	rs373070204	0.862646	0.174557	28.6956	34.0639	7.73625e-07	0.217201	343	0.07327	737	MUC22	protein_coding	intronic	None	None	None	None	None	None
6	31283535	T	C	rs6921855	0.713114	0.144332	34.3238	48.5622	7.78135e-07	0.290087	343	0.147218	737	HLA-B	protein_coding	intronic	None	None	None	None	None	None
6	31283866	A	G	rs6899660	0.713114	0.144332	34.3238	48.5622	7.78135e-07	0.290087	343	0.147218	737	HLA-B	protein_coding	intronic	None	None	None	None	None	None
6	31284890	T	C	rs9348860	0.713114	0.144332	34.3238	48.5622	7.78135e-07	0.290087	343	0.147218	737	HLA-B	protein_coding	intronic	None	None	None	None	None	None
6	31284945	A	G	rs9348861	0.713114	0.144332	34.3238	48.5622	7.78135e-07	0.290087	343	0.147218	737	HLA-B	protein_coding	intronic	None	None	None	None	None	None
6	31284970	T	C	rs9348862	0.713114	0.144332	34.3238	48.5622	7.78135e-07	0.290087	343	0.147218	737	HLA-B	protein_coding	intronic	None	None	None	None	None	None
6	31285105	C	T	rs9368670	0.713114	0.144332	34.3238	48.5622	7.78135e-07	0.290087	343	0.147218	737	HLA-B	protein_coding	intronic	None	None	None	None	None	None
6	31286887	A	G	rs9380236	0.713114	0.144332	34.3238	48.5622	7.78135e-07	0.290087	343	0.147218	737	HLA-B	protein_coding	intronic	None	None	None	None	None	None
6	31286927	C	T	rs9368671	0.713114	0.144332	34.3238	48.5622	7.78135e-07	0.290087	343	0.147218	737	HLA-B	protein_coding	intronic	None	None	None	None	None	None
6	31287059	TC	T	NA	0.713114	0.144332	34.3238	48.5622	7.78135e-07	0.290087	343	0.147218	737	NA	NA	NA	NA	NA	NA	NA	NA	NA
6	31287286	A	G	rs72861464	0.713114	0.144332	34.3238	48.5622	7.78135e-07	0.290087	343	0.147218	737	HLA-B	protein_coding	intronic	None	None	None	None	None	None
6	31287424	A	G	rs16899147	0.713114	0.144332	34.3238	48.5622	7.78135e-07	0.290087	343	0.147218	737	HLA-B	protein_coding	intronic	None	None	None	None	None	None
6	31287567	G	A	rs72861465	0.713114	0.144332	34.3238	48.5622	7.78135e-07	0.290087	343	0.147218	737	WASF5P	processed_pseudogene	non-coding	None	None	None	None	None	None
6	31287567	G	A	rs72861465	0.713114	0.144332	34.3238	48.5622	7.78135e-07	0.290087	343	0.147218	737	HLA-B	protein_coding	intronic	None	None	None	None	None	None
6	31288236	C	T	rs17198727	0.713114	0.144332	34.3238	48.5622	7.78135e-07	0.290087	343	0.147218	737	WASF5P	processed_pseudogene	non-coding	None	None	None	None	None	None
6	31288236	C	T	rs17198727	0.713114	0.144332	34.3238	48.5622	7.78135e-07	0.290087	343	0.147218	737	HLA-B	protein_coding	intronic	None	None	None	None	None	None
6	31288853	G	A	rs9366776	0.713114	0.144332	34.3238	48.5622	7.78135e-07	0.290087	343	0.147218	737	WASF5P	processed_pseudogene	non-coding	None	None	None	None	None	None
6	31288853	G	A	rs9366776	0.713114	0.144332	34.3238	48.5622	7.78135e-07	0.290087	343	0.147218	737	HLA-B	protein_coding	intronic	None	None	None	None	None	None
6	31289139	T	C	rs10947169	0.713114	0.144332	34.3238	48.5622	7.78135e-07	0.290087	343	0.147218	737	HLA-B	protein_coding	intronic	None	None	None	None	None	None
6	31291091	T	C	rs3873377	0.713114	0.144332	34.3238	48.5622	7.78135e-07	0.290087	343	0.147218	737	HLA-B	protein_coding	intronic	None	None	None	None	None	None
6	31292125	A	G	rs6916525	0.713114	0.144332	34.3238	48.5622	7.78135e-07	0.290087	343	0.147218	737	HLA-B	protein_coding	intronic	None	None	None	None	None	None
6	31292175	T	G	rs6939681	0.713114	0.144332	34.3238	48.5622	7.78135e-07	0.290087	343	0.147218	737	HLA-B	protein_coding	intronic	None	None	None	None	None	None
6	31292568	T	C	rs9357122	0.713114	0.144332	34.3238	48.5622	7.78135e-07	0.290087	343	0.147218	737	HLA-B	protein_coding	intronic	None	None	None	None	None	None
6	31292792	G	C	rs9394051	0.713114	0.144332	34.3238	48.5622	7.78135e-07	0.290087	343	0.147218	737	HLA-B	protein_coding	intronic	None	None	None	None	None	None
6	31292931	C	T	rs9394052	0.713114	0.144332	34.3238	48.5622	7.78135e-07	0.290087	343	0.147218	737	HLA-B	protein_coding	intronic	None	None	None	None	None	None
6	31293693	G	A	rs9295969	0.713114	0.144332	34.3238	48.5622	7.78135e-07	0.290087	343	0.147218	737	HLA-B	protein_coding	intronic	None	None	None	None	None	None
6	31295454	T	G	rs3873381	0.713114	0.144332	34.3238	48.5622	7.78135e-07	0.290087	343	0.147218	737	HLA-B	protein_coding	intronic	None	None	None	None	None	None
6	31295454	T	G	rs3873381	0.713114	0.144332	34.3238	48.5622	7.78135e-07	0.290087	343	0.147218	737	LINC02571	lincRNA	non-coding intronic	None	None	None	None	None	None
6	30963282	C	T	rs6928738	0.839837	0.170202	29.3527	35.7475	8.04154e-07	0.233236	343	0.0807327	737	None	None	None	NAPGP2	processed_pseudogene	886	MUC21	protein_coding	20436
6	31380100	G	A	rs2507980	0.811834	0.164644	30.4084	38.3643	8.18745e-07	0.241983	343	0.0997286	737	None	None	None	FGFR3P1	processed_pseudogene	2081	ZDHHC20P2	processed_pseudogene	311
6	32428838	G	T	rs3135342	-0.943509	0.191353	-28.5031	33.4525	8.1924e-07	0.0685131	343	0.169607	737	None	None	None	TSBP1-AS1	antisense	21075	HLA-DRA	protein_coding	11004
6	31295479	A	G	rs3873382	0.714074	0.144829	34.0926	48.0946	8.2037e-07	0.290087	343	0.147218	737	HLA-B	protein_coding	intronic	None	None	None	None	None	None
6	31295479	A	G	rs3873382	0.714074	0.144829	34.0926	48.0946	8.2037e-07	0.290087	343	0.147218	737	LINC02571	lincRNA	non-coding intronic	None	None	None	None	None	None
6	31459362	A	T	rs2254618	0.618977	0.125853	39.5253	65.0202	8.73223e-07	0.405248	343	0.249661	737	HCP5	sense_overlapping	non-coding intronic	None	None	None	None	None	None
6	32658674	G	A	rs28414666	-0.850425	0.1731	-30.8033	39.3852	8.97382e-07	0.0889213	343	0.192673	737	None	None	None	HLA-DQA1	protein_coding	11612	HLA-DQB1	protein_coding	793
6	32658973	A	G	rs28718232	-0.850425	0.1731	-30.8033	39.3852	8.97382e-07	0.0889213	343	0.192673	737	None	None	None	HLA-DQA1	protein_coding	11911	HLA-DQB1	protein_coding	494
6	31371759	G	A	rs2844561	0.780177	0.158898	31.4232	41.3317	9.11104e-07	0.253644	343	0.106513	737	AL671883.3	lincRNA	non-coding intronic	None	None	None	None	None	None
6	31371760	A	G	rs2523526	0.780177	0.158898	31.4232	41.3317	9.11104e-07	0.253644	343	0.106513	737	AL671883.3	lincRNA	non-coding intronic	None	None	None	None	None	None
6	31372336	A	G	rs2523523	0.780177	0.158898	31.4232	41.3317	9.11104e-07	0.253644	343	0.106513	737	AL671883.3	lincRNA	non-coding intronic	None	None	None	None	None	None
6	31373580	G	A	rs2844556	0.780177	0.158898	31.4232	41.3317	9.11104e-07	0.253644	343	0.106513	737	AL671883.3	lincRNA	non-coding intronic	None	None	None	None	None	None
6	32669720	T	C	None	0.599162	0.12214	41.0142	70.3048	9.31654e-07	0.622449	343	0.494573	737	None	None	None	HLA-DQB1	protein_coding	1337	MTCO3P1	unprocessed_pseudogene	36404
6	31371678	A	T	rs2844563	0.774844	0.158019	31.5041	41.6287	9.41494e-07	0.25656	343	0.109227	737	AL671883.3	lincRNA	non-coding intronic	None	None	None	None	None	None
6	30875117	T	A	rs7746003	0.82805	0.169131	29.3445	36.3119	9.78491e-07	0.234694	343	0.0814111	737	DDR1-DT	antisense	non-coding	None	None	None	None	None	None
6	30890018	G	T	rs6457281	0.82805	0.169131	29.3445	36.3119	9.78491e-07	0.234694	343	0.0814111	737	DDR1	protein_coding	3downstream,non-coding intronic,intronic,5upstream	None	None	None	None	None	None
6	30895215	C	T	rs78791827	0.82805	0.169131	29.3445	36.3119	9.78491e-07	0.234694	343	0.0814111	737	DDR1	protein_coding	3downstream,intronic,non-coding intronic,5upstream	None	None	None	None	None	None
6	32554331	G	A	rs554350950	0.615761	0.125902	39.6738	66.2152	1.00433e-06	0.489796	343	0.321574	737	HLA-DRB6	transcribed_unprocessed_pseudogene	non-coding intronic	None	None	None	None	None	None
6	32710135	C	T	rs9275563	0.622578	0.127359	39.5531	65.7706	1.0168e-06	0.702624	343	0.58209	737	None	None	None	MTCO3P1	unprocessed_pseudogene	3180	AL662789.1	processed_transcript	7870
6	31239986	T	G	rs9461666	0.841844	0.172261	28.8664	35.2652	1.02366e-06	0.220117	343	0.0786974	737	None	None	None	AL662844.2	unprocessed_pseudogene	14928	HLA-C	protein_coding	28763
6	32680892	C	T	rs9275081	0.650385	0.133447	37.9213	60.7975	1.0951e-06	0.749271	343	0.635685	737	None	None	None	HLA-DQB1	protein_coding	12509	MTCO3P1	unprocessed_pseudogene	25232
6	31425013	C	G	rs2516445	0.81908	0.168359	29.34	36.7043	1.14404e-06	0.234694	343	0.0888738	737	HCP5	sense_overlapping	non-coding intronic	None	None	None	None	None	None
6	31426923	A	G	rs2516472	0.81908	0.168359	29.34	36.7043	1.14404e-06	0.234694	343	0.0888738	737	HCP5	sense_overlapping	non-coding intronic	None	None	None	None	None	None
6	31434351	G	A	rs2844588	0.81908	0.168359	29.34	36.7043	1.14404e-06	0.234694	343	0.0888738	737	HCP5	sense_overlapping	non-coding intronic	None	None	None	None	None	None
6	31436855	T	G	rs2844564	0.81908	0.168359	29.34	36.7043	1.14404e-06	0.234694	343	0.0888738	737	HCP5	sense_overlapping	non-coding intronic	None	None	None	None	None	None
6	31447236	A	G	rs3880461	0.81908	0.168359	29.34	36.7043	1.14404e-06	0.234694	343	0.0888738	737	HCP5	sense_overlapping	non-coding intronic	None	None	None	None	None	None
6	31448759	A	G	rs2516463	0.81908	0.168359	29.34	36.7043	1.14404e-06	0.234694	343	0.0888738	737	HCP5	sense_overlapping	non-coding intronic	None	None	None	None	None	None
6	31448922	A	C	rs2524281	0.81908	0.168359	29.34	36.7043	1.14404e-06	0.234694	343	0.0888738	737	HCP5	sense_overlapping	non-coding intronic	None	None	None	None	None	None
6	31449733	A	G	rs2596460	0.81908	0.168359	29.34	36.7043	1.14404e-06	0.234694	343	0.0888738	737	HCP5	sense_overlapping	non-coding intronic	None	None	None	None	None	None
6	31449868	G	T	rs2523695	0.81908	0.168359	29.34	36.7043	1.14404e-06	0.234694	343	0.0888738	737	HCP5	sense_overlapping	non-coding intronic	None	None	None	None	None	None
6	31449870	C	T	rs2596458	0.81908	0.168359	29.34	36.7043	1.14404e-06	0.234694	343	0.0888738	737	HCP5	sense_overlapping	non-coding intronic	None	None	None	None	None	None
6	31450245	A	G	rs2596457	0.81908	0.168359	29.34	36.7043	1.14404e-06	0.234694	343	0.0888738	737	HCP5	sense_overlapping	non-coding intronic	None	None	None	None	None	None
6	31450875	T	A	rs2516461	0.81908	0.168359	29.34	36.7043	1.14404e-06	0.234694	343	0.0888738	737	HCP5	sense_overlapping	non-coding intronic	None	None	None	None	None	None
6	31451215	C	T	rs2395027	0.81908	0.168359	29.34	36.7043	1.14404e-06	0.234694	343	0.0888738	737	HCP5	sense_overlapping	non-coding intronic	None	None	None	None	None	None
6	31452508	T	C	rs2259388	0.81908	0.168359	29.34	36.7043	1.14404e-06	0.234694	343	0.0888738	737	HCP5	sense_overlapping	non-coding intronic	None	None	None	None	None	None
6	31452879	C	G	None	0.81908	0.168359	29.34	36.7043	1.14404e-06	0.234694	343	0.0888738	737	HCP5	sense_overlapping	non-coding intronic	None	None	None	None	None	None
6	31452910	G	A	rs2523691	0.81908	0.168359	29.34	36.7043	1.14404e-06	0.234694	343	0.0888738	737	HCP5	sense_overlapping	non-coding intronic	None	None	None	None	None	None
6	31453079	C	T	rs2523689	0.81908	0.168359	29.34	36.7043	1.14404e-06	0.234694	343	0.0888738	737	HCP5	sense_overlapping	non-coding intronic	None	None	None	None	None	None
6	31453086	T	A	rs2516454	0.81908	0.168359	29.34	36.7043	1.14404e-06	0.234694	343	0.0888738	737	HCP5	sense_overlapping	non-coding intronic	None	None	None	None	None	None
6	31453134	A	T	rs2523688	0.81908	0.168359	29.34	36.7043	1.14404e-06	0.234694	343	0.0888738	737	HCP5	sense_overlapping	non-coding intronic	None	None	None	None	None	None
6	31453430	T	C	rs2263315	0.81908	0.168359	29.34	36.7043	1.14404e-06	0.234694	343	0.0888738	737	HCP5	sense_overlapping	non-coding intronic	None	None	None	None	None	None
6	31453581	C	T	rs2263317	0.81908	0.168359	29.34	36.7043	1.14404e-06	0.234694	343	0.0888738	737	HCP5	sense_overlapping	non-coding intronic	None	None	None	None	None	None
6	31453672	AT	A	NA	0.81908	0.168359	29.34	36.7043	1.14404e-06	0.234694	343	0.0888738	737	NA	NA	NA	NA	NA	NA	NA	NA	NA
6	31456980	C	T	rs2395028	0.81908	0.168359	29.34	36.7043	1.14404e-06	0.234694	343	0.0888738	737	HCP5	sense_overlapping	non-coding intronic	None	None	None	None	None	None
6	31458208	C	T	rs2596480	0.81908	0.168359	29.34	36.7043	1.14404e-06	0.234694	343	0.0888738	737	HCP5	sense_overlapping	non-coding intronic	None	None	None	None	None	None
6	31354129	A	G	rs1093	0.774594	0.159239	30.9713	40.8828	1.14835e-06	0.252187	343	0.106513	737	HLA-B	protein_coding	3utr,3downstream,non-coding,intronic	None	None	None	None	None	None
6	32441879	G	A	rs9268657	0.576354	0.11858	41.4534	73.0895	1.171e-06	0.600583	343	0.429444	737	HLA-DRA	protein_coding	intronic	None	None	None	None	None	None
6	32683415	A	T	rs9275143	0.648963	0.133807	37.5929	60.3328	1.23467e-06	0.750729	343	0.637042	737	None	None	None	HLA-DQB1	protein_coding	15032	MTCO3P1	unprocessed_pseudogene	22709
1	172541447	G	C	rs12093274	0.55114	0.113743	42.5688	77.5687	1.26316e-06	0.488338	343	0.384668	737	SUCO	protein_coding	intronic,non-coding intronic	None	None	None	None	None	None
1	172542031	C	T	rs12025433	0.55114	0.113743	42.5688	77.5687	1.26316e-06	0.488338	343	0.384668	737	SUCO	protein_coding	intronic,non-coding intronic	None	None	None	None	None	None
1	172553462	G	A	rs1159378	0.55114	0.113743	42.5688	77.5687	1.26316e-06	0.488338	343	0.384668	737	SUCO	protein_coding	intronic,3downstream,non-coding intronic	None	None	None	None	None	None
1	172555648	T	A	rs2239817	0.55114	0.113743	42.5688	77.5687	1.26316e-06	0.488338	343	0.384668	737	SUCO	protein_coding	intronic,non-coding intronic	None	None	None	None	None	None
1	172561547	T	C	rs10911920	0.55114	0.113743	42.5688	77.5687	1.26316e-06	0.488338	343	0.384668	737	SUCO	protein_coding	intronic,non-coding intronic	None	None	None	None	None	None
1	172566894	A	G	rs10157501	0.55114	0.113743	42.5688	77.5687	1.26316e-06	0.488338	343	0.384668	737	SUCO	protein_coding	intronic,non-coding intronic	None	None	None	None	None	None
1	172578325	A	G	rs2285664	0.55114	0.113743	42.5688	77.5687	1.26316e-06	0.488338	343	0.384668	737	SUCO	protein_coding	5utr,coding syn	None	None	None	None	None	None
1	172581258	A	G	rs12073872	0.55114	0.113743	42.5688	77.5687	1.26316e-06	0.488338	343	0.384668	737	SUCO	protein_coding	intronic	None	None	None	None	None	None
1	172585727	T	A	rs10752995	0.55114	0.113743	42.5688	77.5687	1.26316e-06	0.488338	343	0.384668	737	SUCO	protein_coding	intronic	None	None	None	None	None	None
1	172590183	A	G	rs3738736	0.55114	0.113743	42.5688	77.5687	1.26316e-06	0.488338	343	0.384668	737	SUCO	protein_coding	intronic	None	None	None	None	None	None
1	172592852	A	G	rs10798082	0.55114	0.113743	42.5688	77.5687	1.26316e-06	0.488338	343	0.384668	737	SUCO	protein_coding	intronic	None	None	None	None	None	None
1	172597094	G	A	rs10912009	0.55114	0.113743	42.5688	77.5687	1.26316e-06	0.488338	343	0.384668	737	SUCO	protein_coding	intronic	None	None	None	None	None	None
1	172601410	A	C	rs7553020	0.55114	0.113743	42.5688	77.5687	1.26316e-06	0.488338	343	0.384668	737	SUCO	protein_coding	intronic,5upstream	None	None	None	None	None	None
1	172603862	A	G	rs7514814	0.55114	0.113743	42.5688	77.5687	1.26316e-06	0.488338	343	0.384668	737	SUCO	protein_coding	intronic,3downstream	None	None	None	None	None	None
6	31388925	T	C	rs2905713	0.801377	0.16554	29.6655	37.8649	1.29199e-06	0.239067	343	0.0990502	737	None	None	None	HLA-S	unprocessed_pseudogene	6637	AL645933.2	lincRNA	5364
6	31652158	G	A	rs144650766	0.818259	0.169232	28.8344	35.8758	1.33057e-06	0.231778	343	0.0861601	737	BAG6	protein_coding	5upstream,5utr,intronic	None	None	None	None	None	None
6	31459025	C	G	rs2596479	0.593442	0.122737	39.6219	67.5385	1.33085e-06	0.48105	343	0.273406	737	HCP5	sense_overlapping	non-coding intronic	None	None	None	None	None	None
1	172594241	AT	A	NA	0.545829	0.113069	42.6981	78.6202	1.3833e-06	0.492711	343	0.389417	737	NA	NA	NA	NA	NA	NA	NA	NA	NA
6	32428500	A	G	rs3129845	-0.855669	0.177605	-29.6262	37.839	1.45138e-06	0.0860058	343	0.196744	737	None	None	None	TSBP1-AS1	antisense	20737	HLA-DRA	protein_coding	11342
6	32428536	C	T	rs3135343	-0.855669	0.177605	-29.6262	37.839	1.45138e-06	0.0860058	343	0.196744	737	None	None	None	TSBP1-AS1	antisense	20773	HLA-DRA	protein_coding	11306
6	32428698	A	G	rs3129846	-0.855669	0.177605	-29.6262	37.839	1.45138e-06	0.0860058	343	0.196744	737	None	None	None	TSBP1-AS1	antisense	20935	HLA-DRA	protein_coding	11144
6	32439525	A	G	rs2395179	-0.855669	0.177605	-29.6262	37.839	1.45138e-06	0.0860058	343	0.196744	737	None	None	None	TSBP1-AS1	antisense	31762	HLA-DRA	protein_coding	317
6	32439533	T	G	rs2395180	-0.855669	0.177605	-29.6262	37.839	1.45138e-06	0.0860058	343	0.196744	737	None	None	None	TSBP1-AS1	antisense	31770	HLA-DRA	protein_coding	309
6	32439627	G	C	None	-0.855669	0.177605	-29.6262	37.839	1.45138e-06	0.0860058	343	0.196744	737	None	None	None	TSBP1-AS1	antisense	31864	HLA-DRA	protein_coding	215
6	32439691	T	C	rs3129875	-0.855669	0.177605	-29.6262	37.839	1.45138e-06	0.0860058	343	0.196744	737	None	None	None	TSBP1-AS1	antisense	31928	HLA-DRA	protein_coding	151
6	31297598	G	A	rs9394053	0.720762	0.149655	32.5968	46.1639	1.4636e-06	0.276968	343	0.132972	737	LINC02571	lincRNA	non-coding intronic	None	None	None	None	None	None
6	31297598	G	A	rs9394053	0.720762	0.149655	32.5968	46.1639	1.4636e-06	0.276968	343	0.132972	737	HLA-B	protein_coding	intronic	None	None	None	None	None	None
6	31298078	T	C	rs9348864	0.720762	0.149655	32.5968	46.1639	1.4636e-06	0.276968	343	0.132972	737	HLA-B	protein_coding	intronic	None	None	None	None	None	None
6	31298078	T	C	rs9348864	0.720762	0.149655	32.5968	46.1639	1.4636e-06	0.276968	343	0.132972	737	LINC02571	lincRNA	non-coding intronic	None	None	None	None	None	None
6	31298107	ACAAT	A	NA	0.720762	0.149655	32.5968	46.1639	1.4636e-06	0.276968	343	0.132972	737	NA	NA	NA	NA	NA	NA	NA	NA	NA
6	31410524	G	A	rs2853992	0.811335	0.168512	29.0201	36.6591	1.47417e-06	0.233236	343	0.0888738	737	HCP5	sense_overlapping	non-coding intronic	None	None	None	None	None	None
6	31410524	G	A	rs2853992	0.811335	0.168512	29.0201	36.6591	1.47417e-06	0.233236	343	0.0888738	737	MICA	protein_coding	intronic	None	None	None	None	None	None
6	31411357	C	G	rs1131897	0.811335	0.168512	29.0201	36.6591	1.47417e-06	0.233236	343	0.0888738	737	HCP5	sense_overlapping	non-coding intronic	None	None	None	None	None	None
6	31411357	C	G	rs1131897	0.811335	0.168512	29.0201	36.6591	1.47417e-06	0.233236	343	0.0888738	737	MICA	protein_coding	coding nonsyn,intronic	None	None	None	None	None	None
6	31418223	G	C	rs9295989	0.811335	0.168512	29.0201	36.6591	1.47417e-06	0.233236	343	0.0888738	737	HCP5	sense_overlapping	non-coding intronic	None	None	None	None	None	None
6	31418242	T	G	rs9295990	0.811335	0.168512	29.0201	36.6591	1.47417e-06	0.233236	343	0.0888738	737	HCP5	sense_overlapping	non-coding intronic	None	None	None	None	None	None
6	31419184	T	C	rs28493680	0.811335	0.168512	29.0201	36.6591	1.47417e-06	0.233236	343	0.0888738	737	HCP5	sense_overlapping	non-coding intronic	None	None	None	None	None	None
6	31420135	T	G	rs3880459	0.811335	0.168512	29.0201	36.6591	1.47417e-06	0.233236	343	0.0888738	737	HCP5	sense_overlapping	non-coding intronic	None	None	None	None	None	None
6	31422844	T	C	rs2516447	0.811335	0.168512	29.0201	36.6591	1.47417e-06	0.233236	343	0.0888738	737	HCP5	sense_overlapping	non-coding intronic	None	None	None	None	None	None
6	32440235	G	A	rs3129876	-0.855124	0.177644	-29.6002	37.8364	1.48161e-06	0.0860058	343	0.196065	737	HLA-DRA	protein_coding	intronic	None	None	None	None	None	None
6	32674500	T	C	rs9274978	0.643373	0.133675	37.3079	60.3391	1.48702e-06	0.750729	343	0.637042	737	None	None	None	HLA-DQB1	protein_coding	6117	MTCO3P1	unprocessed_pseudogene	31624
1	172602428	A	G	rs3830150	0.544003	0.113186	42.4405	78.3525	1.53767e-06	0.492711	343	0.390773	737	SUCO	protein_coding	intronic,non-coding intronic	None	None	None	None	None	None
6	32124564	A	T	rs35152141	0.777783	0.161963	30.0089	39.3163	1.56922e-06	0.252187	343	0.0997286	737	ATF6B	protein_coding	3downstream,intronic,non-coding intronic	None	None	None	None	None	None
19	29764161	T	C	rs8103966	-0.56038	0.116946	-41.0722	73.8783	1.65312e-06	0.55102	343	0.656038	737	None	None	None	C19orf12	protein_coding	48372	CCNE1	protein_coding	47737
6	32244928	C	CG	NA	0.573084	0.119663	40.9065	73.3381	1.67493e-06	0.492711	343	0.394844	737	NA	NA	NA	NA	NA	NA	NA	NA	NA
22	49389048	C	G	rs6009653	0.626326	0.130795	36.633	58.8911	1.67958e-06	0.297376	343	0.215061	737	None	None	None	AC207130.1	lincRNA	11929	C22orf34	lincRNA	25476
6	31585087	A	G	rs7738261	0.838604	0.175185	27.7904	34.0362	1.69334e-06	0.221574	343	0.0793758	737	None	None	None	LTB	protein_coding	2565	LST1	protein_coding	1037
6	32669564	C	T	None	0.639517	0.133641	37.1079	60.3815	1.70711e-06	0.750729	343	0.63772	737	None	None	None	HLA-DQB1	protein_coding	1181	MTCO3P1	unprocessed_pseudogene	36560
6	32670097	C	T	rs9274733	0.639517	0.133641	37.1079	60.3815	1.70711e-06	0.750729	343	0.63772	737	None	None	None	HLA-DQB1	protein_coding	1714	MTCO3P1	unprocessed_pseudogene	36027
6	32673854	G	A	rs9274937	0.639517	0.133641	37.1079	60.3815	1.70711e-06	0.750729	343	0.63772	737	None	None	None	HLA-DQB1	protein_coding	5471	MTCO3P1	unprocessed_pseudogene	32270
6	32674513	G	T	rs9274980	0.639517	0.133641	37.1079	60.3815	1.70711e-06	0.750729	343	0.63772	737	None	None	None	HLA-DQB1	protein_coding	6130	MTCO3P1	unprocessed_pseudogene	31611
6	32680376	T	C	rs9275051	0.639517	0.133641	37.1079	60.3815	1.70711e-06	0.750729	343	0.63772	737	None	None	None	HLA-DQB1	protein_coding	11993	MTCO3P1	unprocessed_pseudogene	25748
6	32680431	A	G	None	0.639517	0.133641	37.1079	60.3815	1.70711e-06	0.750729	343	0.63772	737	None	None	None	HLA-DQB1	protein_coding	12048	MTCO3P1	unprocessed_pseudogene	25693
6	32680660	A	G	rs9275069	0.639517	0.133641	37.1079	60.3815	1.70711e-06	0.750729	343	0.63772	737	None	None	None	HLA-DQB1	protein_coding	12277	MTCO3P1	unprocessed_pseudogene	25464
6	32680672	C	T	rs9275070	0.639517	0.133641	37.1079	60.3815	1.70711e-06	0.750729	343	0.63772	737	None	None	None	HLA-DQB1	protein_coding	12289	MTCO3P1	unprocessed_pseudogene	25452
6	32680713	G	A	None	0.639517	0.133641	37.1079	60.3815	1.70711e-06	0.750729	343	0.63772	737	None	None	None	HLA-DQB1	protein_coding	12330	MTCO3P1	unprocessed_pseudogene	25411
6	32680736	C	G	rs9275073	0.639517	0.133641	37.1079	60.3815	1.70711e-06	0.750729	343	0.63772	737	None	None	None	HLA-DQB1	protein_coding	12353	MTCO3P1	unprocessed_pseudogene	25388
6	32680810	TA	T	NA	0.639517	0.133641	37.1079	60.3815	1.70711e-06	0.750729	343	0.63772	737	NA	NA	NA	NA	NA	NA	NA	NA	NA
6	32680815	A	C	rs9275078	0.639517	0.133641	37.1079	60.3815	1.70711e-06	0.750729	343	0.63772	737	None	None	None	HLA-DQB1	protein_coding	12432	MTCO3P1	unprocessed_pseudogene	25309
6	32680907	A	C	rs9275082	0.639517	0.133641	37.1079	60.3815	1.70711e-06	0.750729	343	0.63772	737	None	None	None	HLA-DQB1	protein_coding	12524	MTCO3P1	unprocessed_pseudogene	25217
6	32680945	A	G	rs9275084	0.639517	0.133641	37.1079	60.3815	1.70711e-06	0.750729	343	0.63772	737	None	None	None	HLA-DQB1	protein_coding	12562	MTCO3P1	unprocessed_pseudogene	25179
6	32680958	G	A	rs9275085	0.639517	0.133641	37.1079	60.3815	1.70711e-06	0.750729	343	0.63772	737	None	None	None	HLA-DQB1	protein_coding	12575	MTCO3P1	unprocessed_pseudogene	25166
6	32681032	A	G	rs9275086	0.639517	0.133641	37.1079	60.3815	1.70711e-06	0.750729	343	0.63772	737	None	None	None	HLA-DQB1	protein_coding	12649	MTCO3P1	unprocessed_pseudogene	25092
6	32681116	T	C	rs9275087	0.639517	0.133641	37.1079	60.3815	1.70711e-06	0.750729	343	0.63772	737	None	None	None	HLA-DQB1	protein_coding	12733	MTCO3P1	unprocessed_pseudogene	25008
6	32681154	T	A	rs9275088	0.639517	0.133641	37.1079	60.3815	1.70711e-06	0.750729	343	0.63772	737	None	None	None	HLA-DQB1	protein_coding	12771	MTCO3P1	unprocessed_pseudogene	24970
6	32681170	A	T	rs9275089	0.639517	0.133641	37.1079	60.3815	1.70711e-06	0.750729	343	0.63772	737	None	None	None	HLA-DQB1	protein_coding	12787	MTCO3P1	unprocessed_pseudogene	24954
6	32681195	C	T	rs9275091	0.639517	0.133641	37.1079	60.3815	1.70711e-06	0.750729	343	0.63772	737	None	None	None	HLA-DQB1	protein_coding	12812	MTCO3P1	unprocessed_pseudogene	24929
6	32681578	G	A	rs9275101	0.639517	0.133641	37.1079	60.3815	1.70711e-06	0.750729	343	0.63772	737	None	None	None	HLA-DQB1	protein_coding	13195	MTCO3P1	unprocessed_pseudogene	24546
6	32681584	G	A	rs9275102	0.639517	0.133641	37.1079	60.3815	1.70711e-06	0.750729	343	0.63772	737	None	None	None	HLA-DQB1	protein_coding	13201	MTCO3P1	unprocessed_pseudogene	24540
6	32681609	T	C	rs9275103	0.639517	0.133641	37.1079	60.3815	1.70711e-06	0.750729	343	0.63772	737	None	None	None	HLA-DQB1	protein_coding	13226	MTCO3P1	unprocessed_pseudogene	24515
6	32681639	C	T	rs9275105	0.639517	0.133641	37.1079	60.3815	1.70711e-06	0.750729	343	0.63772	737	None	None	None	HLA-DQB1	protein_coding	13256	MTCO3P1	unprocessed_pseudogene	24485
6	32681698	T	C	rs9275106	0.639517	0.133641	37.1079	60.3815	1.70711e-06	0.750729	343	0.63772	737	None	None	None	HLA-DQB1	protein_coding	13315	MTCO3P1	unprocessed_pseudogene	24426
6	32681996	G	A	rs9275112	0.639517	0.133641	37.1079	60.3815	1.70711e-06	0.750729	343	0.63772	737	None	None	None	HLA-DQB1	protein_coding	13613	MTCO3P1	unprocessed_pseudogene	24128
6	32682120	G	A	None	0.639517	0.133641	37.1079	60.3815	1.70711e-06	0.750729	343	0.63772	737	None	None	None	HLA-DQB1	protein_coding	13737	MTCO3P1	unprocessed_pseudogene	24004
6	32682175	T	C	rs9275116	0.639517	0.133641	37.1079	60.3815	1.70711e-06	0.750729	343	0.63772	737	None	None	None	HLA-DQB1	protein_coding	13792	MTCO3P1	unprocessed_pseudogene	23949
6	32682219	A	G	rs9275118	0.639517	0.133641	37.1079	60.3815	1.70711e-06	0.750729	343	0.63772	737	None	None	None	HLA-DQB1	protein_coding	13836	MTCO3P1	unprocessed_pseudogene	23905
6	32682254	G	A	rs9275119	0.639517	0.133641	37.1079	60.3815	1.70711e-06	0.750729	343	0.63772	737	None	None	None	HLA-DQB1	protein_coding	13871	MTCO3P1	unprocessed_pseudogene	23870
6	32682479	G	T	rs9275123	0.639517	0.133641	37.1079	60.3815	1.70711e-06	0.750729	343	0.63772	737	None	None	None	HLA-DQB1	protein_coding	14096	MTCO3P1	unprocessed_pseudogene	23645
6	32682516	A	T	rs9275125	0.639517	0.133641	37.1079	60.3815	1.70711e-06	0.750729	343	0.63772	737	None	None	None	HLA-DQB1	protein_coding	14133	MTCO3P1	unprocessed_pseudogene	23608
6	32682530	A	T	None	0.639517	0.133641	37.1079	60.3815	1.70711e-06	0.750729	343	0.63772	737	None	None	None	HLA-DQB1	protein_coding	14147	MTCO3P1	unprocessed_pseudogene	23594
6	32682632	T	C	rs9275130	0.639517	0.133641	37.1079	60.3815	1.70711e-06	0.750729	343	0.63772	737	None	None	None	HLA-DQB1	protein_coding	14249	MTCO3P1	unprocessed_pseudogene	23492
6	32682690	C	T	rs9275131	0.639517	0.133641	37.1079	60.3815	1.70711e-06	0.750729	343	0.63772	737	None	None	None	HLA-DQB1	protein_coding	14307	MTCO3P1	unprocessed_pseudogene	23434
6	32682811	A	G	rs9275133	0.639517	0.133641	37.1079	60.3815	1.70711e-06	0.750729	343	0.63772	737	None	None	None	HLA-DQB1	protein_coding	14428	MTCO3P1	unprocessed_pseudogene	23313
6	32682959	T	C	rs9275135	0.639517	0.133641	37.1079	60.3815	1.70711e-06	0.750729	343	0.63772	737	None	None	None	HLA-DQB1	protein_coding	14576	MTCO3P1	unprocessed_pseudogene	23165
6	32682980	C	T	rs9275136	0.639517	0.133641	37.1079	60.3815	1.70711e-06	0.750729	343	0.63772	737	None	None	None	HLA-DQB1	protein_coding	14597	MTCO3P1	unprocessed_pseudogene	23144
6	32683181	A	G	rs9275138	0.639517	0.133641	37.1079	60.3815	1.70711e-06	0.750729	343	0.63772	737	None	None	None	HLA-DQB1	protein_coding	14798	MTCO3P1	unprocessed_pseudogene	22943
6	32683228	C	A	rs9275139	0.639517	0.133641	37.1079	60.3815	1.70711e-06	0.750729	343	0.63772	737	None	None	None	HLA-DQB1	protein_coding	14845	MTCO3P1	unprocessed_pseudogene	22896
6	32683586	C	T	rs9275145	0.639517	0.133641	37.1079	60.3815	1.70711e-06	0.750729	343	0.63772	737	None	None	None	HLA-DQB1	protein_coding	15203	MTCO3P1	unprocessed_pseudogene	22538
6	32683718	G	T	rs9275146	0.639517	0.133641	37.1079	60.3815	1.70711e-06	0.750729	343	0.63772	737	None	None	None	HLA-DQB1	protein_coding	15335	MTCO3P1	unprocessed_pseudogene	22406
6	32683808	T	C	rs9275148	0.639517	0.133641	37.1079	60.3815	1.70711e-06	0.750729	343	0.63772	737	None	None	None	HLA-DQB1	protein_coding	15425	MTCO3P1	unprocessed_pseudogene	22316
6	32684582	A	C	rs3021058	0.639517	0.133641	37.1079	60.3815	1.70711e-06	0.750729	343	0.63772	737	None	None	None	HLA-DQB1	protein_coding	16199	MTCO3P1	unprocessed_pseudogene	21542
6	32684586	C	T	rs3021057	0.639517	0.133641	37.1079	60.3815	1.70711e-06	0.750729	343	0.63772	737	None	None	None	HLA-DQB1	protein_coding	16203	MTCO3P1	unprocessed_pseudogene	21538
6	32684658	C	T	rs9275154	0.639517	0.133641	37.1079	60.3815	1.70711e-06	0.750729	343	0.63772	737	None	None	None	HLA-DQB1	protein_coding	16275	MTCO3P1	unprocessed_pseudogene	21466
6	32684707	T	A	rs9275155	0.639517	0.133641	37.1079	60.3815	1.70711e-06	0.750729	343	0.63772	737	None	None	None	HLA-DQB1	protein_coding	16324	MTCO3P1	unprocessed_pseudogene	21417
6	32684805	G	A	rs9275158	0.639517	0.133641	37.1079	60.3815	1.70711e-06	0.750729	343	0.63772	737	None	None	None	HLA-DQB1	protein_coding	16422	MTCO3P1	unprocessed_pseudogene	21319
6	32684859	T	C	rs9275161	0.639517	0.133641	37.1079	60.3815	1.70711e-06	0.750729	343	0.63772	737	None	None	None	HLA-DQB1	protein_coding	16476	MTCO3P1	unprocessed_pseudogene	21265
6	32684910	T	C	rs9275162	0.639517	0.133641	37.1079	60.3815	1.70711e-06	0.750729	343	0.63772	737	None	None	None	HLA-DQB1	protein_coding	16527	MTCO3P1	unprocessed_pseudogene	21214
6	32685506	C	T	rs2856693	0.639517	0.133641	37.1079	60.3815	1.70711e-06	0.750729	343	0.63772	737	None	None	None	HLA-DQB1	protein_coding	17123	MTCO3P1	unprocessed_pseudogene	20618
6	32686501	C	T	rs9275180	0.639517	0.133641	37.1079	60.3815	1.70711e-06	0.750729	343	0.63772	737	None	None	None	HLA-DQB1	protein_coding	18118	MTCO3P1	unprocessed_pseudogene	19623
6	32686759	T	A	rs2856690	0.639517	0.133641	37.1079	60.3815	1.70711e-06	0.750729	343	0.63772	737	None	None	None	HLA-DQB1	protein_coding	18376	MTCO3P1	unprocessed_pseudogene	19365
6	32686774	A	G	rs2856689	0.639517	0.133641	37.1079	60.3815	1.70711e-06	0.750729	343	0.63772	737	None	None	None	HLA-DQB1	protein_coding	18391	MTCO3P1	unprocessed_pseudogene	19350
6	32687092	T	C	rs2856686	0.639517	0.133641	37.1079	60.3815	1.70711e-06	0.750729	343	0.63772	737	None	None	None	HLA-DQB1	protein_coding	18709	MTCO3P1	unprocessed_pseudogene	19032
6	32687295	A	T	rs2856685	0.639517	0.133641	37.1079	60.3815	1.70711e-06	0.750729	343	0.63772	737	None	None	None	HLA-DQB1	protein_coding	18912	MTCO3P1	unprocessed_pseudogene	18829
6	32687318	T	C	rs2856684	0.639517	0.133641	37.1079	60.3815	1.70711e-06	0.750729	343	0.63772	737	None	None	None	HLA-DQB1	protein_coding	18935	MTCO3P1	unprocessed_pseudogene	18806
6	32688831	G	T	rs3129784	0.639517	0.133641	37.1079	60.3815	1.70711e-06	0.750729	343	0.63772	737	None	None	None	HLA-DQB1	protein_coding	20448	MTCO3P1	unprocessed_pseudogene	17293
6	32688903	C	T	rs9275199	0.639517	0.133641	37.1079	60.3815	1.70711e-06	0.750729	343	0.63772	737	None	None	None	HLA-DQB1	protein_coding	20520	MTCO3P1	unprocessed_pseudogene	17221
6	32689056	G	A	rs2856676	0.639517	0.133641	37.1079	60.3815	1.70711e-06	0.750729	343	0.63772	737	None	None	None	HLA-DQB1	protein_coding	20673	MTCO3P1	unprocessed_pseudogene	17068
6	32689092	A	G	rs9275202	0.639517	0.133641	37.1079	60.3815	1.70711e-06	0.750729	343	0.63772	737	None	None	None	HLA-DQB1	protein_coding	20709	MTCO3P1	unprocessed_pseudogene	17032
6	32689113	T	C	rs2647000	0.639517	0.133641	37.1079	60.3815	1.70711e-06	0.750729	343	0.63772	737	None	None	None	HLA-DQB1	protein_coding	20730	MTCO3P1	unprocessed_pseudogene	17011
6	32689766	G	T	rs4642516	0.639517	0.133641	37.1079	60.3815	1.70711e-06	0.750729	343	0.63772	737	None	None	None	HLA-DQB1	protein_coding	21383	MTCO3P1	unprocessed_pseudogene	16358
6	32690041	A	G	rs7754464	0.639517	0.133641	37.1079	60.3815	1.70711e-06	0.750729	343	0.63772	737	None	None	None	HLA-DQB1	protein_coding	21658	MTCO3P1	unprocessed_pseudogene	16083
6	32690081	G	A	None	0.639517	0.133641	37.1079	60.3815	1.70711e-06	0.750729	343	0.63772	737	None	None	None	HLA-DQB1	protein_coding	21698	MTCO3P1	unprocessed_pseudogene	16043
6	32697302	T	C	rs2856667	0.639517	0.133641	37.1079	60.3815	1.70711e-06	0.750729	343	0.63772	737	None	None	None	HLA-DQB1	protein_coding	28919	MTCO3P1	unprocessed_pseudogene	8822
6	32668979	T	C	rs2858302	0.561593	0.117498	41.138	74.4303	1.7566e-06	0.561224	343	0.40502	737	None	None	None	HLA-DQB1	protein_coding	596	MTCO3P1	unprocessed_pseudogene	37145
6	31066323	C	T	rs371892585	0.826227	0.172941	28.0065	34.7011	1.7749e-06	0.218659	343	0.0766621	737	None	None	None	HCG22	lincRNA	6433	RNU6-1133P	snRNA	16687
6	31103242	C	T	rs192092893	0.826227	0.172941	28.0065	34.7011	1.7749e-06	0.218659	343	0.0766621	737	None	None	None	RNU6-1133P	snRNA	20133	C6orf15	protein_coding	7981
6	31114554	C	T	rs182086004	0.826227	0.172941	28.0065	34.7011	1.7749e-06	0.218659	343	0.0766621	737	None	None	None	C6orf15	protein_coding	1995	PSORS1C1	protein_coding	196
6	31116556	G	A	rs36097319	0.826227	0.172941	28.0065	34.7011	1.7749e-06	0.218659	343	0.0766621	737	PSORS1C1	protein_coding	non-coding,non-coding intronic,intronic	None	None	None	None	None	None
6	31116556	G	A	rs36097319	0.826227	0.172941	28.0065	34.7011	1.7749e-06	0.218659	343	0.0766621	737	CDSN	protein_coding	coding syn	None	None	None	None	None	None
6	31117509	C	T	rs144847588	0.826227	0.172941	28.0065	34.7011	1.7749e-06	0.218659	343	0.0766621	737	PSORS1C1	protein_coding	3downstream,intronic,non-coding,non-coding intronic	None	None	None	None	None	None
6	31117509	C	T	rs144847588	0.826227	0.172941	28.0065	34.7011	1.7749e-06	0.218659	343	0.0766621	737	CDSN	protein_coding	coding nonsyn	None	None	None	None	None	None
6	31119257	CAGAA	C	NA	0.826227	0.172941	28.0065	34.7011	1.7749e-06	0.218659	343	0.0766621	737	NA	NA	NA	NA	NA	NA	NA	NA	NA
6	31135236	T	C	rs190031190	0.826227	0.172941	28.0065	34.7011	1.7749e-06	0.218659	343	0.0766621	737	PSORS1C1	protein_coding	3downstream,non-coding intronic,intronic	None	None	None	None	None	None
6	32626664	A	G	rs3129766	0.608953	0.127472	38.2617	64.5313	1.77789e-06	0.489796	343	0.323609	737	None	None	None	HLA-DRB1	protein_coding	36816	HLA-DQA1	protein_coding	1515
6	31458479	G	C	rs2523685	0.584736	0.122504	39.163	67.6928	1.81308e-06	0.48105	343	0.274084	737	HCP5	sense_overlapping	non-coding intronic	None	None	None	None	None	None
6	30797130	G	A	rs1264377	0.784824	0.164467	29.4898	38.5366	1.82469e-06	0.250729	343	0.113297	737	None	None	None	HCG20	lincRNA	4880	LINC00243	lincRNA	1524
6	32338313	G	A	rs9368716	0.573061	0.120219	40.1706	71.3637	1.87157e-06	0.562682	343	0.399593	737	TSBP1-AS1	antisense	non-coding intronic	None	None	None	None	None	None
6	32338313	G	A	rs9368716	0.573061	0.120219	40.1706	71.3637	1.87157e-06	0.562682	343	0.399593	737	TSBP1	protein_coding	intronic	None	None	None	None	None	None
6	31527731	AAG	A	NA	0.708382	0.148693	34.0456	51.1528	1.89741e-06	0.846939	343	0.727951	737	NA	NA	NA	NA	NA	NA	NA	NA	NA
6	32177911	TA	T	NA	0.762519	0.160122	30.1726	40.4151	1.91568e-06	0.259475	343	0.105834	737	NA	NA	NA	NA	NA	NA	NA	NA	NA
4	66299457	A	T	rs549833670	3.36504	0.708072	7.12251	2.79896	2.01018e-06	0.0204082	343	0.00678426	737	None	None	None	MIR1269A	miRNA	22529	RPS23P3	processed_pseudogene	131635
6	32687838	C	A	rs2856679	0.630335	0.132672	37.0626	61.1114	2.0235e-06	0.746356	343	0.634328	737	None	None	None	HLA-DQB1	protein_coding	19455	MTCO3P1	unprocessed_pseudogene	18286
6	32039046	A	G	None	0.769928	0.162201	29.6233	39.2103	2.06711e-06	0.250729	343	0.0990502	737	CYP21A2	protein_coding	intronic,5upstream,non-coding,non-coding intronic	None	None	None	None	None	None
6	32039050	G	T	None	0.769928	0.162201	29.6233	39.2103	2.06711e-06	0.250729	343	0.0990502	737	CYP21A2	protein_coding	intronic,5upstream,non-coding,non-coding intronic	None	None	None	None	None	None
6	32039055	C	G	rs202093120	0.769928	0.162201	29.6233	39.2103	2.06711e-06	0.250729	343	0.0990502	737	CYP21A2	protein_coding	intronic,5upstream,non-coding,non-coding intronic	None	None	None	None	None	None
6	32039056	A	G	rs58256870	0.769928	0.162201	29.6233	39.2103	2.06711e-06	0.250729	343	0.0990502	737	CYP21A2	protein_coding	5upstream,non-coding,intronic,non-coding intronic	None	None	None	None	None	None
6	129089517	A	C	rs6921064	-0.884406	0.186328	-27.4832	33.7049	2.06956e-06	0.0889213	343	0.169607	737	LAMA2	protein_coding	intronic	None	None	None	None	None	None
6	31465956	T	C	rs6903132	0.816713	0.172096	28.1921	35.6626	2.078e-06	0.22449	343	0.0807327	737	HCP5	sense_overlapping	3downstream,non-coding intronic	None	None	None	None	None	None
6	31466422	C	G	rs180938658	0.816713	0.172096	28.1921	35.6626	2.078e-06	0.22449	343	0.0807327	737	HCP5	sense_overlapping	3downstream,non-coding intronic	None	None	None	None	None	None
13	63778928	G	A	rs4482154	1.71804	0.3621	12.4821	7.1591	2.08866e-06	0.0437318	343	0.0237449	737	None	None	None	AL445989.2	lincRNA	27845	RNU6-81P	snRNA	4873
1	172536591	G	C	rs6424965	0.538099	0.11359	41.6376	77.6236	2.16692e-06	0.48688	343	0.383311	737	SUCO	protein_coding	intronic,non-coding intronic	None	None	None	None	None	None
6	32658433	C	G	rs17205373	0.65065	0.137353	34.4756	53.1997	2.16835e-06	0.322157	343	0.175034	737	None	None	None	HLA-DQA1	protein_coding	11371	HLA-DQB1	protein_coding	1034
6	31546081	G	T	rs115288880	0.830616	0.175389	27.4835	34.0059	2.18138e-06	0.220117	343	0.0793758	737	ATP6V1G2-DDX39B	protein_coding	non-coding intronic,intronic	None	None	None	None	None	None
6	31546081	G	T	rs115288880	0.830616	0.175389	27.4835	34.0059	2.18138e-06	0.220117	343	0.0793758	737	ATP6V1G2	protein_coding	non-coding,intronic	None	None	None	None	None	None
6	31554159	A	G	rs59782856	0.830616	0.175389	27.4835	34.0059	2.18138e-06	0.220117	343	0.0793758	737	NFKBIL1	protein_coding	non-coding intronic,intronic	None	None	None	None	None	None
6	31529622	C	T	rs3130055	0.703741	0.148671	33.8356	51.1782	2.20628e-06	0.846939	343	0.72863	737	MCCD1	protein_coding	intronic	None	None	None	None	None	None
6	31529929	C	T	rs2075582	0.703741	0.148671	33.8356	51.1782	2.20628e-06	0.846939	343	0.72863	737	MCCD1	protein_coding	coding syn	None	None	None	None	None	None
6	31533960	C	T	rs1055388	0.703741	0.148671	33.8356	51.1782	2.20628e-06	0.846939	343	0.72863	737	ATP6V1G2-DDX39B	protein_coding	intronic	None	None	None	None	None	None
6	31533960	C	T	rs1055388	0.703741	0.148671	33.8356	51.1782	2.20628e-06	0.846939	343	0.72863	737	DDX39B	protein_coding	intronic,3downstream,non-coding,non-coding intronic	None	None	None	None	None	None
6	31536198	G	C	rs2075580	0.703741	0.148671	33.8356	51.1782	2.20628e-06	0.846939	343	0.72863	737	DDX39B	protein_coding	3downstream,non-coding intronic,5upstream,intronic	None	None	None	None	None	None
6	31536198	G	C	rs2075580	0.703741	0.148671	33.8356	51.1782	2.20628e-06	0.846939	343	0.72863	737	ATP6V1G2-DDX39B	protein_coding	intronic	None	None	None	None	None	None
6	31538871	G	T	rs933208	0.703741	0.148671	33.8356	51.1782	2.20628e-06	0.846939	343	0.72863	737	DDX39B	protein_coding	coding *syn,non-coding intronic,3downstream,intronic	None	None	None	None	None	None
6	31538871	G	T	rs933208	0.703741	0.148671	33.8356	51.1782	2.20628e-06	0.846939	343	0.72863	737	ATP6V1G2-DDX39B	protein_coding	intronic,3downstream	None	None	None	None	None	None
6	32548928	C	T	rs201639066	0.599668	0.126827	38.0824	65.2514	2.26469e-06	0.483965	343	0.320896	737	None	None	None	HLA-DRB5	protein_coding	18641	RNU1-61P	snRNA	1012
6	30797802	C	A	rs1264376	0.78048	0.165163	29.0616	38.1515	2.29539e-06	0.249271	343	0.113976	737	None	None	None	HCG20	lincRNA	5552	LINC00243	lincRNA	852
12	67924785	A	G	rs2930116	-0.605974	0.128235	-36.0443	58.3578	2.29544e-06	0.685131	343	0.786296	737	None	None	None	AC022513.1	TEC	170968	LINC01479	lincRNA	4450
6	31134480	AT	A	NA	0.817178	0.173164	27.6364	34.6258	2.36903e-06	0.217201	343	0.0773406	737	NA	NA	NA	NA	NA	NA	NA	NA	NA
6	32591886	T	C	rs28366263	0.642347	0.136223	35.3676	56.4979	2.4125e-06	0.379009	343	0.225237	737	None	None	None	HLA-DRB1	protein_coding	2038	HLA-DQA1	protein_coding	36293
6	32592136	C	T	rs28366269	0.642347	0.136223	35.3676	56.4979	2.4125e-06	0.379009	343	0.225237	737	None	None	None	HLA-DRB1	protein_coding	2288	HLA-DQA1	protein_coding	36043
6	32592163	G	A	rs28366271	0.642347	0.136223	35.3676	56.4979	2.4125e-06	0.379009	343	0.225237	737	None	None	None	HLA-DRB1	protein_coding	2315	HLA-DQA1	protein_coding	36016
6	32592642	A	C	rs28366287	0.642347	0.136223	35.3676	56.4979	2.4125e-06	0.379009	343	0.225237	737	None	None	None	HLA-DRB1	protein_coding	2794	HLA-DQA1	protein_coding	35537
6	32592777	T	C	rs28366290	0.642347	0.136223	35.3676	56.4979	2.4125e-06	0.379009	343	0.225237	737	None	None	None	HLA-DRB1	protein_coding	2929	HLA-DQA1	protein_coding	35402
6	32592830	G	T	rs28366291	0.642347	0.136223	35.3676	56.4979	2.4125e-06	0.379009	343	0.225237	737	None	None	None	HLA-DRB1	protein_coding	2982	HLA-DQA1	protein_coding	35349
6	32592837	G	A	rs28366292	0.642347	0.136223	35.3676	56.4979	2.4125e-06	0.379009	343	0.225237	737	None	None	None	HLA-DRB1	protein_coding	2989	HLA-DQA1	protein_coding	35342
6	32593645	A	G	rs28366318	0.642347	0.136223	35.3676	56.4979	2.4125e-06	0.379009	343	0.225237	737	None	None	None	HLA-DRB1	protein_coding	3797	HLA-DQA1	protein_coding	34534
6	32593839	T	C	rs28366324	0.642347	0.136223	35.3676	56.4979	2.4125e-06	0.379009	343	0.225237	737	None	None	None	HLA-DRB1	protein_coding	3991	HLA-DQA1	protein_coding	34340
6	32593899	T	C	rs28366326	0.642347	0.136223	35.3676	56.4979	2.4125e-06	0.379009	343	0.225237	737	None	None	None	HLA-DRB1	protein_coding	4051	HLA-DQA1	protein_coding	34280
6	32597009	A	T	rs2760979	0.642347	0.136223	35.3676	56.4979	2.4125e-06	0.379009	343	0.225237	737	None	None	None	HLA-DRB1	protein_coding	7161	HLA-DQA1	protein_coding	31170
6	32598319	C	G	rs2647078	0.642347	0.136223	35.3676	56.4979	2.4125e-06	0.379009	343	0.225237	737	None	None	None	HLA-DRB1	protein_coding	8471	HLA-DQA1	protein_coding	29860
12	67925433	A	G	rs2192784	-0.604686	0.128245	-35.9561	58.3302	2.41596e-06	0.686589	343	0.786974	737	None	None	None	AC022513.1	TEC	171616	LINC01479	lincRNA	3802
6	31332470	T	A	rs9468965	0.635555	0.134813	35.2974	56.3518	2.42476e-06	0.335277	343	0.18521	737	HLA-B	protein_coding	intronic	None	None	None	None	None	None
6	31502583	AT	A	NA	0.822395	0.174522	27.4726	34.3352	2.44977e-06	0.220117	343	0.0807327	737	NA	NA	NA	NA	NA	NA	NA	NA	NA
6	31510325	CT	C	NA	0.822395	0.174522	27.4726	34.3352	2.44977e-06	0.220117	343	0.0807327	737	NA	NA	NA	NA	NA	NA	NA	NA	NA
6	31297293	A	T	rs72861484	0.688333	0.146116	32.466	47.8061	2.46661e-06	0.284257	343	0.139077	737	HLA-B	protein_coding	intronic	None	None	None	None	None	None
6	31297293	A	T	rs72861484	0.688333	0.146116	32.466	47.8061	2.46661e-06	0.284257	343	0.139077	737	LINC02571	lincRNA	non-coding intronic	None	None	None	None	None	None
6	32159242	C	T	rs12197599	0.762009	0.1618	29.4827	39.4431	2.48244e-06	0.252187	343	0.102442	737	PPT2	protein_coding	3downstream,intronic,non-coding intronic	None	None	None	None	None	None
6	32159242	C	T	rs12197599	0.762009	0.1618	29.4827	39.4431	2.48244e-06	0.252187	343	0.102442	737	PPT2-EGFL8	protein_coding	intronic,non-coding intronic	None	None	None	None	None	None
6	30762705	G	T	rs9262174	0.807717	0.171526	27.8054	35.1764	2.48944e-06	0.233236	343	0.087517	737	None	None	None	RN7SL353P	misc_RNA	11416	HCG20	lincRNA	4120
6	30763624	A	T	rs3095338	0.807717	0.171526	27.8054	35.1764	2.48944e-06	0.233236	343	0.087517	737	None	None	None	RN7SL353P	misc_RNA	12335	HCG20	lincRNA	3201
6	31203498	G	A	rs58985126	0.812129	0.172487	27.7457	35.0768	2.4974e-06	0.217201	343	0.078019	737	HCG27	lincRNA	3downstream,non-coding	None	None	None	None	None	None
6	31205018	G	A	rs62400943	0.812129	0.172487	27.7457	35.0768	2.4974e-06	0.217201	343	0.078019	737	None	None	None	HCG27	lincRNA	1050	AL662844.1	unprocessed_pseudogene	17895
6	31220786	A	G	rs376442615	0.812119	0.172486	27.7636	35.1232	2.49762e-06	0.217201	343	0.078019	737	None	None	None	HCG27	lincRNA	16818	AL662844.1	unprocessed_pseudogene	2127
6	31232544	T	A	rs7773389	0.812119	0.172486	27.7636	35.1232	2.49762e-06	0.217201	343	0.078019	737	None	None	None	AL662844.2	unprocessed_pseudogene	7486	HLA-C	protein_coding	36205
6	31238631	C	T	rs7756999	0.812119	0.172486	27.7636	35.1232	2.49762e-06	0.217201	343	0.078019	737	None	None	None	AL662844.2	unprocessed_pseudogene	13573	HLA-C	protein_coding	30118
6	31242077	G	C	rs28572463	0.812119	0.172486	27.7636	35.1232	2.49762e-06	0.217201	343	0.078019	737	None	None	None	AL662844.2	unprocessed_pseudogene	17019	HLA-C	protein_coding	26672
6	31242137	A	G	rs9501541	0.812119	0.172486	27.7636	35.1232	2.49762e-06	0.217201	343	0.078019	737	None	None	None	AL662844.2	unprocessed_pseudogene	17079	HLA-C	protein_coding	26612
6	31247078	AG	A	NA	0.812119	0.172486	27.7636	35.1232	2.49762e-06	0.217201	343	0.078019	737	NA	NA	NA	NA	NA	NA	NA	NA	NA
6	31249179	T	C	rs9501543	0.812119	0.172486	27.7636	35.1232	2.49762e-06	0.217201	343	0.078019	737	None	None	None	AL662844.2	unprocessed_pseudogene	24121	HLA-C	protein_coding	19570
6	31263468	G	T	rs9501555	0.812119	0.172486	27.7636	35.1232	2.49762e-06	0.217201	343	0.078019	737	None	None	None	AL662844.2	unprocessed_pseudogene	38410	HLA-C	protein_coding	5281
6	31264532	T	C	rs9501366	0.812119	0.172486	27.7636	35.1232	2.49762e-06	0.217201	343	0.078019	737	None	None	None	AL662844.2	unprocessed_pseudogene	39474	HLA-C	protein_coding	4217
6	31268383	A	T	rs9501561	0.812119	0.172486	27.7636	35.1232	2.49762e-06	0.217201	343	0.078019	737	None	None	None	AL662844.2	unprocessed_pseudogene	43325	HLA-C	protein_coding	366
6	31275197	G	T	rs149823552	0.812119	0.172486	27.7636	35.1232	2.49762e-06	0.217201	343	0.078019	737	HLA-B	protein_coding	intronic	None	None	None	None	None	None
6	31291938	G	A	rs113362839	0.812119	0.172486	27.7636	35.1232	2.49762e-06	0.217201	343	0.078019	737	HLA-B	protein_coding	intronic	None	None	None	None	None	None
6	32700254	A	C	rs2856721	0.579813	0.123283	39.2891	70.1197	2.56239e-06	0.622449	343	0.502714	737	None	None	None	HLA-DQB1	protein_coding	31871	MTCO3P1	unprocessed_pseudogene	5870
6	32700880	C	T	rs2856720	0.579813	0.123283	39.2891	70.1197	2.56239e-06	0.622449	343	0.502714	737	None	None	None	HLA-DQB1	protein_coding	32497	MTCO3P1	unprocessed_pseudogene	5244
6	32700927	C	G	rs2647047	0.579813	0.123283	39.2891	70.1197	2.56239e-06	0.622449	343	0.502714	737	None	None	None	HLA-DQB1	protein_coding	32544	MTCO3P1	unprocessed_pseudogene	5197
6	32701351	T	A	rs9280103	0.579813	0.123283	39.2891	70.1197	2.56239e-06	0.622449	343	0.502714	737	None	None	None	HLA-DQB1	protein_coding	32968	MTCO3P1	unprocessed_pseudogene	4773
6	32701990	T	C	rs2647050	0.579813	0.123283	39.2891	70.1197	2.56239e-06	0.622449	343	0.502714	737	None	None	None	HLA-DQB1	protein_coding	33607	MTCO3P1	unprocessed_pseudogene	4134
6	32702149	C	G	rs2856719	0.579813	0.123283	39.2891	70.1197	2.56239e-06	0.622449	343	0.502714	737	None	None	None	HLA-DQB1	protein_coding	33766	MTCO3P1	unprocessed_pseudogene	3975
6	32702478	C	T	rs2856718	0.579813	0.123283	39.2891	70.1197	2.56239e-06	0.622449	343	0.502714	737	None	None	None	HLA-DQB1	protein_coding	34095	MTCO3P1	unprocessed_pseudogene	3646
6	32703237	C	A	rs2856704	0.579813	0.123283	39.2891	70.1197	2.56239e-06	0.622449	343	0.502714	737	None	None	None	HLA-DQB1	protein_coding	34854	MTCO3P1	unprocessed_pseudogene	2887
6	32703267	G	T	rs2858304	0.579813	0.123283	39.2891	70.1197	2.56239e-06	0.622449	343	0.502714	737	None	None	None	HLA-DQB1	protein_coding	34884	MTCO3P1	unprocessed_pseudogene	2857
6	32063047	C	T	rs12195671	0.762651	0.162206	29.3437	39.2062	2.57933e-06	0.250729	343	0.0997286	737	TNXB	protein_coding	5upstream,3downstream,intronic	None	None	None	None	None	None
6	32103481	C	G	rs13194586	0.762651	0.162206	29.3437	39.2062	2.57933e-06	0.250729	343	0.0997286	737	TNXB	protein_coding	intronic,non-coding intronic	None	None	None	None	None	None
6	32103481	C	G	rs13194586	0.762651	0.162206	29.3437	39.2062	2.57933e-06	0.250729	343	0.0997286	737	AL662884.2	processed_transcript	non-coding intronic	None	None	None	None	None	None
6	31439802	G	A	rs2524277	0.801741	0.170556	27.994	35.7994	2.59204e-06	0.225948	343	0.082768	737	HCP5	sense_overlapping	non-coding intronic	None	None	None	None	None	None
1	172632264	C	G	rs10912075	0.534508	0.113752	41.2544	77.4455	2.61592e-06	0.488338	343	0.381954	737	None	None	None	RNU6-693P	snRNA	18730	FASLG	protein_coding	26754
1	172633362	C	T	rs12070393	0.534508	0.113752	41.2544	77.4455	2.61592e-06	0.488338	343	0.381954	737	None	None	None	RNU6-693P	snRNA	19828	FASLG	protein_coding	25656
1	172631993	C	T	rs7542003	0.534509	0.113753	41.2542	77.4451	2.61614e-06	0.488338	343	0.383989	737	None	None	None	RNU6-693P	snRNA	18459	FASLG	protein_coding	27025
6	32195764	A	C	rs1044507	0.757935	0.16137	29.5093	39.7135	2.64159e-06	0.253644	343	0.105156	737	NOTCH4	protein_coding	non-coding,coding syn	None	None	None	None	None	None
6	32200994	G	T	rs3134942	0.757935	0.16137	29.5093	39.7135	2.64159e-06	0.253644	343	0.105156	737	NOTCH4	protein_coding	coding syn,non-coding	None	None	None	None	None	None
6	32209869	C	T	rs13192229	0.757935	0.16137	29.5093	39.7135	2.64159e-06	0.253644	343	0.105156	737	NOTCH4	protein_coding	3downstream,intronic	None	None	None	None	None	None
6	32211661	G	A	rs3132956	0.757935	0.16137	29.5093	39.7135	2.64159e-06	0.253644	343	0.105156	737	NOTCH4	protein_coding	intronic,non-coding intronic	None	None	None	None	None	None
6	32212102	T	A	rs17201756	0.757935	0.16137	29.5093	39.7135	2.64159e-06	0.253644	343	0.105156	737	NOTCH4	protein_coding	intronic,non-coding intronic	None	None	None	None	None	None
6	32222144	A	G	rs3134796	0.757935	0.16137	29.5093	39.7135	2.64159e-06	0.253644	343	0.105156	737	NOTCH4	protein_coding	intronic,non-coding intronic	None	None	None	None	None	None
6	32622958	C	T	rs35062987	-0.748662	0.159448	-31.4117	44.9878	2.66152e-06	0.125364	343	0.200136	737	None	None	None	HLA-DRB1	protein_coding	33110	HLA-DQA1	protein_coding	5221
6	32634706	G	T	rs17205170	-0.748662	0.159448	-31.4117	44.9878	2.66152e-06	0.125364	343	0.200136	737	HLA-DQA1	protein_coding	intronic	None	None	None	None	None	None
6	32430017	C	G	None	0.549859	0.11711	40.6378	75.227	2.66322e-06	0.618076	343	0.459294	737	None	None	None	TSBP1-AS1	antisense	22254	HLA-DRA	protein_coding	9825
6	32430425	G	A	rs9268589	0.549859	0.11711	40.6378	75.227	2.66322e-06	0.618076	343	0.459294	737	None	None	None	TSBP1-AS1	antisense	22662	HLA-DRA	protein_coding	9417
6	32430786	C	A	None	0.549859	0.11711	40.6378	75.227	2.66322e-06	0.618076	343	0.459294	737	None	None	None	TSBP1-AS1	antisense	23023	HLA-DRA	protein_coding	9056
6	32430898	T	A	rs7756262	0.549859	0.11711	40.6378	75.227	2.66322e-06	0.618076	343	0.459294	737	None	None	None	TSBP1-AS1	antisense	23135	HLA-DRA	protein_coding	8944
6	32431013	GAGTTA	G	NA	0.549859	0.11711	40.6378	75.227	2.66322e-06	0.618076	343	0.459294	737	NA	NA	NA	NA	NA	NA	NA	NA	NA
6	32431315	G	A	rs4348358	0.549859	0.11711	40.6378	75.227	2.66322e-06	0.618076	343	0.459294	737	None	None	None	TSBP1-AS1	antisense	23552	HLA-DRA	protein_coding	8527
6	32432056	G	A	None	0.549859	0.11711	40.6378	75.227	2.66322e-06	0.618076	343	0.459294	737	None	None	None	TSBP1-AS1	antisense	24293	HLA-DRA	protein_coding	7786
6	32432293	G	A	rs9268606	0.549859	0.11711	40.6378	75.227	2.66322e-06	0.618076	343	0.459294	737	None	None	None	TSBP1-AS1	antisense	24530	HLA-DRA	protein_coding	7549
6	32432761	A	G	None	0.549859	0.11711	40.6378	75.227	2.66322e-06	0.618076	343	0.459294	737	None	None	None	TSBP1-AS1	antisense	24998	HLA-DRA	protein_coding	7081
6	32433056	AT	A	NA	0.549859	0.11711	40.6378	75.227	2.66322e-06	0.618076	343	0.459294	737	NA	NA	NA	NA	NA	NA	NA	NA	NA
6	32433088	C	T	None	0.549859	0.11711	40.6378	75.227	2.66322e-06	0.618076	343	0.459294	737	None	None	None	TSBP1-AS1	antisense	25325	HLA-DRA	protein_coding	6754
6	32433484	G	A	rs9268609	0.549859	0.11711	40.6378	75.227	2.66322e-06	0.618076	343	0.459294	737	None	None	None	TSBP1-AS1	antisense	25721	HLA-DRA	protein_coding	6358
6	32433486	T	C	None	0.549859	0.11711	40.6378	75.227	2.66322e-06	0.618076	343	0.459294	737	None	None	None	TSBP1-AS1	antisense	25723	HLA-DRA	protein_coding	6356
6	32434219	G	T	rs1987305	0.549859	0.11711	40.6378	75.227	2.66322e-06	0.618076	343	0.459294	737	None	None	None	TSBP1-AS1	antisense	26456	HLA-DRA	protein_coding	5623
6	32434448	T	C	None	0.549859	0.11711	40.6378	75.227	2.66322e-06	0.618076	343	0.459294	737	None	None	None	TSBP1-AS1	antisense	26685	HLA-DRA	protein_coding	5394
6	32434663	A	G	rs7753264	0.549859	0.11711	40.6378	75.227	2.66322e-06	0.618076	343	0.459294	737	None	None	None	TSBP1-AS1	antisense	26900	HLA-DRA	protein_coding	5179
6	32434687	T	C	rs7773756	0.549859	0.11711	40.6378	75.227	2.66322e-06	0.618076	343	0.459294	737	None	None	None	TSBP1-AS1	antisense	26924	HLA-DRA	protein_coding	5155
6	32434915	C	T	rs9268613	0.549859	0.11711	40.6378	75.227	2.66322e-06	0.618076	343	0.459294	737	None	None	None	TSBP1-AS1	antisense	27152	HLA-DRA	protein_coding	4927
6	32435112	G	A	rs9268615	0.549859	0.11711	40.6378	75.227	2.66322e-06	0.618076	343	0.459294	737	None	None	None	TSBP1-AS1	antisense	27349	HLA-DRA	protein_coding	4730
6	32436316	C	T	None	0.549859	0.11711	40.6378	75.227	2.66322e-06	0.618076	343	0.459294	737	None	None	None	TSBP1-AS1	antisense	28553	HLA-DRA	protein_coding	3526
6	32437915	GA	G	NA	0.549859	0.11711	40.6378	75.227	2.66322e-06	0.618076	343	0.459294	737	NA	NA	NA	NA	NA	NA	NA	NA	NA
6	32438753	G	A	rs9268634	0.549859	0.11711	40.6378	75.227	2.66322e-06	0.618076	343	0.459294	737	None	None	None	TSBP1-AS1	antisense	30990	HLA-DRA	protein_coding	1089
6	32658362	C	G	rs6905975	0.559922	0.119265	39.8305	72.2934	2.66875e-06	0.517493	343	0.382632	737	None	None	None	HLA-DQA1	protein_coding	11300	HLA-DQB1	protein_coding	1105
6	32669003	G	A	rs9274683	0.614728	0.130973	36.9542	62.2593	2.68524e-06	0.718659	343	0.602442	737	None	None	None	HLA-DQB1	protein_coding	620	MTCO3P1	unprocessed_pseudogene	37121
6	32669008	C	T	rs9274684	0.614728	0.130973	36.9542	62.2593	2.68524e-06	0.718659	343	0.602442	737	None	None	None	HLA-DQB1	protein_coding	625	MTCO3P1	unprocessed_pseudogene	37116
6	32669067	T	C	rs9274685	0.614728	0.130973	36.9542	62.2593	2.68524e-06	0.718659	343	0.602442	737	None	None	None	HLA-DQB1	protein_coding	684	MTCO3P1	unprocessed_pseudogene	37057
6	32669105	C	T	rs9274687	0.614728	0.130973	36.9542	62.2593	2.68524e-06	0.718659	343	0.602442	737	None	None	None	HLA-DQB1	protein_coding	722	MTCO3P1	unprocessed_pseudogene	37019
6	32669153	T	C	rs9274689	0.614728	0.130973	36.9542	62.2593	2.68524e-06	0.718659	343	0.602442	737	None	None	None	HLA-DQB1	protein_coding	770	MTCO3P1	unprocessed_pseudogene	36971
6	32669163	A	C	rs9274690	0.614728	0.130973	36.9542	62.2593	2.68524e-06	0.718659	343	0.602442	737	None	None	None	HLA-DQB1	protein_coding	780	MTCO3P1	unprocessed_pseudogene	36961
6	32669180	T	C	rs9274691	0.614728	0.130973	36.9542	62.2593	2.68524e-06	0.718659	343	0.602442	737	None	None	None	HLA-DQB1	protein_coding	797	MTCO3P1	unprocessed_pseudogene	36944
6	32669181	T	A	rs9274692	0.614728	0.130973	36.9542	62.2593	2.68524e-06	0.718659	343	0.602442	737	None	None	None	HLA-DQB1	protein_coding	798	MTCO3P1	unprocessed_pseudogene	36943
6	32669195	C	T	rs9274693	0.614728	0.130973	36.9542	62.2593	2.68524e-06	0.718659	343	0.602442	737	None	None	None	HLA-DQB1	protein_coding	812	MTCO3P1	unprocessed_pseudogene	36929
6	32669230	G	C	rs9274696	0.614728	0.130973	36.9542	62.2593	2.68524e-06	0.718659	343	0.602442	737	None	None	None	HLA-DQB1	protein_coding	847	MTCO3P1	unprocessed_pseudogene	36894
6	32669239	A	G	rs9274697	0.614728	0.130973	36.9542	62.2593	2.68524e-06	0.718659	343	0.602442	737	None	None	None	HLA-DQB1	protein_coding	856	MTCO3P1	unprocessed_pseudogene	36885
6	32669318	A	C	None	0.614728	0.130973	36.9542	62.2593	2.68524e-06	0.718659	343	0.602442	737	None	None	None	HLA-DQB1	protein_coding	935	MTCO3P1	unprocessed_pseudogene	36806
6	32669407	C	A	rs9274702	0.614728	0.130973	36.9542	62.2593	2.68524e-06	0.718659	343	0.602442	737	None	None	None	HLA-DQB1	protein_coding	1024	MTCO3P1	unprocessed_pseudogene	36717
6	32669468	G	A	None	0.614728	0.130973	36.9542	62.2593	2.68524e-06	0.718659	343	0.602442	737	None	None	None	HLA-DQB1	protein_coding	1085	MTCO3P1	unprocessed_pseudogene	36656
6	32669489	A	G	rs9274707	0.614728	0.130973	36.9542	62.2593	2.68524e-06	0.718659	343	0.602442	737	None	None	None	HLA-DQB1	protein_coding	1106	MTCO3P1	unprocessed_pseudogene	36635
6	32669490	G	A	rs9274708	0.614728	0.130973	36.9542	62.2593	2.68524e-06	0.718659	343	0.602442	737	None	None	None	HLA-DQB1	protein_coding	1107	MTCO3P1	unprocessed_pseudogene	36634
6	32669510	C	G	None	0.614728	0.130973	36.9542	62.2593	2.68524e-06	0.718659	343	0.602442	737	None	None	None	HLA-DQB1	protein_coding	1127	MTCO3P1	unprocessed_pseudogene	36614
6	32669614	G	A	rs9274715	0.614728	0.130973	36.9542	62.2593	2.68524e-06	0.718659	343	0.602442	737	None	None	None	HLA-DQB1	protein_coding	1231	MTCO3P1	unprocessed_pseudogene	36510
6	32669677	C	A	rs9274717	0.614728	0.130973	36.9542	62.2593	2.68524e-06	0.718659	343	0.602442	737	None	None	None	HLA-DQB1	protein_coding	1294	MTCO3P1	unprocessed_pseudogene	36447
6	32669693	T	C	rs9274719	0.614728	0.130973	36.9542	62.2593	2.68524e-06	0.718659	343	0.602442	737	None	None	None	HLA-DQB1	protein_coding	1310	MTCO3P1	unprocessed_pseudogene	36431
6	32669702	G	A	rs9274720	0.614728	0.130973	36.9542	62.2593	2.68524e-06	0.718659	343	0.602442	737	None	None	None	HLA-DQB1	protein_coding	1319	MTCO3P1	unprocessed_pseudogene	36422
6	32669750	T	A	rs9274722	0.614728	0.130973	36.9542	62.2593	2.68524e-06	0.718659	343	0.602442	737	None	None	None	HLA-DQB1	protein_coding	1367	MTCO3P1	unprocessed_pseudogene	36374
6	32669754	A	G	rs9274724	0.614728	0.130973	36.9542	62.2593	2.68524e-06	0.718659	343	0.602442	737	None	None	None	HLA-DQB1	protein_coding	1371	MTCO3P1	unprocessed_pseudogene	36370
6	32669816	C	G	rs9274726	0.614728	0.130973	36.9542	62.2593	2.68524e-06	0.718659	343	0.602442	737	None	None	None	HLA-DQB1	protein_coding	1433	MTCO3P1	unprocessed_pseudogene	36308
6	32670040	G	A	rs9274730	0.614728	0.130973	36.9542	62.2593	2.68524e-06	0.718659	343	0.602442	737	None	None	None	HLA-DQB1	protein_coding	1657	MTCO3P1	unprocessed_pseudogene	36084
6	32670046	A	G	rs9274731	0.614728	0.130973	36.9542	62.2593	2.68524e-06	0.718659	343	0.602442	737	None	None	None	HLA-DQB1	protein_coding	1663	MTCO3P1	unprocessed_pseudogene	36078
6	32670110	T	C	rs9274734	0.614728	0.130973	36.9542	62.2593	2.68524e-06	0.718659	343	0.602442	737	None	None	None	HLA-DQB1	protein_coding	1727	MTCO3P1	unprocessed_pseudogene	36014
6	32670128	T	C	rs9274736	0.614728	0.130973	36.9542	62.2593	2.68524e-06	0.718659	343	0.602442	737	None	None	None	HLA-DQB1	protein_coding	1745	MTCO3P1	unprocessed_pseudogene	35996
6	32670132	A	C	rs9274738	0.614728	0.130973	36.9542	62.2593	2.68524e-06	0.718659	343	0.602442	737	None	None	None	HLA-DQB1	protein_coding	1749	MTCO3P1	unprocessed_pseudogene	35992
6	32670191	A	T	rs9274740	0.614728	0.130973	36.9542	62.2593	2.68524e-06	0.718659	343	0.602442	737	None	None	None	HLA-DQB1	protein_coding	1808	MTCO3P1	unprocessed_pseudogene	35933
6	32670265	A	G	None	0.614728	0.130973	36.9542	62.2593	2.68524e-06	0.718659	343	0.602442	737	None	None	None	HLA-DQB1	protein_coding	1882	MTCO3P1	unprocessed_pseudogene	35859
6	32670277	G	A	rs9274744	0.614728	0.130973	36.9542	62.2593	2.68524e-06	0.718659	343	0.602442	737	None	None	None	HLA-DQB1	protein_coding	1894	MTCO3P1	unprocessed_pseudogene	35847
6	32670283	G	A	rs9274746	0.614728	0.130973	36.9542	62.2593	2.68524e-06	0.718659	343	0.602442	737	None	None	None	HLA-DQB1	protein_coding	1900	MTCO3P1	unprocessed_pseudogene	35841
6	31461519	C	G	rs112500659	0.80705	0.171971	27.8968	35.7023	2.69292e-06	0.223032	343	0.0807327	737	HCP5	sense_overlapping	non-coding intronic,5upstream	None	None	None	None	None	None
6	31461992	A	G	rs76909111	0.80705	0.171971	27.8968	35.7023	2.69292e-06	0.223032	343	0.0807327	737	HCP5	sense_overlapping	non-coding intronic,5upstream	None	None	None	None	None	None
6	31463112	T	C	rs6928071	0.80705	0.171971	27.8968	35.7023	2.69292e-06	0.223032	343	0.0807327	737	HCP5	sense_overlapping	non-coding intronic,5upstream	None	None	None	None	None	None
6	31463112	T	C	rs6928071	0.80705	0.171971	27.8968	35.7023	2.69292e-06	0.223032	343	0.0807327	737	AL645933.1	unprocessed_pseudogene	non-coding	None	None	None	None	None	None
6	31463231	C	G	rs6905676	0.80705	0.171971	27.8968	35.7023	2.69292e-06	0.223032	343	0.0807327	737	AL645933.1	unprocessed_pseudogene	non-coding	None	None	None	None	None	None
6	31463231	C	G	rs6905676	0.80705	0.171971	27.8968	35.7023	2.69292e-06	0.223032	343	0.0807327	737	HCP5	sense_overlapping	non-coding	None	None	None	None	None	None
6	31463731	G	A	rs78121360	0.80705	0.171971	27.8968	35.7023	2.69292e-06	0.223032	343	0.0807327	737	HCP5	sense_overlapping	non-coding,non-coding intronic	None	None	None	None	None	None
6	31463762	T	C	rs17206855	0.80705	0.171971	27.8968	35.7023	2.69292e-06	0.223032	343	0.0807327	737	HCP5	sense_overlapping	non-coding,non-coding intronic	None	None	None	None	None	None
6	31464305	G	A	rs17206883	0.80705	0.171971	27.8968	35.7023	2.69292e-06	0.223032	343	0.0807327	737	HCP5	sense_overlapping	3downstream,non-coding,non-coding intronic	None	None	None	None	None	None
6	31464432	G	A	rs17206897	0.80705	0.171971	27.8968	35.7023	2.69292e-06	0.223032	343	0.0807327	737	HCP5	sense_overlapping	3downstream,non-coding,non-coding intronic	None	None	None	None	None	None
6	31439981	G	T	rs2844520	0.790317	0.168553	28.2372	36.5812	2.74777e-06	0.231778	343	0.0881954	737	HCP5	sense_overlapping	non-coding intronic	None	None	None	None	None	None
6	31440488	C	A	rs2524276	0.790317	0.168553	28.2372	36.5812	2.74777e-06	0.231778	343	0.0881954	737	HCP5	sense_overlapping	non-coding intronic	None	None	None	None	None	None
6	31446021	T	C	rs2516467	0.790317	0.168553	28.2372	36.5812	2.74777e-06	0.231778	343	0.0881954	737	LINC01149	lincRNA	non-coding	None	None	None	None	None	None
6	31446021	T	C	rs2516467	0.790317	0.168553	28.2372	36.5812	2.74777e-06	0.231778	343	0.0881954	737	HCP5	sense_overlapping	non-coding intronic	None	None	None	None	None	None
6	31449660	T	C	rs2516438	0.790317	0.168553	28.2372	36.5812	2.74777e-06	0.231778	343	0.0881954	737	HCP5	sense_overlapping	non-coding intronic	None	None	None	None	None	None
6	31537318	C	T	rs182492323	0.824385	0.175873	27.1356	33.8388	2.76709e-06	0.218659	343	0.0793758	737	ATP6V1G2-DDX39B	protein_coding	intronic	None	None	None	None	None	None
6	31537318	C	T	rs182492323	0.824385	0.175873	27.1356	33.8388	2.76709e-06	0.218659	343	0.0793758	737	DDX39B	protein_coding	intronic,3downstream,non-coding intronic,5upstream	None	None	None	None	None	None
6	31538503	C	T	rs114311181	0.824385	0.175873	27.1356	33.8388	2.76709e-06	0.218659	343	0.0793758	737	ATP6V1G2-DDX39B	protein_coding	3downstream,intronic	None	None	None	None	None	None
6	31538503	C	T	rs114311181	0.824385	0.175873	27.1356	33.8388	2.76709e-06	0.218659	343	0.0793758	737	DDX39B	protein_coding	3downstream,non-coding intronic,intronic	None	None	None	None	None	None
6	31723880	G	A	rs453098	0.733356	0.156676	29.9679	41.2277	2.85879e-06	0.258017	343	0.108548	737	MPIG6B	protein_coding	coding syn,intronic,non-coding	None	None	None	None	None	None
6	31680705	G	A	rs150525699	0.777836	0.166277	28.3953	37.1449	2.89739e-06	0.234694	343	0.0881954	737	LY6G5C	protein_coding	5upstream,3downstream,non-coding intronic,intronic	None	None	None	None	None	None
6	31693913	C	T	rs141431460	0.777836	0.166277	28.3953	37.1449	2.89739e-06	0.234694	343	0.0881954	737	ABHD16A	protein_coding	intronic,5upstream	None	None	None	None	None	None
6	31693913	C	T	rs141431460	0.777836	0.166277	28.3953	37.1449	2.89739e-06	0.234694	343	0.0881954	737	AL662899.1	protein_coding	intronic	None	None	None	None	None	None
6	32697839	G	T	rs2856664	0.574772	0.123074	39.0634	70.2919	3.01015e-06	0.622449	343	0.502714	737	None	None	None	HLA-DQB1	protein_coding	29456	MTCO3P1	unprocessed_pseudogene	8285
6	32697964	A	G	rs2646996	0.574772	0.123074	39.0634	70.2919	3.01015e-06	0.622449	343	0.502714	737	None	None	None	HLA-DQB1	protein_coding	29581	MTCO3P1	unprocessed_pseudogene	8160
6	32698242	G	A	rs6934725	0.574772	0.123074	39.0634	70.2919	3.01015e-06	0.622449	343	0.502714	737	None	None	None	HLA-DQB1	protein_coding	29859	MTCO3P1	unprocessed_pseudogene	7882
6	32698944	A	T	rs2856726	0.574772	0.123074	39.0634	70.2919	3.01015e-06	0.622449	343	0.502714	737	None	None	None	HLA-DQB1	protein_coding	30561	MTCO3P1	unprocessed_pseudogene	7180
6	31469922	T	G	rs192202239	0.807266	0.172893	27.5548	35.2064	3.02406e-06	0.220117	343	0.0807327	737	HCP5	sense_overlapping	non-coding intronic	None	None	None	None	None	None
6	32680917	T	C	rs9275083	0.574502	0.123045	38.6383	68.862	3.02609e-06	0.524781	343	0.386024	737	None	None	None	HLA-DQB1	protein_coding	12534	MTCO3P1	unprocessed_pseudogene	25207
6	31531936	G	C	rs115843100	0.820196	0.175682	27.0629	33.9223	3.03189e-06	0.218659	343	0.0800543	737	DDX39B	protein_coding	non-coding intronic,intronic,3downstream,5upstream	None	None	None	None	None	None
6	31531936	G	C	rs115843100	0.820196	0.175682	27.0629	33.9223	3.03189e-06	0.218659	343	0.0800543	737	ATP6V1G2-DDX39B	protein_coding	intronic	None	None	None	None	None	None
6	31531976	C	A	rs114265209	0.820196	0.175682	27.0629	33.9223	3.03189e-06	0.218659	343	0.0800543	737	DDX39B	protein_coding	intronic,3downstream,non-coding intronic,5upstream	None	None	None	None	None	None
6	31531976	C	A	rs114265209	0.820196	0.175682	27.0629	33.9223	3.03189e-06	0.218659	343	0.0800543	737	ATP6V1G2-DDX39B	protein_coding	intronic	None	None	None	None	None	None
6	31535341	G	A	rs7753431	0.820196	0.175682	27.0629	33.9223	3.03189e-06	0.218659	343	0.0800543	737	ATP6V1G2-DDX39B	protein_coding	intronic	None	None	None	None	None	None
6	31535341	G	A	rs7753431	0.820196	0.175682	27.0629	33.9223	3.03189e-06	0.218659	343	0.0800543	737	DDX39B	protein_coding	non-coding intronic,5upstream,intronic,non-coding,3downstream	None	None	None	None	None	None
6	32450639	C	T	None	0.548506	0.117542	40.1005	74.1643	3.06426e-06	0.590379	343	0.421981	737	None	None	None	HLA-DRA	protein_coding	5593	HLA-DRB9	unprocessed_pseudogene	9182
6	32455578	C	G	rs9268804	0.548506	0.117542	40.1005	74.1643	3.06426e-06	0.590379	343	0.421981	737	None	None	None	HLA-DRA	protein_coding	10532	HLA-DRB9	unprocessed_pseudogene	4243
6	31026031	T	C	rs9501039	0.770654	0.165281	28.2408	36.8921	3.12096e-06	0.227405	343	0.0956581	737	MUC22	protein_coding	coding syn	None	None	None	None	None	None
6	32644620	A	G	rs6927022	0.549421	0.117857	40.4022	75.4715	3.13541e-06	0.606414	343	0.441655	737	HLA-DQA1	protein_coding	3downstream,non-coding	None	None	None	None	None	None
6	32647644	A	G	rs7745002	0.549421	0.117857	40.4022	75.4715	3.13541e-06	0.606414	343	0.441655	737	None	None	None	HLA-DQA1	protein_coding	582	HLA-DQB1	protein_coding	11823
6	32653132	A	G	rs17843625	0.549421	0.117857	40.4022	75.4715	3.13541e-06	0.606414	343	0.441655	737	None	None	None	HLA-DQA1	protein_coding	6070	HLA-DQB1	protein_coding	6335
6	31467235	A	G	rs182326403	0.803004	0.172367	27.6396	35.5608	3.18239e-06	0.223032	343	0.0800543	737	HCP5	sense_overlapping	3downstream,non-coding intronic	None	None	None	None	None	None
6	31033390	G	A	rs182160976	0.815466	0.175059	26.9959	33.8876	3.18945e-06	0.214286	343	0.0753053	737	MUC22	protein_coding	intronic	None	None	None	None	None	None
6	31177204	G	A	rs57098720	0.800234	0.171925	27.4345	35.0682	3.2469e-06	0.217201	343	0.078019	737	PSORS1C3	sense_intronic	non-coding intronic	None	None	None	None	None	None
6	31177204	G	A	rs57098720	0.800234	0.171925	27.4345	35.0682	3.2469e-06	0.217201	343	0.078019	737	POU5F1	protein_coding	intronic	None	None	None	None	None	None
6	31181096	T	C	rs148031710	0.800234	0.171925	27.4345	35.0682	3.2469e-06	0.217201	343	0.078019	737	None	None	None	POU5F1	protein_coding	365	AL662844.4	antisense	14104
6	31183244	T	C	rs114068507	0.800234	0.171925	27.4345	35.0682	3.2469e-06	0.217201	343	0.078019	737	None	None	None	POU5F1	protein_coding	2513	AL662844.4	antisense	11956
6	31191769	A	G	rs62400929	0.800234	0.171925	27.4345	35.0682	3.2469e-06	0.217201	343	0.078019	737	None	None	None	POU5F1	protein_coding	11038	AL662844.4	antisense	3431
6	31191910	G	A	rs182128076	0.800234	0.171925	27.4345	35.0682	3.2469e-06	0.217201	343	0.078019	737	None	None	None	POU5F1	protein_coding	11179	AL662844.4	antisense	3290
6	31196706	G	A	rs376527104	0.800234	0.171925	27.4345	35.0682	3.2469e-06	0.217201	343	0.078019	737	AL662844.4	antisense	non-coding	None	None	None	None	None	None
6	31197090	G	A	rs372616697	0.800234	0.171925	27.4345	35.0682	3.2469e-06	0.217201	343	0.078019	737	AL662844.4	antisense	non-coding	None	None	None	None	None	None
6	31199506	G	C	rs367623677	0.800234	0.171925	27.4345	35.0682	3.2469e-06	0.217201	343	0.078019	737	HCG27	lincRNA	non-coding intronic	None	None	None	None	None	None
6	32592730	A	T	rs28366289	0.636759	0.136842	34.755	56.0106	3.26731e-06	0.377551	343	0.225237	737	None	None	None	HLA-DRB1	protein_coding	2882	HLA-DQA1	protein_coding	35449
6	32542158	C	T	rs59350153	0.58892	0.126581	37.5322	65.4447	3.27893e-06	0.482507	343	0.320217	737	None	None	None	HLA-DRB5	protein_coding	11871	RNU1-61P	snRNA	7782
6	32542235	G	A	rs57588792	0.58892	0.126581	37.5322	65.4447	3.27893e-06	0.482507	343	0.320217	737	None	None	None	HLA-DRB5	protein_coding	11948	RNU1-61P	snRNA	7705
6	32546723	T	C	rs62405631	0.58892	0.126581	37.5321	65.4446	3.27904e-06	0.482507	343	0.320896	737	None	None	None	HLA-DRB5	protein_coding	16436	RNU1-61P	snRNA	3217
6	32708217	C	T	rs28371286	0.572143	0.122993	38.9521	70.4407	3.29e-06	0.622449	343	0.502714	737	None	None	None	MTCO3P1	unprocessed_pseudogene	1262	AL662789.1	processed_transcript	9788
6	32621440	A	T	rs34104805	-0.801024	0.172222	-28.9369	38.9804	3.30151e-06	0.102041	343	0.162822	737	None	None	None	HLA-DRB1	protein_coding	31592	HLA-DQA1	protein_coding	6739
6	32449616	C	T	rs28895061	-0.668849	0.143929	-34.0375	53.7741	3.36671e-06	0.163265	343	0.251018	737	None	None	None	HLA-DRA	protein_coding	4570	HLA-DRB9	unprocessed_pseudogene	10205
6	31555542	T	G	rs61289551	0.816386	0.175679	26.9309	33.9038	3.3674e-06	0.218659	343	0.0786974	737	NFKBIL1	protein_coding	non-coding intronic,intronic	None	None	None	None	None	None
1	172616326	C	A	rs72710417	0.527321	0.113534	40.8721	77.7939	3.40701e-06	0.488338	343	0.386024	737	None	None	None	RNU6-693P	snRNA	2792	FASLG	protein_coding	42692
6	32219860	G	T	rs8192589	0.748124	0.161121	29.2186	39.8327	3.42986e-06	0.253644	343	0.105834	737	NOTCH4	protein_coding	intronic,non-coding intronic	None	None	None	None	None	None
6	31506503	G	A	rs2242955	0.696851	0.150114	31.1832	45.4601	3.44818e-06	0.27551	343	0.13772	737	MICB	protein_coding	non-coding intronic,intronic	None	None	None	None	None	None
6	31346235	C	T	rs12173764	0.587464	0.126563	37.1238	64.3353	3.45627e-06	0.428571	343	0.283582	737	HLA-B	protein_coding	intronic	None	None	None	None	None	None
6	32591242	G	A	rs77122291	0.592058	0.127599	37.1493	64.4607	3.48423e-06	0.478134	343	0.31479	737	None	None	None	HLA-DRB1	protein_coding	1394	HLA-DQA1	protein_coding	36937
6	32591354	G	A	rs34127991	0.592058	0.127599	37.1493	64.4607	3.48423e-06	0.478134	343	0.31479	737	None	None	None	HLA-DRB1	protein_coding	1506	HLA-DQA1	protein_coding	36825
6	32591435	A	G	rs75928817	0.592058	0.127599	37.1493	64.4607	3.48423e-06	0.478134	343	0.31479	737	None	None	None	HLA-DRB1	protein_coding	1587	HLA-DQA1	protein_coding	36744
6	32592157	A	G	rs28366270	0.592058	0.127599	37.1493	64.4607	3.48423e-06	0.478134	343	0.31479	737	None	None	None	HLA-DRB1	protein_coding	2309	HLA-DQA1	protein_coding	36022
6	32592655	C	T	rs28366288	0.592058	0.127599	37.1493	64.4607	3.48423e-06	0.478134	343	0.31479	737	None	None	None	HLA-DRB1	protein_coding	2807	HLA-DQA1	protein_coding	35524
6	32592938	G	A	rs28366294	0.592058	0.127599	37.1493	64.4607	3.48423e-06	0.478134	343	0.31479	737	None	None	None	HLA-DRB1	protein_coding	3090	HLA-DQA1	protein_coding	35241
6	32592950	C	A	rs28366296	0.592058	0.127599	37.1493	64.4607	3.48423e-06	0.478134	343	0.31479	737	None	None	None	HLA-DRB1	protein_coding	3102	HLA-DQA1	protein_coding	35229
6	32593052	G	C	rs28366297	0.592058	0.127599	37.1493	64.4607	3.48423e-06	0.478134	343	0.31479	737	None	None	None	HLA-DRB1	protein_coding	3204	HLA-DQA1	protein_coding	35127
6	32593082	A	C	rs28366298	0.592058	0.127599	37.1493	64.4607	3.48423e-06	0.478134	343	0.31479	737	None	None	None	HLA-DRB1	protein_coding	3234	HLA-DQA1	protein_coding	35097
6	32593093	T	A	rs28366299	0.592058	0.127599	37.1493	64.4607	3.48423e-06	0.478134	343	0.31479	737	None	None	None	HLA-DRB1	protein_coding	3245	HLA-DQA1	protein_coding	35086
6	32593098	C	T	rs28366300	0.592058	0.127599	37.1493	64.4607	3.48423e-06	0.478134	343	0.31479	737	None	None	None	HLA-DRB1	protein_coding	3250	HLA-DQA1	protein_coding	35081
6	32593106	G	A	rs28366301	0.592058	0.127599	37.1493	64.4607	3.48423e-06	0.478134	343	0.31479	737	None	None	None	HLA-DRB1	protein_coding	3258	HLA-DQA1	protein_coding	35073
6	32593157	G	C	rs28366302	0.592058	0.127599	37.1493	64.4607	3.48423e-06	0.478134	343	0.31479	737	None	None	None	HLA-DRB1	protein_coding	3309	HLA-DQA1	protein_coding	35022
6	32593186	C	G	rs28366303	0.592058	0.127599	37.1493	64.4607	3.48423e-06	0.478134	343	0.31479	737	None	None	None	HLA-DRB1	protein_coding	3338	HLA-DQA1	protein_coding	34993
6	32593204	A	G	rs28366304	0.592058	0.127599	37.1493	64.4607	3.48423e-06	0.478134	343	0.31479	737	None	None	None	HLA-DRB1	protein_coding	3356	HLA-DQA1	protein_coding	34975
6	32593205	C	T	rs28366305	0.592058	0.127599	37.1493	64.4607	3.48423e-06	0.478134	343	0.31479	737	None	None	None	HLA-DRB1	protein_coding	3357	HLA-DQA1	protein_coding	34974
6	32593271	G	T	rs28366309	0.592058	0.127599	37.1493	64.4607	3.48423e-06	0.478134	343	0.31479	737	None	None	None	HLA-DRB1	protein_coding	3423	HLA-DQA1	protein_coding	34908
6	32593351	A	C	rs28366310	0.592058	0.127599	37.1493	64.4607	3.48423e-06	0.478134	343	0.31479	737	None	None	None	HLA-DRB1	protein_coding	3503	HLA-DQA1	protein_coding	34828
6	32593360	C	G	rs28366311	0.592058	0.127599	37.1493	64.4607	3.48423e-06	0.478134	343	0.31479	737	None	None	None	HLA-DRB1	protein_coding	3512	HLA-DQA1	protein_coding	34819
6	32593398	T	C	rs28366312	0.592058	0.127599	37.1493	64.4607	3.48423e-06	0.478134	343	0.31479	737	None	None	None	HLA-DRB1	protein_coding	3550	HLA-DQA1	protein_coding	34781
6	32593409	G	A	rs28366313	0.592058	0.127599	37.1493	64.4607	3.48423e-06	0.478134	343	0.31479	737	None	None	None	HLA-DRB1	protein_coding	3561	HLA-DQA1	protein_coding	34770
6	32593424	A	G	rs28366314	0.592058	0.127599	37.1493	64.4607	3.48423e-06	0.478134	343	0.31479	737	None	None	None	HLA-DRB1	protein_coding	3576	HLA-DQA1	protein_coding	34755
6	32593430	C	T	rs28366315	0.592058	0.127599	37.1493	64.4607	3.48423e-06	0.478134	343	0.31479	737	None	None	None	HLA-DRB1	protein_coding	3582	HLA-DQA1	protein_coding	34749
6	32593469	T	C	rs28366316	0.592058	0.127599	37.1493	64.4607	3.48423e-06	0.478134	343	0.31479	737	None	None	None	HLA-DRB1	protein_coding	3621	HLA-DQA1	protein_coding	34710
6	32593634	C	T	rs28366317	0.592058	0.127599	37.1493	64.4607	3.48423e-06	0.478134	343	0.31479	737	None	None	None	HLA-DRB1	protein_coding	3786	HLA-DQA1	protein_coding	34545
6	32593718	G	A	rs28366319	0.592058	0.127599	37.1493	64.4607	3.48423e-06	0.478134	343	0.31479	737	None	None	None	HLA-DRB1	protein_coding	3870	HLA-DQA1	protein_coding	34461
6	32593832	A	G	rs28366323	0.592058	0.127599	37.1493	64.4607	3.48423e-06	0.478134	343	0.31479	737	None	None	None	HLA-DRB1	protein_coding	3984	HLA-DQA1	protein_coding	34347
6	32593882	T	C	rs28366325	0.592058	0.127599	37.1493	64.4607	3.48423e-06	0.478134	343	0.31479	737	None	None	None	HLA-DRB1	protein_coding	4034	HLA-DQA1	protein_coding	34297
6	32593901	G	A	rs28366327	0.592058	0.127599	37.1493	64.4607	3.48423e-06	0.478134	343	0.31479	737	None	None	None	HLA-DRB1	protein_coding	4053	HLA-DQA1	protein_coding	34278
6	32593989	A	G	rs28366328	0.592058	0.127599	37.1493	64.4607	3.48423e-06	0.478134	343	0.31479	737	None	None	None	HLA-DRB1	protein_coding	4141	HLA-DQA1	protein_coding	34190
6	32594029	ATAGT	A	NA	0.592058	0.127599	37.1493	64.4607	3.48423e-06	0.478134	343	0.31479	737	NA	NA	NA	NA	NA	NA	NA	NA	NA
6	32594042	G	A	rs28366329	0.592058	0.127599	37.1493	64.4607	3.48423e-06	0.478134	343	0.31479	737	None	None	None	HLA-DRB1	protein_coding	4194	HLA-DQA1	protein_coding	34137
6	32594069	G	C	rs28366330	0.592058	0.127599	37.1493	64.4607	3.48423e-06	0.478134	343	0.31479	737	None	None	None	HLA-DRB1	protein_coding	4221	HLA-DQA1	protein_coding	34110
6	32594103	T	G	rs28366331	0.592058	0.127599	37.1493	64.4607	3.48423e-06	0.478134	343	0.31479	737	None	None	None	HLA-DRB1	protein_coding	4255	HLA-DQA1	protein_coding	34076
6	32594108	C	A	rs28366332	0.592058	0.127599	37.1493	64.4607	3.48423e-06	0.478134	343	0.31479	737	None	None	None	HLA-DRB1	protein_coding	4260	HLA-DQA1	protein_coding	34071
6	32594110	G	C	rs28366333	0.592058	0.127599	37.1493	64.4607	3.48423e-06	0.478134	343	0.31479	737	None	None	None	HLA-DRB1	protein_coding	4262	HLA-DQA1	protein_coding	34069
6	32594118	A	C	rs28366334	0.592058	0.127599	37.1493	64.4607	3.48423e-06	0.478134	343	0.31479	737	None	None	None	HLA-DRB1	protein_coding	4270	HLA-DQA1	protein_coding	34061
6	32594134	A	G	rs28366335	0.592058	0.127599	37.1493	64.4607	3.48423e-06	0.478134	343	0.31479	737	None	None	None	HLA-DRB1	protein_coding	4286	HLA-DQA1	protein_coding	34045
6	32619340	C	G	rs28383313	0.592058	0.127599	37.1493	64.4607	3.48423e-06	0.478134	343	0.31479	737	None	None	None	HLA-DRB1	protein_coding	29492	HLA-DQA1	protein_coding	8839
6	32619836	C	T	rs9271408	0.592058	0.127599	37.1493	64.4607	3.48423e-06	0.478134	343	0.31479	737	None	None	None	HLA-DRB1	protein_coding	29988	HLA-DQA1	protein_coding	8343
6	32619851	G	C	rs9271409	0.592058	0.127599	37.1493	64.4607	3.48423e-06	0.478134	343	0.31479	737	None	None	None	HLA-DRB1	protein_coding	30003	HLA-DQA1	protein_coding	8328
6	32619884	G	A	rs9271411	0.592058	0.127599	37.1493	64.4607	3.48423e-06	0.478134	343	0.31479	737	None	None	None	HLA-DRB1	protein_coding	30036	HLA-DQA1	protein_coding	8295
6	32620035	G	A	rs9271416	0.592058	0.127599	37.1493	64.4607	3.48423e-06	0.478134	343	0.31479	737	None	None	None	HLA-DRB1	protein_coding	30187	HLA-DQA1	protein_coding	8144
6	32620196	G	A	rs9271426	0.592058	0.127599	37.1493	64.4607	3.48423e-06	0.478134	343	0.31479	737	None	None	None	HLA-DRB1	protein_coding	30348	HLA-DQA1	protein_coding	7983
6	32620225	T	C	rs9271430	0.592058	0.127599	37.1493	64.4607	3.48423e-06	0.478134	343	0.31479	737	None	None	None	HLA-DRB1	protein_coding	30377	HLA-DQA1	protein_coding	7954
6	32620416	A	G	rs9271438	0.592058	0.127599	37.1493	64.4607	3.48423e-06	0.478134	343	0.31479	737	None	None	None	HLA-DRB1	protein_coding	30568	HLA-DQA1	protein_coding	7763
6	32620767	A	T	rs9271464	0.592058	0.127599	37.1493	64.4607	3.48423e-06	0.478134	343	0.31479	737	None	None	None	HLA-DRB1	protein_coding	30919	HLA-DQA1	protein_coding	7412
6	32620777	C	T	rs9271465	0.592058	0.127599	37.1493	64.4607	3.48423e-06	0.478134	343	0.31479	737	None	None	None	HLA-DRB1	protein_coding	30929	HLA-DQA1	protein_coding	7402
6	32620853	T	C	rs9271469	0.592058	0.127599	37.1493	64.4607	3.48423e-06	0.478134	343	0.31479	737	None	None	None	HLA-DRB1	protein_coding	31005	HLA-DQA1	protein_coding	7326
6	32620885	C	T	rs9271470	0.592058	0.127599	37.1493	64.4607	3.48423e-06	0.478134	343	0.31479	737	None	None	None	HLA-DRB1	protein_coding	31037	HLA-DQA1	protein_coding	7294
6	32620923	C	T	rs9271472	0.592058	0.127599	37.1493	64.4607	3.48423e-06	0.478134	343	0.31479	737	None	None	None	HLA-DRB1	protein_coding	31075	HLA-DQA1	protein_coding	7256
6	32620930	G	A	rs9271474	0.592058	0.127599	37.1493	64.4607	3.48423e-06	0.478134	343	0.31479	737	None	None	None	HLA-DRB1	protein_coding	31082	HLA-DQA1	protein_coding	7249
6	32621054	G	A	rs9271480	0.592058	0.127599	37.1493	64.4607	3.48423e-06	0.478134	343	0.31479	737	None	None	None	HLA-DRB1	protein_coding	31206	HLA-DQA1	protein_coding	7125
6	32621176	A	G	rs9271485	0.592058	0.127599	37.1493	64.4607	3.48423e-06	0.478134	343	0.31479	737	None	None	None	HLA-DRB1	protein_coding	31328	HLA-DQA1	protein_coding	7003
6	32621203	C	T	rs9271486	0.592058	0.127599	37.1493	64.4607	3.48423e-06	0.478134	343	0.31479	737	None	None	None	HLA-DRB1	protein_coding	31355	HLA-DQA1	protein_coding	6976
6	32621223	G	T	rs9271488	0.592058	0.127599	37.1493	64.4607	3.48423e-06	0.478134	343	0.31479	737	None	None	None	HLA-DRB1	protein_coding	31375	HLA-DQA1	protein_coding	6956
6	32621468	A	T	rs9271497	0.592058	0.127599	37.1493	64.4607	3.48423e-06	0.478134	343	0.31479	737	None	None	None	HLA-DRB1	protein_coding	31620	HLA-DQA1	protein_coding	6711
6	32621505	G	A	rs9271498	0.592058	0.127599	37.1493	64.4607	3.48423e-06	0.478134	343	0.31479	737	None	None	None	HLA-DRB1	protein_coding	31657	HLA-DQA1	protein_coding	6674
6	32621549	C	A	rs9271503	0.592058	0.127599	37.1493	64.4607	3.48423e-06	0.478134	343	0.31479	737	None	None	None	HLA-DRB1	protein_coding	31701	HLA-DQA1	protein_coding	6630
6	32621591	C	A	None	0.592058	0.127599	37.1493	64.4607	3.48423e-06	0.478134	343	0.31479	737	None	None	None	HLA-DRB1	protein_coding	31743	HLA-DQA1	protein_coding	6588
6	32621706	G	A	rs9271511	0.592058	0.127599	37.1493	64.4607	3.48423e-06	0.478134	343	0.31479	737	None	None	None	HLA-DRB1	protein_coding	31858	HLA-DQA1	protein_coding	6473
6	32621891	C	A	rs9271516	0.592058	0.127599	37.1493	64.4607	3.48423e-06	0.478134	343	0.31479	737	None	None	None	HLA-DRB1	protein_coding	32043	HLA-DQA1	protein_coding	6288
6	32621963	A	G	rs9271517	0.592058	0.127599	37.1493	64.4607	3.48423e-06	0.478134	343	0.31479	737	None	None	None	HLA-DRB1	protein_coding	32115	HLA-DQA1	protein_coding	6216
6	32621974	T	C	rs9271519	0.592058	0.127599	37.1493	64.4607	3.48423e-06	0.478134	343	0.31479	737	None	None	None	HLA-DRB1	protein_coding	32126	HLA-DQA1	protein_coding	6205
6	32621994	A	G	rs9271520	0.592058	0.127599	37.1493	64.4607	3.48423e-06	0.478134	343	0.31479	737	None	None	None	HLA-DRB1	protein_coding	32146	HLA-DQA1	protein_coding	6185
6	32622006	C	T	rs9271521	0.592058	0.127599	37.1493	64.4607	3.48423e-06	0.478134	343	0.31479	737	None	None	None	HLA-DRB1	protein_coding	32158	HLA-DQA1	protein_coding	6173
6	32622029	A	G	rs9271523	0.592058	0.127599	37.1493	64.4607	3.48423e-06	0.478134	343	0.31479	737	None	None	None	HLA-DRB1	protein_coding	32181	HLA-DQA1	protein_coding	6150
6	32622168	T	C	rs9271532	0.592058	0.127599	37.1493	64.4607	3.48423e-06	0.478134	343	0.31479	737	None	None	None	HLA-DRB1	protein_coding	32320	HLA-DQA1	protein_coding	6011
6	32622252	T	C	rs9271540	0.592058	0.127599	37.1493	64.4607	3.48423e-06	0.478134	343	0.31479	737	None	None	None	HLA-DRB1	protein_coding	32404	HLA-DQA1	protein_coding	5927
6	32622310	GT	G	NA	0.592058	0.127599	37.1493	64.4607	3.48423e-06	0.478134	343	0.31479	737	NA	NA	NA	NA	NA	NA	NA	NA	NA
6	32622314	T	G	rs9271542	0.592058	0.127599	37.1493	64.4607	3.48423e-06	0.478134	343	0.31479	737	None	None	None	HLA-DRB1	protein_coding	32466	HLA-DQA1	protein_coding	5865
6	32622343	C	A	rs9271544	0.592058	0.127599	37.1493	64.4607	3.48423e-06	0.478134	343	0.31479	737	None	None	None	HLA-DRB1	protein_coding	32495	HLA-DQA1	protein_coding	5836
6	32622471	T	C	rs9271549	0.592058	0.127599	37.1493	64.4607	3.48423e-06	0.478134	343	0.31479	737	None	None	None	HLA-DRB1	protein_coding	32623	HLA-DQA1	protein_coding	5708
6	32622651	T	C	rs9271563	0.592058	0.127599	37.1493	64.4607	3.48423e-06	0.478134	343	0.31479	737	None	None	None	HLA-DRB1	protein_coding	32803	HLA-DQA1	protein_coding	5528
6	32622686	G	A	rs9271568	0.592058	0.127599	37.1493	64.4607	3.48423e-06	0.478134	343	0.31479	737	None	None	None	HLA-DRB1	protein_coding	32838	HLA-DQA1	protein_coding	5493
6	32622706	C	T	rs9271571	0.592058	0.127599	37.1493	64.4607	3.48423e-06	0.478134	343	0.31479	737	None	None	None	HLA-DRB1	protein_coding	32858	HLA-DQA1	protein_coding	5473
6	32622813	T	G	rs9271574	0.592058	0.127599	37.1493	64.4607	3.48423e-06	0.478134	343	0.31479	737	None	None	None	HLA-DRB1	protein_coding	32965	HLA-DQA1	protein_coding	5366
6	32622823	AT	A	NA	0.592058	0.127599	37.1493	64.4607	3.48423e-06	0.478134	343	0.31479	737	NA	NA	NA	NA	NA	NA	NA	NA	NA
6	32622825	T	C	rs570194309	0.592058	0.127599	37.1493	64.4607	3.48423e-06	0.478134	343	0.31479	737	None	None	None	HLA-DRB1	protein_coding	32977	HLA-DQA1	protein_coding	5354
6	32622835	T	C	rs9271576	0.592058	0.127599	37.1493	64.4607	3.48423e-06	0.478134	343	0.31479	737	None	None	None	HLA-DRB1	protein_coding	32987	HLA-DQA1	protein_coding	5344
6	32622997	T	C	None	0.592058	0.127599	37.1493	64.4607	3.48423e-06	0.478134	343	0.31479	737	None	None	None	HLA-DRB1	protein_coding	33149	HLA-DQA1	protein_coding	5182
6	32623003	T	C	rs9271583	0.592058	0.127599	37.1493	64.4607	3.48423e-06	0.478134	343	0.31479	737	None	None	None	HLA-DRB1	protein_coding	33155	HLA-DQA1	protein_coding	5176
6	32623093	T	C	rs9271584	0.592058	0.127599	37.1493	64.4607	3.48423e-06	0.478134	343	0.31479	737	None	None	None	HLA-DRB1	protein_coding	33245	HLA-DQA1	protein_coding	5086
6	32623102	C	A	rs9271585	0.592058	0.127599	37.1493	64.4607	3.48423e-06	0.478134	343	0.31479	737	None	None	None	HLA-DRB1	protein_coding	33254	HLA-DQA1	protein_coding	5077
6	32623396	C	T	rs9271592	0.592058	0.127599	37.1493	64.4607	3.48423e-06	0.478134	343	0.31479	737	None	None	None	HLA-DRB1	protein_coding	33548	HLA-DQA1	protein_coding	4783
6	32623458	A	G	rs9271595	0.592058	0.127599	37.1493	64.4607	3.48423e-06	0.478134	343	0.31479	737	None	None	None	HLA-DRB1	protein_coding	33610	HLA-DQA1	protein_coding	4721
6	32623460	A	G	rs9271596	0.592058	0.127599	37.1493	64.4607	3.48423e-06	0.478134	343	0.31479	737	None	None	None	HLA-DRB1	protein_coding	33612	HLA-DQA1	protein_coding	4719
6	32623653	A	G	None	0.592058	0.127599	37.1493	64.4607	3.48423e-06	0.478134	343	0.31479	737	None	None	None	HLA-DRB1	protein_coding	33805	HLA-DQA1	protein_coding	4526
6	32623671	G	A	rs9271605	0.592058	0.127599	37.1493	64.4607	3.48423e-06	0.478134	343	0.31479	737	None	None	None	HLA-DRB1	protein_coding	33823	HLA-DQA1	protein_coding	4508
6	32623789	A	G	rs9271607	0.592058	0.127599	37.1493	64.4607	3.48423e-06	0.478134	343	0.31479	737	None	None	None	HLA-DRB1	protein_coding	33941	HLA-DQA1	protein_coding	4390
6	32623820	T	C	None	0.592058	0.127599	37.1493	64.4607	3.48423e-06	0.478134	343	0.31479	737	None	None	None	HLA-DRB1	protein_coding	33972	HLA-DQA1	protein_coding	4359
6	32624144	G	T	rs9271624	0.592058	0.127599	37.1493	64.4607	3.48423e-06	0.478134	343	0.31479	737	None	None	None	HLA-DRB1	protein_coding	34296	HLA-DQA1	protein_coding	4035
6	32624194	T	G	rs9271628	0.592058	0.127599	37.1493	64.4607	3.48423e-06	0.478134	343	0.31479	737	None	None	None	HLA-DRB1	protein_coding	34346	HLA-DQA1	protein_coding	3985
6	32624250	AATCT	A	NA	0.592058	0.127599	37.1493	64.4607	3.48423e-06	0.478134	343	0.31479	737	NA	NA	NA	NA	NA	NA	NA	NA	NA
6	32624347	A	G	rs9271637	0.592058	0.127599	37.1493	64.4607	3.48423e-06	0.478134	343	0.31479	737	None	None	None	HLA-DRB1	protein_coding	34499	HLA-DQA1	protein_coding	3832
6	32624452	G	A	rs9271643	0.592058	0.127599	37.1493	64.4607	3.48423e-06	0.478134	343	0.31479	737	None	None	None	HLA-DRB1	protein_coding	34604	HLA-DQA1	protein_coding	3727
6	32624560	G	A	rs9271644	0.592058	0.127599	37.1493	64.4607	3.48423e-06	0.478134	343	0.31479	737	None	None	None	HLA-DRB1	protein_coding	34712	HLA-DQA1	protein_coding	3619
6	32624825	T	G	rs9271660	0.592058	0.127599	37.1493	64.4607	3.48423e-06	0.478134	343	0.31479	737	None	None	None	HLA-DRB1	protein_coding	34977	HLA-DQA1	protein_coding	3354
6	32624828	T	A	rs9271661	0.592058	0.127599	37.1493	64.4607	3.48423e-06	0.478134	343	0.31479	737	None	None	None	HLA-DRB1	protein_coding	34980	HLA-DQA1	protein_coding	3351
6	32625068	T	C	rs9271674	0.592058	0.127599	37.1493	64.4607	3.48423e-06	0.478134	343	0.31479	737	None	None	None	HLA-DRB1	protein_coding	35220	HLA-DQA1	protein_coding	3111
6	32625256	C	T	rs9271693	0.592058	0.127599	37.1493	64.4607	3.48423e-06	0.478134	343	0.31479	737	None	None	None	HLA-DRB1	protein_coding	35408	HLA-DQA1	protein_coding	2923
6	32625872	G	A	rs9271735	0.592058	0.127599	37.1493	64.4607	3.48423e-06	0.478134	343	0.31479	737	None	None	None	HLA-DRB1	protein_coding	36024	HLA-DQA1	protein_coding	2307
6	32626382	G	A	rs9271764	0.592058	0.127599	37.1493	64.4607	3.48423e-06	0.478134	343	0.31479	737	None	None	None	HLA-DRB1	protein_coding	36534	HLA-DQA1	protein_coding	1797
6	32626389	A	G	rs9271765	0.592058	0.127599	37.1493	64.4607	3.48423e-06	0.478134	343	0.31479	737	None	None	None	HLA-DRB1	protein_coding	36541	HLA-DQA1	protein_coding	1790
6	32626399	G	T	rs9271767	0.592058	0.127599	37.1493	64.4607	3.48423e-06	0.478134	343	0.31479	737	None	None	None	HLA-DRB1	protein_coding	36551	HLA-DQA1	protein_coding	1780
6	32626440	G	T	rs9271769	0.592058	0.127599	37.1493	64.4607	3.48423e-06	0.478134	343	0.31479	737	None	None	None	HLA-DRB1	protein_coding	36592	HLA-DQA1	protein_coding	1739
6	32626527	T	C	rs9271773	0.592058	0.127599	37.1493	64.4607	3.48423e-06	0.478134	343	0.31479	737	None	None	None	HLA-DRB1	protein_coding	36679	HLA-DQA1	protein_coding	1652
6	32626564	T	C	rs9271776	0.592058	0.127599	37.1493	64.4607	3.48423e-06	0.478134	343	0.31479	737	None	None	None	HLA-DRB1	protein_coding	36716	HLA-DQA1	protein_coding	1615
6	32626626	C	T	rs3104393	0.592058	0.127599	37.1493	64.4607	3.48423e-06	0.478134	343	0.31479	737	None	None	None	HLA-DRB1	protein_coding	36778	HLA-DQA1	protein_coding	1553
6	32627340	C	T	rs9271853	0.592058	0.127599	37.1493	64.4607	3.48423e-06	0.478134	343	0.31479	737	None	None	None	HLA-DRB1	protein_coding	37492	HLA-DQA1	protein_coding	839
12	3890709	G	C	rs150147493	-1.61301	0.347641	-15.4464	11.1929	3.48595e-06	0.0189504	343	0.0474898	737	AC005842.1	antisense	non-coding intronic	None	None	None	None	None	None
6	31420745	C	T	rs41284519	0.782514	0.168708	27.9172	36.5361	3.51347e-06	0.230321	343	0.0881954	737	HCP5	sense_overlapping	non-coding intronic	None	None	None	None	None	None
1	172532503	T	C	rs2239816	0.525557	0.113332	40.9044	78.1563	3.52944e-06	0.48688	343	0.387381	737	SUCO	protein_coding	5upstream,coding nonsyn	None	None	None	None	None	None
1	172533587	TA	T	NA	0.525557	0.113332	40.9044	78.1563	3.52944e-06	0.48688	343	0.387381	737	NA	NA	NA	NA	NA	NA	NA	NA	NA
6	31344793	T	C	rs4397267	0.586092	0.126393	37.1184	64.4405	3.53434e-06	0.430029	343	0.286296	737	HLA-B	protein_coding	intronic	None	None	None	None	None	None
2	241753909	G	A	rs78350525	-0.698003	0.150562	-32.4376	49.0846	3.55239e-06	0.154519	343	0.238806	737	D2HGDH	protein_coding	intronic,5upstream,non-coding intronic	None	None	None	None	None	None
2	241754006	C	T	rs77433658	-0.698003	0.150562	-32.4376	49.0846	3.55239e-06	0.154519	343	0.238806	737	D2HGDH	protein_coding	intronic,5upstream,non-coding intronic	None	None	None	None	None	None
2	241754180	T	A	rs77062581	-0.698003	0.150562	-32.4376	49.0846	3.55239e-06	0.154519	343	0.238806	737	D2HGDH	protein_coding	intronic,non-coding intronic,5upstream	None	None	None	None	None	None
6	32205216	C	T	rs3131296	0.747554	0.161268	29.159	39.8025	3.56127e-06	0.253644	343	0.106513	737	NOTCH4	protein_coding	intronic,5upstream	None	None	None	None	None	None
6	31409151	T	C	rs2523497	0.544451	0.117609	39.8706	74.5247	3.66842e-06	0.654519	343	0.495929	737	HCP5	sense_overlapping	non-coding intronic	None	None	None	None	None	None
6	31409151	T	C	rs2523497	0.544451	0.117609	39.8706	74.5247	3.66842e-06	0.654519	343	0.495929	737	MICA	protein_coding	intronic	None	None	None	None	None	None
6	30770823	A	G	rs73432800	0.811054	0.175295	26.8226	33.9332	3.71346e-06	0.225948	343	0.0759837	737	HCG20	lincRNA	non-coding intronic	None	None	None	None	None	None
6	30771286	G	T	rs73434604	0.811054	0.175295	26.8226	33.9332	3.71346e-06	0.225948	343	0.0759837	737	HCG20	lincRNA	non-coding intronic	None	None	None	None	None	None
6	30771411	A	C	rs111795109	0.811054	0.175295	26.8226	33.9332	3.71346e-06	0.225948	343	0.0759837	737	HCG20	lincRNA	non-coding intronic	None	None	None	None	None	None
6	30772479	G	A	rs73434608	0.811054	0.175295	26.8226	33.9332	3.71346e-06	0.225948	343	0.0759837	737	HCG20	lincRNA	non-coding intronic	None	None	None	None	None	None
6	30776279	C	T	rs111355718	0.811054	0.175295	26.8226	33.9332	3.71346e-06	0.225948	343	0.0759837	737	HCG20	lincRNA	non-coding intronic	None	None	None	None	None	None
6	30779125	C	T	rs112654689	0.811054	0.175295	26.8226	33.9332	3.71346e-06	0.225948	343	0.0759837	737	HCG20	lincRNA	non-coding intronic	None	None	None	None	None	None
6	30779306	T	C	rs73425726	0.811054	0.175295	26.8226	33.9332	3.71346e-06	0.225948	343	0.0759837	737	HCG20	lincRNA	non-coding intronic	None	None	None	None	None	None
6	30771406	A	C	rs112656743	0.811048	0.175295	26.8223	33.9332	3.71442e-06	0.225948	343	0.0766621	737	HCG20	lincRNA	non-coding intronic	None	None	None	None	None	None
6	31462232	C	T	rs112004181	0.794404	0.171732	27.536	35.7867	3.73077e-06	0.223032	343	0.0814111	737	HCP5	sense_overlapping	non-coding intronic,5upstream	None	None	None	None	None	None
6	31494730	A	T	rs376346120	0.808401	0.174823	26.9201	34.2284	3.76216e-06	0.218659	343	0.0800543	737	None	None	None	HCP5	sense_overlapping	17224	MICB	protein_coding	151
6	31512912	G	A	rs139535866	0.808401	0.174823	26.9201	34.2284	3.76216e-06	0.218659	343	0.0800543	737	None	None	None	MICB	protein_coding	1788	AL663061.1	unprocessed_pseudogene	3067
3	37585120	G	A	rs118145256	2.51934	0.54497	8.69759	4.16072	3.78408e-06	0.0247813	343	0.00407056	737	ITGA9	protein_coding	intronic	None	None	None	None	None	None
1	172625478	C	T	rs12123755	0.524986	0.113569	40.6558	77.7024	3.7892e-06	0.488338	343	0.386024	737	None	None	None	RNU6-693P	snRNA	11944	FASLG	protein_coding	33540
1	172628413	T	C	rs12021702	0.524986	0.113569	40.6558	77.7024	3.7892e-06	0.488338	343	0.386024	737	None	None	None	RNU6-693P	snRNA	14879	FASLG	protein_coding	30605
1	172526170	A	G	rs10911859	0.521149	0.112765	40.9414	78.8294	3.80881e-06	0.485423	343	0.385346	737	None	None	None	C1orf105	protein_coding	57339	SUCO	protein_coding	6179
6	32707225	T	C	None	0.56887	0.123104	38.6656	70.3317	3.81818e-06	0.620991	343	0.502714	737	None	None	None	MTCO3P1	unprocessed_pseudogene	270	AL662789.1	processed_transcript	10780
6	32707232	GT	G	NA	0.56887	0.123104	38.6656	70.3317	3.81818e-06	0.620991	343	0.502714	737	NA	NA	NA	NA	NA	NA	NA	NA	NA
6	32707255	C	T	rs17206343	0.56887	0.123104	38.6656	70.3317	3.81818e-06	0.620991	343	0.502714	737	None	None	None	MTCO3P1	unprocessed_pseudogene	300	AL662789.1	processed_transcript	10750
6	32707370	C	T	rs17206371	0.56887	0.123104	38.6656	70.3317	3.81818e-06	0.620991	343	0.502714	737	None	None	None	MTCO3P1	unprocessed_pseudogene	415	AL662789.1	processed_transcript	10635
6	32707394	C	T	rs17206392	0.56887	0.123104	38.6656	70.3317	3.81818e-06	0.620991	343	0.502714	737	None	None	None	MTCO3P1	unprocessed_pseudogene	439	AL662789.1	processed_transcript	10611
6	32707430	C	T	rs17212720	0.56887	0.123104	38.6656	70.3317	3.81818e-06	0.620991	343	0.502714	737	None	None	None	MTCO3P1	unprocessed_pseudogene	475	AL662789.1	processed_transcript	10575
6	32707465	T	C	rs17206420	0.56887	0.123104	38.6656	70.3317	3.81818e-06	0.620991	343	0.502714	737	None	None	None	MTCO3P1	unprocessed_pseudogene	510	AL662789.1	processed_transcript	10540
6	32707489	C	T	rs17212748	0.56887	0.123104	38.6656	70.3317	3.81818e-06	0.620991	343	0.502714	737	None	None	None	MTCO3P1	unprocessed_pseudogene	534	AL662789.1	processed_transcript	10516
6	32707535	T	C	rs17212762	0.56887	0.123104	38.6656	70.3317	3.81818e-06	0.620991	343	0.502714	737	None	None	None	MTCO3P1	unprocessed_pseudogene	580	AL662789.1	processed_transcript	10470
6	32707536	G	A	rs17219176	0.56887	0.123104	38.6656	70.3317	3.81818e-06	0.620991	343	0.502714	737	None	None	None	MTCO3P1	unprocessed_pseudogene	581	AL662789.1	processed_transcript	10469
6	32707622	T	C	rs17212776	0.56887	0.123104	38.6656	70.3317	3.81818e-06	0.620991	343	0.502714	737	None	None	None	MTCO3P1	unprocessed_pseudogene	667	AL662789.1	processed_transcript	10383
6	32707639	C	T	rs17212804	0.56887	0.123104	38.6656	70.3317	3.81818e-06	0.620991	343	0.502714	737	None	None	None	MTCO3P1	unprocessed_pseudogene	684	AL662789.1	processed_transcript	10366
6	32707647	A	C	rs17219211	0.56887	0.123104	38.6656	70.3317	3.81818e-06	0.620991	343	0.502714	737	None	None	None	MTCO3P1	unprocessed_pseudogene	692	AL662789.1	processed_transcript	10358
6	32707672	T	C	rs17212818	0.56887	0.123104	38.6656	70.3317	3.81818e-06	0.620991	343	0.502714	737	None	None	None	MTCO3P1	unprocessed_pseudogene	717	AL662789.1	processed_transcript	10333
6	32707720	T	C	rs17212832	0.56887	0.123104	38.6656	70.3317	3.81818e-06	0.620991	343	0.502714	737	None	None	None	MTCO3P1	unprocessed_pseudogene	765	AL662789.1	processed_transcript	10285
6	32707734	C	G	rs17219239	0.56887	0.123104	38.6656	70.3317	3.81818e-06	0.620991	343	0.502714	737	None	None	None	MTCO3P1	unprocessed_pseudogene	779	AL662789.1	processed_transcript	10271
6	32707914	G	A	rs17212867	0.56887	0.123104	38.6656	70.3317	3.81818e-06	0.620991	343	0.502714	737	None	None	None	MTCO3P1	unprocessed_pseudogene	959	AL662789.1	processed_transcript	10091
6	32707932	A	C	rs17212881	0.56887	0.123104	38.6656	70.3317	3.81818e-06	0.620991	343	0.502714	737	None	None	None	MTCO3P1	unprocessed_pseudogene	977	AL662789.1	processed_transcript	10073
6	32707956	A	G	rs28371278	0.56887	0.123104	38.6656	70.3317	3.81818e-06	0.620991	343	0.502714	737	None	None	None	MTCO3P1	unprocessed_pseudogene	1001	AL662789.1	processed_transcript	10049
6	32707974	T	C	rs28371279	0.56887	0.123104	38.6656	70.3317	3.81818e-06	0.620991	343	0.502714	737	None	None	None	MTCO3P1	unprocessed_pseudogene	1019	AL662789.1	processed_transcript	10031
6	32707983	A	G	rs28371280	0.56887	0.123104	38.6656	70.3317	3.81818e-06	0.620991	343	0.502714	737	None	None	None	MTCO3P1	unprocessed_pseudogene	1028	AL662789.1	processed_transcript	10022
6	32708037	A	G	rs28371281	0.56887	0.123104	38.6656	70.3317	3.81818e-06	0.620991	343	0.502714	737	None	None	None	MTCO3P1	unprocessed_pseudogene	1082	AL662789.1	processed_transcript	9968
6	32708038	C	T	rs28371282	0.56887	0.123104	38.6656	70.3317	3.81818e-06	0.620991	343	0.502714	737	None	None	None	MTCO3P1	unprocessed_pseudogene	1083	AL662789.1	processed_transcript	9967
6	32708123	A	G	rs28371283	0.56887	0.123104	38.6656	70.3317	3.81818e-06	0.620991	343	0.502714	737	None	None	None	MTCO3P1	unprocessed_pseudogene	1168	AL662789.1	processed_transcript	9882
6	32708124	C	T	rs28371284	0.56887	0.123104	38.6656	70.3317	3.81818e-06	0.620991	343	0.502714	737	None	None	None	MTCO3P1	unprocessed_pseudogene	1169	AL662789.1	processed_transcript	9881
6	32708152	C	T	rs28371285	0.56887	0.123104	38.6656	70.3317	3.81818e-06	0.620991	343	0.502714	737	None	None	None	MTCO3P1	unprocessed_pseudogene	1197	AL662789.1	processed_transcript	9853
6	32708263	C	T	rs28371287	0.56887	0.123104	38.6656	70.3317	3.81818e-06	0.620991	343	0.502714	737	None	None	None	MTCO3P1	unprocessed_pseudogene	1308	AL662789.1	processed_transcript	9742
6	32708266	C	T	rs28371288	0.56887	0.123104	38.6656	70.3317	3.81818e-06	0.620991	343	0.502714	737	None	None	None	MTCO3P1	unprocessed_pseudogene	1311	AL662789.1	processed_transcript	9739
6	32708298	A	G	rs28371289	0.56887	0.123104	38.6656	70.3317	3.81818e-06	0.620991	343	0.502714	737	None	None	None	MTCO3P1	unprocessed_pseudogene	1343	AL662789.1	processed_transcript	9707
6	32708348	C	T	rs28371290	0.56887	0.123104	38.6656	70.3317	3.81818e-06	0.620991	343	0.502714	737	None	None	None	MTCO3P1	unprocessed_pseudogene	1393	AL662789.1	processed_transcript	9657
6	32708354	T	C	rs28371291	0.56887	0.123104	38.6656	70.3317	3.81818e-06	0.620991	343	0.502714	737	None	None	None	MTCO3P1	unprocessed_pseudogene	1399	AL662789.1	processed_transcript	9651
6	32708522	T	C	rs28371292	0.56887	0.123104	38.6656	70.3317	3.81818e-06	0.620991	343	0.502714	737	None	None	None	MTCO3P1	unprocessed_pseudogene	1567	AL662789.1	processed_transcript	9483
6	32708616	C	G	rs28755383	0.56887	0.123104	38.6656	70.3317	3.81818e-06	0.620991	343	0.502714	737	None	None	None	MTCO3P1	unprocessed_pseudogene	1661	AL662789.1	processed_transcript	9389
6	32708621	T	C	rs28755384	0.56887	0.123104	38.6656	70.3317	3.81818e-06	0.620991	343	0.502714	737	None	None	None	MTCO3P1	unprocessed_pseudogene	1666	AL662789.1	processed_transcript	9384
6	32708648	C	T	rs28755385	0.56887	0.123104	38.6656	70.3317	3.81818e-06	0.620991	343	0.502714	737	None	None	None	MTCO3P1	unprocessed_pseudogene	1693	AL662789.1	processed_transcript	9357
6	32708707	C	A	rs28755386	0.56887	0.123104	38.6656	70.3317	3.81818e-06	0.620991	343	0.502714	737	None	None	None	MTCO3P1	unprocessed_pseudogene	1752	AL662789.1	processed_transcript	9298
6	32708711	A	C	rs28755387	0.56887	0.123104	38.6656	70.3317	3.81818e-06	0.620991	343	0.502714	737	None	None	None	MTCO3P1	unprocessed_pseudogene	1756	AL662789.1	processed_transcript	9294
6	32709322	T	A	rs28371293	0.56887	0.123104	38.6656	70.3317	3.81818e-06	0.620991	343	0.502714	737	None	None	None	MTCO3P1	unprocessed_pseudogene	2367	AL662789.1	processed_transcript	8683
6	32709347	T	A	rs28371294	0.56887	0.123104	38.6656	70.3317	3.81818e-06	0.620991	343	0.502714	737	None	None	None	MTCO3P1	unprocessed_pseudogene	2392	AL662789.1	processed_transcript	8658
6	32709352	A	T	rs28371295	0.56887	0.123104	38.6656	70.3317	3.81818e-06	0.620991	343	0.502714	737	None	None	None	MTCO3P1	unprocessed_pseudogene	2397	AL662789.1	processed_transcript	8653
6	32709375	G	A	rs16898264	0.56887	0.123104	38.6656	70.3317	3.81818e-06	0.620991	343	0.502714	737	None	None	None	MTCO3P1	unprocessed_pseudogene	2420	AL662789.1	processed_transcript	8630
6	32709538	T	C	rs28371297	0.56887	0.123104	38.6656	70.3317	3.81818e-06	0.620991	343	0.502714	737	None	None	None	MTCO3P1	unprocessed_pseudogene	2583	AL662789.1	processed_transcript	8467
6	32709544	A	C	rs28371298	0.56887	0.123104	38.6656	70.3317	3.81818e-06	0.620991	343	0.502714	737	None	None	None	MTCO3P1	unprocessed_pseudogene	2589	AL662789.1	processed_transcript	8461
6	32709564	AC	A	NA	0.56887	0.123104	38.6656	70.3317	3.81818e-06	0.620991	343	0.502714	737	NA	NA	NA	NA	NA	NA	NA	NA	NA
6	32709576	G	A	rs17581305	0.56887	0.123104	38.6656	70.3317	3.81818e-06	0.620991	343	0.502714	737	None	None	None	MTCO3P1	unprocessed_pseudogene	2621	AL662789.1	processed_transcript	8429
6	32709676	C	T	None	0.56887	0.123104	38.6656	70.3317	3.81818e-06	0.620991	343	0.502714	737	None	None	None	MTCO3P1	unprocessed_pseudogene	2721	AL662789.1	processed_transcript	8329
6	32709677	T	C	None	0.56887	0.123104	38.6656	70.3317	3.81818e-06	0.620991	343	0.502714	737	None	None	None	MTCO3P1	unprocessed_pseudogene	2722	AL662789.1	processed_transcript	8328
6	32709974	T	C	rs28371306	0.56887	0.123104	38.6656	70.3317	3.81818e-06	0.620991	343	0.502714	737	None	None	None	MTCO3P1	unprocessed_pseudogene	3019	AL662789.1	processed_transcript	8031
6	32709984	A	G	rs28371307	0.56887	0.123104	38.6656	70.3317	3.81818e-06	0.620991	343	0.502714	737	None	None	None	MTCO3P1	unprocessed_pseudogene	3029	AL662789.1	processed_transcript	8021
6	32710121	T	C	None	0.56887	0.123104	38.6656	70.3317	3.81818e-06	0.620991	343	0.502714	737	None	None	None	MTCO3P1	unprocessed_pseudogene	3166	AL662789.1	processed_transcript	7884
6	32710191	C	A	rs28755389	0.56887	0.123104	38.6656	70.3317	3.81818e-06	0.620991	343	0.502714	737	None	None	None	MTCO3P1	unprocessed_pseudogene	3236	AL662789.1	processed_transcript	7814
6	32710192	A	G	rs28755390	0.56887	0.123104	38.6656	70.3317	3.81818e-06	0.620991	343	0.502714	737	None	None	None	MTCO3P1	unprocessed_pseudogene	3237	AL662789.1	processed_transcript	7813
6	32710225	C	T	rs28755391	0.56887	0.123104	38.6656	70.3317	3.81818e-06	0.620991	343	0.502714	737	None	None	None	MTCO3P1	unprocessed_pseudogene	3270	AL662789.1	processed_transcript	7780
6	32710457	G	A	rs28371309	0.56887	0.123104	38.6656	70.3317	3.81818e-06	0.620991	343	0.502714	737	None	None	None	MTCO3P1	unprocessed_pseudogene	3502	AL662789.1	processed_transcript	7548
6	32710469	T	C	rs28371310	0.56887	0.123104	38.6656	70.3317	3.81818e-06	0.620991	343	0.502714	737	None	None	None	MTCO3P1	unprocessed_pseudogene	3514	AL662789.1	processed_transcript	7536
6	32710488	A	G	rs28371311	0.56887	0.123104	38.6656	70.3317	3.81818e-06	0.620991	343	0.502714	737	None	None	None	MTCO3P1	unprocessed_pseudogene	3533	AL662789.1	processed_transcript	7517
6	32710529	C	T	rs28371312	0.56887	0.123104	38.6656	70.3317	3.81818e-06	0.620991	343	0.502714	737	None	None	None	MTCO3P1	unprocessed_pseudogene	3574	AL662789.1	processed_transcript	7476
6	32710532	C	T	rs28371313	0.56887	0.123104	38.6656	70.3317	3.81818e-06	0.620991	343	0.502714	737	None	None	None	MTCO3P1	unprocessed_pseudogene	3577	AL662789.1	processed_transcript	7473
6	32710611	T	C	rs28371315	0.56887	0.123104	38.6656	70.3317	3.81818e-06	0.620991	343	0.502714	737	None	None	None	MTCO3P1	unprocessed_pseudogene	3656	AL662789.1	processed_transcript	7394
6	32710648	T	A	rs201544520	0.56887	0.123104	38.6656	70.3317	3.81818e-06	0.620991	343	0.502714	737	None	None	None	MTCO3P1	unprocessed_pseudogene	3693	AL662789.1	processed_transcript	7357
6	32710725	A	G	rs28371316	0.56887	0.123104	38.6656	70.3317	3.81818e-06	0.620991	343	0.502714	737	None	None	None	MTCO3P1	unprocessed_pseudogene	3770	AL662789.1	processed_transcript	7280
6	32710732	A	G	rs3957217	0.56887	0.123104	38.6656	70.3317	3.81818e-06	0.620991	343	0.502714	737	None	None	None	MTCO3P1	unprocessed_pseudogene	3777	AL662789.1	processed_transcript	7273
6	32710830	G	A	rs3997867	0.56887	0.123104	38.6656	70.3317	3.81818e-06	0.620991	343	0.502714	737	None	None	None	MTCO3P1	unprocessed_pseudogene	3875	AL662789.1	processed_transcript	7175
6	32710857	T	C	rs28371317	0.56887	0.123104	38.6656	70.3317	3.81818e-06	0.620991	343	0.502714	737	None	None	None	MTCO3P1	unprocessed_pseudogene	3902	AL662789.1	processed_transcript	7148
6	32710867	TA	T	NA	0.56887	0.123104	38.6656	70.3317	3.81818e-06	0.620991	343	0.502714	737	NA	NA	NA	NA	NA	NA	NA	NA	NA
6	32710963	A	G	rs28371318	0.56887	0.123104	38.6656	70.3317	3.81818e-06	0.620991	343	0.502714	737	None	None	None	MTCO3P1	unprocessed_pseudogene	4008	AL662789.1	processed_transcript	7042
6	32710976	A	G	rs17581326	0.56887	0.123104	38.6656	70.3317	3.81818e-06	0.620991	343	0.502714	737	None	None	None	MTCO3P1	unprocessed_pseudogene	4021	AL662789.1	processed_transcript	7029
6	32711012	T	C	rs2395523	0.56887	0.123104	38.6656	70.3317	3.81818e-06	0.620991	343	0.502714	737	None	None	None	MTCO3P1	unprocessed_pseudogene	4057	AL662789.1	processed_transcript	6993
6	32711018	T	A	rs28371319	0.56887	0.123104	38.6656	70.3317	3.81818e-06	0.620991	343	0.502714	737	None	None	None	MTCO3P1	unprocessed_pseudogene	4063	AL662789.1	processed_transcript	6987
6	32711100	T	C	rs28371320	0.56887	0.123104	38.6656	70.3317	3.81818e-06	0.620991	343	0.502714	737	None	None	None	MTCO3P1	unprocessed_pseudogene	4145	AL662789.1	processed_transcript	6905
6	32711117	T	A	rs28371321	0.56887	0.123104	38.6656	70.3317	3.81818e-06	0.620991	343	0.502714	737	None	None	None	MTCO3P1	unprocessed_pseudogene	4162	AL662789.1	processed_transcript	6888
6	32711196	A	G	rs17615250	0.56887	0.123104	38.6656	70.3317	3.81818e-06	0.620991	343	0.502714	737	None	None	None	MTCO3P1	unprocessed_pseudogene	4241	AL662789.1	processed_transcript	6809
6	32711282	T	A	rs28371323	0.56887	0.123104	38.6656	70.3317	3.81818e-06	0.620991	343	0.502714	737	None	None	None	MTCO3P1	unprocessed_pseudogene	4327	AL662789.1	processed_transcript	6723
6	32711291	T	C	rs28371324	0.56887	0.123104	38.6656	70.3317	3.81818e-06	0.620991	343	0.502714	737	None	None	None	MTCO3P1	unprocessed_pseudogene	4336	AL662789.1	processed_transcript	6714
6	32711411	C	T	rs28371325	0.56887	0.123104	38.6656	70.3317	3.81818e-06	0.620991	343	0.502714	737	None	None	None	MTCO3P1	unprocessed_pseudogene	4456	AL662789.1	processed_transcript	6594
6	32711425	A	T	rs28371326	0.56887	0.123104	38.6656	70.3317	3.81818e-06	0.620991	343	0.502714	737	None	None	None	MTCO3P1	unprocessed_pseudogene	4470	AL662789.1	processed_transcript	6580
6	32711427	T	C	rs28371327	0.56887	0.123104	38.6656	70.3317	3.81818e-06	0.620991	343	0.502714	737	None	None	None	MTCO3P1	unprocessed_pseudogene	4472	AL662789.1	processed_transcript	6578
6	32711439	G	A	rs28371328	0.56887	0.123104	38.6656	70.3317	3.81818e-06	0.620991	343	0.502714	737	None	None	None	MTCO3P1	unprocessed_pseudogene	4484	AL662789.1	processed_transcript	6566
6	32711459	G	A	rs28371329	0.56887	0.123104	38.6656	70.3317	3.81818e-06	0.620991	343	0.502714	737	None	None	None	MTCO3P1	unprocessed_pseudogene	4504	AL662789.1	processed_transcript	6546
6	32711506	C	T	rs28371330	0.56887	0.123104	38.6656	70.3317	3.81818e-06	0.620991	343	0.502714	737	None	None	None	MTCO3P1	unprocessed_pseudogene	4551	AL662789.1	processed_transcript	6499
6	32711524	A	C	rs28371331	0.56887	0.123104	38.6656	70.3317	3.81818e-06	0.620991	343	0.502714	737	None	None	None	MTCO3P1	unprocessed_pseudogene	4569	AL662789.1	processed_transcript	6481
6	32711526	AT	A	NA	0.56887	0.123104	38.6656	70.3317	3.81818e-06	0.620991	343	0.502714	737	NA	NA	NA	NA	NA	NA	NA	NA	NA
6	32711534	A	G	rs28371332	0.56887	0.123104	38.6656	70.3317	3.81818e-06	0.620991	343	0.502714	737	None	None	None	MTCO3P1	unprocessed_pseudogene	4579	AL662789.1	processed_transcript	6471
6	32711569	G	A	None	0.56887	0.123104	38.6656	70.3317	3.81818e-06	0.620991	343	0.502714	737	None	None	None	MTCO3P1	unprocessed_pseudogene	4614	AL662789.1	processed_transcript	6436
6	32711712	A	C	rs17615293	0.56887	0.123104	38.6656	70.3317	3.81818e-06	0.620991	343	0.502714	737	None	None	None	MTCO3P1	unprocessed_pseudogene	4757	AL662789.1	processed_transcript	6293
6	32711741	A	G	rs17581404	0.56887	0.123104	38.6656	70.3317	3.81818e-06	0.620991	343	0.502714	737	None	None	None	MTCO3P1	unprocessed_pseudogene	4786	AL662789.1	processed_transcript	6264
6	32711814	G	C	rs12203586	0.56887	0.123104	38.6656	70.3317	3.81818e-06	0.620991	343	0.502714	737	None	None	None	MTCO3P1	unprocessed_pseudogene	4859	AL662789.1	processed_transcript	6191
6	32711828	A	G	rs9378124	0.56887	0.123104	38.6656	70.3317	3.81818e-06	0.620991	343	0.502714	737	None	None	None	MTCO3P1	unprocessed_pseudogene	4873	AL662789.1	processed_transcript	6177
6	32711831	C	A	rs9391742	0.56887	0.123104	38.6656	70.3317	3.81818e-06	0.620991	343	0.502714	737	None	None	None	MTCO3P1	unprocessed_pseudogene	4876	AL662789.1	processed_transcript	6174
6	32711945	C	G	rs2647083	0.56887	0.123104	38.6656	70.3317	3.81818e-06	0.620991	343	0.502714	737	None	None	None	MTCO3P1	unprocessed_pseudogene	4990	AL662789.1	processed_transcript	6060
6	32711981	G	A	None	0.56887	0.123104	38.6656	70.3317	3.81818e-06	0.620991	343	0.502714	737	None	None	None	MTCO3P1	unprocessed_pseudogene	5026	AL662789.1	processed_transcript	6024
6	32712002	A	T	rs2647084	0.56887	0.123104	38.6656	70.3317	3.81818e-06	0.620991	343	0.502714	737	None	None	None	MTCO3P1	unprocessed_pseudogene	5047	AL662789.1	processed_transcript	6003
6	31445949	T	G	rs2596463	0.734451	0.159031	29.3935	40.7876	3.86942e-06	0.249271	343	0.104478	737	LINC01149	lincRNA	non-coding	None	None	None	None	None	None
6	31445949	T	G	rs2596463	0.734451	0.159031	29.3935	40.7876	3.86942e-06	0.249271	343	0.104478	737	HCP5	sense_overlapping	non-coding intronic	None	None	None	None	None	None
6	32629061	ATTG	A	NA	0.587877	0.127332	37.0181	64.6397	3.89538e-06	0.478134	343	0.315468	737	NA	NA	NA	NA	NA	NA	NA	NA	NA
6	32630804	C	A	rs9272025	0.587877	0.127332	37.0181	64.6397	3.89538e-06	0.478134	343	0.315468	737	HLA-DQA1	protein_coding	intronic	None	None	None	None	None	None
6	30754684	C	T	rs149995197	0.80735	0.175084	26.7785	34.0464	4.00323e-06	0.225948	343	0.0766621	737	None	None	None	RN7SL353P	misc_RNA	3395	HCG20	lincRNA	12141
6	31093804	A	G	rs6901708	0.702928	0.152558	30.4041	43.7772	4.07342e-06	0.276968	343	0.138399	737	None	None	None	RNU6-1133P	snRNA	10695	C6orf15	protein_coding	17419
6	32688185	T	G	rs2935909	0.564027	0.12245	38.2468	69.314	4.1009e-06	0.527697	343	0.389417	737	None	None	None	HLA-DQB1	protein_coding	19802	MTCO3P1	unprocessed_pseudogene	17939
6	31463859	T	A	rs143344109	0.79331	0.172237	27.3442	35.6007	4.10672e-06	0.221574	343	0.0800543	737	HCP5	sense_overlapping	non-coding,non-coding intronic,3downstream	None	None	None	None	None	None
6	31368473	A	G	rs2523535	0.644635	0.139963	33.5822	53.4392	4.10985e-06	0.3207	343	0.193351	737	AL671883.3	lincRNA	non-coding intronic	None	None	None	None	None	None
2	241753443	C	T	rs6761047	-0.692904	0.150448	-32.2356	49.1138	4.11286e-06	0.155977	343	0.238806	737	D2HGDH	protein_coding	5upstream,intronic,non-coding intronic,3downstream	None	None	None	None	None	None
6	31038611	C	T	rs374400652	0.802674	0.174442	26.7511	34.0918	4.19719e-06	0.214286	343	0.0766621	737	None	None	None	MUC22	protein_coding	3209	HCG22	lincRNA	14839
6	31346207	G	A	rs2854003	0.558518	0.121428	38.1441	69.0808	4.23354e-06	0.555394	343	0.377883	737	HLA-B	protein_coding	intronic	None	None	None	None	None	None
6	31459104	C	T	rs2516429	0.562796	0.122423	37.7611	67.8169	4.28317e-06	0.489796	343	0.286974	737	HCP5	sense_overlapping	non-coding intronic	None	None	None	None	None	None
6	32633277	C	A	rs13215343	-0.89898	0.19562	-25.2597	30.3721	4.31641e-06	0.0758017	343	0.135685	737	HLA-DQA1	protein_coding	intronic	None	None	None	None	None	None
6	32633493	C	T	rs558837594	-0.89898	0.19562	-25.2597	30.3721	4.31641e-06	0.0758017	343	0.135685	737	HLA-DQA1	protein_coding	intronic	None	None	None	None	None	None
6	32624583	C	T	rs4246055	-0.759056	0.165193	-29.713	41.9131	4.32832e-06	0.11516	343	0.19403	737	None	None	None	HLA-DRB1	protein_coding	34735	HLA-DQA1	protein_coding	3596
6	32619145	T	C	rs13207893	-0.77451	0.168561	-29.1428	40.4992	4.33088e-06	0.109329	343	0.170285	737	None	None	None	HLA-DRB1	protein_coding	29297	HLA-DQA1	protein_coding	9034
6	31140920	T	C	rs550188049	0.789281	0.171823	27.0817	35.073	4.35736e-06	0.217201	343	0.0786974	737	None	None	None	POLR2LP1	processed_pseudogene	7	CCHCR1	protein_coding	1519
6	31149045	G	A	rs377065382	0.789281	0.171823	27.0817	35.073	4.35736e-06	0.217201	343	0.0786974	737	CCHCR1	protein_coding	3downstream,non-coding intronic,intronic	None	None	None	None	None	None
6	31169076	T	C	rs116459486	0.789281	0.171823	27.0817	35.073	4.35736e-06	0.217201	343	0.0786974	737	POU5F1	protein_coding	5upstream,3downstream,non-coding intronic,intronic	None	None	None	None	None	None
6	31172053	A	G	rs370768821	0.789281	0.171823	27.0817	35.073	4.35736e-06	0.217201	343	0.0786974	737	POU5F1	protein_coding	5upstream,intronic	None	None	None	None	None	None
6	31173102	G	A	rs17197241	0.789281	0.171823	27.0817	35.073	4.35736e-06	0.217201	343	0.0786974	737	POU5F1	protein_coding	intronic	None	None	None	None	None	None
6	32469383	T	A	rs28895235	0.579041	0.126116	37.1113	65.6767	4.40384e-06	0.488338	343	0.327001	737	HLA-DRB9	unprocessed_pseudogene	non-coding intronic	None	None	None	None	None	None
1	172612930	A	G	rs12038654	0.52152	0.113622	40.3465	77.6119	4.43339e-06	0.488338	343	0.386703	737	None	None	None	SUCO	protein_coding	1097	RNU6-693P	snRNA	498
1	172613205	G	C	rs12041837	0.52152	0.113622	40.3465	77.6119	4.43339e-06	0.488338	343	0.386703	737	None	None	None	SUCO	protein_coding	1372	RNU6-693P	snRNA	223
1	172614159	T	C	rs7532580	0.52152	0.113622	40.3465	77.6119	4.43339e-06	0.488338	343	0.386703	737	None	None	None	RNU6-693P	snRNA	625	FASLG	protein_coding	44859
1	172524959	G	A	rs12130435	0.517638	0.112853	40.5985	78.6859	4.50005e-06	0.485423	343	0.386703	737	None	None	None	C1orf105	protein_coding	56128	SUCO	protein_coding	7390
6	32605762	G	C	rs602427	0.800745	0.174667	25.8593	31.9738	4.55299e-06	0.180758	343	0.120081	737	None	None	None	HLA-DRB1	protein_coding	15914	HLA-DQA1	protein_coding	22417
6	32461550	C	T	rs9268849	0.583008	0.1273	36.743	64.7148	4.65449e-06	0.478134	343	0.316147	737	HLA-DRB9	unprocessed_pseudogene	non-coding intronic	None	None	None	None	None	None
6	32461866	T	C	rs9268853	0.583008	0.1273	36.743	64.7148	4.65449e-06	0.478134	343	0.316147	737	HLA-DRB9	unprocessed_pseudogene	non-coding intronic	None	None	None	None	None	None
6	32461981	T	C	rs9268858	0.583008	0.1273	36.743	64.7148	4.65449e-06	0.478134	343	0.316147	737	HLA-DRB9	unprocessed_pseudogene	non-coding intronic	None	None	None	None	None	None
6	32462048	C	T	rs9268860	0.583008	0.1273	36.743	64.7148	4.65449e-06	0.478134	343	0.316147	737	HLA-DRB9	unprocessed_pseudogene	non-coding intronic	None	None	None	None	None	None
6	32462549	T	A	rs9268864	0.583008	0.1273	36.743	64.7148	4.65449e-06	0.478134	343	0.316147	737	HLA-DRB9	unprocessed_pseudogene	non-coding intronic	None	None	None	None	None	None
6	32463347	G	A	rs7747529	0.583008	0.1273	36.743	64.7148	4.65449e-06	0.478134	343	0.316147	737	HLA-DRB9	unprocessed_pseudogene	non-coding intronic	None	None	None	None	None	None
6	32463767	A	G	rs9256933	0.583008	0.1273	36.743	64.7148	4.65449e-06	0.478134	343	0.316147	737	HLA-DRB9	unprocessed_pseudogene	non-coding intronic	None	None	None	None	None	None
6	32463863	T	A	rs9268884	0.583008	0.1273	36.743	64.7148	4.65449e-06	0.478134	343	0.316147	737	HLA-DRB9	unprocessed_pseudogene	non-coding intronic	None	None	None	None	None	None
6	32464109	A	G	rs9268889	0.583008	0.1273	36.743	64.7148	4.65449e-06	0.478134	343	0.316147	737	HLA-DRB9	unprocessed_pseudogene	non-coding intronic	None	None	None	None	None	None
6	32464300	G	C	rs9268905	0.583008	0.1273	36.743	64.7148	4.65449e-06	0.478134	343	0.316147	737	HLA-DRB9	unprocessed_pseudogene	non-coding intronic	None	None	None	None	None	None
6	32464404	A	G	rs9268906	0.583008	0.1273	36.743	64.7148	4.65449e-06	0.478134	343	0.316147	737	HLA-DRB9	unprocessed_pseudogene	non-coding intronic	None	None	None	None	None	None
6	32465058	C	T	rs9268923	0.583008	0.1273	36.743	64.7148	4.65449e-06	0.478134	343	0.316147	737	HLA-DRB9	unprocessed_pseudogene	non-coding intronic	None	None	None	None	None	None
6	32465215	A	AT	NA	0.583008	0.1273	36.743	64.7148	4.65449e-06	0.478134	343	0.316147	737	NA	NA	NA	NA	NA	NA	NA	NA	NA
6	32465390	G	T	rs2395185	0.583008	0.1273	36.743	64.7148	4.65449e-06	0.478134	343	0.316147	737	HLA-DRB9	unprocessed_pseudogene	non-coding intronic	None	None	None	None	None	None
6	32465415	C	G	rs2395186	0.583008	0.1273	36.743	64.7148	4.65449e-06	0.478134	343	0.316147	737	HLA-DRB9	unprocessed_pseudogene	non-coding intronic	None	None	None	None	None	None
6	32466234	G	A	rs9268954	0.583008	0.1273	36.743	64.7148	4.65449e-06	0.478134	343	0.316147	737	HLA-DRB9	unprocessed_pseudogene	non-coding intronic	None	None	None	None	None	None
6	32466353	T	C	rs9268960	0.583008	0.1273	36.743	64.7148	4.65449e-06	0.478134	343	0.316147	737	HLA-DRB9	unprocessed_pseudogene	non-coding intronic	None	None	None	None	None	None
6	32466358	G	A	rs9268961	0.583008	0.1273	36.743	64.7148	4.65449e-06	0.478134	343	0.316147	737	HLA-DRB9	unprocessed_pseudogene	non-coding intronic	None	None	None	None	None	None
6	32466372	C	T	rs9268963	0.583008	0.1273	36.743	64.7148	4.65449e-06	0.478134	343	0.316147	737	HLA-DRB9	unprocessed_pseudogene	non-coding intronic	None	None	None	None	None	None
6	32466463	G	A	rs9268965	0.583008	0.1273	36.743	64.7148	4.65449e-06	0.478134	343	0.316147	737	HLA-DRB9	unprocessed_pseudogene	non-coding intronic	None	None	None	None	None	None
6	32466572	C	T	rs9268969	0.583008	0.1273	36.743	64.7148	4.65449e-06	0.478134	343	0.316147	737	HLA-DRB9	unprocessed_pseudogene	non-coding intronic	None	None	None	None	None	None
6	32466584	C	A	rs9268970	0.583008	0.1273	36.743	64.7148	4.65449e-06	0.478134	343	0.316147	737	HLA-DRB9	unprocessed_pseudogene	non-coding intronic	None	None	None	None	None	None
6	32467773	G	A	rs28895223	0.583008	0.1273	36.743	64.7148	4.65449e-06	0.478134	343	0.316147	737	HLA-DRB9	unprocessed_pseudogene	non-coding intronic	None	None	None	None	None	None
6	32469273	A	G	rs28895234	0.583008	0.1273	36.743	64.7148	4.65449e-06	0.478134	343	0.316147	737	HLA-DRB9	unprocessed_pseudogene	non-coding intronic	None	None	None	None	None	None
6	32469837	G	T	rs9405038	0.583008	0.1273	36.743	64.7148	4.65449e-06	0.478134	343	0.316147	737	HLA-DRB9	unprocessed_pseudogene	non-coding intronic	None	None	None	None	None	None
6	32470382	C	T	rs9368725	0.583008	0.1273	36.743	64.7148	4.65449e-06	0.478134	343	0.316147	737	HLA-DRB9	unprocessed_pseudogene	non-coding intronic	None	None	None	None	None	None
6	32470521	A	G	rs9380306	0.583008	0.1273	36.743	64.7148	4.65449e-06	0.478134	343	0.316147	737	HLA-DRB9	unprocessed_pseudogene	non-coding intronic	None	None	None	None	None	None
6	32470765	T	C	rs9368726	0.583008	0.1273	36.743	64.7148	4.65449e-06	0.478134	343	0.316147	737	HLA-DRB9	unprocessed_pseudogene	non-coding intronic	None	None	None	None	None	None
6	32470871	C	T	rs9405108	0.583008	0.1273	36.743	64.7148	4.65449e-06	0.478134	343	0.316147	737	HLA-DRB9	unprocessed_pseudogene	non-coding intronic	None	None	None	None	None	None
6	32471090	G	T	rs9391877	0.583008	0.1273	36.743	64.7148	4.65449e-06	0.478134	343	0.316147	737	HLA-DRB9	unprocessed_pseudogene	non-coding intronic	None	None	None	None	None	None
6	32471252	T	C	rs9405109	0.583008	0.1273	36.743	64.7148	4.65449e-06	0.478134	343	0.316147	737	HLA-DRB9	unprocessed_pseudogene	non-coding intronic	None	None	None	None	None	None
6	32471331	A	C	rs9405110	0.583008	0.1273	36.743	64.7148	4.65449e-06	0.478134	343	0.316147	737	HLA-DRB9	unprocessed_pseudogene	non-coding intronic	None	None	None	None	None	None
6	32473615	A	T	rs17209747	0.583008	0.1273	36.743	64.7148	4.65449e-06	0.478134	343	0.316147	737	None	None	None	HLA-DRB9	unprocessed_pseudogene	115	HLA-DRB5	protein_coding	43728
6	32477823	G	A	rs9405112	0.583008	0.1273	36.743	64.7148	4.65449e-06	0.478134	343	0.316147	737	None	None	None	HLA-DRB9	unprocessed_pseudogene	4323	HLA-DRB5	protein_coding	39520
6	32485559	G	T	rs34036879	0.583008	0.1273	36.743	64.7148	4.65449e-06	0.478134	343	0.316147	737	None	None	None	HLA-DRB9	unprocessed_pseudogene	12059	HLA-DRB5	protein_coding	31784
6	30789263	C	A	rs113215514	0.801276	0.174974	26.5882	34.0267	4.66314e-06	0.227405	343	0.0766621	737	HCG20	lincRNA	non-coding intronic	None	None	None	None	None	None
6	30767674	G	A	rs73432796	0.802155	0.175169	26.5652	33.97	4.66466e-06	0.225948	343	0.0766621	737	HCG20	lincRNA	non-coding intronic	None	None	None	None	None	None
6	32623351	G	A	rs9271589	0.564853	0.12341	37.7872	68.5112	4.71564e-06	0.491254	343	0.328358	737	None	None	None	HLA-DRB1	protein_coding	33503	HLA-DQA1	protein_coding	4828
6	31386018	C	T	rs2596564	0.777147	0.169818	27.3742	36.0641	4.73155e-06	0.228863	343	0.0895522	737	None	None	None	HLA-S	unprocessed_pseudogene	3730	AL645933.2	lincRNA	8271
6	31722961	C	A	rs182729373	0.762128	0.166603	27.5906	36.5991	4.77334e-06	0.233236	343	0.0888738	737	MPIG6B	protein_coding	non-coding intronic,5upstream	None	None	None	None	None	None
6	31752492	C	T	rs144755214	0.762128	0.166603	27.5906	36.5991	4.77334e-06	0.233236	343	0.0888738	737	MSH5	protein_coding	5upstream,non-coding intronic,intronic	None	None	None	None	None	None
6	31752492	C	T	rs144755214	0.762128	0.166603	27.5906	36.5991	4.77334e-06	0.233236	343	0.0888738	737	MSH5-SAPCD1	protein_coding	intronic	None	None	None	None	None	None
6	32711967	A	G	rs28371338	0.56194	0.122879	38.322	70.534	4.8051e-06	0.619534	343	0.502714	737	None	None	None	MTCO3P1	unprocessed_pseudogene	5012	AL662789.1	processed_transcript	6038
6	31303681	C	T	rs112757900	0.7918	0.173154	26.9176	34.9797	4.81253e-06	0.218659	343	0.0786974	737	HLA-B	protein_coding	intronic	None	None	None	None	None	None
6	31304867	T	C	rs6899872	0.7918	0.173154	26.9176	34.9797	4.81253e-06	0.218659	343	0.0786974	737	HLA-B	protein_coding	intronic	None	None	None	None	None	None
6	31305070	AAGACCC	A	NA	0.7918	0.173154	26.9176	34.9797	4.81253e-06	0.218659	343	0.0786974	737	NA	NA	NA	NA	NA	NA	NA	NA	NA
6	31308068	G	A	rs112667366	0.7918	0.173154	26.9176	34.9797	4.81253e-06	0.218659	343	0.0786974	737	HLA-B	protein_coding	intronic	None	None	None	None	None	None
6	31308068	G	A	rs112667366	0.7918	0.173154	26.9176	34.9797	4.81253e-06	0.218659	343	0.0786974	737	AL671883.1	unprocessed_pseudogene	non-coding intronic	None	None	None	None	None	None
6	32615317	AT	A	NA	0.75321	0.16482	27.7432	37.0385	4.87967e-06	0.231778	343	0.0915875	737	NA	NA	NA	NA	NA	NA	NA	NA	NA
6	32618926	A	G	rs181921124	0.75321	0.16482	27.7432	37.0385	4.87967e-06	0.231778	343	0.0915875	737	None	None	None	HLA-DRB1	protein_coding	29078	HLA-DQA1	protein_coding	9253
6	31357907	C	A	rs34265426	-1.03952	0.22754	-23.5147	26.2896	4.91193e-06	0.0451895	343	0.118725	737	None	None	None	AL671883.2	unprocessed_pseudogene	270	DHFRP2	processed_pseudogene	8445
6	31358515	A	G	rs9405085	-1.03952	0.22754	-23.5147	26.2896	4.91193e-06	0.0451895	343	0.118725	737	None	None	None	AL671883.2	unprocessed_pseudogene	878	DHFRP2	processed_pseudogene	7837
6	31360698	C	T	rs9380248	-1.03952	0.22754	-23.5147	26.2896	4.91193e-06	0.0451895	343	0.118725	737	None	None	None	AL671883.2	unprocessed_pseudogene	3061	DHFRP2	processed_pseudogene	5654
6	31360768	A	T	rs9366782	-1.03952	0.22754	-23.5147	26.2896	4.91193e-06	0.0451895	343	0.118725	737	None	None	None	AL671883.2	unprocessed_pseudogene	3131	DHFRP2	processed_pseudogene	5584
6	31321015	C	T	rs115298241	0.790777	0.173173	26.8841	34.9893	4.96186e-06	0.218659	343	0.0793758	737	HLA-B	protein_coding	intronic	None	None	None	None	None	None
6	31322085	G	A	rs7753665	0.790777	0.173173	26.8841	34.9893	4.96186e-06	0.218659	343	0.0793758	737	HLA-B	protein_coding	intronic	None	None	None	None	None	None
6	31330365	A	G	rs111797167	0.790777	0.173173	26.8841	34.9893	4.96186e-06	0.218659	343	0.0793758	737	HLA-B	protein_coding	intronic	None	None	None	None	None	None
6	31331327	C	T	rs7772894	0.790777	0.173173	26.8841	34.9893	4.96186e-06	0.218659	343	0.0793758	737	HLA-B	protein_coding	intronic	None	None	None	None	None	None
6	31333450	C	T	rs552991238	0.790777	0.173173	26.8841	34.9893	4.96186e-06	0.218659	343	0.0793758	737	HLA-B	protein_coding	intronic	None	None	None	None	None	None
6	31334900	T	G	rs113465939	0.790777	0.173173	26.8841	34.9893	4.96186e-06	0.218659	343	0.0793758	737	HLA-B	protein_coding	intronic	None	None	None	None	None	None
6	32541517	G	A	rs79207037	0.579112	0.126853	36.7527	65.1581	4.98933e-06	0.479592	343	0.319539	737	None	None	None	HLA-DRB5	protein_coding	11230	RNU1-61P	snRNA	8423
6	31358135	T	C	rs9266258	0.769451	0.168564	27.5202	36.6495	5.00083e-06	0.228863	343	0.0902307	737	None	None	None	AL671883.2	unprocessed_pseudogene	498	DHFRP2	processed_pseudogene	8217
6	31358143	C	T	rs9266260	0.769451	0.168564	27.5202	36.6495	5.00083e-06	0.228863	343	0.0902307	737	None	None	None	AL671883.2	unprocessed_pseudogene	506	DHFRP2	processed_pseudogene	8209
6	31358151	G	A	rs9266261	0.769451	0.168564	27.5202	36.6495	5.00083e-06	0.228863	343	0.0902307	737	None	None	None	AL671883.2	unprocessed_pseudogene	514	DHFRP2	processed_pseudogene	8201
6	31358346	G	C	rs116583816	0.769451	0.168564	27.5202	36.6495	5.00083e-06	0.228863	343	0.0902307	737	None	None	None	AL671883.2	unprocessed_pseudogene	709	DHFRP2	processed_pseudogene	8006
6	31359946	G	A	rs2596477	0.769451	0.168564	27.5202	36.6495	5.00083e-06	0.228863	343	0.0902307	737	None	None	None	AL671883.2	unprocessed_pseudogene	2309	DHFRP2	processed_pseudogene	6406
6	31360962	A	G	rs2523577	0.769451	0.168564	27.5202	36.6495	5.00083e-06	0.228863	343	0.0902307	737	None	None	None	AL671883.2	unprocessed_pseudogene	3325	DHFRP2	processed_pseudogene	5390
6	32689478	C	T	rs3129713	0.572498	0.125432	36.9374	65.8553	5.01371e-06	0.444606	343	0.308684	737	None	None	None	HLA-DQB1	protein_coding	21095	MTCO3P1	unprocessed_pseudogene	16646
6	32689504	G	T	rs3129715	0.572498	0.125432	36.9374	65.8553	5.01371e-06	0.444606	343	0.308684	737	None	None	None	HLA-DQB1	protein_coding	21121	MTCO3P1	unprocessed_pseudogene	16620
6	32690302	T	C	rs7775228	0.572498	0.125432	36.9374	65.8553	5.01371e-06	0.444606	343	0.308684	737	None	None	None	HLA-DQB1	protein_coding	21919	MTCO3P1	unprocessed_pseudogene	15822
6	32691158	A	G	rs2858327	0.572498	0.125432	36.9374	65.8553	5.01371e-06	0.444606	343	0.308684	737	None	None	None	HLA-DQB1	protein_coding	22775	MTCO3P1	unprocessed_pseudogene	14966
6	32680837	A	C	rs9275079	0.559477	0.122586	37.834	69.0807	5.02006e-06	0.526239	343	0.387381	737	None	None	None	HLA-DQB1	protein_coding	12454	MTCO3P1	unprocessed_pseudogene	25287
1	172497904	T	C	rs10911830	0.527555	0.115608	39.3497	74.7062	5.03524e-06	0.450437	343	0.34057	737	None	None	None	C1orf105	protein_coding	29073	SUCO	protein_coding	34445
1	172498214	A	T	rs6688929	0.527555	0.115608	39.3497	74.7062	5.03524e-06	0.450437	343	0.34057	737	None	None	None	C1orf105	protein_coding	29383	SUCO	protein_coding	34135
6	32670260	T	C	rs9274742	0.559398	0.122595	37.8249	69.0769	5.04355e-06	0.526239	343	0.38806	737	None	None	None	HLA-DQB1	protein_coding	1877	MTCO3P1	unprocessed_pseudogene	35864
6	32673848	C	T	rs9274936	0.559398	0.122595	37.8249	69.0769	5.04355e-06	0.526239	343	0.38806	737	None	None	None	HLA-DQB1	protein_coding	5465	MTCO3P1	unprocessed_pseudogene	32276
6	32675062	C	G	rs9275004	0.559398	0.122595	37.8249	69.0769	5.04355e-06	0.526239	343	0.38806	737	None	None	None	HLA-DQB1	protein_coding	6679	MTCO3P1	unprocessed_pseudogene	31062
6	32675075	C	T	rs9275006	0.559398	0.122595	37.8249	69.0769	5.04355e-06	0.526239	343	0.38806	737	None	None	None	HLA-DQB1	protein_coding	6692	MTCO3P1	unprocessed_pseudogene	31049
6	32680725	C	T	rs9275072	0.559398	0.122595	37.8249	69.0769	5.04355e-06	0.526239	343	0.38806	737	None	None	None	HLA-DQB1	protein_coding	12342	MTCO3P1	unprocessed_pseudogene	25399
6	32680745	T	C	rs9275074	0.559398	0.122595	37.8249	69.0769	5.04355e-06	0.526239	343	0.38806	737	None	None	None	HLA-DQB1	protein_coding	12362	MTCO3P1	unprocessed_pseudogene	25379
6	32680773	G	A	rs9275075	0.559398	0.122595	37.8249	69.0769	5.04355e-06	0.526239	343	0.38806	737	None	None	None	HLA-DQB1	protein_coding	12390	MTCO3P1	unprocessed_pseudogene	25351
6	32680776	C	G	rs9275076	0.559398	0.122595	37.8249	69.0769	5.04355e-06	0.526239	343	0.38806	737	None	None	None	HLA-DQB1	protein_coding	12393	MTCO3P1	unprocessed_pseudogene	25348
6	32680788	T	C	rs9275077	0.559398	0.122595	37.8249	69.0769	5.04355e-06	0.526239	343	0.38806	737	None	None	None	HLA-DQB1	protein_coding	12405	MTCO3P1	unprocessed_pseudogene	25336
6	32680850	C	T	rs9275080	0.559398	0.122595	37.8249	69.0769	5.04355e-06	0.526239	343	0.38806	737	None	None	None	HLA-DQB1	protein_coding	12467	MTCO3P1	unprocessed_pseudogene	25274
6	32681194	T	G	rs9275090	0.559398	0.122595	37.8249	69.0769	5.04355e-06	0.526239	343	0.38806	737	None	None	None	HLA-DQB1	protein_coding	12811	MTCO3P1	unprocessed_pseudogene	24930
6	32681270	C	T	rs9275093	0.559398	0.122595	37.8249	69.0769	5.04355e-06	0.526239	343	0.38806	737	None	None	None	HLA-DQB1	protein_coding	12887	MTCO3P1	unprocessed_pseudogene	24854
6	32681285	T	C	rs9275094	0.559398	0.122595	37.8249	69.0769	5.04355e-06	0.526239	343	0.38806	737	None	None	None	HLA-DQB1	protein_coding	12902	MTCO3P1	unprocessed_pseudogene	24839
6	32681319	C	T	rs9275096	0.559398	0.122595	37.8249	69.0769	5.04355e-06	0.526239	343	0.38806	737	None	None	None	HLA-DQB1	protein_coding	12936	MTCO3P1	unprocessed_pseudogene	24805
6	32681482	A	AT	NA	0.559398	0.122595	37.8249	69.0769	5.04355e-06	0.526239	343	0.38806	737	NA	NA	NA	NA	NA	NA	NA	NA	NA
6	32681531	A	G	rs9275100	0.559398	0.122595	37.8249	69.0769	5.04355e-06	0.526239	343	0.38806	737	None	None	None	HLA-DQB1	protein_coding	13148	MTCO3P1	unprocessed_pseudogene	24593
6	32681611	T	C	rs9275104	0.559398	0.122595	37.8249	69.0769	5.04355e-06	0.526239	343	0.38806	737	None	None	None	HLA-DQB1	protein_coding	13228	MTCO3P1	unprocessed_pseudogene	24513
6	32681731	A	G	rs9275107	0.559398	0.122595	37.8249	69.0769	5.04355e-06	0.526239	343	0.38806	737	None	None	None	HLA-DQB1	protein_coding	13348	MTCO3P1	unprocessed_pseudogene	24393
6	32681832	G	A	rs9275108	0.559398	0.122595	37.8249	69.0769	5.04355e-06	0.526239	343	0.38806	737	None	None	None	HLA-DQB1	protein_coding	13449	MTCO3P1	unprocessed_pseudogene	24292
6	32681946	T	C	rs9275110	0.559398	0.122595	37.8249	69.0769	5.04355e-06	0.526239	343	0.38806	737	None	None	None	HLA-DQB1	protein_coding	13563	MTCO3P1	unprocessed_pseudogene	24178
6	32681958	G	T	rs9275111	0.559398	0.122595	37.8249	69.0769	5.04355e-06	0.526239	343	0.38806	737	None	None	None	HLA-DQB1	protein_coding	13575	MTCO3P1	unprocessed_pseudogene	24166
6	32682048	A	G	rs9275113	0.559398	0.122595	37.8249	69.0769	5.04355e-06	0.526239	343	0.38806	737	None	None	None	HLA-DQB1	protein_coding	13665	MTCO3P1	unprocessed_pseudogene	24076
6	32682164	T	C	rs9275115	0.559398	0.122595	37.8249	69.0769	5.04355e-06	0.526239	343	0.38806	737	None	None	None	HLA-DQB1	protein_coding	13781	MTCO3P1	unprocessed_pseudogene	23960
6	32682188	C	T	rs9275117	0.559398	0.122595	37.8249	69.0769	5.04355e-06	0.526239	343	0.38806	737	None	None	None	HLA-DQB1	protein_coding	13805	MTCO3P1	unprocessed_pseudogene	23936
6	32682408	A	G	rs9275121	0.559398	0.122595	37.8249	69.0769	5.04355e-06	0.526239	343	0.38806	737	None	None	None	HLA-DQB1	protein_coding	14025	MTCO3P1	unprocessed_pseudogene	23716
6	32682456	T	C	rs9275122	0.559398	0.122595	37.8249	69.0769	5.04355e-06	0.526239	343	0.38806	737	None	None	None	HLA-DQB1	protein_coding	14073	MTCO3P1	unprocessed_pseudogene	23668
6	32682537	G	T	rs9275127	0.559398	0.122595	37.8249	69.0769	5.04355e-06	0.526239	343	0.38806	737	None	None	None	HLA-DQB1	protein_coding	14154	MTCO3P1	unprocessed_pseudogene	23587
6	32682627	C	T	rs9275128	0.559398	0.122595	37.8249	69.0769	5.04355e-06	0.526239	343	0.38806	737	None	None	None	HLA-DQB1	protein_coding	14244	MTCO3P1	unprocessed_pseudogene	23497
6	32682628	T	C	rs9275129	0.559398	0.122595	37.8249	69.0769	5.04355e-06	0.526239	343	0.38806	737	None	None	None	HLA-DQB1	protein_coding	14245	MTCO3P1	unprocessed_pseudogene	23496
6	32682723	G	A	rs9275132	0.559398	0.122595	37.8249	69.0769	5.04355e-06	0.526239	343	0.38806	737	None	None	None	HLA-DQB1	protein_coding	14340	MTCO3P1	unprocessed_pseudogene	23401
6	32682835	C	G	rs9275134	0.559398	0.122595	37.8249	69.0769	5.04355e-06	0.526239	343	0.38806	737	None	None	None	HLA-DQB1	protein_coding	14452	MTCO3P1	unprocessed_pseudogene	23289
6	32683103	G	C	rs9275137	0.559398	0.122595	37.8249	69.0769	5.04355e-06	0.526239	343	0.38806	737	None	None	None	HLA-DQB1	protein_coding	14720	MTCO3P1	unprocessed_pseudogene	23021
6	32683241	G	A	rs9275140	0.559398	0.122595	37.8249	69.0769	5.04355e-06	0.526239	343	0.38806	737	None	None	None	HLA-DQB1	protein_coding	14858	MTCO3P1	unprocessed_pseudogene	22883
6	32683441	T	A	rs9275144	0.559398	0.122595	37.8249	69.0769	5.04355e-06	0.526239	343	0.38806	737	None	None	None	HLA-DQB1	protein_coding	15058	MTCO3P1	unprocessed_pseudogene	22683
6	32683780	C	T	rs9275147	0.559398	0.122595	37.8249	69.0769	5.04355e-06	0.526239	343	0.38806	737	None	None	None	HLA-DQB1	protein_coding	15397	MTCO3P1	unprocessed_pseudogene	22344
6	32683839	C	T	rs9275149	0.559398	0.122595	37.8249	69.0769	5.04355e-06	0.526239	343	0.38806	737	None	None	None	HLA-DQB1	protein_coding	15456	MTCO3P1	unprocessed_pseudogene	22285
6	32683840	A	G	rs9275150	0.559398	0.122595	37.8249	69.0769	5.04355e-06	0.526239	343	0.38806	737	None	None	None	HLA-DQB1	protein_coding	15457	MTCO3P1	unprocessed_pseudogene	22284
6	32683930	C	G	rs7750477	0.559398	0.122595	37.8249	69.0769	5.04355e-06	0.526239	343	0.38806	737	None	None	None	HLA-DQB1	protein_coding	15547	MTCO3P1	unprocessed_pseudogene	22194
6	32683964	C	T	rs3021062	0.559398	0.122595	37.8249	69.0769	5.04355e-06	0.526239	343	0.38806	737	None	None	None	HLA-DQB1	protein_coding	15581	MTCO3P1	unprocessed_pseudogene	22160
6	32684062	C	G	rs3021061	0.559398	0.122595	37.8249	69.0769	5.04355e-06	0.526239	343	0.38806	737	None	None	None	HLA-DQB1	protein_coding	15679	MTCO3P1	unprocessed_pseudogene	22062
6	32684069	G	C	rs3021060	0.559398	0.122595	37.8249	69.0769	5.04355e-06	0.526239	343	0.38806	737	None	None	None	HLA-DQB1	protein_coding	15686	MTCO3P1	unprocessed_pseudogene	22055
6	32684567	C	T	rs3021059	0.559398	0.122595	37.8249	69.0769	5.04355e-06	0.526239	343	0.38806	737	None	None	None	HLA-DQB1	protein_coding	16184	MTCO3P1	unprocessed_pseudogene	21557
6	32684709	T	C	rs9275156	0.559398	0.122595	37.8249	69.0769	5.04355e-06	0.526239	343	0.38806	737	None	None	None	HLA-DQB1	protein_coding	16326	MTCO3P1	unprocessed_pseudogene	21415
6	32684775	G	A	rs9275157	0.559398	0.122595	37.8249	69.0769	5.04355e-06	0.526239	343	0.38806	737	None	None	None	HLA-DQB1	protein_coding	16392	MTCO3P1	unprocessed_pseudogene	21349
6	32684830	C	T	rs9275159	0.559398	0.122595	37.8249	69.0769	5.04355e-06	0.526239	343	0.38806	737	None	None	None	HLA-DQB1	protein_coding	16447	MTCO3P1	unprocessed_pseudogene	21294
6	32685152	T	C	rs9275164	0.559398	0.122595	37.8249	69.0769	5.04355e-06	0.526239	343	0.38806	737	None	None	None	HLA-DQB1	protein_coding	16769	MTCO3P1	unprocessed_pseudogene	20972
6	32685179	A	G	rs9275165	0.559398	0.122595	37.8249	69.0769	5.04355e-06	0.526239	343	0.38806	737	None	None	None	HLA-DQB1	protein_coding	16796	MTCO3P1	unprocessed_pseudogene	20945
6	32685186	T	C	rs9275166	0.559398	0.122595	37.8249	69.0769	5.04355e-06	0.526239	343	0.38806	737	None	None	None	HLA-DQB1	protein_coding	16803	MTCO3P1	unprocessed_pseudogene	20938
6	32685293	G	A	rs4947342	0.559398	0.122595	37.8249	69.0769	5.04355e-06	0.526239	343	0.38806	737	None	None	None	HLA-DQB1	protein_coding	16910	MTCO3P1	unprocessed_pseudogene	20831
6	32685608	T	G	rs2856692	0.559398	0.122595	37.8249	69.0769	5.04355e-06	0.526239	343	0.38806	737	None	None	None	HLA-DQB1	protein_coding	17225	MTCO3P1	unprocessed_pseudogene	20516
6	32685658	G	A	rs2856691	0.559398	0.122595	37.8249	69.0769	5.04355e-06	0.526239	343	0.38806	737	None	None	None	HLA-DQB1	protein_coding	17275	MTCO3P1	unprocessed_pseudogene	20466
6	32686498	A	G	rs9275179	0.559398	0.122595	37.8249	69.0769	5.04355e-06	0.526239	343	0.38806	737	None	None	None	HLA-DQB1	protein_coding	18115	MTCO3P1	unprocessed_pseudogene	19626
6	32686524	CA	C	NA	0.559398	0.122595	37.8249	69.0769	5.04355e-06	0.526239	343	0.38806	737	NA	NA	NA	NA	NA	NA	NA	NA	NA
6	32686548	A	G	rs9275181	0.559398	0.122595	37.8249	69.0769	5.04355e-06	0.526239	343	0.38806	737	None	None	None	HLA-DQB1	protein_coding	18165	MTCO3P1	unprocessed_pseudogene	19576
6	32686613	C	T	rs9275182	0.559398	0.122595	37.8249	69.0769	5.04355e-06	0.526239	343	0.38806	737	None	None	None	HLA-DQB1	protein_coding	18230	MTCO3P1	unprocessed_pseudogene	19511
6	32686863	G	T	rs2856688	0.559398	0.122595	37.8249	69.0769	5.04355e-06	0.526239	343	0.38806	737	None	None	None	HLA-DQB1	protein_coding	18480	MTCO3P1	unprocessed_pseudogene	19261
6	32687441	T	G	rs2856683	0.559398	0.122595	37.8249	69.0769	5.04355e-06	0.526239	343	0.38806	737	None	None	None	HLA-DQB1	protein_coding	19058	MTCO3P1	unprocessed_pseudogene	18683
6	32688920	T	G	rs3104362	0.559398	0.122595	37.8249	69.0769	5.04355e-06	0.526239	343	0.38806	737	None	None	None	HLA-DQB1	protein_coding	20537	MTCO3P1	unprocessed_pseudogene	17204
6	32688947	C	T	rs3129785	0.559398	0.122595	37.8249	69.0769	5.04355e-06	0.526239	343	0.38806	737	None	None	None	HLA-DQB1	protein_coding	20564	MTCO3P1	unprocessed_pseudogene	17177
6	32689038	C	T	rs2856677	0.559398	0.122595	37.8249	69.0769	5.04355e-06	0.526239	343	0.38806	737	None	None	None	HLA-DQB1	protein_coding	20655	MTCO3P1	unprocessed_pseudogene	17086
6	32689423	T	A	rs3129712	0.559398	0.122595	37.8249	69.0769	5.04355e-06	0.526239	343	0.38806	737	None	None	None	HLA-DQB1	protein_coding	21040	MTCO3P1	unprocessed_pseudogene	16701
6	31341299	G	A	rs112998601	0.790025	0.173192	26.8576	34.9935	5.07742e-06	0.218659	343	0.0800543	737	HLA-B	protein_coding	intronic	None	None	None	None	None	None
6	31278019	C	T	rs2853947	0.709913	0.155662	29.3832	41.7564	5.1004e-06	0.244898	343	0.113976	737	HLA-B	protein_coding	intronic	None	None	None	None	None	None
6	31278019	C	T	rs2853947	0.709913	0.155662	29.3832	41.7564	5.1004e-06	0.244898	343	0.113976	737	USP8P1	processed_pseudogene	non-coding	None	None	None	None	None	None
6	31278044	A	G	rs2524067	0.709913	0.155662	29.3832	41.7564	5.1004e-06	0.244898	343	0.113976	737	HLA-B	protein_coding	intronic	None	None	None	None	None	None
6	31278044	A	G	rs2524067	0.709913	0.155662	29.3832	41.7564	5.1004e-06	0.244898	343	0.113976	737	USP8P1	processed_pseudogene	non-coding	None	None	None	None	None	None
6	31278547	A	C	None	0.709913	0.155662	29.3832	41.7564	5.1004e-06	0.244898	343	0.113976	737	HLA-B	protein_coding	intronic	None	None	None	None	None	None
6	31278547	A	C	None	0.709913	0.155662	29.3832	41.7564	5.1004e-06	0.244898	343	0.113976	737	USP8P1	processed_pseudogene	non-coding	None	None	None	None	None	None
6	31279613	G	A	rs2844609	0.709913	0.155662	29.3832	41.7564	5.1004e-06	0.244898	343	0.113976	737	HLA-B	protein_coding	intronic	None	None	None	None	None	None
6	31279959	T	C	rs2853945	0.709913	0.155662	29.3832	41.7564	5.1004e-06	0.244898	343	0.113976	737	HLA-B	protein_coding	intronic	None	None	None	None	None	None
6	31280392	C	T	None	0.709913	0.155662	29.3832	41.7564	5.1004e-06	0.244898	343	0.113976	737	HLA-B	protein_coding	intronic	None	None	None	None	None	None
6	31280392	C	T	None	0.709913	0.155662	29.3832	41.7564	5.1004e-06	0.244898	343	0.113976	737	RPL3P2	processed_pseudogene	non-coding	None	None	None	None	None	None
6	31282015	G	A	rs7766452	0.709913	0.155662	29.3832	41.7564	5.1004e-06	0.244898	343	0.113976	737	HLA-B	protein_coding	intronic	None	None	None	None	None	None
6	31767854	C	T	rs707934	0.68051	0.14924	30.9252	46.2276	5.11927e-06	0.314869	343	0.128223	737	VWA7	protein_coding	5upstream,non-coding intronic,intronic	None	None	None	None	None	None
6	30773792	TA	T	NA	0.799613	0.175451	26.4157	33.9121	5.17741e-06	0.22449	343	0.0759837	737	NA	NA	NA	NA	NA	NA	NA	NA	NA
6	30777255	C	T	rs118137775	0.799613	0.175451	26.4157	33.9121	5.17741e-06	0.22449	343	0.0759837	737	HCG20	lincRNA	non-coding intronic	None	None	None	None	None	None
6	30778721	C	T	rs143760852	0.799613	0.175451	26.4157	33.9121	5.17741e-06	0.22449	343	0.0759837	737	HCG20	lincRNA	non-coding intronic	None	None	None	None	None	None
6	30784914	G	C	rs145301731	0.799613	0.175451	26.4157	33.9121	5.17741e-06	0.22449	343	0.0759837	737	HCG20	lincRNA	non-coding intronic	None	None	None	None	None	None
6	30792454	T	A	rs182311400	0.799613	0.175451	26.4157	33.9121	5.17741e-06	0.22449	343	0.0759837	737	None	None	None	HCG20	lincRNA	204	LINC00243	lincRNA	6200
6	30796933	C	T	rs148028704	0.799613	0.175451	26.4157	33.9121	5.17741e-06	0.22449	343	0.0759837	737	None	None	None	HCG20	lincRNA	4683	LINC00243	lincRNA	1721
6	32636331	T	C	rs9272319	0.579128	0.12711	36.5884	64.8334	5.21077e-06	0.476676	343	0.31479	737	HLA-DQA1	protein_coding	intronic,5upstream	None	None	None	None	None	None
6	32636482	C	T	rs9272335	0.579128	0.12711	36.5884	64.8334	5.21077e-06	0.476676	343	0.31479	737	HLA-DQA1	protein_coding	intronic,5upstream	None	None	None	None	None	None
6	32636617	T	C	rs9272347	0.579128	0.12711	36.5884	64.8334	5.21077e-06	0.476676	343	0.31479	737	HLA-DQA1	protein_coding	intronic,5upstream	None	None	None	None	None	None
6	32643457	C	T	rs1065043	0.579128	0.12711	36.5884	64.8334	5.21077e-06	0.476676	343	0.31479	737	HLA-DQA1	protein_coding	3utr,3downstream,non-coding	None	None	None	None	None	None
6	32643466	C	T	rs1065044	0.579128	0.12711	36.5884	64.8334	5.21077e-06	0.476676	343	0.31479	737	HLA-DQA1	protein_coding	3utr,3downstream,non-coding	None	None	None	None	None	None
6	32643488	C	T	rs1065048	0.579128	0.12711	36.5884	64.8334	5.21077e-06	0.476676	343	0.31479	737	HLA-DQA1	protein_coding	3utr,3downstream,non-coding	None	None	None	None	None	None
6	32643760	C	T	rs9273007	0.579128	0.12711	36.5884	64.8334	5.21077e-06	0.476676	343	0.31479	737	HLA-DQA1	protein_coding	3downstream,non-coding	None	None	None	None	None	None
6	32643795	T	A	rs9273008	0.579128	0.12711	36.5884	64.8334	5.21077e-06	0.476676	343	0.31479	737	HLA-DQA1	protein_coding	3downstream,non-coding	None	None	None	None	None	None
6	32643802	A	G	rs9273009	0.579128	0.12711	36.5884	64.8334	5.21077e-06	0.476676	343	0.31479	737	HLA-DQA1	protein_coding	3downstream,non-coding	None	None	None	None	None	None
6	32643873	G	A	rs9273014	0.579128	0.12711	36.5884	64.8334	5.21077e-06	0.476676	343	0.31479	737	HLA-DQA1	protein_coding	3downstream,non-coding	None	None	None	None	None	None
6	32644121	A	G	rs9273036	0.579128	0.12711	36.5884	64.8334	5.21077e-06	0.476676	343	0.31479	737	HLA-DQA1	protein_coding	3downstream,non-coding	None	None	None	None	None	None
6	32644231	T	C	rs9273048	0.579128	0.12711	36.5884	64.8334	5.21077e-06	0.476676	343	0.31479	737	HLA-DQA1	protein_coding	3downstream,non-coding	None	None	None	None	None	None
6	32644264	A	G	rs9273052	0.579128	0.12711	36.5884	64.8334	5.21077e-06	0.476676	343	0.31479	737	HLA-DQA1	protein_coding	3downstream,non-coding	None	None	None	None	None	None
6	32644327	C	T	rs9273057	0.579128	0.12711	36.5884	64.8334	5.21077e-06	0.476676	343	0.31479	737	HLA-DQA1	protein_coding	3downstream,non-coding	None	None	None	None	None	None
6	32644334	G	A	rs9273059	0.579128	0.12711	36.5884	64.8334	5.21077e-06	0.476676	343	0.31479	737	HLA-DQA1	protein_coding	3downstream,non-coding	None	None	None	None	None	None
6	32644384	C	A	rs9273062	0.579128	0.12711	36.5884	64.8334	5.21077e-06	0.476676	343	0.31479	737	HLA-DQA1	protein_coding	3downstream,non-coding	None	None	None	None	None	None
6	32644389	C	T	rs9273063	0.579128	0.12711	36.5884	64.8334	5.21077e-06	0.476676	343	0.31479	737	HLA-DQA1	protein_coding	3downstream,non-coding	None	None	None	None	None	None
6	32644464	A	T	rs9273070	0.579128	0.12711	36.5884	64.8334	5.21077e-06	0.476676	343	0.31479	737	HLA-DQA1	protein_coding	3downstream,non-coding	None	None	None	None	None	None
6	32644474	T	G	rs9273071	0.579128	0.12711	36.5884	64.8334	5.21077e-06	0.476676	343	0.31479	737	HLA-DQA1	protein_coding	3downstream,non-coding	None	None	None	None	None	None
6	32644502	T	C	rs9273073	0.579128	0.12711	36.5884	64.8334	5.21077e-06	0.476676	343	0.31479	737	HLA-DQA1	protein_coding	3downstream,non-coding	None	None	None	None	None	None
6	32644549	C	T	rs9273079	0.579128	0.12711	36.5884	64.8334	5.21077e-06	0.476676	343	0.31479	737	HLA-DQA1	protein_coding	3downstream,non-coding	None	None	None	None	None	None
6	32645205	T	A	rs9273148	0.579128	0.12711	36.5884	64.8334	5.21077e-06	0.476676	343	0.31479	737	HLA-DQA1	protein_coding	3downstream,non-coding	None	None	None	None	None	None
6	32645210	G	A	rs9273149	0.579128	0.12711	36.5884	64.8334	5.21077e-06	0.476676	343	0.31479	737	HLA-DQA1	protein_coding	3downstream,non-coding	None	None	None	None	None	None
6	32646260	C	T	rs34276369	0.579128	0.12711	36.5884	64.8334	5.21077e-06	0.476676	343	0.31479	737	HLA-DQA1	protein_coding	non-coding	None	None	None	None	None	None
6	32646317	C	G	rs115210925	0.579128	0.12711	36.5884	64.8334	5.21077e-06	0.476676	343	0.31479	737	HLA-DQA1	protein_coding	non-coding	None	None	None	None	None	None
6	32652478	T	C	rs9348889	0.579128	0.12711	36.5884	64.8334	5.21077e-06	0.476676	343	0.31479	737	None	None	None	HLA-DQA1	protein_coding	5416	HLA-DQB1	protein_coding	6989
6	32633685	A	G	rs2395520	0.626404	0.137525	33.7002	54.9366	5.24265e-06	0.368805	343	0.217775	737	HLA-DQA1	protein_coding	intronic	None	None	None	None	None	None
6	32472051	G	A	rs9286790	0.580136	0.127374	36.5288	64.6695	5.24934e-06	0.478134	343	0.316825	737	HLA-DRB9	unprocessed_pseudogene	non-coding intronic	None	None	None	None	None	None
1	172527648	A	G	rs10911862	0.51426	0.112947	40.2575	78.5153	5.28616e-06	0.485423	343	0.387381	737	None	None	None	C1orf105	protein_coding	58817	SUCO	protein_coding	4701
6	31354138	A	G	rs1055890	0.539335	0.118472	38.8073	73	5.30296e-06	0.508746	343	0.374491	737	HLA-B	protein_coding	3utr,3downstream,non-coding,intronic	None	None	None	None	None	None
1	172529889	G	C	rs3754426	0.514189	0.112956	40.2484	78.5135	5.31092e-06	0.485423	343	0.38806	737	None	None	None	C1orf105	protein_coding	61058	SUCO	protein_coding	2460
6	30799170	C	G	rs116612357	0.7704	0.169406	27.1427	35.9174	5.42469e-06	0.231778	343	0.082768	737	LINC00243	lincRNA	non-coding intronic	None	None	None	None	None	None
6	31640165	T	C	rs9267525	0.684701	0.150573	30.6252	45.6087	5.4334e-06	0.311953	343	0.126866	737	BAG6	protein_coding	non-coding intronic,3downstream,intronic,5upstream	None	None	None	None	None	None
6	31672202	C	T	rs9267532	0.684701	0.150573	30.6252	45.6087	5.4334e-06	0.311953	343	0.126866	737	LY6G5B	protein_coding	5upstream,coding nonsyn	None	None	None	None	None	None
6	31672202	C	T	rs9267532	0.684701	0.150573	30.6252	45.6087	5.4334e-06	0.311953	343	0.126866	737	AL662899.2	protein_coding	coding nonsyn,3utr	None	None	None	None	None	None
1	172513714	T	G	rs10911843	0.513492	0.112935	40.2268	78.6123	5.44719e-06	0.483965	343	0.386024	737	None	None	None	C1orf105	protein_coding	44883	SUCO	protein_coding	18635
6	32647680	T	C	rs28479464	-0.593802	0.130599	-35.79	62.2327	5.44799e-06	0.223032	343	0.382632	737	None	None	None	HLA-DQA1	protein_coding	618	HLA-DQB1	protein_coding	11787
7	137341305	AT	A	NA	2.16715	0.476714	9.7889	5.27614	5.46695e-06	0.03207	343	0.00474898	737	NA	NA	NA	NA	NA	NA	NA	NA	NA
7	137344033	AG	A	NA	2.16715	0.476714	9.7889	5.27614	5.46695e-06	0.03207	343	0.00474898	737	NA	NA	NA	NA	NA	NA	NA	NA	NA
6	32612926	A	C	rs12192104	0.627281	0.137997	33.6128	54.8812	5.47742e-06	0.367347	343	0.215061	737	None	None	None	HLA-DRB1	protein_coding	23078	HLA-DQA1	protein_coding	15253
6	32658309	G	A	rs7744001	0.554418	0.121998	37.8659	69.7868	5.50699e-06	0.526239	343	0.409769	737	None	None	None	HLA-DQA1	protein_coding	11247	HLA-DQB1	protein_coding	1158
2	241751260	G	A	rs1106639	-0.677231	0.149066	-31.9888	49.7241	5.54186e-06	0.158892	343	0.242198	737	D2HGDH	protein_coding	coding nonsyn,3downstream,non-coding,intronic,3utr,coding *nonsyn,non-coding intronic	None	None	None	None	None	None
6	32597578	G	A	rs28366363	0.626829	0.138052	33.5697	54.8641	5.61166e-06	0.367347	343	0.215739	737	None	None	None	HLA-DRB1	protein_coding	7730	HLA-DQA1	protein_coding	30601
6	32598202	A	G	rs28383172	0.626829	0.138052	33.5697	54.8641	5.61166e-06	0.367347	343	0.215739	737	None	None	None	HLA-DRB1	protein_coding	8354	HLA-DQA1	protein_coding	29977
6	32601890	G	T	rs2647060	0.626829	0.138052	33.5697	54.8641	5.61166e-06	0.367347	343	0.215739	737	None	None	None	HLA-DRB1	protein_coding	12042	HLA-DQA1	protein_coding	26289
6	32602662	G	C	rs2647063	0.626829	0.138052	33.5697	54.8641	5.61166e-06	0.367347	343	0.215739	737	None	None	None	HLA-DRB1	protein_coding	12814	HLA-DQA1	protein_coding	25517
6	32604474	T	C	rs2858870	0.626829	0.138052	33.5697	54.8641	5.61166e-06	0.367347	343	0.215739	737	None	None	None	HLA-DRB1	protein_coding	14626	HLA-DQA1	protein_coding	23705
6	32604889	A	G	rs2858869	0.626829	0.138052	33.5697	54.8641	5.61166e-06	0.367347	343	0.215739	737	None	None	None	HLA-DRB1	protein_coding	15041	HLA-DQA1	protein_coding	23290
6	32605825	A	G	rs2760993	0.626829	0.138052	33.5697	54.8641	5.61166e-06	0.367347	343	0.215739	737	None	None	None	HLA-DRB1	protein_coding	15977	HLA-DQA1	protein_coding	22354
6	32608259	C	T	rs12206257	0.626829	0.138052	33.5697	54.8641	5.61166e-06	0.367347	343	0.215739	737	None	None	None	HLA-DRB1	protein_coding	18411	HLA-DQA1	protein_coding	19920
6	32609830	A	T	rs13205658	0.626829	0.138052	33.5697	54.8641	5.61166e-06	0.367347	343	0.215739	737	None	None	None	HLA-DRB1	protein_coding	19982	HLA-DQA1	protein_coding	18349
6	32609916	G	C	rs17840121	0.626829	0.138052	33.5697	54.8641	5.61166e-06	0.367347	343	0.215739	737	None	None	None	HLA-DRB1	protein_coding	20068	HLA-DQA1	protein_coding	18263
6	32610070	G	T	rs13206219	0.626829	0.138052	33.5697	54.8641	5.61166e-06	0.367347	343	0.215739	737	None	None	None	HLA-DRB1	protein_coding	20222	HLA-DQA1	protein_coding	18109
6	32610323	G	A	rs13206639	0.626829	0.138052	33.5697	54.8641	5.61166e-06	0.367347	343	0.215739	737	None	None	None	HLA-DRB1	protein_coding	20475	HLA-DQA1	protein_coding	17856
6	32612803	T	C	rs13212015	0.626829	0.138052	33.5697	54.8641	5.61166e-06	0.367347	343	0.215739	737	None	None	None	HLA-DRB1	protein_coding	22955	HLA-DQA1	protein_coding	15376
6	32612819	T	C	rs28383216	0.626829	0.138052	33.5697	54.8641	5.61166e-06	0.367347	343	0.215739	737	None	None	None	HLA-DRB1	protein_coding	22971	HLA-DQA1	protein_coding	15360
6	32613222	C	T	rs12205706	0.626829	0.138052	33.5697	54.8641	5.61166e-06	0.367347	343	0.215739	737	None	None	None	HLA-DRB1	protein_coding	23374	HLA-DQA1	protein_coding	14957
6	32613456	T	C	rs12212951	0.626829	0.138052	33.5697	54.8641	5.61166e-06	0.367347	343	0.215739	737	None	None	None	HLA-DRB1	protein_coding	23608	HLA-DQA1	protein_coding	14723
6	32613677	C	T	rs10947319	0.626829	0.138052	33.5697	54.8641	5.61166e-06	0.367347	343	0.215739	737	None	None	None	HLA-DRB1	protein_coding	23829	HLA-DQA1	protein_coding	14502
6	32613714	C	T	rs10947320	0.626829	0.138052	33.5697	54.8641	5.61166e-06	0.367347	343	0.215739	737	None	None	None	HLA-DRB1	protein_coding	23866	HLA-DQA1	protein_coding	14465
6	32615019	A	G	rs13204672	0.626829	0.138052	33.5697	54.8641	5.61166e-06	0.367347	343	0.215739	737	None	None	None	HLA-DRB1	protein_coding	25171	HLA-DQA1	protein_coding	13160
6	32615628	G	A	rs28383222	0.626829	0.138052	33.5697	54.8641	5.61166e-06	0.367347	343	0.215739	737	None	None	None	HLA-DRB1	protein_coding	25780	HLA-DQA1	protein_coding	12551
6	32615682	A	C	rs28752513	0.626829	0.138052	33.5697	54.8641	5.61166e-06	0.367347	343	0.215739	737	None	None	None	HLA-DRB1	protein_coding	25834	HLA-DQA1	protein_coding	12497
6	32616047	T	C	rs28383225	0.626829	0.138052	33.5697	54.8641	5.61166e-06	0.367347	343	0.215739	737	None	None	None	HLA-DRB1	protein_coding	26199	HLA-DQA1	protein_coding	12132
6	32616122	A	G	rs28383226	0.626829	0.138052	33.5697	54.8641	5.61166e-06	0.367347	343	0.215739	737	None	None	None	HLA-DRB1	protein_coding	26274	HLA-DQA1	protein_coding	12057
6	32616205	G	A	rs28383227	0.626829	0.138052	33.5697	54.8641	5.61166e-06	0.367347	343	0.215739	737	None	None	None	HLA-DRB1	protein_coding	26357	HLA-DQA1	protein_coding	11974
6	32616216	T	A	rs28383228	0.626829	0.138052	33.5697	54.8641	5.61166e-06	0.367347	343	0.215739	737	None	None	None	HLA-DRB1	protein_coding	26368	HLA-DQA1	protein_coding	11963
6	32616247	A	G	rs28383229	0.626829	0.138052	33.5697	54.8641	5.61166e-06	0.367347	343	0.215739	737	None	None	None	HLA-DRB1	protein_coding	26399	HLA-DQA1	protein_coding	11932
6	32616331	C	T	rs28383232	0.626829	0.138052	33.5697	54.8641	5.61166e-06	0.367347	343	0.215739	737	None	None	None	HLA-DRB1	protein_coding	26483	HLA-DQA1	protein_coding	11848
6	32616633	T	G	rs28383243	0.626829	0.138052	33.5697	54.8641	5.61166e-06	0.367347	343	0.215739	737	None	None	None	HLA-DRB1	protein_coding	26785	HLA-DQA1	protein_coding	11546
6	32616685	G	A	rs28383244	0.626829	0.138052	33.5697	54.8641	5.61166e-06	0.367347	343	0.215739	737	None	None	None	HLA-DRB1	protein_coding	26837	HLA-DQA1	protein_coding	11494
6	32616702	T	C	rs28383245	0.626829	0.138052	33.5697	54.8641	5.61166e-06	0.367347	343	0.215739	737	None	None	None	HLA-DRB1	protein_coding	26854	HLA-DQA1	protein_coding	11477
6	32616705	G	A	rs28383246	0.626829	0.138052	33.5697	54.8641	5.61166e-06	0.367347	343	0.215739	737	None	None	None	HLA-DRB1	protein_coding	26857	HLA-DQA1	protein_coding	11474
6	32616748	G	A	rs28383247	0.626829	0.138052	33.5697	54.8641	5.61166e-06	0.367347	343	0.215739	737	None	None	None	HLA-DRB1	protein_coding	26900	HLA-DQA1	protein_coding	11431
6	32616806	T	A	rs28752517	0.626829	0.138052	33.5697	54.8641	5.61166e-06	0.367347	343	0.215739	737	None	None	None	HLA-DRB1	protein_coding	26958	HLA-DQA1	protein_coding	11373
6	32616811	A	G	rs28752518	0.626829	0.138052	33.5697	54.8641	5.61166e-06	0.367347	343	0.215739	737	None	None	None	HLA-DRB1	protein_coding	26963	HLA-DQA1	protein_coding	11368
6	32616928	T	C	rs28752519	0.626829	0.138052	33.5697	54.8641	5.61166e-06	0.367347	343	0.215739	737	None	None	None	HLA-DRB1	protein_coding	27080	HLA-DQA1	protein_coding	11251
6	32616990	C	T	rs28752521	0.626829	0.138052	33.5697	54.8641	5.61166e-06	0.367347	343	0.215739	737	None	None	None	HLA-DRB1	protein_coding	27142	HLA-DQA1	protein_coding	11189
6	32616991	G	A	rs28752522	0.626829	0.138052	33.5697	54.8641	5.61166e-06	0.367347	343	0.215739	737	None	None	None	HLA-DRB1	protein_coding	27143	HLA-DQA1	protein_coding	11188
6	32617085	G	A	rs28752524	0.626829	0.138052	33.5697	54.8641	5.61166e-06	0.367347	343	0.215739	737	None	None	None	HLA-DRB1	protein_coding	27237	HLA-DQA1	protein_coding	11094
6	32617091	G	C	rs28752525	0.626829	0.138052	33.5697	54.8641	5.61166e-06	0.367347	343	0.215739	737	None	None	None	HLA-DRB1	protein_coding	27243	HLA-DQA1	protein_coding	11088
6	32617276	A	C	rs28752532	0.626829	0.138052	33.5697	54.8641	5.61166e-06	0.367347	343	0.215739	737	None	None	None	HLA-DRB1	protein_coding	27428	HLA-DQA1	protein_coding	10903
6	32617281	G	A	rs28752533	0.626829	0.138052	33.5697	54.8641	5.61166e-06	0.367347	343	0.215739	737	None	None	None	HLA-DRB1	protein_coding	27433	HLA-DQA1	protein_coding	10898
6	32617723	C	T	rs28383249	0.626829	0.138052	33.5697	54.8641	5.61166e-06	0.367347	343	0.215739	737	None	None	None	HLA-DRB1	protein_coding	27875	HLA-DQA1	protein_coding	10456
6	32617748	A	T	rs28383250	0.626829	0.138052	33.5697	54.8641	5.61166e-06	0.367347	343	0.215739	737	None	None	None	HLA-DRB1	protein_coding	27900	HLA-DQA1	protein_coding	10431
6	32617790	C	T	rs28383251	0.626829	0.138052	33.5697	54.8641	5.61166e-06	0.367347	343	0.215739	737	None	None	None	HLA-DRB1	protein_coding	27942	HLA-DQA1	protein_coding	10389
6	32617797	C	T	rs28383252	0.626829	0.138052	33.5697	54.8641	5.61166e-06	0.367347	343	0.215739	737	None	None	None	HLA-DRB1	protein_coding	27949	HLA-DQA1	protein_coding	10382
6	32617812	C	T	rs28383253	0.626829	0.138052	33.5697	54.8641	5.61166e-06	0.367347	343	0.215739	737	None	None	None	HLA-DRB1	protein_coding	27964	HLA-DQA1	protein_coding	10367
6	32617861	A	C	rs28383254	0.626829	0.138052	33.5697	54.8641	5.61166e-06	0.367347	343	0.215739	737	None	None	None	HLA-DRB1	protein_coding	28013	HLA-DQA1	protein_coding	10318
6	32617864	G	A	rs28383255	0.626829	0.138052	33.5697	54.8641	5.61166e-06	0.367347	343	0.215739	737	None	None	None	HLA-DRB1	protein_coding	28016	HLA-DQA1	protein_coding	10315
6	32617898	G	C	rs28383256	0.626829	0.138052	33.5697	54.8641	5.61166e-06	0.367347	343	0.215739	737	None	None	None	HLA-DRB1	protein_coding	28050	HLA-DQA1	protein_coding	10281
6	32617903	C	T	rs28383257	0.626829	0.138052	33.5697	54.8641	5.61166e-06	0.367347	343	0.215739	737	None	None	None	HLA-DRB1	protein_coding	28055	HLA-DQA1	protein_coding	10276
6	32617924	A	T	rs28383258	0.626829	0.138052	33.5697	54.8641	5.61166e-06	0.367347	343	0.215739	737	None	None	None	HLA-DRB1	protein_coding	28076	HLA-DQA1	protein_coding	10255
6	32617925	A	T	rs28383259	0.626829	0.138052	33.5697	54.8641	5.61166e-06	0.367347	343	0.215739	737	None	None	None	HLA-DRB1	protein_coding	28077	HLA-DQA1	protein_coding	10254
6	32617959	A	G	rs28383260	0.626829	0.138052	33.5697	54.8641	5.61166e-06	0.367347	343	0.215739	737	None	None	None	HLA-DRB1	protein_coding	28111	HLA-DQA1	protein_coding	10220
6	32617964	T	C	rs28383261	0.626829	0.138052	33.5697	54.8641	5.61166e-06	0.367347	343	0.215739	737	None	None	None	HLA-DRB1	protein_coding	28116	HLA-DQA1	protein_coding	10215
6	32617996	A	T	rs28383262	0.626829	0.138052	33.5697	54.8641	5.61166e-06	0.367347	343	0.215739	737	None	None	None	HLA-DRB1	protein_coding	28148	HLA-DQA1	protein_coding	10183
6	32618124	C	T	rs28383264	0.626829	0.138052	33.5697	54.8641	5.61166e-06	0.367347	343	0.215739	737	None	None	None	HLA-DRB1	protein_coding	28276	HLA-DQA1	protein_coding	10055
6	32618147	C	T	rs28383265	0.626829	0.138052	33.5697	54.8641	5.61166e-06	0.367347	343	0.215739	737	None	None	None	HLA-DRB1	protein_coding	28299	HLA-DQA1	protein_coding	10032
6	32618158	T	A	rs28383266	0.626829	0.138052	33.5697	54.8641	5.61166e-06	0.367347	343	0.215739	737	None	None	None	HLA-DRB1	protein_coding	28310	HLA-DQA1	protein_coding	10021
6	32618201	A	G	rs28383267	0.626829	0.138052	33.5697	54.8641	5.61166e-06	0.367347	343	0.215739	737	None	None	None	HLA-DRB1	protein_coding	28353	HLA-DQA1	protein_coding	9978
6	32618218	T	C	rs28383269	0.626829	0.138052	33.5697	54.8641	5.61166e-06	0.367347	343	0.215739	737	None	None	None	HLA-DRB1	protein_coding	28370	HLA-DQA1	protein_coding	9961
6	32618247	A	G	rs28383270	0.626829	0.138052	33.5697	54.8641	5.61166e-06	0.367347	343	0.215739	737	None	None	None	HLA-DRB1	protein_coding	28399	HLA-DQA1	protein_coding	9932
6	32618357	C	T	rs28383271	0.626829	0.138052	33.5697	54.8641	5.61166e-06	0.367347	343	0.215739	737	None	None	None	HLA-DRB1	protein_coding	28509	HLA-DQA1	protein_coding	9822
6	32618430	T	A	rs28383272	0.626829	0.138052	33.5697	54.8641	5.61166e-06	0.367347	343	0.215739	737	None	None	None	HLA-DRB1	protein_coding	28582	HLA-DQA1	protein_coding	9749
6	32618444	C	T	rs28383273	0.626829	0.138052	33.5697	54.8641	5.61166e-06	0.367347	343	0.215739	737	None	None	None	HLA-DRB1	protein_coding	28596	HLA-DQA1	protein_coding	9735
6	32618469	A	G	rs28383274	0.626829	0.138052	33.5697	54.8641	5.61166e-06	0.367347	343	0.215739	737	None	None	None	HLA-DRB1	protein_coding	28621	HLA-DQA1	protein_coding	9710
6	32618834	C	T	rs28383300	0.626829	0.138052	33.5697	54.8641	5.61166e-06	0.367347	343	0.215739	737	None	None	None	HLA-DRB1	protein_coding	28986	HLA-DQA1	protein_coding	9345
6	32618854	C	T	rs28383301	0.626829	0.138052	33.5697	54.8641	5.61166e-06	0.367347	343	0.215739	737	None	None	None	HLA-DRB1	protein_coding	29006	HLA-DQA1	protein_coding	9325
6	32618862	A	G	rs28383302	0.626829	0.138052	33.5697	54.8641	5.61166e-06	0.367347	343	0.215739	737	None	None	None	HLA-DRB1	protein_coding	29014	HLA-DQA1	protein_coding	9317
6	32618871	A	G	rs28383303	0.626829	0.138052	33.5697	54.8641	5.61166e-06	0.367347	343	0.215739	737	None	None	None	HLA-DRB1	protein_coding	29023	HLA-DQA1	protein_coding	9308
6	32618943	C	T	rs28383304	0.626829	0.138052	33.5697	54.8641	5.61166e-06	0.367347	343	0.215739	737	None	None	None	HLA-DRB1	protein_coding	29095	HLA-DQA1	protein_coding	9236
6	32618962	A	T	rs28383306	0.626829	0.138052	33.5697	54.8641	5.61166e-06	0.367347	343	0.215739	737	None	None	None	HLA-DRB1	protein_coding	29114	HLA-DQA1	protein_coding	9217
6	32619005	C	T	rs28383308	0.626829	0.138052	33.5697	54.8641	5.61166e-06	0.367347	343	0.215739	737	None	None	None	HLA-DRB1	protein_coding	29157	HLA-DQA1	protein_coding	9174
6	32619006	G	T	rs28383309	0.626829	0.138052	33.5697	54.8641	5.61166e-06	0.367347	343	0.215739	737	None	None	None	HLA-DRB1	protein_coding	29158	HLA-DQA1	protein_coding	9173
6	32619504	A	G	rs28383315	0.626829	0.138052	33.5697	54.8641	5.61166e-06	0.367347	343	0.215739	737	None	None	None	HLA-DRB1	protein_coding	29656	HLA-DQA1	protein_coding	8675
6	32621910	T	C	rs28383316	0.626829	0.138052	33.5697	54.8641	5.61166e-06	0.367347	343	0.215739	737	None	None	None	HLA-DRB1	protein_coding	32062	HLA-DQA1	protein_coding	6269
6	32623261	A	G	rs28383319	0.626829	0.138052	33.5697	54.8641	5.61166e-06	0.367347	343	0.215739	737	None	None	None	HLA-DRB1	protein_coding	33413	HLA-DQA1	protein_coding	4918
6	32623591	T	C	rs28383320	0.626829	0.138052	33.5697	54.8641	5.61166e-06	0.367347	343	0.215739	737	None	None	None	HLA-DRB1	protein_coding	33743	HLA-DQA1	protein_coding	4588
6	32623634	T	C	rs28383321	0.626829	0.138052	33.5697	54.8641	5.61166e-06	0.367347	343	0.215739	737	None	None	None	HLA-DRB1	protein_coding	33786	HLA-DQA1	protein_coding	4545
6	32626434	A	T	rs28383324	0.626829	0.138052	33.5697	54.8641	5.61166e-06	0.367347	343	0.215739	737	None	None	None	HLA-DRB1	protein_coding	36586	HLA-DQA1	protein_coding	1745
6	32628533	T	C	rs28383325	0.626829	0.138052	33.5697	54.8641	5.61166e-06	0.367347	343	0.215739	737	HLA-DQA1	protein_coding	intronic	None	None	None	None	None	None
6	32630363	C	T	rs28752536	0.626829	0.138052	33.5697	54.8641	5.61166e-06	0.367347	343	0.215739	737	HLA-DQA1	protein_coding	intronic	None	None	None	None	None	None
6	32630894	A	C	rs28383326	0.626829	0.138052	33.5697	54.8641	5.61166e-06	0.367347	343	0.215739	737	HLA-DQA1	protein_coding	intronic	None	None	None	None	None	None
6	32631300	G	C	rs28383327	0.626829	0.138052	33.5697	54.8641	5.61166e-06	0.367347	343	0.215739	737	HLA-DQA1	protein_coding	intronic	None	None	None	None	None	None
6	32632563	A	G	rs28383330	0.626829	0.138052	33.5697	54.8641	5.61166e-06	0.367347	343	0.215739	737	HLA-DQA1	protein_coding	intronic	None	None	None	None	None	None
6	32632995	G	A	None	0.626829	0.138052	33.5697	54.8641	5.61166e-06	0.367347	343	0.215739	737	HLA-DQA1	protein_coding	intronic	None	None	None	None	None	None
6	32634508	A	G	rs17211475	0.626829	0.138052	33.5697	54.8641	5.61166e-06	0.367347	343	0.215739	737	HLA-DQA1	protein_coding	intronic	None	None	None	None	None	None
6	32635115	G	T	rs28383335	0.626829	0.138052	33.5697	54.8641	5.61166e-06	0.367347	343	0.215739	737	HLA-DQA1	protein_coding	intronic	None	None	None	None	None	None
6	32636618	A	G	rs28383339	0.626829	0.138052	33.5697	54.8641	5.61166e-06	0.367347	343	0.215739	737	HLA-DQA1	protein_coding	intronic,5upstream	None	None	None	None	None	None
6	32636654	A	T	rs28383340	0.626829	0.138052	33.5697	54.8641	5.61166e-06	0.367347	343	0.215739	737	HLA-DQA1	protein_coding	intronic,5upstream	None	None	None	None	None	None
6	32644280	T	A	rs28371173	0.626829	0.138052	33.5697	54.8641	5.61166e-06	0.367347	343	0.215739	737	HLA-DQA1	protein_coding	3downstream,non-coding	None	None	None	None	None	None
6	32400070	T	C	None	0.557302	0.122797	37.3779	68.1534	5.66842e-06	0.505831	343	0.336499	737	TSBP1-AS1	antisense	non-coding intronic	None	None	None	None	None	None
6	32400070	T	C	None	0.557302	0.122797	37.3779	68.1534	5.66842e-06	0.505831	343	0.336499	737	BTNL2	protein_coding	intronic	None	None	None	None	None	None
6	32400310	T	C	rs3817963	0.557302	0.122797	37.3779	68.1534	5.66842e-06	0.505831	343	0.336499	737	TSBP1-AS1	antisense	non-coding intronic	None	None	None	None	None	None
6	32400310	T	C	rs3817963	0.557302	0.122797	37.3779	68.1534	5.66842e-06	0.505831	343	0.336499	737	BTNL2	protein_coding	intronic	None	None	None	None	None	None
1	172518530	C	A	rs7517856	0.512458	0.113	40.0728	78.415	5.75931e-06	0.483965	343	0.386703	737	None	None	None	C1orf105	protein_coding	49699	SUCO	protein_coding	13819
6	31590014	G	A	rs11575839	0.651122	0.143702	31.7944	49.5289	5.86928e-06	0.298834	343	0.160787	737	NCR3	protein_coding	coding syn,non-coding intronic,non-coding	None	None	None	None	None	None
6	30436466	TATATA	T	NA	0.674749	0.149098	30.7611	46.4564	6.02381e-06	0.301749	343	0.160787	737	NA	NA	NA	NA	NA	NA	NA	NA	NA
6	32372293	C	T	rs1980496	0.591934	0.130857	35.0054	60.127	6.08209e-06	0.413994	343	0.223881	737	TSBP1-AS1	antisense	non-coding intronic	None	None	None	None	None	None
17	8375638	C	A	rs60683053	0.760661	0.168183	26.7159	35.1147	6.10177e-06	0.183673	343	0.137042	737	AC135178.2	protein_coding	intronic	None	None	None	None	None	None
17	8375638	C	A	rs60683053	0.760661	0.168183	26.7159	35.1147	6.10177e-06	0.183673	343	0.137042	737	AC135178.3	antisense	3downstream,5upstream,non-coding intronic	None	None	None	None	None	None
17	8375638	C	A	rs60683053	0.760661	0.168183	26.7159	35.1147	6.10177e-06	0.183673	343	0.137042	737	KRBA2	protein_coding	intronic	None	None	None	None	None	None
6	32616777	TG	T	NA	0.623752	0.137967	33.4373	54.905	6.154e-06	0.364431	343	0.214383	737	NA	NA	NA	NA	NA	NA	NA	NA	NA
6	32602333	T	A	rs13191764	-0.88714	0.196354	-24.7541	30.1771	6.24113e-06	0.0758017	343	0.132972	737	None	None	None	HLA-DRB1	protein_coding	12485	HLA-DQA1	protein_coding	25846
6	32604965	C	G	rs13214858	-0.88714	0.196354	-24.7541	30.1771	6.24113e-06	0.0758017	343	0.132972	737	None	None	None	HLA-DRB1	protein_coding	15117	HLA-DQA1	protein_coding	23214
6	32605248	A	G	rs13215135	-0.88714	0.196354	-24.7541	30.1771	6.24113e-06	0.0758017	343	0.132972	737	None	None	None	HLA-DRB1	protein_coding	15400	HLA-DQA1	protein_coding	22931
6	32606331	G	A	rs34107399	-0.88714	0.196354	-24.7541	30.1771	6.24113e-06	0.0758017	343	0.132972	737	None	None	None	HLA-DRB1	protein_coding	16483	HLA-DQA1	protein_coding	21848
6	32613380	G	A	rs75765164	-0.88714	0.196354	-24.7541	30.1771	6.24113e-06	0.0758017	343	0.132972	737	None	None	None	HLA-DRB1	protein_coding	23532	HLA-DQA1	protein_coding	14799
6	32616460	C	T	rs6930731	-0.88714	0.196354	-24.7541	30.1771	6.24113e-06	0.0758017	343	0.132972	737	None	None	None	HLA-DRB1	protein_coding	26612	HLA-DQA1	protein_coding	11719
6	32617275	C	A	rs13213778	-0.88714	0.196354	-24.7541	30.1771	6.24113e-06	0.0758017	343	0.132972	737	None	None	None	HLA-DRB1	protein_coding	27427	HLA-DQA1	protein_coding	10904
6	32617904	A	T	rs13217507	-0.88714	0.196354	-24.7541	30.1771	6.24113e-06	0.0758017	343	0.132972	737	None	None	None	HLA-DRB1	protein_coding	28056	HLA-DQA1	protein_coding	10275
6	32617919	A	C	rs13217512	-0.88714	0.196354	-24.7541	30.1771	6.24113e-06	0.0758017	343	0.132972	737	None	None	None	HLA-DRB1	protein_coding	28071	HLA-DQA1	protein_coding	10260
6	32618380	AC	A	NA	-0.88714	0.196354	-24.7541	30.1771	6.24113e-06	0.0758017	343	0.132972	737	NA	NA	NA	NA	NA	NA	NA	NA	NA
6	32619184	A	T	rs114812135	-0.88714	0.196354	-24.7541	30.1771	6.24113e-06	0.0758017	343	0.132972	737	None	None	None	HLA-DRB1	protein_coding	29336	HLA-DQA1	protein_coding	8995
6	32619613	T	C	rs28391139	-0.88714	0.196354	-24.7541	30.1771	6.24113e-06	0.0758017	343	0.132972	737	None	None	None	HLA-DRB1	protein_coding	29765	HLA-DQA1	protein_coding	8566
6	32620303	T	C	rs35372933	-0.88714	0.196354	-24.7541	30.1771	6.24113e-06	0.0758017	343	0.132972	737	None	None	None	HLA-DRB1	protein_coding	30455	HLA-DQA1	protein_coding	7876
6	32620655	A	T	rs34697429	-0.88714	0.196354	-24.7541	30.1771	6.24113e-06	0.0758017	343	0.132972	737	None	None	None	HLA-DRB1	protein_coding	30807	HLA-DQA1	protein_coding	7524
6	32620672	G	T	rs28456694	-0.88714	0.196354	-24.7541	30.1771	6.24113e-06	0.0758017	343	0.132972	737	None	None	None	HLA-DRB1	protein_coding	30824	HLA-DQA1	protein_coding	7507
6	32620683	G	A	rs28592295	-0.88714	0.196354	-24.7541	30.1771	6.24113e-06	0.0758017	343	0.132972	737	None	None	None	HLA-DRB1	protein_coding	30835	HLA-DQA1	protein_coding	7496
6	32621162	A	T	rs28699237	-0.88714	0.196354	-24.7541	30.1771	6.24113e-06	0.0758017	343	0.132972	737	None	None	None	HLA-DRB1	protein_coding	31314	HLA-DQA1	protein_coding	7017
6	32621318	A	G	rs28669773	-0.88714	0.196354	-24.7541	30.1771	6.24113e-06	0.0758017	343	0.132972	737	None	None	None	HLA-DRB1	protein_coding	31470	HLA-DQA1	protein_coding	6861
6	32621324	T	G	rs34846487	-0.88714	0.196354	-24.7541	30.1771	6.24113e-06	0.0758017	343	0.132972	737	None	None	None	HLA-DRB1	protein_coding	31476	HLA-DQA1	protein_coding	6855
6	32621489	G	A	rs35597309	-0.88714	0.196354	-24.7541	30.1771	6.24113e-06	0.0758017	343	0.132972	737	None	None	None	HLA-DRB1	protein_coding	31641	HLA-DQA1	protein_coding	6690
6	32621595	T	A	rs28664035	-0.88714	0.196354	-24.7541	30.1771	6.24113e-06	0.0758017	343	0.132972	737	None	None	None	HLA-DRB1	protein_coding	31747	HLA-DQA1	protein_coding	6584
6	32621718	G	A	rs35990832	-0.88714	0.196354	-24.7541	30.1771	6.24113e-06	0.0758017	343	0.132972	737	None	None	None	HLA-DRB1	protein_coding	31870	HLA-DQA1	protein_coding	6461
6	32621923	C	T	rs77875016	-0.88714	0.196354	-24.7541	30.1771	6.24113e-06	0.0758017	343	0.132972	737	None	None	None	HLA-DRB1	protein_coding	32075	HLA-DQA1	protein_coding	6256
6	32622538	C	T	rs71542421	-0.88714	0.196354	-24.7541	30.1771	6.24113e-06	0.0758017	343	0.132972	737	None	None	None	HLA-DRB1	protein_coding	32690	HLA-DQA1	protein_coding	5641
6	32622752	A	G	rs35407883	-0.88714	0.196354	-24.7541	30.1771	6.24113e-06	0.0758017	343	0.132972	737	None	None	None	HLA-DRB1	protein_coding	32904	HLA-DQA1	protein_coding	5427
6	32623374	C	T	rs35765065	-0.88714	0.196354	-24.7541	30.1771	6.24113e-06	0.0758017	343	0.132972	737	None	None	None	HLA-DRB1	protein_coding	33526	HLA-DQA1	protein_coding	4805
6	32623583	G	C	rs114480004	-0.88714	0.196354	-24.7541	30.1771	6.24113e-06	0.0758017	343	0.132972	737	None	None	None	HLA-DRB1	protein_coding	33735	HLA-DQA1	protein_coding	4596
6	32625304	G	C	rs796340315	-0.88714	0.196354	-24.7541	30.1771	6.24113e-06	0.0758017	343	0.132972	737	None	None	None	HLA-DRB1	protein_coding	35456	HLA-DQA1	protein_coding	2875
6	32625353	T	TA	NA	-0.88714	0.196354	-24.7541	30.1771	6.24113e-06	0.0758017	343	0.132972	737	NA	NA	NA	NA	NA	NA	NA	NA	NA
6	32628470	G	T	rs13207922	-0.88714	0.196354	-24.7541	30.1771	6.24113e-06	0.0758017	343	0.132972	737	HLA-DQA1	protein_coding	intronic	None	None	None	None	None	None
6	32629564	G	A	rs114798579	-0.88714	0.196354	-24.7541	30.1771	6.24113e-06	0.0758017	343	0.132972	737	HLA-DQA1	protein_coding	intronic	None	None	None	None	None	None
6	32632127	G	A	rs34680078	-0.88714	0.196354	-24.7541	30.1771	6.24113e-06	0.0758017	343	0.132972	737	HLA-DQA1	protein_coding	intronic	None	None	None	None	None	None
6	32632691	G	A	rs13211715	-0.88714	0.196354	-24.7541	30.1771	6.24113e-06	0.0758017	343	0.132972	737	HLA-DQA1	protein_coding	intronic	None	None	None	None	None	None
6	31128407	G	C	rs2844634	0.685509	0.151769	29.9563	44.2177	6.27796e-06	0.278426	343	0.139077	737	PSORS1C1	protein_coding	non-coding intronic,intronic	None	None	None	None	None	None
6	31128412	C	T	rs2844633	0.685509	0.151769	29.9563	44.2177	6.27796e-06	0.278426	343	0.139077	737	PSORS1C1	protein_coding	non-coding intronic,intronic	None	None	None	None	None	None
6	31599169	G	A	rs57338313	0.649634	0.143847	31.6101	49.2729	6.29712e-06	0.297376	343	0.161465	737	None	None	None	NCR3	protein_coding	6184	UQCRHP1	processed_pseudogene	11914
6	32633756	A	T	rs114441380	-0.786801	0.174258	-27.6515	37.6494	6.32745e-06	0.100583	343	0.173677	737	HLA-DQA1	protein_coding	intronic	None	None	None	None	None	None
14	94858537	C	T	rs11160218	1.04671	0.231873	19.3855	18.8981	6.35647e-06	0.090379	343	0.046133	737	None	None	None	RPL15P2	processed_pseudogene	57074	AL121612.1	lincRNA	59716
6	31720423	C	T	rs376510	0.679442	0.150519	30.3949	45.5764	6.36142e-06	0.311953	343	0.126187	737	LY6G6C	protein_coding	intronic	None	None	None	None	None	None
6	31720423	C	T	rs376510	0.679442	0.150519	30.3949	45.5764	6.36142e-06	0.311953	343	0.126187	737	MPIG6B	protein_coding	non-coding intronic	None	None	None	None	None	None
6	32658760	G	T	rs28672722	-0.552884	0.122527	-37.8515	70.676	6.41173e-06	0.258017	343	0.410448	737	None	None	None	HLA-DQA1	protein_coding	11698	HLA-DQB1	protein_coding	707
6	32424884	C	T	None	0.535123	0.118629	38.5024	73.1488	6.45494e-06	0.600583	343	0.440299	737	None	None	None	TSBP1-AS1	antisense	17121	HLA-DRA	protein_coding	14958
6	30757902	T	C	rs116919165	0.790691	0.175322	26.1583	33.9503	6.48459e-06	0.22449	343	0.0766621	737	None	None	None	RN7SL353P	misc_RNA	6613	HCG20	lincRNA	8923
6	30758094	A	G	rs147403319	0.790691	0.175322	26.1583	33.9503	6.48459e-06	0.22449	343	0.0766621	737	None	None	None	RN7SL353P	misc_RNA	6805	HCG20	lincRNA	8731
6	30762259	C	T	rs117471443	0.790691	0.175322	26.1583	33.9503	6.48459e-06	0.22449	343	0.0766621	737	None	None	None	RN7SL353P	misc_RNA	10970	HCG20	lincRNA	4566
6	30762579	G	A	rs146613800	0.790691	0.175322	26.1583	33.9503	6.48459e-06	0.22449	343	0.0766621	737	None	None	None	RN7SL353P	misc_RNA	11290	HCG20	lincRNA	4246
2	179385207	C	T	rs35361678	1.14623	0.254276	17.3418	15.1433	6.54929e-06	0.0801749	343	0.0563094	737	None	None	None	AC093911.1	lincRNA	99500	AC068042.1	processed_pseudogene	14521
6	32382607	C	A	rs9268458	0.551678	0.122733	37.039	68.2155	6.95848e-06	0.504373	343	0.336499	737	TSBP1-AS1	antisense	non-coding intronic	None	None	None	None	None	None
19	17789586	C	G	rs17654468	-2.73446	0.608375	-8.10736	3.52198	6.96723e-06	0.00145773	343	0.0169607	737	None	None	None	FCHO1	protein_coding	1018	B3GNT3	protein_coding	5242
11	39126566	A	G	rs330968	0.916928	0.204113	23.6872	28.0196	7.04705e-06	0.924198	343	0.886703	737	AC021723.2	lincRNA	non-coding intronic	None	None	None	None	None	None
6	31306805	G	A	rs9468944	0.604525	0.134774	33.632	56.5178	7.27559e-06	0.325073	343	0.18114	737	HLA-B	protein_coding	intronic	None	None	None	None	None	None
6	32423127	G	A	None	0.53195	0.118795	38.1662	72.936	7.53819e-06	0.600583	343	0.440977	737	None	None	None	TSBP1-AS1	antisense	15364	HLA-DRA	protein_coding	16715
6	32427791	G	T	rs2187818	0.531942	0.118794	38.1661	72.9365	7.53938e-06	0.600583	343	0.441655	737	None	None	None	TSBP1-AS1	antisense	20028	HLA-DRA	protein_coding	12051
6	32428280	A	G	None	0.531942	0.118794	38.1661	72.9365	7.53938e-06	0.600583	343	0.441655	737	None	None	None	TSBP1-AS1	antisense	20517	HLA-DRA	protein_coding	11562
6	32428673	G	A	None	0.531942	0.118794	38.1661	72.9365	7.53938e-06	0.600583	343	0.441655	737	None	None	None	TSBP1-AS1	antisense	20910	HLA-DRA	protein_coding	11169
6	32428904	CATTTACTG	C	NA	0.531942	0.118794	38.1661	72.9365	7.53938e-06	0.600583	343	0.441655	737	NA	NA	NA	NA	NA	NA	NA	NA	NA
6	32429128	G	C	rs9268580	0.531942	0.118794	38.1661	72.9365	7.53938e-06	0.600583	343	0.441655	737	None	None	None	TSBP1-AS1	antisense	21365	HLA-DRA	protein_coding	10714
6	32429187	C	T	rs9268582	0.531942	0.118794	38.1661	72.9365	7.53938e-06	0.600583	343	0.441655	737	None	None	None	TSBP1-AS1	antisense	21424	HLA-DRA	protein_coding	10655
6	32429489	T	G	None	0.531942	0.118794	38.1661	72.9365	7.53938e-06	0.600583	343	0.441655	737	None	None	None	TSBP1-AS1	antisense	21726	HLA-DRA	protein_coding	10353
6	32429626	T	G	rs9268585	0.531942	0.118794	38.1661	72.9365	7.53938e-06	0.600583	343	0.441655	737	None	None	None	TSBP1-AS1	antisense	21863	HLA-DRA	protein_coding	10216
6	31705659	G	A	rs9267546	0.652911	0.145827	30.9801	48.1148	7.55925e-06	0.3207	343	0.136364	737	AL662899.1	protein_coding	intronic	None	None	None	None	None	None
6	31707724	G	A	rs9267547	0.652911	0.145827	30.9801	48.1148	7.55925e-06	0.3207	343	0.136364	737	LY6G6F	protein_coding	coding nonsyn	None	None	None	None	None	None
6	31707724	G	A	rs9267547	0.652911	0.145827	30.9801	48.1148	7.55925e-06	0.3207	343	0.136364	737	LY6G6F-LY6G6D	protein_coding	coding nonsyn	None	None	None	None	None	None
6	31707724	G	A	rs9267547	0.652911	0.145827	30.9801	48.1148	7.55925e-06	0.3207	343	0.136364	737	AL662899.1	protein_coding	intronic	None	None	None	None	None	None
6	31708208	C	T	rs9267548	0.652911	0.145827	30.9801	48.1148	7.55925e-06	0.3207	343	0.136364	737	LY6G6F	protein_coding	intronic	None	None	None	None	None	None
6	31708208	C	T	rs9267548	0.652911	0.145827	30.9801	48.1148	7.55925e-06	0.3207	343	0.136364	737	AL662899.1	protein_coding	intronic	None	None	None	None	None	None
6	31708208	C	T	rs9267548	0.652911	0.145827	30.9801	48.1148	7.55925e-06	0.3207	343	0.136364	737	LY6G6F-LY6G6D	protein_coding	intronic	None	None	None	None	None	None
6	31767113	T	A	rs707935	0.669905	0.149728	30.2268	45.8648	7.67119e-06	0.311953	343	0.126866	737	VWA7	protein_coding	non-coding intronic,intronic	None	None	None	None	None	None
6	31732880	G	T	rs2736194	0.669058	0.149681	30.2064	45.8888	7.82541e-06	0.311953	343	0.127544	737	CLIC1	protein_coding	intronic	None	None	None	None	None	None
6	31734933	C	T	rs400547	0.669058	0.149681	30.2064	45.8888	7.82541e-06	0.311953	343	0.127544	737	CLIC1	protein_coding	intronic	None	None	None	None	None	None
6	31737157	C	T	rs378538	0.669058	0.149681	30.2064	45.8888	7.82541e-06	0.311953	343	0.127544	737	CLIC1	protein_coding	5upstream,5utr,intronic	None	None	None	None	None	None
6	31743191	T	A	rs707915	0.669058	0.149681	30.2064	45.8888	7.82541e-06	0.311953	343	0.127544	737	MSH5-SAPCD1	protein_coding	intronic	None	None	None	None	None	None
6	31743191	T	A	rs707915	0.669058	0.149681	30.2064	45.8888	7.82541e-06	0.311953	343	0.127544	737	MSH5	protein_coding	5upstream,non-coding intronic,non-coding,intronic	None	None	None	None	None	None
6	31745789	A	G	rs707914	0.669058	0.149681	30.2064	45.8888	7.82541e-06	0.311953	343	0.127544	737	MSH5-SAPCD1	protein_coding	intronic	None	None	None	None	None	None
6	31745789	A	G	rs707914	0.669058	0.149681	30.2064	45.8888	7.82541e-06	0.311953	343	0.127544	737	MSH5	protein_coding	3downstream,non-coding intronic,intronic	None	None	None	None	None	None
6	31749919	A	G	rs1150793	0.669058	0.149681	30.2064	45.8888	7.82541e-06	0.311953	343	0.127544	737	MSH5	protein_coding	5upstream,intronic	None	None	None	None	None	None
6	31749919	A	G	rs1150793	0.669058	0.149681	30.2064	45.8888	7.82541e-06	0.311953	343	0.127544	737	MSH5-SAPCD1	protein_coding	intronic	None	None	None	None	None	None
6	31765873	G	A	rs707936	0.669058	0.149681	30.2064	45.8888	7.82541e-06	0.311953	343	0.127544	737	VWA7	protein_coding	intronic,3downstream	None	None	None	None	None	None
14	94860080	C	T	rs74074704	1.03239	0.231024	19.2409	18.9811	7.8682e-06	0.090379	343	0.0468114	737	None	None	None	RPL15P2	processed_pseudogene	58617	AL121612.1	lincRNA	58173
6	32621995	T	C	rs28595756	-0.784164	0.175541	-27.2289	37.2947	7.92773e-06	0.0991254	343	0.170285	737	None	None	None	HLA-DRB1	protein_coding	32147	HLA-DQA1	protein_coding	6184
6	32622406	G	T	rs35142753	-0.784164	0.175541	-27.2289	37.2947	7.92773e-06	0.0991254	343	0.170285	737	None	None	None	HLA-DRB1	protein_coding	32558	HLA-DQA1	protein_coding	5773
6	32622407	C	T	rs34810547	-0.784164	0.175541	-27.2289	37.2947	7.92773e-06	0.0991254	343	0.170285	737	None	None	None	HLA-DRB1	protein_coding	32559	HLA-DQA1	protein_coding	5772
6	32622888	A	G	rs34342308	-0.784164	0.175541	-27.2289	37.2947	7.92773e-06	0.0991254	343	0.170285	737	None	None	None	HLA-DRB1	protein_coding	33040	HLA-DQA1	protein_coding	5291
6	32622919	C	T	rs34629405	-0.784164	0.175541	-27.2289	37.2947	7.92773e-06	0.0991254	343	0.170285	737	None	None	None	HLA-DRB1	protein_coding	33071	HLA-DQA1	protein_coding	5260
6	32622945	G	T	rs17533090	-0.784164	0.175541	-27.2289	37.2947	7.92773e-06	0.0991254	343	0.170285	737	None	None	None	HLA-DRB1	protein_coding	33097	HLA-DQA1	protein_coding	5234
6	32623213	T	C	rs35399661	-0.784164	0.175541	-27.2289	37.2947	7.92773e-06	0.0991254	343	0.170285	737	None	None	None	HLA-DRB1	protein_coding	33365	HLA-DQA1	protein_coding	4966
6	32623329	T	C	rs35014460	-0.784164	0.175541	-27.2289	37.2947	7.92773e-06	0.0991254	343	0.170285	737	None	None	None	HLA-DRB1	protein_coding	33481	HLA-DQA1	protein_coding	4850
6	32623406	G	A	rs34455295	-0.784164	0.175541	-27.2289	37.2947	7.92773e-06	0.0991254	343	0.170285	737	None	None	None	HLA-DRB1	protein_coding	33558	HLA-DQA1	protein_coding	4773
6	32623439	T	TA	NA	-0.784164	0.175541	-27.2289	37.2947	7.92773e-06	0.0991254	343	0.170285	737	NA	NA	NA	NA	NA	NA	NA	NA	NA
6	32623450	C	G	rs35627435	-0.784164	0.175541	-27.2289	37.2947	7.92773e-06	0.0991254	343	0.170285	737	None	None	None	HLA-DRB1	protein_coding	33602	HLA-DQA1	protein_coding	4729
6	32623593	C	G	rs34682574	-0.784164	0.175541	-27.2289	37.2947	7.92773e-06	0.0991254	343	0.170285	737	None	None	None	HLA-DRB1	protein_coding	33745	HLA-DQA1	protein_coding	4586
6	32623611	A	G	rs34185260	-0.784164	0.175541	-27.2289	37.2947	7.92773e-06	0.0991254	343	0.170285	737	None	None	None	HLA-DRB1	protein_coding	33763	HLA-DQA1	protein_coding	4568
6	32623639	T	C	rs34694997	-0.784164	0.175541	-27.2289	37.2947	7.92773e-06	0.0991254	343	0.170285	737	None	None	None	HLA-DRB1	protein_coding	33791	HLA-DQA1	protein_coding	4540
6	32623652	C	A	rs202219366	-0.784164	0.175541	-27.2289	37.2947	7.92773e-06	0.0991254	343	0.170285	737	None	None	None	HLA-DRB1	protein_coding	33804	HLA-DQA1	protein_coding	4527
6	32623655	G	T	rs34394532	-0.784164	0.175541	-27.2289	37.2947	7.92773e-06	0.0991254	343	0.170285	737	None	None	None	HLA-DRB1	protein_coding	33807	HLA-DQA1	protein_coding	4524
6	32623692	A	G	rs112396255	-0.784164	0.175541	-27.2289	37.2947	7.92773e-06	0.0991254	343	0.170285	737	None	None	None	HLA-DRB1	protein_coding	33844	HLA-DQA1	protein_coding	4487
6	32623998	A	G	rs34286957	-0.784164	0.175541	-27.2289	37.2947	7.92773e-06	0.0991254	343	0.170285	737	None	None	None	HLA-DRB1	protein_coding	34150	HLA-DQA1	protein_coding	4181
6	32624057	G	T	rs34106969	-0.784164	0.175541	-27.2289	37.2947	7.92773e-06	0.0991254	343	0.170285	737	None	None	None	HLA-DRB1	protein_coding	34209	HLA-DQA1	protein_coding	4122
6	32624059	A	G	rs35775572	-0.784164	0.175541	-27.2289	37.2947	7.92773e-06	0.0991254	343	0.170285	737	None	None	None	HLA-DRB1	protein_coding	34211	HLA-DQA1	protein_coding	4120
6	32624061	G	A	rs35294739	-0.784164	0.175541	-27.2289	37.2947	7.92773e-06	0.0991254	343	0.170285	737	None	None	None	HLA-DRB1	protein_coding	34213	HLA-DQA1	protein_coding	4118
6	32624065	T	C	rs567420456	-0.784164	0.175541	-27.2289	37.2947	7.92773e-06	0.0991254	343	0.170285	737	None	None	None	HLA-DRB1	protein_coding	34217	HLA-DQA1	protein_coding	4114
6	32624084	T	C	rs35230514	-0.784164	0.175541	-27.2289	37.2947	7.92773e-06	0.0991254	343	0.170285	737	None	None	None	HLA-DRB1	protein_coding	34236	HLA-DQA1	protein_coding	4095
6	32624099	G	A	rs34135512	-0.784164	0.175541	-27.2289	37.2947	7.92773e-06	0.0991254	343	0.170285	737	None	None	None	HLA-DRB1	protein_coding	34251	HLA-DQA1	protein_coding	4080
6	32624176	T	C	rs112123216	-0.784164	0.175541	-27.2289	37.2947	7.92773e-06	0.0991254	343	0.170285	737	None	None	None	HLA-DRB1	protein_coding	34328	HLA-DQA1	protein_coding	4003
6	32624203	T	C	rs115897208	-0.784164	0.175541	-27.2289	37.2947	7.92773e-06	0.0991254	343	0.170285	737	None	None	None	HLA-DRB1	protein_coding	34355	HLA-DQA1	protein_coding	3976
6	32624214	G	T	rs111463918	-0.784164	0.175541	-27.2289	37.2947	7.92773e-06	0.0991254	343	0.170285	737	None	None	None	HLA-DRB1	protein_coding	34366	HLA-DQA1	protein_coding	3965
6	32624274	C	G	rs34640328	-0.784164	0.175541	-27.2289	37.2947	7.92773e-06	0.0991254	343	0.170285	737	None	None	None	HLA-DRB1	protein_coding	34426	HLA-DQA1	protein_coding	3905
6	32624306	G	A	rs36231348	-0.784164	0.175541	-27.2289	37.2947	7.92773e-06	0.0991254	343	0.170285	737	None	None	None	HLA-DRB1	protein_coding	34458	HLA-DQA1	protein_coding	3873
6	32624333	A	G	rs116359969	-0.784164	0.175541	-27.2289	37.2947	7.92773e-06	0.0991254	343	0.170285	737	None	None	None	HLA-DRB1	protein_coding	34485	HLA-DQA1	protein_coding	3846
6	32624462	T	C	rs34947241	-0.784164	0.175541	-27.2289	37.2947	7.92773e-06	0.0991254	343	0.170285	737	None	None	None	HLA-DRB1	protein_coding	34614	HLA-DQA1	protein_coding	3717
6	32624517	G	A	rs34411532	-0.784164	0.175541	-27.2289	37.2947	7.92773e-06	0.0991254	343	0.170285	737	None	None	None	HLA-DRB1	protein_coding	34669	HLA-DQA1	protein_coding	3662
6	32624872	T	G	rs116259801	-0.784164	0.175541	-27.2289	37.2947	7.92773e-06	0.0991254	343	0.170285	737	None	None	None	HLA-DRB1	protein_coding	35024	HLA-DQA1	protein_coding	3307
6	32624873	T	G	rs115362421	-0.784164	0.175541	-27.2289	37.2947	7.92773e-06	0.0991254	343	0.170285	737	None	None	None	HLA-DRB1	protein_coding	35025	HLA-DQA1	protein_coding	3306
6	32624902	T	A	rs183744149	-0.784164	0.175541	-27.2289	37.2947	7.92773e-06	0.0991254	343	0.170285	737	None	None	None	HLA-DRB1	protein_coding	35054	HLA-DQA1	protein_coding	3277
6	32624970	AG	A	NA	-0.784164	0.175541	-27.2289	37.2947	7.92773e-06	0.0991254	343	0.170285	737	NA	NA	NA	NA	NA	NA	NA	NA	NA
6	32625191	G	A	rs111246202	-0.784164	0.175541	-27.2289	37.2947	7.92773e-06	0.0991254	343	0.170285	737	None	None	None	HLA-DRB1	protein_coding	35343	HLA-DQA1	protein_coding	2988
6	32625320	T	G	rs116673414	-0.784164	0.175541	-27.2289	37.2947	7.92773e-06	0.0991254	343	0.170285	737	None	None	None	HLA-DRB1	protein_coding	35472	HLA-DQA1	protein_coding	2859
6	32625350	C	T	rs35675538	-0.784164	0.175541	-27.2289	37.2947	7.92773e-06	0.0991254	343	0.170285	737	None	None	None	HLA-DRB1	protein_coding	35502	HLA-DQA1	protein_coding	2829
6	32625413	C	T	rs114736668	-0.784164	0.175541	-27.2289	37.2947	7.92773e-06	0.0991254	343	0.170285	737	None	None	None	HLA-DRB1	protein_coding	35565	HLA-DQA1	protein_coding	2766
6	32625448	CAG	C	NA	-0.784164	0.175541	-27.2289	37.2947	7.92773e-06	0.0991254	343	0.170285	737	NA	NA	NA	NA	NA	NA	NA	NA	NA
6	32625467	C	T	rs35324266	-0.784164	0.175541	-27.2289	37.2947	7.92773e-06	0.0991254	343	0.170285	737	None	None	None	HLA-DRB1	protein_coding	35619	HLA-DQA1	protein_coding	2712
6	32625469	C	G	rs35216590	-0.784164	0.175541	-27.2289	37.2947	7.92773e-06	0.0991254	343	0.170285	737	None	None	None	HLA-DRB1	protein_coding	35621	HLA-DQA1	protein_coding	2710
6	32625514	A	T	rs34232333	-0.784164	0.175541	-27.2289	37.2947	7.92773e-06	0.0991254	343	0.170285	737	None	None	None	HLA-DRB1	protein_coding	35666	HLA-DQA1	protein_coding	2665
6	32625515	C	T	rs35121814	-0.784164	0.175541	-27.2289	37.2947	7.92773e-06	0.0991254	343	0.170285	737	None	None	None	HLA-DRB1	protein_coding	35667	HLA-DQA1	protein_coding	2664
6	32625591	G	A	rs112891288	-0.784164	0.175541	-27.2289	37.2947	7.92773e-06	0.0991254	343	0.170285	737	None	None	None	HLA-DRB1	protein_coding	35743	HLA-DQA1	protein_coding	2588
6	32625757	A	G	rs201038533	-0.784164	0.175541	-27.2289	37.2947	7.92773e-06	0.0991254	343	0.170285	737	None	None	None	HLA-DRB1	protein_coding	35909	HLA-DQA1	protein_coding	2422
6	32625760	A	G	rs116176187	-0.784164	0.175541	-27.2289	37.2947	7.92773e-06	0.0991254	343	0.170285	737	None	None	None	HLA-DRB1	protein_coding	35912	HLA-DQA1	protein_coding	2419
6	32626385	A	G	rs112585234	-0.784164	0.175541	-27.2289	37.2947	7.92773e-06	0.0991254	343	0.170285	737	None	None	None	HLA-DRB1	protein_coding	36537	HLA-DQA1	protein_coding	1794
6	32626387	C	CT	NA	-0.784164	0.175541	-27.2289	37.2947	7.92773e-06	0.0991254	343	0.170285	737	NA	NA	NA	NA	NA	NA	NA	NA	NA
6	32626909	G	A	rs113708822	-0.784164	0.175541	-27.2289	37.2947	7.92773e-06	0.0991254	343	0.170285	737	None	None	None	HLA-DRB1	protein_coding	37061	HLA-DQA1	protein_coding	1270
6	32627445	C	T	rs116603725	-0.784164	0.175541	-27.2289	37.2947	7.92773e-06	0.0991254	343	0.170285	737	None	None	None	HLA-DRB1	protein_coding	37597	HLA-DQA1	protein_coding	734
6	32627821	G	A	rs370697901	-0.784164	0.175541	-27.2289	37.2947	7.92773e-06	0.0991254	343	0.170285	737	None	None	None	HLA-DRB1	protein_coding	37973	HLA-DQA1	protein_coding	358
6	32627859	T	G	rs114383657	-0.784164	0.175541	-27.2289	37.2947	7.92773e-06	0.0991254	343	0.170285	737	None	None	None	HLA-DRB1	protein_coding	38011	HLA-DQA1	protein_coding	320
6	32627928	T	C	rs77029856	-0.784164	0.175541	-27.2289	37.2947	7.92773e-06	0.0991254	343	0.170285	737	None	None	None	HLA-DRB1	protein_coding	38080	HLA-DQA1	protein_coding	251
6	32628029	A	G	rs77699965	-0.784164	0.175541	-27.2289	37.2947	7.92773e-06	0.0991254	343	0.170285	737	None	None	None	HLA-DRB1	protein_coding	38181	HLA-DQA1	protein_coding	150
6	32628547	T	G	rs13193645	-0.784164	0.175541	-27.2289	37.2947	7.92773e-06	0.0991254	343	0.170285	737	HLA-DQA1	protein_coding	intronic	None	None	None	None	None	None
6	32628597	A	G	rs13207836	-0.784164	0.175541	-27.2289	37.2947	7.92773e-06	0.0991254	343	0.170285	737	HLA-DQA1	protein_coding	intronic	None	None	None	None	None	None
6	32628858	A	C	rs6928272	-0.784164	0.175541	-27.2289	37.2947	7.92773e-06	0.0991254	343	0.170285	737	HLA-DQA1	protein_coding	intronic	None	None	None	None	None	None
6	32629141	C	T	rs6929028	-0.784164	0.175541	-27.2289	37.2947	7.92773e-06	0.0991254	343	0.170285	737	HLA-DQA1	protein_coding	intronic	None	None	None	None	None	None
6	32629311	A	G	rs13211653	-0.784164	0.175541	-27.2289	37.2947	7.92773e-06	0.0991254	343	0.170285	737	HLA-DQA1	protein_coding	intronic	None	None	None	None	None	None
6	32629419	C	T	rs13211904	-0.784164	0.175541	-27.2289	37.2947	7.92773e-06	0.0991254	343	0.170285	737	HLA-DQA1	protein_coding	intronic	None	None	None	None	None	None
6	32629451	G	A	rs72848230	-0.784164	0.175541	-27.2289	37.2947	7.92773e-06	0.0991254	343	0.170285	737	HLA-DQA1	protein_coding	intronic	None	None	None	None	None	None
6	32325894	G	A	rs471964	0.537002	0.120212	37.8422	72.0958	7.92826e-06	0.485423	343	0.35346	737	TSBP1	protein_coding	intronic	None	None	None	None	None	None
6	32325894	G	A	rs471964	0.537002	0.120212	37.8422	72.0958	7.92826e-06	0.485423	343	0.35346	737	HNRNPA1P2	processed_pseudogene	non-coding	None	None	None	None	None	None
6	32325894	G	A	rs471964	0.537002	0.120212	37.8422	72.0958	7.92826e-06	0.485423	343	0.35346	737	TSBP1-AS1	antisense	non-coding intronic	None	None	None	None	None	None
6	32652879	A	T	rs71542424	-0.875929	0.196215	-24.4295	30.1066	8.03942e-06	0.0758017	343	0.132972	737	None	None	None	HLA-DQA1	protein_coding	5817	HLA-DQB1	protein_coding	6588
6	29743747	A	G	rs1610741	-0.536676	0.120308	-37.7847	72.1291	8.16369e-06	0.553936	343	0.710991	737	MICE	transcribed_unprocessed_pseudogene	non-coding intronic	None	None	None	None	None	None
6	29743747	A	G	rs1610741	-0.536676	0.120308	-37.7847	72.1291	8.16369e-06	0.553936	343	0.710991	737	HLA-F-AS1	processed_transcript	non-coding intronic	None	None	None	None	None	None
6	32623352	G	A	rs35424967	-0.783378	0.175629	-27.1785	37.2682	8.18009e-06	0.0991254	343	0.169607	737	None	None	None	HLA-DRB1	protein_coding	33504	HLA-DQA1	protein_coding	4827
6	32601914	G	A	rs477515	0.573844	0.128708	35.3514	63.1846	8.25359e-06	0.466472	343	0.305292	737	None	None	None	HLA-DRB1	protein_coding	12066	HLA-DQA1	protein_coding	26265
6	32602075	G	A	rs622137	0.573844	0.128708	35.3514	63.1846	8.25359e-06	0.466472	343	0.305292	737	None	None	None	HLA-DRB1	protein_coding	12227	HLA-DQA1	protein_coding	26104
6	32602370	A	G	rs2516052	0.573844	0.128708	35.3514	63.1846	8.25359e-06	0.466472	343	0.305292	737	None	None	None	HLA-DRB1	protein_coding	12522	HLA-DQA1	protein_coding	25809
6	32602407	C	T	rs2516051	0.573844	0.128708	35.3514	63.1846	8.25359e-06	0.466472	343	0.305292	737	None	None	None	HLA-DRB1	protein_coding	12559	HLA-DQA1	protein_coding	25772
6	32602624	G	A	rs2454138	0.573844	0.128708	35.3514	63.1846	8.25359e-06	0.466472	343	0.305292	737	None	None	None	HLA-DRB1	protein_coding	12776	HLA-DQA1	protein_coding	25555
6	32604253	T	A	rs526784	0.573844	0.128708	35.3514	63.1846	8.25359e-06	0.466472	343	0.305292	737	None	None	None	HLA-DRB1	protein_coding	14405	HLA-DQA1	protein_coding	23926
6	32604271	G	T	rs585305	0.573844	0.128708	35.3514	63.1846	8.25359e-06	0.466472	343	0.305292	737	None	None	None	HLA-DRB1	protein_coding	14423	HLA-DQA1	protein_coding	23908
6	32604534	T	C	rs586610	0.573844	0.128708	35.3514	63.1846	8.25359e-06	0.466472	343	0.305292	737	None	None	None	HLA-DRB1	protein_coding	14686	HLA-DQA1	protein_coding	23645
1	172630449	GA	G	NA	0.500735	0.112331	39.6589	79.4786	8.28509e-06	0.504373	343	0.407056	737	NA	NA	NA	NA	NA	NA	NA	NA	NA
2	241767541	C	T	rs6739113	-0.712652	0.15991	-29.4803	43.9285	8.32731e-06	0.126822	343	0.200136	737	D2HGDH	protein_coding	intronic,non-coding intronic	None	None	None	None	None	None
6	31586830	T	A	rs7769073	0.638681	0.143345	31.3197	49.6835	8.3673e-06	0.298834	343	0.162144	737	LST1	protein_coding	5upstream,non-coding intronic,intronic	None	None	None	None	None	None
12	3062780	T	G	rs10774109	-0.578372	0.129986	-34.3715	59.8834	8.60734e-06	0.664723	343	0.748982	737	None	None	None	AC125807.2	lincRNA	17830	AC125807.1	processed_pseudogene	8752
12	3064725	T	C	rs7397966	-0.578372	0.129986	-34.3715	59.8834	8.60734e-06	0.664723	343	0.748982	737	None	None	None	AC125807.2	lincRNA	19775	AC125807.1	processed_pseudogene	6807
6	32439932	C	A	None	0.527844	0.118656	37.9484	73.0566	8.64652e-06	0.602041	343	0.443012	737	HLA-DRA	protein_coding	5utr	None	None	None	None	None	None
6	32643870	G	C	rs28566533	-0.873417	0.196457	-24.3109	30.0602	8.75488e-06	0.0758017	343	0.132293	737	HLA-DQA1	protein_coding	3downstream,non-coding	None	None	None	None	None	None
6	32643987	T	C	rs36214157	-0.873417	0.196457	-24.3109	30.0602	8.75488e-06	0.0758017	343	0.132293	737	HLA-DQA1	protein_coding	3downstream,non-coding	None	None	None	None	None	None
6	32647569	C	G	rs28609302	-0.873417	0.196457	-24.3109	30.0602	8.75488e-06	0.0758017	343	0.132293	737	None	None	None	HLA-DQA1	protein_coding	507	HLA-DQB1	protein_coding	11898
6	32712140	AT	A	NA	0.543532	0.122261	37.4089	71.1036	8.76182e-06	0.610787	343	0.490502	737	NA	NA	NA	NA	NA	NA	NA	NA	NA
6	32712347	T	C	rs2647085	0.543532	0.122261	37.4089	71.1036	8.76182e-06	0.610787	343	0.490502	737	None	None	None	MTCO3P1	unprocessed_pseudogene	5392	AL662789.1	processed_transcript	5658
6	32712395	T	C	rs9391743	0.543532	0.122261	37.4089	71.1036	8.76182e-06	0.610787	343	0.490502	737	None	None	None	MTCO3P1	unprocessed_pseudogene	5440	AL662789.1	processed_transcript	5610
6	32712396	G	A	rs9404996	0.543532	0.122261	37.4089	71.1036	8.76182e-06	0.610787	343	0.490502	737	None	None	None	MTCO3P1	unprocessed_pseudogene	5441	AL662789.1	processed_transcript	5609
6	32712422	G	A	rs9501184	0.543532	0.122261	37.4089	71.1036	8.76182e-06	0.610787	343	0.490502	737	None	None	None	MTCO3P1	unprocessed_pseudogene	5467	AL662789.1	processed_transcript	5583
6	32712450	C	T	rs9391744	0.543532	0.122261	37.4089	71.1036	8.76182e-06	0.610787	343	0.490502	737	None	None	None	MTCO3P1	unprocessed_pseudogene	5495	AL662789.1	processed_transcript	5555
6	32712470	G	A	rs28371345	0.543532	0.122261	37.4089	71.1036	8.76182e-06	0.610787	343	0.490502	737	None	None	None	MTCO3P1	unprocessed_pseudogene	5515	AL662789.1	processed_transcript	5535
6	32712506	A	G	rs9391745	0.543532	0.122261	37.4089	71.1036	8.76182e-06	0.610787	343	0.490502	737	None	None	None	MTCO3P1	unprocessed_pseudogene	5551	AL662789.1	processed_transcript	5499
6	32712511	G	A	rs9404997	0.543532	0.122261	37.4089	71.1036	8.76182e-06	0.610787	343	0.490502	737	None	None	None	MTCO3P1	unprocessed_pseudogene	5556	AL662789.1	processed_transcript	5494
6	32712755	T	C	rs28371346	0.543532	0.122261	37.4089	71.1036	8.76182e-06	0.610787	343	0.490502	737	None	None	None	MTCO3P1	unprocessed_pseudogene	5800	AL662789.1	processed_transcript	5250
6	32712760	T	C	rs28371347	0.543532	0.122261	37.4089	71.1036	8.76182e-06	0.610787	343	0.490502	737	None	None	None	MTCO3P1	unprocessed_pseudogene	5805	AL662789.1	processed_transcript	5245
6	32712786	G	A	None	0.543532	0.122261	37.4089	71.1036	8.76182e-06	0.610787	343	0.490502	737	None	None	None	MTCO3P1	unprocessed_pseudogene	5831	AL662789.1	processed_transcript	5219
6	32712808	T	C	rs17581425	0.543532	0.122261	37.4089	71.1036	8.76182e-06	0.610787	343	0.490502	737	None	None	None	MTCO3P1	unprocessed_pseudogene	5853	AL662789.1	processed_transcript	5197
6	32712919	G	A	rs17219288	0.543532	0.122261	37.4089	71.1036	8.76182e-06	0.610787	343	0.490502	737	None	None	None	MTCO3P1	unprocessed_pseudogene	5964	AL662789.1	processed_transcript	5086
6	32712920	C	T	rs17219295	0.543532	0.122261	37.4089	71.1036	8.76182e-06	0.610787	343	0.490502	737	None	None	None	MTCO3P1	unprocessed_pseudogene	5965	AL662789.1	processed_transcript	5085
13	63741250	C	G	rs111840129	1.64322	0.3697	11.4004	6.79124	8.80052e-06	0.0408163	343	0.0237449	737	AL445989.2	lincRNA	non-coding intronic	None	None	None	None	None	None
13	63741250	C	G	rs111840129	1.64322	0.3697	11.4004	6.79124	8.80052e-06	0.0408163	343	0.0237449	737	OR7E156P	transcribed_unprocessed_pseudogene	5upstream,non-coding intronic	None	None	None	None	None	None
3	174544717	C	T	rs183915531	2.03612	0.458322	9.3666	4.72735	8.88985e-06	0.0306122	343	0.00814111	737	NAALADL2	protein_coding	intronic,non-coding intronic	None	None	None	None	None	None
6	31307512	A	C	rs2853915	0.563774	0.126918	35.3576	63.6985	8.91119e-06	0.399417	343	0.268657	737	HLA-B	protein_coding	intronic	None	None	None	None	None	None
1	82436192	C	G	rs115788078	2.06656	0.465561	9.53792	4.97184	9.04421e-06	0.03207	343	0.00474898	737	AL157944.1	lincRNA	non-coding intronic	None	None	None	None	None	None
6	31821156	TA	T	NA	0.740796	0.16696	26.7294	36.5024	9.1232e-06	0.230321	343	0.0888738	737	NA	NA	NA	NA	NA	NA	NA	NA	NA
1	172498448	T	C	rs6694111	0.50698	0.114282	38.7685	76.7034	9.15524e-06	0.466472	343	0.360923	737	None	None	None	C1orf105	protein_coding	29617	SUCO	protein_coding	33901
1	172498516	C	T	rs6679222	0.50698	0.114282	38.7685	76.7034	9.15524e-06	0.466472	343	0.360923	737	None	None	None	C1orf105	protein_coding	29685	SUCO	protein_coding	33833
11	39153686	G	A	rs191448045	-0.92324	0.208128	-22.9643	26.9797	9.1674e-06	0.074344	343	0.109905	737	AC021723.2	lincRNA	non-coding intronic	None	None	None	None	None	None
6	31505085	A	T	rs3131640	0.548257	0.123652	36.5558	68.2487	9.25494e-06	0.676385	343	0.516961	737	MICB	protein_coding	intronic,5upstream	None	None	None	None	None	None
6	31274872	A	G	rs2524078	0.707307	0.159629	27.9824	40.1064	9.38274e-06	0.239067	343	0.108548	737	HLA-B	protein_coding	intronic	None	None	None	None	None	None
6	31345086	G	C	rs2508002	0.536977	0.121308	36.6795	68.9467	9.57514e-06	0.56414	343	0.38806	737	HLA-B	protein_coding	intronic	None	None	None	None	None	None
6	32219944	A	T	rs915896	0.595088	0.134441	33.3233	56.8838	9.58268e-06	0.354227	343	0.221167	737	NOTCH4	protein_coding	intronic,non-coding intronic	None	None	None	None	None	None
21	18874076	C	T	rs550996176	-0.625546	0.141356	-32.5018	54.1012	9.6296e-06	0.193878	343	0.276119	737	None	None	None	PPIAP22	processed_pseudogene	15800	AL157359.3	TEC	43137
6	32439030	G	A	None	0.525098	0.118658	37.7597	73.09	9.63035e-06	0.600583	343	0.443012	737	None	None	None	TSBP1-AS1	antisense	31267	HLA-DRA	protein_coding	812
1	172548427	A	G	rs2472549	0.500469	0.113118	39.1681	78.6867	9.67579e-06	0.517493	343	0.411805	737	SUCO	protein_coding	intronic,non-coding intronic	None	None	None	None	None	None
1	82431479	A	C	rs769359801	1.58512	0.358338	12.2573	8.08977	9.71005e-06	0.0466472	343	0.0176391	737	AL157944.1	lincRNA	non-coding intronic	None	None	None	None	None	None
6	32467073	G	C	rs9391781	0.563106	0.12734	35.4666	64.6465	9.77599e-06	0.473761	343	0.31479	737	HLA-DRB9	unprocessed_pseudogene	non-coding intronic	None	None	None	None	None	None
14	94857950	G	A	rs11160216	1.01775	0.23018	19.1194	19.129	9.80003e-06	0.090379	343	0.0474898	737	None	None	None	RPL15P2	processed_pseudogene	56487	AL121612.1	lincRNA	60303
12	3065268	A	G	rs6416313	-0.58144	0.131538	-33.6618	58.192	9.8551e-06	0.667638	343	0.750339	737	None	None	None	AC125807.2	lincRNA	20318	AC125807.1	processed_pseudogene	6264
12	3065551	C	T	rs1894792	-0.58144	0.131538	-33.6618	58.192	9.8551e-06	0.667638	343	0.750339	737	None	None	None	AC125807.2	lincRNA	20601	AC125807.1	processed_pseudogene	5981

### Sheet: ns_ctrl_sas_cond1
Chromosome	Position	A1	A2	rsid	BETA	SE	Tstat	VAR	PVAL	AF_case	N_case	AF_ctrl	N_ctrl	Overlapped.Gene	Type	Annotation	Nearest.Upstream.Gene	Type.of.Nearest.Upstream.Gene	Distance.to.Nearest.Upstream.Gene	Nearest.Downstream.Gene	Type.of.Nearest.Downstream.Gene	Distance.to.Nearest.Downstream.Gene
10	28810849	C	T	rs114032596	2.14769	0.426786	13.8524	7.94555	4.84764e-07	0.058309	343	0.00407056	737	LINC01517	processed_transcript	non-coding intronic	None	None	None	None	None	None
19	29764161	T	C	rs8103966	-0.607194	0.122086	-41.2097	69.0097	6.57546e-07	0.55102	343	0.656038	737	None	None	None	C19orf12	protein_coding	48372	CCNE1	protein_coding	47737
16	77411030	G	A	rs117618795	1.46572	0.298903	16.7933	12.2942	9.40622e-07	0.0728863	343	0.0196744	737	ADAMTS18	protein_coding	intronic,non-coding intronic	None	None	None	None	None	None
6	32699453	G	C	rs2858312	0.603796	0.123817	39.9172	67.3404	1.07977e-06	0.536443	343	0.402985	737	None	None	None	HLA-DQB1	protein_coding	31070	MTCO3P1	unprocessed_pseudogene	6671
1	172594241	AT	A	NA	0.570727	0.118743	41.0083	73.0915	1.53679e-06	0.492711	343	0.389417	737	NA	NA	NA	NA	NA	NA	NA	NA	NA
1	172541447	G	C	rs12093274	0.572832	0.119531	40.5704	71.9557	1.6486e-06	0.488338	343	0.384668	737	SUCO	protein_coding	intronic,non-coding intronic	None	None	None	None	None	None
1	172542031	C	T	rs12025433	0.572832	0.119531	40.5704	71.9557	1.6486e-06	0.488338	343	0.384668	737	SUCO	protein_coding	intronic,non-coding intronic	None	None	None	None	None	None
1	172553462	G	A	rs1159378	0.572832	0.119531	40.5704	71.9557	1.6486e-06	0.488338	343	0.384668	737	SUCO	protein_coding	intronic,3downstream,non-coding intronic	None	None	None	None	None	None
1	172555648	T	A	rs2239817	0.572832	0.119531	40.5704	71.9557	1.6486e-06	0.488338	343	0.384668	737	SUCO	protein_coding	intronic,non-coding intronic	None	None	None	None	None	None
1	172561547	T	C	rs10911920	0.572832	0.119531	40.5704	71.9557	1.6486e-06	0.488338	343	0.384668	737	SUCO	protein_coding	intronic,non-coding intronic	None	None	None	None	None	None
1	172566894	A	G	rs10157501	0.572832	0.119531	40.5704	71.9557	1.6486e-06	0.488338	343	0.384668	737	SUCO	protein_coding	intronic,non-coding intronic	None	None	None	None	None	None
1	172578325	A	G	rs2285664	0.572832	0.119531	40.5704	71.9557	1.6486e-06	0.488338	343	0.384668	737	SUCO	protein_coding	5utr,coding syn	None	None	None	None	None	None
1	172581258	A	G	rs12073872	0.572832	0.119531	40.5704	71.9557	1.6486e-06	0.488338	343	0.384668	737	SUCO	protein_coding	intronic	None	None	None	None	None	None
1	172585727	T	A	rs10752995	0.572832	0.119531	40.5704	71.9557	1.6486e-06	0.488338	343	0.384668	737	SUCO	protein_coding	intronic	None	None	None	None	None	None
1	172590183	A	G	rs3738736	0.572832	0.119531	40.5704	71.9557	1.6486e-06	0.488338	343	0.384668	737	SUCO	protein_coding	intronic	None	None	None	None	None	None
1	172592852	A	G	rs10798082	0.572832	0.119531	40.5704	71.9557	1.6486e-06	0.488338	343	0.384668	737	SUCO	protein_coding	intronic	None	None	None	None	None	None
1	172597094	G	A	rs10912009	0.572832	0.119531	40.5704	71.9557	1.6486e-06	0.488338	343	0.384668	737	SUCO	protein_coding	intronic	None	None	None	None	None	None
1	172601410	A	C	rs7553020	0.572832	0.119531	40.5704	71.9557	1.6486e-06	0.488338	343	0.384668	737	SUCO	protein_coding	intronic,5upstream	None	None	None	None	None	None
1	172603862	A	G	rs7514814	0.572832	0.119531	40.5704	71.9557	1.6486e-06	0.488338	343	0.384668	737	SUCO	protein_coding	intronic,3downstream	None	None	None	None	None	None
3	37585120	G	A	rs118145256	2.63135	0.549077	8.84169	3.70254	1.6486e-06	0.0247813	343	0.00407056	737	ITGA9	protein_coding	intronic	None	None	None	None	None	None
6	31383753	T	C	rs2905715	0.687799	0.143685	33.6539	49.7206	1.69409e-06	0.344023	343	0.170285	737	None	None	None	HLA-S	unprocessed_pseudogene	1465	AL645933.2	lincRNA	10536
16	77411301	G	C	rs74316403	1.40175	0.295165	16.4004	12.4513	2.04385e-06	0.0728863	343	0.0203528	737	ADAMTS18	protein_coding	intronic,non-coding intronic	None	None	None	None	None	None
1	172602428	A	G	rs3830150	0.563896	0.118932	40.3558	72.7254	2.12328e-06	0.492711	343	0.390773	737	SUCO	protein_coding	intronic,non-coding intronic	None	None	None	None	None	None
6	31370038	C	T	rs9266440	0.645063	0.136638	35.0321	55.3459	2.34712e-06	0.380466	343	0.219132	737	AL671883.3	lincRNA	non-coding intronic	None	None	None	None	None	None
1	172536591	G	C	rs6424965	0.560874	0.119438	39.7899	72.0724	2.65384e-06	0.48688	343	0.383311	737	SUCO	protein_coding	intronic,non-coding intronic	None	None	None	None	None	None
6	31370849	G	A	rs9266458	0.629348	0.134088	35.4369	57.2533	2.68522e-06	0.397959	343	0.235414	737	AL671883.3	lincRNA	non-coding intronic	None	None	None	None	None	None
13	63778928	G	A	rs4482154	1.74157	0.371218	12.13	6.88522	2.71203e-06	0.0437318	343	0.0237449	737	None	None	None	AL445989.2	lincRNA	27845	RNU6-81P	snRNA	4873
7	137341305	AT	A	NA	2.31305	0.493311	9.83822	4.96873	2.7478e-06	0.03207	343	0.00474898	737	NA	NA	NA	NA	NA	NA	NA	NA	NA
7	137344033	AG	A	NA	2.31305	0.493311	9.83822	4.96873	2.7478e-06	0.03207	343	0.00474898	737	NA	NA	NA	NA	NA	NA	NA	NA	NA
1	172526170	A	G	rs10911859	0.55428	0.118848	39.7827	73.0338	3.10459e-06	0.485423	343	0.385346	737	None	None	None	C1orf105	protein_coding	57339	SUCO	protein_coding	6179
20	21476209	C	G	rs55988282	1.02238	0.219462	20.5823	19.6578	3.18397e-06	0.109329	343	0.0678426	737	None	None	None	RN7SKP140	misc_RNA	51168	AL133325.1	processed_pseudogene	12035
1	172632264	C	G	rs10912075	0.556309	0.119549	39.3731	71.8626	3.2649e-06	0.488338	343	0.381954	737	None	None	None	RNU6-693P	snRNA	18730	FASLG	protein_coding	26754
1	172633362	C	T	rs12070393	0.556309	0.119549	39.3731	71.8626	3.2649e-06	0.488338	343	0.381954	737	None	None	None	RNU6-693P	snRNA	19828	FASLG	protein_coding	25656
1	172631993	C	T	rs7542003	0.556309	0.119549	39.373	71.8625	3.26497e-06	0.488338	343	0.383989	737	None	None	None	RNU6-693P	snRNA	18459	FASLG	protein_coding	27025
3	159086656	G	A	rs11709887	0.709403	0.152555	30.3267	42.8447	3.31698e-06	0.231778	343	0.153324	737	IQCJ	protein_coding	intronic,non-coding intronic	None	None	None	None	None	None
3	159086656	G	A	rs11709887	0.709403	0.152555	30.3267	42.8447	3.31698e-06	0.231778	343	0.153324	737	IQCJ-SCHIP1	protein_coding	intronic,non-coding intronic	None	None	None	None	None	None
6	29816737	T	C	rs1625361	-0.594445	0.127843	-36.8946	63.2809	3.32225e-06	0.586006	343	0.740163	737	None	None	None	MICG	unprocessed_pseudogene	4041	HLA-G	protein_coding	10230
12	67924785	A	G	rs2930116	-0.619024	0.133216	-34.4695	55.2319	3.3719e-06	0.685131	343	0.786296	737	None	None	None	AC022513.1	TEC	170968	LINC01479	lincRNA	4450
11	125237332	G	A	rs117475167	2.09057	0.450865	10.198	5.38446	3.53862e-06	0.0306122	343	0.00814111	737	PKNOX2	protein_coding	intronic,non-coding intronic	None	None	None	None	None	None
7	137480586	C	G	rs540645858	2.21474	0.478593	9.64084	4.71848	3.69913e-06	0.0335277	343	0.00542741	737	DGKI	protein_coding	intronic,non-coding intronic	None	None	None	None	None	None
1	172532503	T	C	rs2239816	0.551345	0.119268	39.2747	72.4473	3.78743e-06	0.48688	343	0.387381	737	SUCO	protein_coding	5upstream,coding nonsyn	None	None	None	None	None	None
1	172533587	TA	T	NA	0.551345	0.119268	39.2747	72.4473	3.78743e-06	0.48688	343	0.387381	737	NA	NA	NA	NA	NA	NA	NA	NA	NA
6	31459362	A	T	rs2254618	0.598986	0.129741	35.896	60.7548	3.89748e-06	0.405248	343	0.249661	737	HCP5	sense_overlapping	non-coding intronic	None	None	None	None	None	None
6	32658534	T	C	rs6906021	0.558587	0.121079	38.6617	70.5176	3.961e-06	0.648688	343	0.511533	737	None	None	None	HLA-DQA1	protein_coding	11472	HLA-DQB1	protein_coding	933
7	137582250	G	A	rs187393838	1.65549	0.35889	12.6425	7.829	3.97296e-06	0.0495627	343	0.0176391	737	DGKI	protein_coding	5upstream,intronic	None	None	None	None	None	None
1	172524959	G	A	rs12130435	0.54812	0.118911	39.2798	72.8785	4.03666e-06	0.485423	343	0.386703	737	None	None	None	C1orf105	protein_coding	56128	SUCO	protein_coding	7390
12	67925433	A	G	rs2192784	-0.613501	0.133146	-34.1668	55.1861	4.07115e-06	0.686589	343	0.786974	737	None	None	None	AC022513.1	TEC	171616	LINC01479	lincRNA	3802
1	172513714	T	G	rs10911843	0.548588	0.119102	39.2118	72.7323	4.10397e-06	0.483965	343	0.386024	737	None	None	None	C1orf105	protein_coding	44883	SUCO	protein_coding	18635
6	29743747	A	G	rs1610741	-0.566791	0.123236	-37.9006	68.2621	4.2408e-06	0.553936	343	0.710991	737	HLA-F-AS1	processed_transcript	non-coding intronic	None	None	None	None	None	None
6	29743747	A	G	rs1610741	-0.566791	0.123236	-37.9006	68.2621	4.2408e-06	0.553936	343	0.710991	737	MICE	transcribed_unprocessed_pseudogene	non-coding intronic	None	None	None	None	None	None
1	172616326	C	A	rs72710417	0.547566	0.119438	38.8614	72.1165	4.55022e-06	0.488338	343	0.386024	737	None	None	None	RNU6-693P	snRNA	2792	FASLG	protein_coding	42692
1	172527648	A	G	rs10911862	0.543839	0.11902	38.8924	72.7049	4.89362e-06	0.485423	343	0.387381	737	None	None	None	C1orf105	protein_coding	58817	SUCO	protein_coding	4701
1	172529889	G	C	rs3754426	0.543786	0.11903	38.8848	72.7029	4.9128e-06	0.485423	343	0.38806	737	None	None	None	C1orf105	protein_coding	61058	SUCO	protein_coding	2460
3	159086890	C	A	rs7640482	-0.604986	0.13264	-34.0249	55.8577	5.08845e-06	0.688047	343	0.774763	737	IQCJ-SCHIP1	protein_coding	intronic,non-coding intronic	None	None	None	None	None	None
3	159086890	C	A	rs7640482	-0.604986	0.13264	-34.0249	55.8577	5.08845e-06	0.688047	343	0.774763	737	IQCJ	protein_coding	intronic,non-coding intronic	None	None	None	None	None	None
20	21483686	G	A	rs73127828	1.00788	0.22107	20.0475	19.4743	5.13773e-06	0.109329	343	0.0644505	737	None	None	None	RN7SKP140	misc_RNA	58645	AL133325.1	processed_pseudogene	4558
20	21487544	A	G	rs56191779	1.00788	0.22107	20.0475	19.4743	5.13773e-06	0.109329	343	0.0644505	737	None	None	None	RN7SKP140	misc_RNA	62503	AL133325.1	processed_pseudogene	700
20	21491948	A	G	rs73127836	1.00788	0.22107	20.0475	19.4743	5.13773e-06	0.109329	343	0.0644505	737	None	None	None	AL133325.1	processed_pseudogene	3323	AL133325.3	lincRNA	7313
20	21494255	C	T	rs73127842	1.00788	0.22107	20.0475	19.4743	5.13773e-06	0.109329	343	0.0644505	737	None	None	None	AL133325.1	processed_pseudogene	5630	AL133325.3	lincRNA	5006
1	172625478	C	T	rs12123755	0.544574	0.119487	38.6189	72.0595	5.17414e-06	0.488338	343	0.386024	737	None	None	None	RNU6-693P	snRNA	11944	FASLG	protein_coding	33540
1	172628413	T	C	rs12021702	0.544574	0.119487	38.6189	72.0595	5.17414e-06	0.488338	343	0.386024	737	None	None	None	RNU6-693P	snRNA	14879	FASLG	protein_coding	30605
6	31397055	C	A	rs28366143	0.688878	0.151297	30.4206	44.9179	5.28519e-06	0.309038	343	0.129579	737	None	None	None	AL645933.2	lincRNA	1560	MICA	protein_coding	2729
6	31408768	C	T	rs2263314	0.688878	0.151297	30.4206	44.9179	5.28519e-06	0.309038	343	0.129579	737	HCP5	sense_overlapping	non-coding intronic	None	None	None	None	None	None
6	31408768	C	T	rs2263314	0.688878	0.151297	30.4206	44.9179	5.28519e-06	0.309038	343	0.129579	737	MICA	protein_coding	intronic	None	None	None	None	None	None
6	31353434	C	T	rs2596501	0.613573	0.135074	34.5923	58.0621	5.55914e-06	0.798834	343	0.65943	737	HLA-B	protein_coding	3downstream,intronic	None	None	None	None	None	None
16	73288098	C	A	rs62054721	0.862672	0.189958	25.4151	31.4385	5.58852e-06	0.899417	343	0.837856	737	ZFHX3	protein_coding	intronic	None	None	None	None	None	None
22	49389048	C	G	rs6009653	0.607985	0.133903	33.9652	56.316	5.61262e-06	0.297376	343	0.215061	737	None	None	None	AC207130.1	lincRNA	11929	C22orf34	lincRNA	25476
1	172518530	C	A	rs7517856	0.540189	0.119087	38.589	72.6238	5.73121e-06	0.483965	343	0.386703	737	None	None	None	C1orf105	protein_coding	49699	SUCO	protein_coding	13819
1	172497904	T	C	rs10911830	0.550107	0.12158	37.616	69.3897	6.04988e-06	0.450437	343	0.34057	737	None	None	None	C1orf105	protein_coding	29073	SUCO	protein_coding	34445
1	172498214	A	T	rs6688929	0.550107	0.12158	37.616	69.3897	6.04988e-06	0.450437	343	0.34057	737	None	None	None	C1orf105	protein_coding	29383	SUCO	protein_coding	34135
6	31383956	T	C	rs2442753	0.568857	0.125946	35.7661	62.9673	6.28226e-06	0.51312	343	0.311398	737	None	None	None	HLA-S	unprocessed_pseudogene	1668	AL645933.2	lincRNA	10333
1	172612930	A	G	rs12038654	0.539249	0.119536	38.1985	71.9515	6.44715e-06	0.488338	343	0.386703	737	None	None	None	SUCO	protein_coding	1097	RNU6-693P	snRNA	498
1	172613205	G	C	rs12041837	0.539249	0.119536	38.1985	71.9515	6.44715e-06	0.488338	343	0.386703	737	None	None	None	SUCO	protein_coding	1372	RNU6-693P	snRNA	223
1	172614159	T	C	rs7532580	0.539249	0.119536	38.1985	71.9515	6.44715e-06	0.488338	343	0.386703	737	None	None	None	RNU6-693P	snRNA	625	FASLG	protein_coding	44859
6	31423624	T	C	rs4418214	-0.899344	0.199385	-23.579	27.5047	6.46459e-06	0.0787172	343	0.132972	737	HCP5	sense_overlapping	non-coding intronic	None	None	None	None	None	None
6	31588879	A	T	rs3087617	-0.744708	0.165166	-28.489	40.086	6.51847e-06	0.126822	343	0.229308	737	LST1	protein_coding	3utr,non-coding,3downstream	None	None	None	None	None	None
3	174544717	C	T	rs183915531	2.1374	0.474595	9.24202	4.47599	6.68048e-06	0.0306122	343	0.00814111	737	NAALADL2	protein_coding	intronic,non-coding intronic	None	None	None	None	None	None
8	67675040	T	C	rs11784749	1.31462	0.293365	14.2123	10.1803	7.42342e-06	0.0553936	343	0.0278155	737	CPA6	protein_coding	non-coding intronic,intronic	None	None	None	None	None	None
6	129089517	A	C	rs6921064	-0.861945	0.192428	-25.1012	31.4724	7.48882e-06	0.0889213	343	0.169607	737	LAMA2	protein_coding	intronic	None	None	None	None	None	None
2	241753909	G	A	rs78350525	-0.696395	0.155722	-30.0594	45.2684	7.74782e-06	0.154519	343	0.238806	737	D2HGDH	protein_coding	intronic,non-coding intronic,5upstream	None	None	None	None	None	None
2	241754006	C	T	rs77433658	-0.696395	0.155722	-30.0594	45.2684	7.74782e-06	0.154519	343	0.238806	737	D2HGDH	protein_coding	intronic,non-coding intronic,5upstream	None	None	None	None	None	None
2	241754180	T	A	rs77062581	-0.696395	0.155722	-30.0594	45.2684	7.74782e-06	0.154519	343	0.238806	737	D2HGDH	protein_coding	intronic,non-coding intronic,5upstream	None	None	None	None	None	None
6	31373214	C	A	rs7770587	-0.593731	0.132863	-34.3917	59.4572	7.86781e-06	0.271137	343	0.432157	737	AL671883.3	lincRNA	non-coding intronic	None	None	None	None	None	None
2	241753443	C	T	rs6761047	-0.693282	0.155684	-29.9428	45.2977	8.46277e-06	0.155977	343	0.238806	737	D2HGDH	protein_coding	5upstream,intronic,non-coding intronic,3downstream	None	None	None	None	None	None
1	172502848	A	G	rs6657023	0.5329	0.120094	37.4712	71.5574	9.10752e-06	0.466472	343	0.361601	737	None	None	None	C1orf105	protein_coding	34017	SUCO	protein_coding	29501
1	172503045	T	A	rs9943275	0.5329	0.120094	37.4712	71.5574	9.10752e-06	0.466472	343	0.361601	737	None	None	None	C1orf105	protein_coding	34214	SUCO	protein_coding	29304
12	24418323	T	C	rs78285792	2.29559	0.517512	8.65014	4.13443	9.17249e-06	0.0291545	343	0.00746269	737	SOX5	protein_coding	non-coding intronic,intronic	None	None	None	None	None	None
6	31344793	T	C	rs4397267	0.57582	0.130263	34.1154	59.7934	9.85035e-06	0.430029	343	0.286296	737	HLA-B	protein_coding	intronic	None	None	None	None	None	None

### Sheet: ssns_ctrl
Chromosome	Position	A1	A2	rsid	BETA	SE	Tstat	VAR	PVAL	AF_case	N_case	AF_ctrl	N_ctrl	Overlapped.Gene	Type	Annotation	Nearest.Upstream.Gene	Type.of.Nearest.Upstream.Gene	Distance.to.Nearest.Upstream.Gene	Nearest.Downstream.Gene	Type.of.Nearest.Downstream.Gene	Distance.to.Nearest.Downstream.Gene
6	32652506	C	T	rs17843604	0.94442	0.0684727	214.273	239.944	2.82229e-43	0.670345	725	0.465663	3553	None	None	None	HLA-DQA1	protein_coding	5444	HLA-DQB1	protein_coding	6961
6	32652509	T	C	rs12527758	0.943448	0.0684276	214.325	240.228	3.02942e-43	0.670345	725	0.465663	3553	None	None	None	HLA-DQA1	protein_coding	5447	HLA-DQB1	protein_coding	6958
6	32636347	G	A	rs9272320	0.943143	0.0684475	214.121	240.07	3.40599e-43	0.670345	725	0.465663	3553	HLA-DQA1	protein_coding	intronic,5upstream	None	None	None	None	None	None
6	32663671	A	G	rs281874807	0.893159	0.065737	210.696	240.53	4.79287e-42	0.594483	725	0.38559	3553	HLA-DQB1	protein_coding	non-coding,5upstream,intronic	None	None	None	None	None	None
6	32667852	G	A	rs3844313	0.998713	0.0735949	187.849	177.547	5.99823e-42	0.378621	725	0.164087	3553	HLA-DQB1	protein_coding	intronic,5upstream	None	None	None	None	None	None
6	32668221	G	T	rs9274623	0.998713	0.0735949	187.849	177.547	5.99823e-42	0.378621	725	0.164087	3553	HLA-DQB1	protein_coding	5upstream,intronic	None	None	None	None	None	None
6	32660630	T	C	rs9273504	0.991458	0.0730656	189.742	181.434	6.08056e-42	0.390345	725	0.177878	3553	HLA-DQB1	protein_coding	intronic,5upstream,non-coding intronic	None	None	None	None	None	None
6	32660630	T	C	rs9273504	0.991458	0.0730656	189.742	181.434	6.08056e-42	0.390345	725	0.177878	3553	HLA-DQB1-AS1	antisense	non-coding	None	None	None	None	None	None
6	32661939	T	C	rs9273902	0.989169	0.0730844	189.185	181.327	9.77128e-42	0.389655	725	0.177456	3553	HLA-DQB1	protein_coding	non-coding,intronic,5upstream,non-coding intronic	None	None	None	None	None	None
6	32663145	T	A	rs17843722	0.988967	0.0730894	189.131	181.336	1.02737e-41	0.389655	725	0.177596	3553	HLA-DQB1	protein_coding	non-coding,5upstream,intronic	None	None	None	None	None	None
6	32663145	T	A	rs281863521	0.988967	0.0730894	189.131	181.336	1.02737e-41	0.389655	725	0.177596	3553	HLA-DQB1	protein_coding	non-coding,5upstream,intronic	None	None	None	None	None	None
6	32663145	T	A	rs17843722	0.988967	0.0730894	189.131	181.336	1.02737e-41	0.389655	725	0.177596	3553	HLA-DQB1	protein_coding	intronic,non-coding,5upstream	None	None	None	None	None	None
6	32663145	T	A	rs281863521	0.988967	0.0730894	189.131	181.336	1.02737e-41	0.389655	725	0.177596	3553	HLA-DQB1	protein_coding	intronic,non-coding,5upstream	None	None	None	None	None	None
6	32663649	G	A	rs281874821	0.988967	0.0730894	189.131	181.336	1.02737e-41	0.389655	725	0.177596	3553	HLA-DQB1	protein_coding	intronic,non-coding,5upstream	None	None	None	None	None	None
6	32666466	G	A	rs9274514	0.988967	0.0730894	189.131	181.336	1.02737e-41	0.389655	725	0.177596	3553	HLA-DQB1	protein_coding	intronic,non-coding intronic	None	None	None	None	None	None
6	32666541	C	A	rs3891176	0.988967	0.0730894	189.131	181.336	1.02737e-41	0.389655	725	0.177596	3553	HLA-DQB1	protein_coding	coding nonsyn,non-coding	None	None	None	None	None	None
6	32666625	AAGC	A	NA	0.988967	0.0730894	189.131	181.336	1.02737e-41	0.389655	725	0.177596	3553	NA	NA	NA	NA	NA	NA	NA	NA	NA
6	32666690	C	T	rs3891175	0.988967	0.0730894	189.131	181.336	1.02737e-41	0.389655	725	0.177596	3553	HLA-DQB1	protein_coding	intronic,5utr,5upstream	None	None	None	None	None	None
6	32667175	G	T	rs4988889	0.988967	0.0730894	189.131	181.336	1.02737e-41	0.389655	725	0.177596	3553	HLA-DQB1	protein_coding	intronic,5upstream	None	None	None	None	None	None
6	32667420	T	C	rs4988888	0.988967	0.0730894	189.131	181.336	1.02737e-41	0.389655	725	0.177596	3553	HLA-DQB1	protein_coding	intronic,5upstream	None	None	None	None	None	None
6	32661737	T	A	rs9273807	0.981355	0.0728487	188.874	182.567	2.31253e-41	0.391724	725	0.178581	3553	HLA-DQB1	protein_coding	non-coding,intronic,5upstream,non-coding intronic	None	None	None	None	None	None
6	32659200	T	C	rs9273386	0.901225	0.0689811	204.288	241.765	5.23141e-39	0.698621	725	0.502533	3553	None	None	None	HLA-DQA1	protein_coding	12138	HLA-DQB1	protein_coding	267
6	32645273	G	A	rs9273156	0.928429	0.0711005	204.63	240.048	5.72277e-39	0.734483	725	0.552209	3553	HLA-DQA1	protein_coding	3downstream,non-coding	None	None	None	None	None	None
6	32645285	G	C	rs9273158	0.928429	0.0711005	204.63	240.048	5.72277e-39	0.734483	725	0.552209	3553	HLA-DQA1	protein_coding	3downstream,non-coding	None	None	None	None	None	None
6	32658183	A	G	rs9273355	0.928603	0.071129	204.558	239.965	5.93673e-39	0.734483	725	0.552491	3553	None	None	None	HLA-DQA1	protein_coding	11121	HLA-DQB1	protein_coding	1284
6	32644559	G	A	rs9273081	0.927424	0.0710779	204.662	240.466	6.52453e-39	0.734483	725	0.55235	3553	HLA-DQA1	protein_coding	3downstream,non-coding	None	None	None	None	None	None
6	32644428	T	G	rs9273065	0.92719	0.0710607	204.595	240.334	6.53522e-39	0.734483	725	0.552491	3553	HLA-DQA1	protein_coding	3downstream,non-coding	None	None	None	None	None	None
6	32644431	G	A	rs9273066	0.92719	0.0710607	204.595	240.334	6.53522e-39	0.734483	725	0.552491	3553	HLA-DQA1	protein_coding	3downstream,non-coding	None	None	None	None	None	None
6	32644456	C	T	rs9273069	0.92719	0.0710607	204.595	240.334	6.53522e-39	0.734483	725	0.552491	3553	HLA-DQA1	protein_coding	3downstream,non-coding	None	None	None	None	None	None
6	32644562	C	T	rs9273082	0.92736	0.0710985	204.485	240.239	6.93748e-39	0.734483	725	0.552491	3553	HLA-DQA1	protein_coding	3downstream,non-coding	None	None	None	None	None	None
6	32644566	T	C	rs9273083	0.92736	0.0710985	204.485	240.239	6.93748e-39	0.734483	725	0.552491	3553	HLA-DQA1	protein_coding	non-coding,3downstream	None	None	None	None	None	None
6	32644226	C	T	rs9273046	0.927531	0.0711935	204.071	239.791	8.44534e-39	0.735172	725	0.553335	3553	HLA-DQA1	protein_coding	3downstream,non-coding	None	None	None	None	None	None
6	32655379	C	T	rs9273324	0.926033	0.0710833	204.187	240.139	8.54318e-39	0.734483	725	0.552632	3553	None	None	None	HLA-DQA1	protein_coding	8317	HLA-DQB1	protein_coding	4088
6	32636738	G	C	rs9272355	0.925141	0.0710375	204.23	240.397	9.02152e-39	0.734483	725	0.552491	3553	HLA-DQA1	protein_coding	intronic,5upstream	None	None	None	None	None	None
6	32655190	G	A	rs9273311	0.92518	0.0710636	204.077	240.196	9.53622e-39	0.734483	725	0.552632	3553	None	None	None	HLA-DQA1	protein_coding	8128	HLA-DQB1	protein_coding	4277
6	32653050	C	T	rs17843621	0.924822	0.0710462	204.106	240.324	9.76991e-39	0.734483	725	0.552632	3553	None	None	None	HLA-DQA1	protein_coding	5988	HLA-DQB1	protein_coding	6417
6	32653075	G	A	rs17612907	0.924822	0.0710462	204.106	240.324	9.76991e-39	0.734483	725	0.552632	3553	None	None	None	HLA-DQA1	protein_coding	6013	HLA-DQB1	protein_coding	6392
6	32653083	C	T	rs17612914	0.924822	0.0710462	204.106	240.324	9.76991e-39	0.734483	725	0.552632	3553	None	None	None	HLA-DQA1	protein_coding	6021	HLA-DQB1	protein_coding	6384
6	32635710	T	C	rs3104367	0.924772	0.0710602	204.017	240.235	1.0198e-38	0.734483	725	0.552772	3553	HLA-DQA1	protein_coding	intronic,5upstream	None	None	None	None	None	None
6	32636191	A	G	rs3104364	0.924772	0.0710602	204.017	240.235	1.0198e-38	0.734483	725	0.552772	3553	HLA-DQA1	protein_coding	5upstream,intronic	None	None	None	None	None	None
6	32636223	G	T	rs3104363	0.924772	0.0710602	204.017	240.235	1.0198e-38	0.734483	725	0.552772	3553	HLA-DQA1	protein_coding	intronic,5upstream	None	None	None	None	None	None
6	32636595	G	A	rs9272346	0.924772	0.0710602	204.017	240.235	1.0198e-38	0.734483	725	0.552772	3553	HLA-DQA1	protein_coding	intronic,5upstream	None	None	None	None	None	None
6	32636745	C	A	rs9272357	0.924772	0.0710602	204.017	240.235	1.0198e-38	0.734483	725	0.552772	3553	HLA-DQA1	protein_coding	intronic,5upstream	None	None	None	None	None	None
6	32643393	C	A	rs9272958	0.924772	0.0710602	204.017	240.235	1.0198e-38	0.734483	725	0.552772	3553	HLA-DQA1	protein_coding	3utr,3downstream,non-coding	None	None	None	None	None	None
6	32643452	G	T	rs9272962	0.924772	0.0710602	204.017	240.235	1.0198e-38	0.734483	725	0.552772	3553	HLA-DQA1	protein_coding	non-coding,3downstream,3utr	None	None	None	None	None	None
6	32643673	G	T	rs7757696	0.924772	0.0710602	204.017	240.235	1.0198e-38	0.734483	725	0.552772	3553	HLA-DQA1	protein_coding	3downstream,non-coding	None	None	None	None	None	None
6	32643695	A	G	rs5002185	0.924772	0.0710602	204.017	240.235	1.0198e-38	0.734483	725	0.552772	3553	HLA-DQA1	protein_coding	3downstream,non-coding	None	None	None	None	None	None
6	32643872	C	T	rs9273013	0.924772	0.0710602	204.017	240.235	1.0198e-38	0.734483	725	0.552772	3553	HLA-DQA1	protein_coding	3downstream,non-coding	None	None	None	None	None	None
6	32643946	G	T	rs9273020	0.924772	0.0710602	204.017	240.235	1.0198e-38	0.734483	725	0.552772	3553	HLA-DQA1	protein_coding	3downstream,non-coding	None	None	None	None	None	None
6	32643948	A	G	rs9273021	0.924772	0.0710602	204.017	240.235	1.0198e-38	0.734483	725	0.552772	3553	HLA-DQA1	protein_coding	3downstream,non-coding	None	None	None	None	None	None
6	32644096	T	C	rs9273033	0.924772	0.0710602	204.017	240.235	1.0198e-38	0.734483	725	0.552772	3553	HLA-DQA1	protein_coding	non-coding,3downstream	None	None	None	None	None	None
6	32644097	G	T	rs9273034	0.924772	0.0710602	204.017	240.235	1.0198e-38	0.734483	725	0.552772	3553	HLA-DQA1	protein_coding	3downstream,non-coding	None	None	None	None	None	None
6	32644154	A	T	rs9273038	0.924772	0.0710602	204.017	240.235	1.0198e-38	0.734483	725	0.552772	3553	HLA-DQA1	protein_coding	3downstream,non-coding	None	None	None	None	None	None
6	32644191	G	T	rs9273043	0.924772	0.0710602	204.017	240.235	1.0198e-38	0.734483	725	0.552772	3553	HLA-DQA1	protein_coding	non-coding,3downstream	None	None	None	None	None	None
6	32644257	C	T	rs9273049	0.924772	0.0710602	204.017	240.235	1.0198e-38	0.734483	725	0.552772	3553	HLA-DQA1	protein_coding	3downstream,non-coding	None	None	None	None	None	None
6	32644273	A	T	rs9273053	0.924772	0.0710602	204.017	240.235	1.0198e-38	0.734483	725	0.552772	3553	HLA-DQA1	protein_coding	3downstream,non-coding	None	None	None	None	None	None
6	32644320	T	G	rs9273056	0.924772	0.0710602	204.017	240.235	1.0198e-38	0.734483	725	0.552772	3553	HLA-DQA1	protein_coding	3downstream,non-coding	None	None	None	None	None	None
6	32644510	A	G	rs9273074	0.924772	0.0710602	204.017	240.235	1.0198e-38	0.734483	725	0.552772	3553	HLA-DQA1	protein_coding	non-coding,3downstream	None	None	None	None	None	None
6	32644511	A	G	rs9273075	0.924772	0.0710602	204.017	240.235	1.0198e-38	0.734483	725	0.552772	3553	HLA-DQA1	protein_coding	3downstream,non-coding	None	None	None	None	None	None
6	32644532	T	A	rs9273078	0.924772	0.0710602	204.017	240.235	1.0198e-38	0.734483	725	0.552772	3553	HLA-DQA1	protein_coding	3downstream,non-coding	None	None	None	None	None	None
6	32644619	T	C	rs9273084	0.924772	0.0710602	204.017	240.235	1.0198e-38	0.734483	725	0.552772	3553	HLA-DQA1	protein_coding	non-coding,3downstream	None	None	None	None	None	None
6	32644633	C	T	rs9273086	0.924772	0.0710602	204.017	240.235	1.0198e-38	0.734483	725	0.552772	3553	HLA-DQA1	protein_coding	3downstream,non-coding	None	None	None	None	None	None
6	32645202	A	T	rs9273146	0.924772	0.0710602	204.017	240.235	1.0198e-38	0.734483	725	0.552772	3553	HLA-DQA1	protein_coding	3downstream,non-coding	None	None	None	None	None	None
6	32645204	A	G	rs9273147	0.924772	0.0710602	204.017	240.235	1.0198e-38	0.734483	725	0.552772	3553	HLA-DQA1	protein_coding	3downstream,non-coding	None	None	None	None	None	None
6	32645447	A	C	rs9273172	0.924772	0.0710602	204.017	240.235	1.0198e-38	0.734483	725	0.552772	3553	HLA-DQA1	protein_coding	3downstream,non-coding	None	None	None	None	None	None
6	32645969	C	A	rs9273216	0.924772	0.0710602	204.017	240.235	1.0198e-38	0.734483	725	0.552772	3553	HLA-DQA1	protein_coding	non-coding	None	None	None	None	None	None
6	32645979	C	A	rs9273218	0.924772	0.0710602	204.017	240.235	1.0198e-38	0.734483	725	0.552772	3553	HLA-DQA1	protein_coding	non-coding	None	None	None	None	None	None
6	32646027	A	T	rs9273224	0.924772	0.0710602	204.017	240.235	1.0198e-38	0.734483	725	0.552772	3553	HLA-DQA1	protein_coding	non-coding	None	None	None	None	None	None
6	32646040	A	G	rs9273225	0.924772	0.0710602	204.017	240.235	1.0198e-38	0.734483	725	0.552772	3553	HLA-DQA1	protein_coding	non-coding	None	None	None	None	None	None
6	32646047	C	T	rs9273226	0.924772	0.0710602	204.017	240.235	1.0198e-38	0.734483	725	0.552772	3553	HLA-DQA1	protein_coding	non-coding	None	None	None	None	None	None
6	32646248	C	T	rs9273241	0.924772	0.0710602	204.017	240.235	1.0198e-38	0.734483	725	0.552772	3553	HLA-DQA1	protein_coding	non-coding	None	None	None	None	None	None
6	32646303	T	C	rs9273242	0.924772	0.0710602	204.017	240.235	1.0198e-38	0.734483	725	0.552772	3553	HLA-DQA1	protein_coding	non-coding	None	None	None	None	None	None
6	32646314	G	A	rs9273243	0.924772	0.0710602	204.017	240.235	1.0198e-38	0.734483	725	0.552772	3553	HLA-DQA1	protein_coding	non-coding	None	None	None	None	None	None
6	32646331	A	G	rs9273244	0.924772	0.0710602	204.017	240.235	1.0198e-38	0.734483	725	0.552772	3553	HLA-DQA1	protein_coding	non-coding	None	None	None	None	None	None
6	32646333	G	A	rs9273245	0.924772	0.0710602	204.017	240.235	1.0198e-38	0.734483	725	0.552772	3553	HLA-DQA1	protein_coding	non-coding	None	None	None	None	None	None
6	32646972	T	A	rs17612489	0.924772	0.0710602	204.017	240.235	1.0198e-38	0.734483	725	0.552772	3553	HLA-DQA1	protein_coding	non-coding	None	None	None	None	None	None
6	32646975	T	G	rs17612496	0.924772	0.0710602	204.017	240.235	1.0198e-38	0.734483	725	0.552772	3553	HLA-DQA1	protein_coding	non-coding	None	None	None	None	None	None
6	32646995	G	A	rs796601656	0.924772	0.0710602	204.017	240.235	1.0198e-38	0.734483	725	0.552772	3553	HLA-DQA1	protein_coding	non-coding	None	None	None	None	None	None
6	32646996	A	G	rs796291650	0.924772	0.0710602	204.017	240.235	1.0198e-38	0.734483	725	0.552772	3553	HLA-DQA1	protein_coding	non-coding	None	None	None	None	None	None
6	32646997	G	C	rs796457056	0.924772	0.0710602	204.017	240.235	1.0198e-38	0.734483	725	0.552772	3553	HLA-DQA1	protein_coding	non-coding	None	None	None	None	None	None
6	32647009	GT	G	NA	0.924772	0.0710602	204.017	240.235	1.0198e-38	0.734483	725	0.552772	3553	NA	NA	NA	NA	NA	NA	NA	NA	NA
6	32647065	A	G	rs17843564	0.924772	0.0710602	204.017	240.235	1.0198e-38	0.734483	725	0.552772	3553	None	None	None	HLA-DQA1	protein_coding	3	HLA-DQB1	protein_coding	12402
6	32647070	A	G	rs17843565	0.924772	0.0710602	204.017	240.235	1.0198e-38	0.734483	725	0.552772	3553	None	None	None	HLA-DQA1	protein_coding	8	HLA-DQB1	protein_coding	12397
6	32647071	G	T	rs17843566	0.924772	0.0710602	204.017	240.235	1.0198e-38	0.734483	725	0.552772	3553	None	None	None	HLA-DQA1	protein_coding	9	HLA-DQB1	protein_coding	12396
6	32647589	G	A	rs17612555	0.924772	0.0710602	204.017	240.235	1.0198e-38	0.734483	725	0.552772	3553	None	None	None	HLA-DQA1	protein_coding	527	HLA-DQB1	protein_coding	11878
6	32647623	C	T	rs17843573	0.924772	0.0710602	204.017	240.235	1.0198e-38	0.734483	725	0.552772	3553	None	None	None	HLA-DQA1	protein_coding	561	HLA-DQB1	protein_coding	11844
6	32647650	C	T	rs17843575	0.924772	0.0710602	204.017	240.235	1.0198e-38	0.734483	725	0.552772	3553	None	None	None	HLA-DQA1	protein_coding	588	HLA-DQB1	protein_coding	11817
6	32647654	G	A	rs17843576	0.924772	0.0710602	204.017	240.235	1.0198e-38	0.734483	725	0.552772	3553	None	None	None	HLA-DQA1	protein_coding	592	HLA-DQB1	protein_coding	11813
6	32647669	T	G	rs17612562	0.924772	0.0710602	204.017	240.235	1.0198e-38	0.734483	725	0.552772	3553	None	None	None	HLA-DQA1	protein_coding	607	HLA-DQB1	protein_coding	11798
6	32647681	G	A	rs17612576	0.924772	0.0710602	204.017	240.235	1.0198e-38	0.734483	725	0.552772	3553	None	None	None	HLA-DQA1	protein_coding	619	HLA-DQB1	protein_coding	11786
6	32647693	G	A	rs17612583	0.924772	0.0710602	204.017	240.235	1.0198e-38	0.734483	725	0.552772	3553	None	None	None	HLA-DQA1	protein_coding	631	HLA-DQB1	protein_coding	11774
6	32647733	C	T	rs17843577	0.924772	0.0710602	204.017	240.235	1.0198e-38	0.734483	725	0.552772	3553	None	None	None	HLA-DQA1	protein_coding	671	HLA-DQB1	protein_coding	11734
6	32647743	G	A	rs17843578	0.924772	0.0710602	204.017	240.235	1.0198e-38	0.734483	725	0.552772	3553	None	None	None	HLA-DQA1	protein_coding	681	HLA-DQB1	protein_coding	11724
6	32647750	T	G	rs17843579	0.924772	0.0710602	204.017	240.235	1.0198e-38	0.734483	725	0.552772	3553	None	None	None	HLA-DQA1	protein_coding	688	HLA-DQB1	protein_coding	11717
6	32647774	A	G	rs17843580	0.924772	0.0710602	204.017	240.235	1.0198e-38	0.734483	725	0.552772	3553	None	None	None	HLA-DQA1	protein_coding	712	HLA-DQB1	protein_coding	11693
6	32647801	G	A	rs17612590	0.924772	0.0710602	204.017	240.235	1.0198e-38	0.734483	725	0.552772	3553	None	None	None	HLA-DQA1	protein_coding	739	HLA-DQB1	protein_coding	11666
6	32647805	A	C	rs17612597	0.924772	0.0710602	204.017	240.235	1.0198e-38	0.734483	725	0.552772	3553	None	None	None	HLA-DQA1	protein_coding	743	HLA-DQB1	protein_coding	11662
6	32647820	A	C	rs17612604	0.924772	0.0710602	204.017	240.235	1.0198e-38	0.734483	725	0.552772	3553	None	None	None	HLA-DQA1	protein_coding	758	HLA-DQB1	protein_coding	11647
6	32647834	A	T	rs17612610	0.924772	0.0710602	204.017	240.235	1.0198e-38	0.734483	725	0.552772	3553	None	None	None	HLA-DQA1	protein_coding	772	HLA-DQB1	protein_coding	11633
6	32647836	G	T	rs17612617	0.924772	0.0710602	204.017	240.235	1.0198e-38	0.734483	725	0.552772	3553	None	None	None	HLA-DQA1	protein_coding	774	HLA-DQB1	protein_coding	11631
6	32647861	A	C	rs17843581	0.924772	0.0710602	204.017	240.235	1.0198e-38	0.734483	725	0.552772	3553	None	None	None	HLA-DQA1	protein_coding	799	HLA-DQB1	protein_coding	11606
6	32647874	G	A	rs17843582	0.924772	0.0710602	204.017	240.235	1.0198e-38	0.734483	725	0.552772	3553	None	None	None	HLA-DQA1	protein_coding	812	HLA-DQB1	protein_coding	11593
6	32647875	A	C	rs17843583	0.924772	0.0710602	204.017	240.235	1.0198e-38	0.734483	725	0.552772	3553	None	None	None	HLA-DQA1	protein_coding	813	HLA-DQB1	protein_coding	11592
6	32647891	G	T	rs17843584	0.924772	0.0710602	204.017	240.235	1.0198e-38	0.734483	725	0.552772	3553	None	None	None	HLA-DQA1	protein_coding	829	HLA-DQB1	protein_coding	11576
6	32647925	A	C	rs17612625	0.924772	0.0710602	204.017	240.235	1.0198e-38	0.734483	725	0.552772	3553	None	None	None	HLA-DQA1	protein_coding	863	HLA-DQB1	protein_coding	11542
6	32647933	G	C	rs17612633	0.924772	0.0710602	204.017	240.235	1.0198e-38	0.734483	725	0.552772	3553	None	None	None	HLA-DQA1	protein_coding	871	HLA-DQB1	protein_coding	11534
6	32647977	G	A	rs17612640	0.924772	0.0710602	204.017	240.235	1.0198e-38	0.734483	725	0.552772	3553	None	None	None	HLA-DQA1	protein_coding	915	HLA-DQB1	protein_coding	11490
6	32652464	G	A	rs17843603	0.924772	0.0710602	204.017	240.235	1.0198e-38	0.734483	725	0.552772	3553	None	None	None	HLA-DQA1	protein_coding	5402	HLA-DQB1	protein_coding	7003
6	32652534	T	C	rs17612781	0.924772	0.0710602	204.017	240.235	1.0198e-38	0.734483	725	0.552772	3553	None	None	None	HLA-DQA1	protein_coding	5472	HLA-DQB1	protein_coding	6933
6	32652567	G	A	rs17612788	0.924772	0.0710602	204.017	240.235	1.0198e-38	0.734483	725	0.552772	3553	None	None	None	HLA-DQA1	protein_coding	5505	HLA-DQB1	protein_coding	6900
6	32652845	A	T	rs17612858	0.924772	0.0710602	204.017	240.235	1.0198e-38	0.734483	725	0.552772	3553	None	None	None	HLA-DQA1	protein_coding	5783	HLA-DQB1	protein_coding	6622
6	32653092	G	A	rs17843623	0.924772	0.0710602	204.017	240.235	1.0198e-38	0.734483	725	0.552772	3553	None	None	None	HLA-DQA1	protein_coding	6030	HLA-DQB1	protein_coding	6375
6	32653108	A	T	rs17843624	0.924772	0.0710602	204.017	240.235	1.0198e-38	0.734483	725	0.552772	3553	None	None	None	HLA-DQA1	protein_coding	6046	HLA-DQB1	protein_coding	6359
6	32653166	C	A	rs17612921	0.924772	0.0710602	204.017	240.235	1.0198e-38	0.734483	725	0.552772	3553	None	None	None	HLA-DQA1	protein_coding	6104	HLA-DQB1	protein_coding	6301
6	32655213	C	T	rs9273315	0.924772	0.0710602	204.017	240.235	1.0198e-38	0.734483	725	0.552772	3553	None	None	None	HLA-DQA1	protein_coding	8151	HLA-DQB1	protein_coding	4254
6	32655442	T	C	rs9273326	0.924772	0.0710602	204.017	240.235	1.0198e-38	0.734483	725	0.552772	3553	None	None	None	HLA-DQA1	protein_coding	8380	HLA-DQB1	protein_coding	4025
6	32655456	G	A	rs9273328	0.924772	0.0710602	204.017	240.235	1.0198e-38	0.734483	725	0.552772	3553	None	None	None	HLA-DQA1	protein_coding	8394	HLA-DQB1	protein_coding	4011
6	32655465	G	A	rs9273329	0.924772	0.0710602	204.017	240.235	1.0198e-38	0.734483	725	0.552772	3553	None	None	None	HLA-DQA1	protein_coding	8403	HLA-DQB1	protein_coding	4002
6	32656938	A	C	rs72852265	0.924772	0.0710602	204.017	240.235	1.0198e-38	0.734483	725	0.552772	3553	None	None	None	HLA-DQA1	protein_coding	9876	HLA-DQB1	protein_coding	2529
6	32657051	C	T	rs35512810	0.924772	0.0710602	204.017	240.235	1.0198e-38	0.734483	725	0.552772	3553	None	None	None	HLA-DQA1	protein_coding	9989	HLA-DQB1	protein_coding	2416
6	32657052	T	C	rs35983205	0.924772	0.0710602	204.017	240.235	1.0198e-38	0.734483	725	0.552772	3553	None	None	None	HLA-DQA1	protein_coding	9990	HLA-DQB1	protein_coding	2415
6	32657070	G	T	rs113663338	0.924772	0.0710602	204.017	240.235	1.0198e-38	0.734483	725	0.552772	3553	None	None	None	HLA-DQA1	protein_coding	10008	HLA-DQB1	protein_coding	2397
6	32658212	A	G	rs9273356	0.924772	0.0710602	204.017	240.235	1.0198e-38	0.734483	725	0.552772	3553	None	None	None	HLA-DQA1	protein_coding	11150	HLA-DQB1	protein_coding	1255
6	32658813	C	G	rs9273372	0.924772	0.0710602	204.017	240.235	1.0198e-38	0.734483	725	0.552772	3553	None	None	None	HLA-DQA1	protein_coding	11751	HLA-DQB1	protein_coding	654
6	32658824	A	G	rs9273373	0.924772	0.0710602	204.017	240.235	1.0198e-38	0.734483	725	0.552772	3553	None	None	None	HLA-DQA1	protein_coding	11762	HLA-DQB1	protein_coding	643
6	32658837	A	G	rs9273374	0.924772	0.0710602	204.017	240.235	1.0198e-38	0.734483	725	0.552772	3553	None	None	None	HLA-DQA1	protein_coding	11775	HLA-DQB1	protein_coding	630
6	32659796	C	G	rs9273441	0.924772	0.0710602	204.017	240.235	1.0198e-38	0.734483	725	0.552772	3553	HLA-DQB1	protein_coding	3utr,3downstream,non-coding	None	None	None	None	None	None
6	32659823	G	T	rs9273443	0.924772	0.0710602	204.017	240.235	1.0198e-38	0.734483	725	0.552772	3553	HLA-DQB1	protein_coding	3utr,3downstream,non-coding	None	None	None	None	None	None
6	32659858	T	G	rs9273444	0.924772	0.0710602	204.017	240.235	1.0198e-38	0.734483	725	0.552772	3553	HLA-DQB1	protein_coding	3utr,3downstream,non-coding	None	None	None	None	None	None
6	32659869	A	G	rs9273445	0.924772	0.0710602	204.017	240.235	1.0198e-38	0.734483	725	0.552772	3553	HLA-DQB1	protein_coding	non-coding,3downstream,3utr	None	None	None	None	None	None
6	32659937	T	G	rs1063355	0.924772	0.0710602	204.017	240.235	1.0198e-38	0.734483	725	0.552772	3553	HLA-DQB1-AS1	antisense	non-coding	None	None	None	None	None	None
6	32659937	T	G	rs1063355	0.924772	0.0710602	204.017	240.235	1.0198e-38	0.734483	725	0.552772	3553	HLA-DQB1	protein_coding	3utr,3downstream,non-coding	None	None	None	None	None	None
6	32660350	T	C	rs9273482	0.924772	0.0710602	204.017	240.235	1.0198e-38	0.734483	725	0.552772	3553	HLA-DQB1-AS1	antisense	non-coding intronic	None	None	None	None	None	None
6	32660350	T	C	rs9273482	0.924772	0.0710602	204.017	240.235	1.0198e-38	0.734483	725	0.552772	3553	HLA-DQB1	protein_coding	non-coding intronic,intronic	None	None	None	None	None	None
6	32666255	A	G	rs9274501	0.924772	0.0710602	204.017	240.235	1.0198e-38	0.734483	725	0.552772	3553	HLA-DQB1	protein_coding	non-coding intronic,intronic	None	None	None	None	None	None
6	32666737	A	G	rs9274529	0.924772	0.0710602	204.017	240.235	1.0198e-38	0.734483	725	0.552772	3553	HLA-DQB1	protein_coding	intronic,5upstream	None	None	None	None	None	None
6	32667290	T	A	rs9274565	0.924772	0.0710602	204.017	240.235	1.0198e-38	0.734483	725	0.552772	3553	HLA-DQB1	protein_coding	intronic,5upstream	None	None	None	None	None	None
6	32667936	T	C	rs9274607	0.924772	0.0710602	204.017	240.235	1.0198e-38	0.734483	725	0.552772	3553	HLA-DQB1	protein_coding	intronic,5upstream	None	None	None	None	None	None
6	32667977	G	T	rs3828789	0.924772	0.0710602	204.017	240.235	1.0198e-38	0.734483	725	0.552772	3553	HLA-DQB1	protein_coding	intronic,5upstream	None	None	None	None	None	None
6	32668032	T	C	rs3828790	0.924772	0.0710602	204.017	240.235	1.0198e-38	0.734483	725	0.552772	3553	HLA-DQB1	protein_coding	5upstream,intronic	None	None	None	None	None	None
6	32668036	A	G	rs3828791	0.924772	0.0710602	204.017	240.235	1.0198e-38	0.734483	725	0.552772	3553	HLA-DQB1	protein_coding	intronic,5upstream	None	None	None	None	None	None
6	32668261	A	T	rs3828798	0.924772	0.0710602	204.017	240.235	1.0198e-38	0.734483	725	0.552772	3553	HLA-DQB1	protein_coding	intronic,5upstream	None	None	None	None	None	None
6	32668657	A	G	rs9274660	0.924772	0.0710602	204.017	240.235	1.0198e-38	0.734483	725	0.552772	3553	None	None	None	HLA-DQB1	protein_coding	274	MTCO3P1	unprocessed_pseudogene	37467
6	32647089	A	G	rs17843567	0.924681	0.0710824	203.822	239.991	1.09377e-38	0.734483	725	0.552913	3553	None	None	None	HLA-DQA1	protein_coding	27	HLA-DQB1	protein_coding	12378
6	32647106	C	T	rs17612510	0.924681	0.0710824	203.822	239.991	1.09377e-38	0.734483	725	0.552913	3553	None	None	None	HLA-DQA1	protein_coding	44	HLA-DQB1	protein_coding	12361
6	32636633	T	A	rs9272350	0.924737	0.0710969	203.801	239.987	1.12056e-38	0.734483	725	0.552772	3553	HLA-DQA1	protein_coding	5upstream,intronic	None	None	None	None	None	None
6	32645109	T	C	rs9273142	0.921265	0.0709767	203.607	240.578	1.59244e-38	0.733793	725	0.552491	3553	HLA-DQA1	protein_coding	3downstream,non-coding	None	None	None	None	None	None
6	32646949	C	T	rs17612482	0.921426	0.0710128	203.317	240.039	1.685e-38	0.733793	725	0.552772	3553	HLA-DQA1	protein_coding	non-coding	None	None	None	None	None	None
6	32645122	T	G	rs9273143	0.921235	0.071	203.44	240.369	1.69291e-38	0.733793	725	0.552632	3553	HLA-DQA1	protein_coding	3downstream,non-coding	None	None	None	None	None	None
6	32655295	A	G	rs9273320	0.920701	0.0709992	203.222	240.125	1.86379e-38	0.733793	725	0.552772	3553	None	None	None	HLA-DQA1	protein_coding	8233	HLA-DQB1	protein_coding	4172
6	32655319	A	G	rs9273321	0.920701	0.0709992	203.222	240.125	1.86379e-38	0.733793	725	0.552772	3553	None	None	None	HLA-DQA1	protein_coding	8257	HLA-DQB1	protein_coding	4148
6	32655325	G	C	rs9273322	0.920701	0.0709992	203.222	240.125	1.86379e-38	0.733793	725	0.552772	3553	None	None	None	HLA-DQA1	protein_coding	8263	HLA-DQB1	protein_coding	4142
6	32655523	C	T	rs9273330	0.920066	0.071022	202.964	239.999	2.21087e-38	0.733793	725	0.552913	3553	None	None	None	HLA-DQA1	protein_coding	8461	HLA-DQB1	protein_coding	3944
6	32655530	C	T	rs9273331	0.920066	0.071022	202.964	239.999	2.21087e-38	0.733793	725	0.552913	3553	None	None	None	HLA-DQA1	protein_coding	8468	HLA-DQB1	protein_coding	3937
6	32655540	A	T	rs9273332	0.920066	0.071022	202.964	239.999	2.21087e-38	0.733793	725	0.552913	3553	None	None	None	HLA-DQA1	protein_coding	8478	HLA-DQB1	protein_coding	3927
6	32655548	T	C	rs9273333	0.920066	0.071022	202.964	239.999	2.21087e-38	0.733793	725	0.552913	3553	None	None	None	HLA-DQA1	protein_coding	8486	HLA-DQB1	protein_coding	3919
6	32658788	C	T	rs9273371	0.909978	0.0703719	188.925	199.713	3.00936e-38	0.425517	725	0.227695	3553	None	None	None	HLA-DQA1	protein_coding	11726	HLA-DQB1	protein_coding	679
6	32667293	T	A	rs1812014	0.911595	0.0706035	202.925	241.78	3.8781e-38	0.730345	725	0.542781	3553	HLA-DQB1	protein_coding	5upstream,intronic	None	None	None	None	None	None
6	32684091	A	T	rs2856696	1.15522	0.0894963	143.138	112.994	4.056e-38	0.26	725	0.0902055	3553	None	None	None	HLA-DQB1	protein_coding	15708	MTCO3P1	unprocessed_pseudogene	22033
6	32697820	A	G	rs2856665	1.15522	0.0894963	143.138	112.994	4.056e-38	0.26	725	0.0902055	3553	None	None	None	HLA-DQB1	protein_coding	29437	MTCO3P1	unprocessed_pseudogene	8304
6	32658260	G	T	rs17211699	1.14957	0.0894311	142.589	113.126	8.14118e-38	0.26	725	0.0906276	3553	None	None	None	HLA-DQA1	protein_coding	11198	HLA-DQB1	protein_coding	1207
6	32658402	T	C	rs17211713	1.14957	0.0894311	142.589	113.126	8.14118e-38	0.26	725	0.0906276	3553	None	None	None	HLA-DQA1	protein_coding	11340	HLA-DQB1	protein_coding	1065
6	32659936	G	A	rs1049124	1.14957	0.0894311	142.589	113.126	8.14118e-38	0.26	725	0.0906276	3553	HLA-DQB1-AS1	antisense	non-coding	None	None	None	None	None	None
6	32659936	G	A	rs1049124	1.14957	0.0894311	142.589	113.126	8.14118e-38	0.26	725	0.0906276	3553	HLA-DQB1	protein_coding	3utr,3downstream,non-coding	None	None	None	None	None	None
6	32669613	G	C	rs1694131	1.14872	0.0894179	142.555	113.219	8.9773e-38	0.26	725	0.0910498	3553	None	None	None	HLA-DQB1	protein_coding	1230	MTCO3P1	unprocessed_pseudogene	36511
6	32680976	C	T	rs1694111	1.14872	0.0894179	142.555	113.219	8.9773e-38	0.26	725	0.0910498	3553	None	None	None	HLA-DQB1	protein_coding	12593	MTCO3P1	unprocessed_pseudogene	25148
6	32658569	G	A	rs17211741	1.12254	0.0875417	145.822	119.071	1.22089e-37	0.275172	725	0.106108	3553	None	None	None	HLA-DQA1	protein_coding	11507	HLA-DQB1	protein_coding	898
6	32658731	C	T	rs113422598	1.12254	0.0875417	145.822	119.071	1.22089e-37	0.275172	725	0.106108	3553	None	None	None	HLA-DQA1	protein_coding	11669	HLA-DQB1	protein_coding	736
6	32658887	C	A	rs79638487	1.12254	0.0875417	145.822	119.071	1.22089e-37	0.275172	725	0.106108	3553	None	None	None	HLA-DQA1	protein_coding	11825	HLA-DQB1	protein_coding	580
6	32604403	G	C	rs9270910	0.882882	0.0688561	200.293	240.937	1.23279e-37	0.691034	725	0.509288	3553	None	None	None	HLA-DRB1	protein_coding	14555	HLA-DQA1	protein_coding	23776
6	32604425	C	T	rs9270911	0.882882	0.0688561	200.293	240.937	1.23279e-37	0.691034	725	0.509288	3553	None	None	None	HLA-DRB1	protein_coding	14577	HLA-DQA1	protein_coding	23754
6	32667235	T	A	rs3864306	1.14259	0.0893422	141.973	113.373	1.88998e-37	0.26	725	0.0916127	3553	HLA-DQB1	protein_coding	intronic,5upstream	None	None	None	None	None	None
6	32714062	A	G	rs3129730	1.13246	0.0885662	143.008	114.629	1.94954e-37	0.26	725	0.0920349	3553	None	None	None	MTCO3P1	unprocessed_pseudogene	7107	AL662789.1	processed_transcript	3943
6	32705453	C	T	rs2856697	1.12574	0.0886485	141.987	114.838	5.9911e-37	0.261379	725	0.0935829	3553	None	None	None	HLA-DQB1	protein_coding	37070	MTCO3P1	unprocessed_pseudogene	671
6	32707804	A	T	rs17212846	1.12574	0.0886485	141.987	114.838	5.9911e-37	0.261379	725	0.0935829	3553	None	None	None	MTCO3P1	unprocessed_pseudogene	849	AL662789.1	processed_transcript	10201
6	32710244	T	C	rs28755392	1.12574	0.0886485	141.987	114.838	5.9911e-37	0.261379	725	0.0935829	3553	None	None	None	MTCO3P1	unprocessed_pseudogene	3289	AL662789.1	processed_transcript	7761
6	32372293	C	T	rs1980496	0.913141	0.0731056	176.779	188.472	8.38869e-36	0.414483	725	0.229384	3553	TSBP1-AS1	antisense	non-coding intronic	None	None	None	None	None	None
6	32667271	G	A	rs9274564	0.946105	0.077282	182.402	214.326	1.84837e-34	0.802759	725	0.614833	3553	HLA-DQB1	protein_coding	intronic,5upstream	None	None	None	None	None	None
6	32620075	A	G	rs9271420	0.861853	0.0704938	188.886	234.276	2.2595e-34	0.713103	725	0.558401	3553	None	None	None	HLA-DRB1	protein_coding	30227	HLA-DQA1	protein_coding	8104
6	32620468	T	C	rs9271441	0.861853	0.0704938	188.886	234.276	2.2595e-34	0.713103	725	0.558401	3553	None	None	None	HLA-DRB1	protein_coding	30620	HLA-DQA1	protein_coding	7711
6	32666407	A	G	rs9274510	0.941877	0.0772001	181.838	214.489	3.09087e-34	0.802069	725	0.613847	3553	HLA-DQB1	protein_coding	non-coding intronic,intronic	None	None	None	None	None	None
6	32667176	A	G	rs9274561	0.941893	0.0772027	181.826	214.469	3.09822e-34	0.802069	725	0.613988	3553	HLA-DQB1	protein_coding	intronic,5upstream	None	None	None	None	None	None
6	32667223	A	G	rs9274562	0.941893	0.0772027	181.826	214.469	3.09822e-34	0.802069	725	0.613988	3553	HLA-DQB1	protein_coding	intronic,5upstream	None	None	None	None	None	None
6	32667428	C	T	rs9274573	0.941893	0.0772027	181.826	214.469	3.09822e-34	0.802069	725	0.613988	3553	HLA-DQB1	protein_coding	intronic,5upstream	None	None	None	None	None	None
6	32667449	T	G	rs9274575	0.941893	0.0772027	181.826	214.469	3.09822e-34	0.802069	725	0.613988	3553	HLA-DQB1	protein_coding	intronic,5upstream	None	None	None	None	None	None
6	32670001	G	A	rs3134993	0.941893	0.0772027	181.826	214.469	3.09822e-34	0.802069	725	0.613988	3553	None	None	None	HLA-DQB1	protein_coding	1618	MTCO3P1	unprocessed_pseudogene	36123
6	32620333	C	A	rs9271436	0.859028	0.0704312	188.478	234.409	3.23729e-34	0.713103	725	0.558964	3553	None	None	None	HLA-DRB1	protein_coding	30485	HLA-DQA1	protein_coding	7846
6	32644620	A	G	rs6927022	0.806491	0.0661651	190.482	244.312	3.55482e-34	0.637241	725	0.449901	3553	HLA-DQA1	protein_coding	3downstream,non-coding	None	None	None	None	None	None
6	32647644	A	G	rs7745002	0.806491	0.0661651	190.482	244.312	3.55482e-34	0.637241	725	0.449901	3553	None	None	None	HLA-DQA1	protein_coding	582	HLA-DQB1	protein_coding	11823
6	32620567	A	G	rs9271446	0.857772	0.0704495	188.06	234.213	4.18822e-34	0.712414	725	0.558401	3553	None	None	None	HLA-DRB1	protein_coding	30719	HLA-DQA1	protein_coding	7612
6	32653132	A	G	rs17843625	0.803769	0.0661328	189.907	244.245	5.47163e-34	0.636552	725	0.450183	3553	None	None	None	HLA-DQA1	protein_coding	6070	HLA-DQB1	protein_coding	6335
6	32668244	G	A	rs9274624	0.797506	0.0661599	183.518	229.931	1.84271e-33	0.529655	725	0.344216	3553	HLA-DQB1	protein_coding	5upstream,intronic	None	None	None	None	None	None
6	32660655	A	G	rs9273507	0.794382	0.0661037	182.985	230.053	2.88555e-33	0.530345	725	0.345342	3553	HLA-DQB1-AS1	antisense	non-coding	None	None	None	None	None	None
6	32660655	A	G	rs9273507	0.794382	0.0661037	182.985	230.053	2.88555e-33	0.530345	725	0.345342	3553	HLA-DQB1	protein_coding	intronic,5upstream,non-coding intronic	None	None	None	None	None	None
6	32668188	G	T	rs9274620	0.794798	0.0661569	182.806	229.709	3.00573e-33	0.529655	725	0.344498	3553	HLA-DQB1	protein_coding	intronic,5upstream	None	None	None	None	None	None
6	32663197	C	T	rs281863480	0.793848	0.0660977	182.926	230.157	3.14023e-33	0.530345	725	0.34492	3553	HLA-DQB1	protein_coding	intronic,non-coding,5upstream	None	None	None	None	None	None
6	32460938	G	A	rs9268838	0.877851	0.0731162	167.514	182.514	3.29483e-33	0.405517	725	0.253026	3553	HLA-DRB9	unprocessed_pseudogene	non-coding intronic	None	None	None	None	None	None
6	32666247	T	A	rs9274500	0.791976	0.0661006	182.453	230.075	4.44853e-33	0.529655	725	0.344779	3553	HLA-DQB1	protein_coding	non-coding intronic,intronic	None	None	None	None	None	None
6	32666596	C	T	rs9274522	0.791976	0.0661006	182.453	230.075	4.44853e-33	0.529655	725	0.344779	3553	HLA-DQB1	protein_coding	coding syn,non-coding	None	None	None	None	None	None
6	32667234	G	A	rs9274563	0.791976	0.0661006	182.453	230.075	4.44853e-33	0.529655	725	0.344779	3553	HLA-DQB1	protein_coding	intronic,5upstream	None	None	None	None	None	None
6	32667304	A	G	rs9274567	0.791976	0.0661006	182.453	230.075	4.44853e-33	0.529655	725	0.344779	3553	HLA-DQB1	protein_coding	intronic,5upstream	None	None	None	None	None	None
6	32667315	C	A	rs9274569	0.791976	0.0661006	182.453	230.075	4.44853e-33	0.529655	725	0.344779	3553	HLA-DQB1	protein_coding	intronic,5upstream	None	None	None	None	None	None
6	32667393	C	T	rs9274571	0.791976	0.0661006	182.453	230.075	4.44853e-33	0.529655	725	0.344779	3553	HLA-DQB1	protein_coding	intronic,5upstream	None	None	None	None	None	None
6	32667442	G	A	rs9274574	0.791976	0.0661006	182.453	230.075	4.44853e-33	0.529655	725	0.344779	3553	HLA-DQB1	protein_coding	5upstream,intronic	None	None	None	None	None	None
6	32667486	T	C	rs9274576	0.791976	0.0661006	182.453	230.075	4.44853e-33	0.529655	725	0.344779	3553	HLA-DQB1	protein_coding	intronic,5upstream	None	None	None	None	None	None
6	32667492	T	C	rs9274577	0.791976	0.0661006	182.453	230.075	4.44853e-33	0.529655	725	0.344779	3553	HLA-DQB1	protein_coding	intronic,5upstream	None	None	None	None	None	None
6	32667910	T	C	rs9274606	0.791976	0.0661006	182.453	230.075	4.44853e-33	0.529655	725	0.344779	3553	HLA-DQB1	protein_coding	intronic,5upstream	None	None	None	None	None	None
6	32668127	T	A	rs9274617	0.791976	0.0661006	182.453	230.075	4.44853e-33	0.529655	725	0.344779	3553	HLA-DQB1	protein_coding	intronic,5upstream	None	None	None	None	None	None
6	32668213	T	C	rs9274622	0.791976	0.0661006	182.453	230.075	4.44853e-33	0.529655	725	0.344779	3553	HLA-DQB1	protein_coding	intronic,5upstream	None	None	None	None	None	None
6	32668458	C	T	rs9274652	0.791976	0.0661006	182.453	230.075	4.44853e-33	0.529655	725	0.344779	3553	None	None	None	HLA-DQB1	protein_coding	75	MTCO3P1	unprocessed_pseudogene	37666
6	32668477	T	C	rs9274653	0.791976	0.0661006	182.453	230.075	4.44853e-33	0.529655	725	0.344779	3553	None	None	None	HLA-DQB1	protein_coding	94	MTCO3P1	unprocessed_pseudogene	37647
6	32668413	G	A	rs9274645	0.791931	0.066102	182.437	230.075	4.49925e-33	0.529655	725	0.34492	3553	None	None	None	HLA-DQB1	protein_coding	30	MTCO3P1	unprocessed_pseudogene	37711
6	32660345	G	C	rs9273481	0.791736	0.0661113	182.355	230.061	4.75729e-33	0.529655	725	0.34492	3553	HLA-DQB1-AS1	antisense	non-coding intronic	None	None	None	None	None	None
6	32660345	G	C	rs9273481	0.791736	0.0661113	182.355	230.061	4.75729e-33	0.529655	725	0.34492	3553	HLA-DQB1	protein_coding	non-coding intronic,intronic	None	None	None	None	None	None
6	32554331	G	A	rs554350950	0.828231	0.0698534	169.143	199.7	1.98678e-32	0.462069	725	0.288348	3553	HLA-DRB6	transcribed_unprocessed_pseudogene	non-coding intronic	None	None	None	None	None	None
6	32658238	C	A	rs6905282	0.781139	0.065911	182.181	236.329	2.11549e-32	0.565517	725	0.395018	3553	None	None	None	HLA-DQA1	protein_coding	11176	HLA-DQB1	protein_coding	1229
6	32658242	C	T	rs9273358	0.781139	0.065911	182.181	236.329	2.11549e-32	0.565517	725	0.395018	3553	None	None	None	HLA-DQA1	protein_coding	11180	HLA-DQB1	protein_coding	1225
6	32542158	C	T	rs59350153	0.830559	0.0703955	166.607	195.125	3.97443e-32	0.451724	725	0.27526	3553	None	None	None	HLA-DRB5	protein_coding	11871	RNU1-61P	snRNA	7782
6	32661903	A	G	rs2854272	0.772144	0.065762	179.219	230.571	7.81104e-32	0.514483	725	0.329299	3553	HLA-DQB1	protein_coding	intronic,non-coding intronic,5upstream,non-coding	None	None	None	None	None	None
6	32652455	A	G	rs9394106	0.755822	0.0644375	184.344	247.205	8.99454e-32	0.595172	725	0.3953	3553	None	None	None	HLA-DQA1	protein_coding	5393	HLA-DQB1	protein_coding	7012
6	32623606	T	G	rs9271602	0.800769	0.068296	170.713	210.341	9.49103e-32	0.511034	725	0.324233	3553	None	None	None	HLA-DRB1	protein_coding	33758	HLA-DQA1	protein_coding	4573
6	32636767	C	T	rs9272359	0.753389	0.064415	183.885	247.403	1.33826e-31	0.595172	725	0.395722	3553	HLA-DQA1	protein_coding	intronic,5upstream	None	None	None	None	None	None
6	32636162	G	T	rs9272310	0.75281	0.0644339	183.636	247.263	1.54885e-31	0.595172	725	0.396144	3553	HLA-DQA1	protein_coding	5upstream,intronic	None	None	None	None	None	None
6	32546723	T	C	rs62405631	0.82033	0.070213	165.485	196.672	1.54902e-31	0.454483	725	0.283141	3553	None	None	None	HLA-DRB5	protein_coding	16436	RNU1-61P	snRNA	3217
6	32542235	G	A	rs57588792	0.820743	0.0703885	164.737	195.538	2.03602e-31	0.451724	725	0.276105	3553	None	None	None	HLA-DRB5	protein_coding	11948	RNU1-61P	snRNA	7705
6	32460285	C	T	None	0.838257	0.0720979	164.187	187.838	3.01745e-31	0.417931	725	0.264565	3553	HLA-DRB9	unprocessed_pseudogene	non-coding intronic	None	None	None	None	None	None
6	32597578	G	A	rs28366363	0.961251	0.0827623	140.688	136.988	3.47417e-31	0.305517	725	0.116662	3553	None	None	None	HLA-DRB1	protein_coding	7730	HLA-DQA1	protein_coding	30601
6	32598202	A	G	rs28383172	0.961251	0.0827623	140.688	136.988	3.47417e-31	0.305517	725	0.116662	3553	None	None	None	HLA-DRB1	protein_coding	8354	HLA-DQA1	protein_coding	29977
6	32460302	C	A	None	0.837476	0.0721124	163.969	187.789	3.52045e-31	0.417931	725	0.264706	3553	HLA-DRB9	unprocessed_pseudogene	non-coding intronic	None	None	None	None	None	None
6	32460338	G	A	rs9268835	0.837476	0.0721124	163.969	187.789	3.52045e-31	0.417931	725	0.264706	3553	HLA-DRB9	unprocessed_pseudogene	non-coding intronic	None	None	None	None	None	None
6	32601890	G	T	rs2647060	0.934321	0.0810189	142.599	143.121	9.08546e-31	0.317931	725	0.130312	3553	None	None	None	HLA-DRB1	protein_coding	12042	HLA-DQA1	protein_coding	26289
6	32602662	G	C	rs2647063	0.934321	0.0810189	142.599	143.121	9.08546e-31	0.317931	725	0.130312	3553	None	None	None	HLA-DRB1	protein_coding	12814	HLA-DQA1	protein_coding	25517
6	32604474	T	C	rs2858870	0.934321	0.0810189	142.599	143.121	9.08546e-31	0.317931	725	0.130312	3553	None	None	None	HLA-DRB1	protein_coding	14626	HLA-DQA1	protein_coding	23705
6	32604889	A	G	rs2858869	0.934321	0.0810189	142.599	143.121	9.08546e-31	0.317931	725	0.130312	3553	None	None	None	HLA-DRB1	protein_coding	15041	HLA-DQA1	protein_coding	23290
6	32605825	A	G	rs2760993	0.934321	0.0810189	142.599	143.121	9.08546e-31	0.317931	725	0.130312	3553	None	None	None	HLA-DRB1	protein_coding	15977	HLA-DQA1	protein_coding	22354
6	32604534	T	C	rs586610	0.837287	0.0728014	161.802	186.801	1.30449e-30	0.431034	725	0.237827	3553	None	None	None	HLA-DRB1	protein_coding	14686	HLA-DQA1	protein_coding	23645
6	32668717	T	C	rs9274662	1.01626	0.0888522	159.976	180.693	2.7099e-30	0.863448	725	0.689136	3553	None	None	None	HLA-DQB1	protein_coding	334	MTCO3P1	unprocessed_pseudogene	37407
6	32668980	T	C	rs3134998	1.01626	0.0888522	159.976	180.693	2.7099e-30	0.863448	725	0.689136	3553	None	None	None	HLA-DQB1	protein_coding	597	MTCO3P1	unprocessed_pseudogene	37144
6	32669089	A	T	rs3134996	1.01626	0.0888522	159.976	180.693	2.7099e-30	0.863448	725	0.689136	3553	None	None	None	HLA-DQB1	protein_coding	706	MTCO3P1	unprocessed_pseudogene	37035
6	32658715	G	A	rs9273370	0.823615	0.0720177	175.669	230.768	2.75401e-30	0.753103	725	0.582606	3553	None	None	None	HLA-DQA1	protein_coding	11653	HLA-DQB1	protein_coding	752
6	32591242	G	A	rs77122291	0.822595	0.0723837	161.284	190.54	6.291e-30	0.442069	725	0.268224	3553	None	None	None	HLA-DRB1	protein_coding	1394	HLA-DQA1	protein_coding	36937
6	32591354	G	A	rs34127991	0.822595	0.0723837	161.284	190.54	6.291e-30	0.442069	725	0.268224	3553	None	None	None	HLA-DRB1	protein_coding	1506	HLA-DQA1	protein_coding	36825
6	32591435	A	G	rs75928817	0.822595	0.0723837	161.284	190.54	6.291e-30	0.442069	725	0.268224	3553	None	None	None	HLA-DRB1	protein_coding	1587	HLA-DQA1	protein_coding	36744
6	32592157	A	G	rs28366270	0.822595	0.0723837	161.284	190.54	6.291e-30	0.442069	725	0.268224	3553	None	None	None	HLA-DRB1	protein_coding	2309	HLA-DQA1	protein_coding	36022
6	32592655	C	T	rs28366288	0.822595	0.0723837	161.284	190.54	6.291e-30	0.442069	725	0.268224	3553	None	None	None	HLA-DRB1	protein_coding	2807	HLA-DQA1	protein_coding	35524
6	32592950	C	A	rs28366296	0.822595	0.0723837	161.284	190.54	6.291e-30	0.442069	725	0.268224	3553	None	None	None	HLA-DRB1	protein_coding	3102	HLA-DQA1	protein_coding	35229
6	32593052	G	C	rs28366297	0.822595	0.0723837	161.284	190.54	6.291e-30	0.442069	725	0.268224	3553	None	None	None	HLA-DRB1	protein_coding	3204	HLA-DQA1	protein_coding	35127
6	32593082	A	C	rs28366298	0.822595	0.0723837	161.284	190.54	6.291e-30	0.442069	725	0.268224	3553	None	None	None	HLA-DRB1	protein_coding	3234	HLA-DQA1	protein_coding	35097
6	32593093	T	A	rs28366299	0.822595	0.0723837	161.284	190.54	6.291e-30	0.442069	725	0.268224	3553	None	None	None	HLA-DRB1	protein_coding	3245	HLA-DQA1	protein_coding	35086
6	32593098	C	T	rs28366300	0.822595	0.0723837	161.284	190.54	6.291e-30	0.442069	725	0.268224	3553	None	None	None	HLA-DRB1	protein_coding	3250	HLA-DQA1	protein_coding	35081
6	32593106	G	A	rs28366301	0.822595	0.0723837	161.284	190.54	6.291e-30	0.442069	725	0.268224	3553	None	None	None	HLA-DRB1	protein_coding	3258	HLA-DQA1	protein_coding	35073
6	32593157	G	C	rs28366302	0.822595	0.0723837	161.284	190.54	6.291e-30	0.442069	725	0.268224	3553	None	None	None	HLA-DRB1	protein_coding	3309	HLA-DQA1	protein_coding	35022
6	32593186	C	G	rs28366303	0.822595	0.0723837	161.284	190.54	6.291e-30	0.442069	725	0.268224	3553	None	None	None	HLA-DRB1	protein_coding	3338	HLA-DQA1	protein_coding	34993
6	32593204	A	G	rs28366304	0.822595	0.0723837	161.284	190.54	6.291e-30	0.442069	725	0.268224	3553	None	None	None	HLA-DRB1	protein_coding	3356	HLA-DQA1	protein_coding	34975
6	32593205	C	T	rs28366305	0.822595	0.0723837	161.284	190.54	6.291e-30	0.442069	725	0.268224	3553	None	None	None	HLA-DRB1	protein_coding	3357	HLA-DQA1	protein_coding	34974
6	32593271	G	T	rs28366309	0.822595	0.0723837	161.284	190.54	6.291e-30	0.442069	725	0.268224	3553	None	None	None	HLA-DRB1	protein_coding	3423	HLA-DQA1	protein_coding	34908
6	32593351	A	C	rs28366310	0.822595	0.0723837	161.284	190.54	6.291e-30	0.442069	725	0.268224	3553	None	None	None	HLA-DRB1	protein_coding	3503	HLA-DQA1	protein_coding	34828
6	32593360	C	G	rs28366311	0.822595	0.0723837	161.284	190.54	6.291e-30	0.442069	725	0.268224	3553	None	None	None	HLA-DRB1	protein_coding	3512	HLA-DQA1	protein_coding	34819
6	32593398	T	C	rs28366312	0.822595	0.0723837	161.284	190.54	6.291e-30	0.442069	725	0.268224	3553	None	None	None	HLA-DRB1	protein_coding	3550	HLA-DQA1	protein_coding	34781
6	32593424	A	G	rs28366314	0.822595	0.0723837	161.284	190.54	6.291e-30	0.442069	725	0.268224	3553	None	None	None	HLA-DRB1	protein_coding	3576	HLA-DQA1	protein_coding	34755
6	32593430	C	T	rs28366315	0.822595	0.0723837	161.284	190.54	6.291e-30	0.442069	725	0.268224	3553	None	None	None	HLA-DRB1	protein_coding	3582	HLA-DQA1	protein_coding	34749
6	32593469	T	C	rs28366316	0.822595	0.0723837	161.284	190.54	6.291e-30	0.442069	725	0.268224	3553	None	None	None	HLA-DRB1	protein_coding	3621	HLA-DQA1	protein_coding	34710
6	32593634	C	T	rs28366317	0.822595	0.0723837	161.284	190.54	6.291e-30	0.442069	725	0.268224	3553	None	None	None	HLA-DRB1	protein_coding	3786	HLA-DQA1	protein_coding	34545
6	32593718	G	A	rs28366319	0.822595	0.0723837	161.284	190.54	6.291e-30	0.442069	725	0.268224	3553	None	None	None	HLA-DRB1	protein_coding	3870	HLA-DQA1	protein_coding	34461
6	32593832	A	G	rs28366323	0.822595	0.0723837	161.284	190.54	6.291e-30	0.442069	725	0.268224	3553	None	None	None	HLA-DRB1	protein_coding	3984	HLA-DQA1	protein_coding	34347
6	32593882	T	C	rs28366325	0.822595	0.0723837	161.284	190.54	6.291e-30	0.442069	725	0.268224	3553	None	None	None	HLA-DRB1	protein_coding	4034	HLA-DQA1	protein_coding	34297
6	32593901	G	A	rs28366327	0.822595	0.0723837	161.284	190.54	6.291e-30	0.442069	725	0.268224	3553	None	None	None	HLA-DRB1	protein_coding	4053	HLA-DQA1	protein_coding	34278
6	32593989	A	G	rs28366328	0.822595	0.0723837	161.284	190.54	6.291e-30	0.442069	725	0.268224	3553	None	None	None	HLA-DRB1	protein_coding	4141	HLA-DQA1	protein_coding	34190
6	32594029	ATAGT	A	NA	0.822595	0.0723837	161.284	190.54	6.291e-30	0.442069	725	0.268224	3553	NA	NA	NA	NA	NA	NA	NA	NA	NA
6	32594042	G	A	rs28366329	0.822595	0.0723837	161.284	190.54	6.291e-30	0.442069	725	0.268224	3553	None	None	None	HLA-DRB1	protein_coding	4194	HLA-DQA1	protein_coding	34137
6	32594069	G	C	rs28366330	0.822595	0.0723837	161.284	190.54	6.291e-30	0.442069	725	0.268224	3553	None	None	None	HLA-DRB1	protein_coding	4221	HLA-DQA1	protein_coding	34110
6	32594103	T	G	rs28366331	0.822595	0.0723837	161.284	190.54	6.291e-30	0.442069	725	0.268224	3553	None	None	None	HLA-DRB1	protein_coding	4255	HLA-DQA1	protein_coding	34076
6	32594108	C	A	rs28366332	0.822595	0.0723837	161.284	190.54	6.291e-30	0.442069	725	0.268224	3553	None	None	None	HLA-DRB1	protein_coding	4260	HLA-DQA1	protein_coding	34071
6	32594110	G	C	rs28366333	0.822595	0.0723837	161.284	190.54	6.291e-30	0.442069	725	0.268224	3553	None	None	None	HLA-DRB1	protein_coding	4262	HLA-DQA1	protein_coding	34069
6	32594118	A	C	rs28366334	0.822595	0.0723837	161.284	190.54	6.291e-30	0.442069	725	0.268224	3553	None	None	None	HLA-DRB1	protein_coding	4270	HLA-DQA1	protein_coding	34061
6	32594134	A	G	rs28366335	0.822595	0.0723837	161.284	190.54	6.291e-30	0.442069	725	0.268224	3553	None	None	None	HLA-DRB1	protein_coding	4286	HLA-DQA1	protein_coding	34045
6	32592938	G	A	rs28366294	0.822517	0.0723873	161.256	190.536	6.41132e-30	0.442069	725	0.268365	3553	None	None	None	HLA-DRB1	protein_coding	3090	HLA-DQA1	protein_coding	35241
6	32593409	G	A	rs28366313	0.820948	0.0723531	161.041	190.598	7.72699e-30	0.442069	725	0.268365	3553	None	None	None	HLA-DRB1	protein_coding	3561	HLA-DQA1	protein_coding	34770
6	32541517	G	A	rs79207037	0.79733	0.0703918	159.872	195.221	9.64172e-30	0.446897	725	0.27709	3553	None	None	None	HLA-DRB5	protein_coding	11230	RNU1-61P	snRNA	8423
6	32669498	A	G	rs9274709	0.767967	0.0679217	164.222	207.32	1.21645e-29	0.464828	725	0.298902	3553	None	None	None	HLA-DQB1	protein_coding	1115	MTCO3P1	unprocessed_pseudogene	36626
6	32669319	G	A	None	0.766912	0.0678939	164.119	207.456	1.37738e-29	0.464828	725	0.299043	3553	None	None	None	HLA-DQB1	protein_coding	936	MTCO3P1	unprocessed_pseudogene	36805
6	32669403	A	G	rs9274700	0.766912	0.0678939	164.119	207.456	1.37738e-29	0.464828	725	0.299043	3553	None	None	None	HLA-DQB1	protein_coding	1020	MTCO3P1	unprocessed_pseudogene	36721
6	32669436	A	G	rs9274704	0.766912	0.0678939	164.119	207.456	1.37738e-29	0.464828	725	0.299043	3553	None	None	None	HLA-DQB1	protein_coding	1053	MTCO3P1	unprocessed_pseudogene	36688
6	32669512	A	T	rs9274711	0.766912	0.0678939	164.119	207.456	1.37738e-29	0.464828	725	0.299043	3553	None	None	None	HLA-DQB1	protein_coding	1129	MTCO3P1	unprocessed_pseudogene	36612
6	32669627	G	A	rs9274716	0.766912	0.0678939	164.119	207.456	1.37738e-29	0.464828	725	0.299043	3553	None	None	None	HLA-DQB1	protein_coding	1244	MTCO3P1	unprocessed_pseudogene	36497
6	32669995	A	G	rs9274728	0.766912	0.0678939	164.119	207.456	1.37738e-29	0.464828	725	0.299043	3553	None	None	None	HLA-DQB1	protein_coding	1612	MTCO3P1	unprocessed_pseudogene	36129
6	32670119	G	A	rs9274735	0.766912	0.0678939	164.119	207.456	1.37738e-29	0.464828	725	0.299043	3553	None	None	None	HLA-DQB1	protein_coding	1736	MTCO3P1	unprocessed_pseudogene	36005
6	32670130	T	C	rs9274737	0.766912	0.0678939	164.119	207.456	1.37738e-29	0.464828	725	0.299043	3553	None	None	None	HLA-DQB1	protein_coding	1747	MTCO3P1	unprocessed_pseudogene	35994
6	32670163	A	T	rs9274739	0.766912	0.0678939	164.119	207.456	1.37738e-29	0.464828	725	0.299043	3553	None	None	None	HLA-DQB1	protein_coding	1780	MTCO3P1	unprocessed_pseudogene	35961
6	32668172	G	A	rs2647025	0.766761	0.0678976	164.074	207.457	1.42264e-29	0.464828	725	0.299184	3553	HLA-DQB1	protein_coding	intronic,5upstream	None	None	None	None	None	None
6	32626664	A	G	rs3129766	0.787619	0.0698655	160.135	198.71	1.77658e-29	0.468276	725	0.300028	3553	None	None	None	HLA-DRB1	protein_coding	36816	HLA-DQA1	protein_coding	1515
6	32635965	A	G	rs9272293	0.791701	0.0709218	169.498	227.374	6.18572e-29	0.717241	725	0.544751	3553	HLA-DQA1	protein_coding	5upstream,intronic	None	None	None	None	None	None
6	32591886	T	C	rs28366263	0.878013	0.0786801	141.81	151.536	6.45122e-29	0.329655	725	0.161694	3553	None	None	None	HLA-DRB1	protein_coding	2038	HLA-DQA1	protein_coding	36293
6	32592136	C	T	rs28366269	0.878013	0.0786801	141.81	151.536	6.45122e-29	0.329655	725	0.161694	3553	None	None	None	HLA-DRB1	protein_coding	2288	HLA-DQA1	protein_coding	36043
6	32592163	G	A	rs28366271	0.878013	0.0786801	141.81	151.536	6.45122e-29	0.329655	725	0.161694	3553	None	None	None	HLA-DRB1	protein_coding	2315	HLA-DQA1	protein_coding	36016
6	32592642	A	C	rs28366287	0.878013	0.0786801	141.81	151.536	6.45122e-29	0.329655	725	0.161694	3553	None	None	None	HLA-DRB1	protein_coding	2794	HLA-DQA1	protein_coding	35537
6	32592777	T	C	rs28366290	0.878013	0.0786801	141.81	151.536	6.45122e-29	0.329655	725	0.161694	3553	None	None	None	HLA-DRB1	protein_coding	2929	HLA-DQA1	protein_coding	35402
6	32592830	G	T	rs28366291	0.878013	0.0786801	141.81	151.536	6.45122e-29	0.329655	725	0.161694	3553	None	None	None	HLA-DRB1	protein_coding	2982	HLA-DQA1	protein_coding	35349
6	32592837	G	A	rs28366292	0.878013	0.0786801	141.81	151.536	6.45122e-29	0.329655	725	0.161694	3553	None	None	None	HLA-DRB1	protein_coding	2989	HLA-DQA1	protein_coding	35342
6	32593645	A	G	rs28366318	0.878013	0.0786801	141.81	151.536	6.45122e-29	0.329655	725	0.161694	3553	None	None	None	HLA-DRB1	protein_coding	3797	HLA-DQA1	protein_coding	34534
6	32593839	T	C	rs28366324	0.878013	0.0786801	141.81	151.536	6.45122e-29	0.329655	725	0.161694	3553	None	None	None	HLA-DRB1	protein_coding	3991	HLA-DQA1	protein_coding	34340
6	32593899	T	C	rs28366326	0.878013	0.0786801	141.81	151.536	6.45122e-29	0.329655	725	0.161694	3553	None	None	None	HLA-DRB1	protein_coding	4051	HLA-DQA1	protein_coding	34280
6	32597009	A	T	rs2760979	0.877002	0.0786355	141.774	151.613	6.94267e-29	0.329655	725	0.161835	3553	None	None	None	HLA-DRB1	protein_coding	7161	HLA-DQA1	protein_coding	31170
6	32598319	C	G	rs2647078	0.877002	0.0786355	141.774	151.613	6.94267e-29	0.329655	725	0.161835	3553	None	None	None	HLA-DRB1	protein_coding	8471	HLA-DQA1	protein_coding	29860
6	32626389	A	G	rs9271765	0.777327	0.0697297	157.907	196.998	7.34678e-29	0.453103	725	0.280889	3553	None	None	None	HLA-DRB1	protein_coding	36541	HLA-DQA1	protein_coding	1790
6	32622997	T	C	None	0.777635	0.0697784	157.786	196.862	7.63077e-29	0.453103	725	0.280889	3553	None	None	None	HLA-DRB1	protein_coding	33149	HLA-DQA1	protein_coding	5182
6	32623003	T	C	rs9271583	0.777635	0.0697784	157.786	196.862	7.63077e-29	0.453103	725	0.280889	3553	None	None	None	HLA-DRB1	protein_coding	33155	HLA-DQA1	protein_coding	5176
6	32548928	C	T	rs201639066	0.75932	0.0681613	162.404	209.088	8.00772e-29	0.469655	725	0.30819	3553	None	None	None	HLA-DRB5	protein_coding	18641	RNU1-61P	snRNA	1012
6	32622168	T	C	rs9271532	0.776901	0.0697462	157.755	196.949	8.10476e-29	0.453103	725	0.280889	3553	None	None	None	HLA-DRB1	protein_coding	32320	HLA-DQA1	protein_coding	6011
6	32619836	C	T	rs9271408	0.77686	0.0697482	157.74	196.947	8.18855e-29	0.453103	725	0.28103	3553	None	None	None	HLA-DRB1	protein_coding	29988	HLA-DQA1	protein_coding	8343
6	32619884	G	A	rs9271411	0.77686	0.0697482	157.74	196.947	8.18855e-29	0.453103	725	0.28103	3553	None	None	None	HLA-DRB1	protein_coding	30036	HLA-DQA1	protein_coding	8295
6	32620035	G	A	rs9271416	0.77686	0.0697482	157.74	196.947	8.18855e-29	0.453103	725	0.28103	3553	None	None	None	HLA-DRB1	protein_coding	30187	HLA-DQA1	protein_coding	8144
6	32620196	G	A	rs9271426	0.77686	0.0697482	157.74	196.947	8.18855e-29	0.453103	725	0.28103	3553	None	None	None	HLA-DRB1	protein_coding	30348	HLA-DQA1	protein_coding	7983
6	32620225	T	C	rs9271430	0.77686	0.0697482	157.74	196.947	8.18855e-29	0.453103	725	0.28103	3553	None	None	None	HLA-DRB1	protein_coding	30377	HLA-DQA1	protein_coding	7954
6	32620416	A	G	rs9271438	0.77686	0.0697482	157.74	196.947	8.18855e-29	0.453103	725	0.28103	3553	None	None	None	HLA-DRB1	protein_coding	30568	HLA-DQA1	protein_coding	7763
6	32620767	A	T	rs9271464	0.77686	0.0697482	157.74	196.947	8.18855e-29	0.453103	725	0.28103	3553	None	None	None	HLA-DRB1	protein_coding	30919	HLA-DQA1	protein_coding	7412
6	32620777	C	T	rs9271465	0.77686	0.0697482	157.74	196.947	8.18855e-29	0.453103	725	0.28103	3553	None	None	None	HLA-DRB1	protein_coding	30929	HLA-DQA1	protein_coding	7402
6	32620853	T	C	rs9271469	0.77686	0.0697482	157.74	196.947	8.18855e-29	0.453103	725	0.28103	3553	None	None	None	HLA-DRB1	protein_coding	31005	HLA-DQA1	protein_coding	7326
6	32620885	C	T	rs9271470	0.77686	0.0697482	157.74	196.947	8.18855e-29	0.453103	725	0.28103	3553	None	None	None	HLA-DRB1	protein_coding	31037	HLA-DQA1	protein_coding	7294
6	32620923	C	T	rs9271472	0.77686	0.0697482	157.74	196.947	8.18855e-29	0.453103	725	0.28103	3553	None	None	None	HLA-DRB1	protein_coding	31075	HLA-DQA1	protein_coding	7256
6	32620930	G	A	rs9271474	0.77686	0.0697482	157.74	196.947	8.18855e-29	0.453103	725	0.28103	3553	None	None	None	HLA-DRB1	protein_coding	31082	HLA-DQA1	protein_coding	7249
6	32621054	G	A	rs9271480	0.77686	0.0697482	157.74	196.947	8.18855e-29	0.453103	725	0.28103	3553	None	None	None	HLA-DRB1	protein_coding	31206	HLA-DQA1	protein_coding	7125
6	32621176	A	G	rs9271485	0.77686	0.0697482	157.74	196.947	8.18855e-29	0.453103	725	0.28103	3553	None	None	None	HLA-DRB1	protein_coding	31328	HLA-DQA1	protein_coding	7003
6	32621203	C	T	rs9271486	0.77686	0.0697482	157.74	196.947	8.18855e-29	0.453103	725	0.28103	3553	None	None	None	HLA-DRB1	protein_coding	31355	HLA-DQA1	protein_coding	6976
6	32621223	G	T	rs9271488	0.77686	0.0697482	157.74	196.947	8.18855e-29	0.453103	725	0.28103	3553	None	None	None	HLA-DRB1	protein_coding	31375	HLA-DQA1	protein_coding	6956
6	32621468	A	T	rs9271497	0.77686	0.0697482	157.74	196.947	8.18855e-29	0.453103	725	0.28103	3553	None	None	None	HLA-DRB1	protein_coding	31620	HLA-DQA1	protein_coding	6711
6	32621505	G	A	rs9271498	0.77686	0.0697482	157.74	196.947	8.18855e-29	0.453103	725	0.28103	3553	None	None	None	HLA-DRB1	protein_coding	31657	HLA-DQA1	protein_coding	6674
6	32621549	C	A	rs9271503	0.77686	0.0697482	157.74	196.947	8.18855e-29	0.453103	725	0.28103	3553	None	None	None	HLA-DRB1	protein_coding	31701	HLA-DQA1	protein_coding	6630
6	32621591	C	A	None	0.77686	0.0697482	157.74	196.947	8.18855e-29	0.453103	725	0.28103	3553	None	None	None	HLA-DRB1	protein_coding	31743	HLA-DQA1	protein_coding	6588
6	32621706	G	A	rs9271511	0.77686	0.0697482	157.74	196.947	8.18855e-29	0.453103	725	0.28103	3553	None	None	None	HLA-DRB1	protein_coding	31858	HLA-DQA1	protein_coding	6473
6	32621891	C	A	rs9271516	0.77686	0.0697482	157.74	196.947	8.18855e-29	0.453103	725	0.28103	3553	None	None	None	HLA-DRB1	protein_coding	32043	HLA-DQA1	protein_coding	6288
6	32621963	A	G	rs9271517	0.77686	0.0697482	157.74	196.947	8.18855e-29	0.453103	725	0.28103	3553	None	None	None	HLA-DRB1	protein_coding	32115	HLA-DQA1	protein_coding	6216
6	32621974	T	C	rs9271519	0.77686	0.0697482	157.74	196.947	8.18855e-29	0.453103	725	0.28103	3553	None	None	None	HLA-DRB1	protein_coding	32126	HLA-DQA1	protein_coding	6205
6	32621994	A	G	rs9271520	0.77686	0.0697482	157.74	196.947	8.18855e-29	0.453103	725	0.28103	3553	None	None	None	HLA-DRB1	protein_coding	32146	HLA-DQA1	protein_coding	6185
6	32622006	C	T	rs9271521	0.77686	0.0697482	157.74	196.947	8.18855e-29	0.453103	725	0.28103	3553	None	None	None	HLA-DRB1	protein_coding	32158	HLA-DQA1	protein_coding	6173
6	32622029	A	G	rs9271523	0.77686	0.0697482	157.74	196.947	8.18855e-29	0.453103	725	0.28103	3553	None	None	None	HLA-DRB1	protein_coding	32181	HLA-DQA1	protein_coding	6150
6	32622252	T	C	rs9271540	0.77686	0.0697482	157.74	196.947	8.18855e-29	0.453103	725	0.28103	3553	None	None	None	HLA-DRB1	protein_coding	32404	HLA-DQA1	protein_coding	5927
6	32622310	GT	G	NA	0.77686	0.0697482	157.74	196.947	8.18855e-29	0.453103	725	0.28103	3553	NA	NA	NA	NA	NA	NA	NA	NA	NA
6	32622314	T	G	rs9271542	0.77686	0.0697482	157.74	196.947	8.18855e-29	0.453103	725	0.28103	3553	None	None	None	HLA-DRB1	protein_coding	32466	HLA-DQA1	protein_coding	5865
6	32622343	C	A	rs9271544	0.77686	0.0697482	157.74	196.947	8.18855e-29	0.453103	725	0.28103	3553	None	None	None	HLA-DRB1	protein_coding	32495	HLA-DQA1	protein_coding	5836
6	32622471	T	C	rs9271549	0.77686	0.0697482	157.74	196.947	8.18855e-29	0.453103	725	0.28103	3553	None	None	None	HLA-DRB1	protein_coding	32623	HLA-DQA1	protein_coding	5708
6	32622651	T	C	rs9271563	0.77686	0.0697482	157.74	196.947	8.18855e-29	0.453103	725	0.28103	3553	None	None	None	HLA-DRB1	protein_coding	32803	HLA-DQA1	protein_coding	5528
6	32622686	G	A	rs9271568	0.77686	0.0697482	157.74	196.947	8.18855e-29	0.453103	725	0.28103	3553	None	None	None	HLA-DRB1	protein_coding	32838	HLA-DQA1	protein_coding	5493
6	32622706	C	T	rs9271571	0.77686	0.0697482	157.74	196.947	8.18855e-29	0.453103	725	0.28103	3553	None	None	None	HLA-DRB1	protein_coding	32858	HLA-DQA1	protein_coding	5473
6	32622813	T	G	rs9271574	0.77686	0.0697482	157.74	196.947	8.18855e-29	0.453103	725	0.28103	3553	None	None	None	HLA-DRB1	protein_coding	32965	HLA-DQA1	protein_coding	5366
6	32622823	AT	A	NA	0.77686	0.0697482	157.74	196.947	8.18855e-29	0.453103	725	0.28103	3553	NA	NA	NA	NA	NA	NA	NA	NA	NA
6	32622825	T	C	rs570194309	0.77686	0.0697482	157.74	196.947	8.18855e-29	0.453103	725	0.28103	3553	None	None	None	HLA-DRB1	protein_coding	32977	HLA-DQA1	protein_coding	5354
6	32622835	T	C	rs9271576	0.77686	0.0697482	157.74	196.947	8.18855e-29	0.453103	725	0.28103	3553	None	None	None	HLA-DRB1	protein_coding	32987	HLA-DQA1	protein_coding	5344
6	32623093	T	C	rs9271584	0.77686	0.0697482	157.74	196.947	8.18855e-29	0.453103	725	0.28103	3553	None	None	None	HLA-DRB1	protein_coding	33245	HLA-DQA1	protein_coding	5086
6	32623102	C	A	rs9271585	0.77686	0.0697482	157.74	196.947	8.18855e-29	0.453103	725	0.28103	3553	None	None	None	HLA-DRB1	protein_coding	33254	HLA-DQA1	protein_coding	5077
6	32623396	C	T	rs9271592	0.77686	0.0697482	157.74	196.947	8.18855e-29	0.453103	725	0.28103	3553	None	None	None	HLA-DRB1	protein_coding	33548	HLA-DQA1	protein_coding	4783
6	32623653	A	G	None	0.77686	0.0697482	157.74	196.947	8.18855e-29	0.453103	725	0.28103	3553	None	None	None	HLA-DRB1	protein_coding	33805	HLA-DQA1	protein_coding	4526
6	32623671	G	A	rs9271605	0.77686	0.0697482	157.74	196.947	8.18855e-29	0.453103	725	0.28103	3553	None	None	None	HLA-DRB1	protein_coding	33823	HLA-DQA1	protein_coding	4508
6	32623789	A	G	rs9271607	0.77686	0.0697482	157.74	196.947	8.18855e-29	0.453103	725	0.28103	3553	None	None	None	HLA-DRB1	protein_coding	33941	HLA-DQA1	protein_coding	4390
6	32623820	T	C	None	0.77686	0.0697482	157.74	196.947	8.18855e-29	0.453103	725	0.28103	3553	None	None	None	HLA-DRB1	protein_coding	33972	HLA-DQA1	protein_coding	4359
6	32624144	G	T	rs9271624	0.77686	0.0697482	157.74	196.947	8.18855e-29	0.453103	725	0.28103	3553	None	None	None	HLA-DRB1	protein_coding	34296	HLA-DQA1	protein_coding	4035
6	32624194	T	G	rs9271628	0.77686	0.0697482	157.74	196.947	8.18855e-29	0.453103	725	0.28103	3553	None	None	None	HLA-DRB1	protein_coding	34346	HLA-DQA1	protein_coding	3985
6	32624347	A	G	rs9271637	0.77686	0.0697482	157.74	196.947	8.18855e-29	0.453103	725	0.28103	3553	None	None	None	HLA-DRB1	protein_coding	34499	HLA-DQA1	protein_coding	3832
6	32624452	G	A	rs9271643	0.77686	0.0697482	157.74	196.947	8.18855e-29	0.453103	725	0.28103	3553	None	None	None	HLA-DRB1	protein_coding	34604	HLA-DQA1	protein_coding	3727
6	32624560	G	A	rs9271644	0.77686	0.0697482	157.74	196.947	8.18855e-29	0.453103	725	0.28103	3553	None	None	None	HLA-DRB1	protein_coding	34712	HLA-DQA1	protein_coding	3619
6	32624825	T	G	rs9271660	0.77686	0.0697482	157.74	196.947	8.18855e-29	0.453103	725	0.28103	3553	None	None	None	HLA-DRB1	protein_coding	34977	HLA-DQA1	protein_coding	3354
6	32624828	T	A	rs9271661	0.77686	0.0697482	157.74	196.947	8.18855e-29	0.453103	725	0.28103	3553	None	None	None	HLA-DRB1	protein_coding	34980	HLA-DQA1	protein_coding	3351
6	32625068	T	C	rs9271674	0.77686	0.0697482	157.74	196.947	8.18855e-29	0.453103	725	0.28103	3553	None	None	None	HLA-DRB1	protein_coding	35220	HLA-DQA1	protein_coding	3111
6	32625256	C	T	rs9271693	0.77686	0.0697482	157.74	196.947	8.18855e-29	0.453103	725	0.28103	3553	None	None	None	HLA-DRB1	protein_coding	35408	HLA-DQA1	protein_coding	2923
6	32625872	G	A	rs9271735	0.77686	0.0697482	157.74	196.947	8.18855e-29	0.453103	725	0.28103	3553	None	None	None	HLA-DRB1	protein_coding	36024	HLA-DQA1	protein_coding	2307
6	32626382	G	A	rs9271764	0.77686	0.0697482	157.74	196.947	8.18855e-29	0.453103	725	0.28103	3553	None	None	None	HLA-DRB1	protein_coding	36534	HLA-DQA1	protein_coding	1797
6	32626399	G	T	rs9271767	0.77686	0.0697482	157.74	196.947	8.18855e-29	0.453103	725	0.28103	3553	None	None	None	HLA-DRB1	protein_coding	36551	HLA-DQA1	protein_coding	1780
6	32626440	G	T	rs9271769	0.77686	0.0697482	157.74	196.947	8.18855e-29	0.453103	725	0.28103	3553	None	None	None	HLA-DRB1	protein_coding	36592	HLA-DQA1	protein_coding	1739
6	32626527	T	C	rs9271773	0.77686	0.0697482	157.74	196.947	8.18855e-29	0.453103	725	0.28103	3553	None	None	None	HLA-DRB1	protein_coding	36679	HLA-DQA1	protein_coding	1652
6	32626564	T	C	rs9271776	0.77686	0.0697482	157.74	196.947	8.18855e-29	0.453103	725	0.28103	3553	None	None	None	HLA-DRB1	protein_coding	36716	HLA-DQA1	protein_coding	1615
6	32626626	C	T	rs3104393	0.77686	0.0697482	157.74	196.947	8.18855e-29	0.453103	725	0.28103	3553	None	None	None	HLA-DRB1	protein_coding	36778	HLA-DQA1	protein_coding	1553
6	32463767	A	G	rs9256933	0.777397	0.0698294	158.126	198.218	8.68588e-29	0.455172	725	0.288348	3553	HLA-DRB9	unprocessed_pseudogene	non-coding intronic	None	None	None	None	None	None
6	32592730	A	T	rs28366289	0.876795	0.0787747	141.257	151.122	8.92144e-29	0.328966	725	0.161694	3553	None	None	None	HLA-DRB1	protein_coding	2882	HLA-DQA1	protein_coding	35449
6	32623458	A	G	rs9271595	0.776597	0.0697728	157.588	196.859	8.92631e-29	0.453103	725	0.281312	3553	None	None	None	HLA-DRB1	protein_coding	33610	HLA-DQA1	protein_coding	4721
6	32623460	A	G	rs9271596	0.776597	0.0697728	157.588	196.859	8.92631e-29	0.453103	725	0.281312	3553	None	None	None	HLA-DRB1	protein_coding	33612	HLA-DQA1	protein_coding	4719
6	32463347	G	A	rs7747529	0.777324	0.069839	158.074	198.189	8.94135e-29	0.455172	725	0.288489	3553	HLA-DRB9	unprocessed_pseudogene	non-coding intronic	None	None	None	None	None	None
6	32463863	T	A	rs9268884	0.777324	0.069839	158.074	198.189	8.94135e-29	0.455172	725	0.288489	3553	HLA-DRB9	unprocessed_pseudogene	non-coding intronic	None	None	None	None	None	None
6	32464109	A	G	rs9268889	0.777324	0.069839	158.074	198.189	8.94135e-29	0.455172	725	0.288489	3553	HLA-DRB9	unprocessed_pseudogene	non-coding intronic	None	None	None	None	None	None
6	32464300	G	C	rs9268905	0.777324	0.069839	158.074	198.189	8.94135e-29	0.455172	725	0.288489	3553	HLA-DRB9	unprocessed_pseudogene	non-coding intronic	None	None	None	None	None	None
6	32464404	A	G	rs9268906	0.777324	0.069839	158.074	198.189	8.94135e-29	0.455172	725	0.288489	3553	HLA-DRB9	unprocessed_pseudogene	non-coding intronic	None	None	None	None	None	None
6	32465058	C	T	rs9268923	0.777324	0.069839	158.074	198.189	8.94135e-29	0.455172	725	0.288489	3553	HLA-DRB9	unprocessed_pseudogene	non-coding intronic	None	None	None	None	None	None
6	32465215	A	AT	NA	0.777324	0.069839	158.074	198.189	8.94135e-29	0.455172	725	0.288489	3553	NA	NA	NA	NA	NA	NA	NA	NA	NA
6	32465390	G	T	rs2395185	0.777324	0.069839	158.074	198.189	8.94135e-29	0.455172	725	0.288489	3553	HLA-DRB9	unprocessed_pseudogene	non-coding intronic	None	None	None	None	None	None
6	32465415	C	G	rs2395186	0.777324	0.069839	158.074	198.189	8.94135e-29	0.455172	725	0.288489	3553	HLA-DRB9	unprocessed_pseudogene	non-coding intronic	None	None	None	None	None	None
6	32461981	T	C	rs9268858	0.777311	0.0698399	158.069	198.189	8.97244e-29	0.455172	725	0.288629	3553	HLA-DRB9	unprocessed_pseudogene	non-coding intronic	None	None	None	None	None	None
6	32462549	T	A	rs9268864	0.777311	0.0698399	158.069	198.189	8.97244e-29	0.455172	725	0.288629	3553	HLA-DRB9	unprocessed_pseudogene	non-coding intronic	None	None	None	None	None	None
6	32619851	G	C	rs9271409	0.775948	0.0697292	157.624	197.027	9.16462e-29	0.452414	725	0.28103	3553	None	None	None	HLA-DRB1	protein_coding	30003	HLA-DQA1	protein_coding	8328
6	32461866	T	C	rs9268853	0.777015	0.0698422	157.999	198.193	9.45015e-29	0.455172	725	0.28877	3553	HLA-DRB9	unprocessed_pseudogene	non-coding intronic	None	None	None	None	None	None
6	32627340	C	T	rs9271853	0.772425	0.0695777	157.521	197.683	1.23194e-28	0.453793	725	0.281452	3553	None	None	None	HLA-DRB1	protein_coding	37492	HLA-DQA1	protein_coding	839
6	32471331	A	C	rs9405110	0.775071	0.0698936	157.397	197.983	1.41385e-28	0.454483	725	0.288066	3553	HLA-DRB9	unprocessed_pseudogene	non-coding intronic	None	None	None	None	None	None
6	32462048	C	T	rs9268860	0.774327	0.069868	157.303	197.977	1.52197e-28	0.454483	725	0.288489	3553	HLA-DRB9	unprocessed_pseudogene	non-coding intronic	None	None	None	None	None	None
6	32466372	C	T	rs9268963	0.774364	0.0699026	157.225	197.986	1.60846e-28	0.454483	725	0.288207	3553	HLA-DRB9	unprocessed_pseudogene	non-coding intronic	None	None	None	None	None	None
6	32629061	ATTG	A	NA	0.769774	0.0695307	157.176	197.944	1.73493e-28	0.453793	725	0.281874	3553	NA	NA	NA	NA	NA	NA	NA	NA	NA
6	32630804	C	A	rs9272025	0.769774	0.0695307	157.176	197.944	1.73493e-28	0.453793	725	0.281874	3553	HLA-DQA1	protein_coding	intronic	None	None	None	None	None	None
6	32470382	C	T	rs9368725	0.773332	0.0698737	157.142	198.134	1.80227e-28	0.454483	725	0.287926	3553	HLA-DRB9	unprocessed_pseudogene	non-coding intronic	None	None	None	None	None	None
6	32466353	T	C	rs9268960	0.773242	0.0698783	157.108	198.131	1.84327e-28	0.454483	725	0.288348	3553	HLA-DRB9	unprocessed_pseudogene	non-coding intronic	None	None	None	None	None	None
6	32466358	G	A	rs9268961	0.773242	0.0698783	157.108	198.131	1.84327e-28	0.454483	725	0.288348	3553	HLA-DRB9	unprocessed_pseudogene	non-coding intronic	None	None	None	None	None	None
6	32466463	G	A	rs9268965	0.773242	0.0698783	157.108	198.131	1.84327e-28	0.454483	725	0.288348	3553	HLA-DRB9	unprocessed_pseudogene	non-coding intronic	None	None	None	None	None	None
6	32466572	C	T	rs9268969	0.773242	0.0698783	157.108	198.131	1.84327e-28	0.454483	725	0.288348	3553	HLA-DRB9	unprocessed_pseudogene	non-coding intronic	None	None	None	None	None	None
6	32466584	C	A	rs9268970	0.773242	0.0698783	157.108	198.131	1.84327e-28	0.454483	725	0.288348	3553	HLA-DRB9	unprocessed_pseudogene	non-coding intronic	None	None	None	None	None	None
6	32467773	G	A	rs28895223	0.773242	0.0698783	157.108	198.131	1.84327e-28	0.454483	725	0.288348	3553	HLA-DRB9	unprocessed_pseudogene	non-coding intronic	None	None	None	None	None	None
6	32469273	A	G	rs28895234	0.773242	0.0698783	157.108	198.131	1.84327e-28	0.454483	725	0.288348	3553	HLA-DRB9	unprocessed_pseudogene	non-coding intronic	None	None	None	None	None	None
6	32469837	G	T	rs9405038	0.773242	0.0698783	157.108	198.131	1.84327e-28	0.454483	725	0.288348	3553	HLA-DRB9	unprocessed_pseudogene	non-coding intronic	None	None	None	None	None	None
6	32470521	A	G	rs9380306	0.773242	0.0698783	157.108	198.131	1.84327e-28	0.454483	725	0.288348	3553	HLA-DRB9	unprocessed_pseudogene	non-coding intronic	None	None	None	None	None	None
6	32470765	T	C	rs9368726	0.773242	0.0698783	157.108	198.131	1.84327e-28	0.454483	725	0.288348	3553	HLA-DRB9	unprocessed_pseudogene	non-coding intronic	None	None	None	None	None	None
6	32470871	C	T	rs9405108	0.773242	0.0698783	157.108	198.131	1.84327e-28	0.454483	725	0.288348	3553	HLA-DRB9	unprocessed_pseudogene	non-coding intronic	None	None	None	None	None	None
6	32471090	G	T	rs9391877	0.773242	0.0698783	157.108	198.131	1.84327e-28	0.454483	725	0.288348	3553	HLA-DRB9	unprocessed_pseudogene	non-coding intronic	None	None	None	None	None	None
6	32471252	T	C	rs9405109	0.773242	0.0698783	157.108	198.131	1.84327e-28	0.454483	725	0.288348	3553	HLA-DRB9	unprocessed_pseudogene	non-coding intronic	None	None	None	None	None	None
6	32473615	A	T	rs17209747	0.773242	0.0698783	157.108	198.131	1.84327e-28	0.454483	725	0.288348	3553	None	None	None	HLA-DRB9	unprocessed_pseudogene	115	HLA-DRB5	protein_coding	43728
6	32477823	G	A	rs9405112	0.773242	0.0698783	157.108	198.131	1.84327e-28	0.454483	725	0.288348	3553	None	None	None	HLA-DRB9	unprocessed_pseudogene	4323	HLA-DRB5	protein_coding	39520
6	32485559	G	T	rs34036879	0.773242	0.0698783	157.108	198.131	1.84327e-28	0.454483	725	0.288348	3553	None	None	None	HLA-DRB9	unprocessed_pseudogene	12059	HLA-DRB5	protein_coding	31784
6	32617723	C	T	rs28383249	0.894621	0.080914	136.251	142.736	2.04049e-28	0.313793	725	0.125668	3553	None	None	None	HLA-DRB1	protein_coding	27875	HLA-DQA1	protein_coding	10456
6	32472051	G	A	rs9286790	0.772621	0.069896	156.908	198.062	2.09967e-28	0.454483	725	0.288489	3553	HLA-DRB9	unprocessed_pseudogene	non-coding intronic	None	None	None	None	None	None
6	32612926	A	C	rs12192104	0.894242	0.0808998	136.232	142.768	2.10357e-28	0.313793	725	0.125668	3553	None	None	None	HLA-DRB1	protein_coding	23078	HLA-DQA1	protein_coding	15253
6	32644549	C	T	rs9273079	0.768425	0.0695248	156.986	198.149	2.1313e-28	0.453103	725	0.282015	3553	HLA-DQA1	protein_coding	3downstream,non-coding	None	None	None	None	None	None
6	32624250	AATCT	A	NA	0.770043	0.0696929	156.411	196.753	2.21449e-28	0.450345	725	0.279904	3553	NA	NA	NA	NA	NA	NA	NA	NA	NA
6	32632995	G	A	None	0.893869	0.0809149	136.138	142.758	2.26596e-28	0.313793	725	0.125668	3553	HLA-DQA1	protein_coding	intronic	None	None	None	None	None	None
6	32634508	A	G	rs17211475	0.893869	0.0809149	136.138	142.758	2.26596e-28	0.313793	725	0.125668	3553	HLA-DQA1	protein_coding	intronic	None	None	None	None	None	None
6	32635115	G	T	rs28383335	0.893869	0.0809149	136.138	142.758	2.26596e-28	0.313793	725	0.125668	3553	HLA-DQA1	protein_coding	intronic	None	None	None	None	None	None
6	32636618	A	G	rs28383339	0.893869	0.0809149	136.138	142.758	2.26596e-28	0.313793	725	0.125668	3553	HLA-DQA1	protein_coding	intronic,5upstream	None	None	None	None	None	None
6	32636654	A	T	rs28383340	0.893869	0.0809149	136.138	142.758	2.26596e-28	0.313793	725	0.125668	3553	HLA-DQA1	protein_coding	intronic,5upstream	None	None	None	None	None	None
6	32644280	T	A	rs28371173	0.893869	0.0809149	136.138	142.758	2.26596e-28	0.313793	725	0.125668	3553	HLA-DQA1	protein_coding	3downstream,non-coding	None	None	None	None	None	None
6	32608259	C	T	rs12206257	0.893616	0.0809108	136.112	142.774	2.33193e-28	0.313793	725	0.125809	3553	None	None	None	HLA-DRB1	protein_coding	18411	HLA-DQA1	protein_coding	19920
6	32609830	A	T	rs13205658	0.893616	0.0809108	136.112	142.774	2.33193e-28	0.313793	725	0.125809	3553	None	None	None	HLA-DRB1	protein_coding	19982	HLA-DQA1	protein_coding	18349
6	32610070	G	T	rs13206219	0.893616	0.0809108	136.112	142.774	2.33193e-28	0.313793	725	0.125809	3553	None	None	None	HLA-DRB1	protein_coding	20222	HLA-DQA1	protein_coding	18109
6	32610323	G	A	rs13206639	0.893616	0.0809108	136.112	142.774	2.33193e-28	0.313793	725	0.125809	3553	None	None	None	HLA-DRB1	protein_coding	20475	HLA-DQA1	protein_coding	17856
6	32613714	C	T	rs10947320	0.893616	0.0809108	136.112	142.774	2.33193e-28	0.313793	725	0.125809	3553	None	None	None	HLA-DRB1	protein_coding	23866	HLA-DQA1	protein_coding	14465
6	32615682	A	C	rs28752513	0.893616	0.0809108	136.112	142.774	2.33193e-28	0.313793	725	0.125809	3553	None	None	None	HLA-DRB1	protein_coding	25834	HLA-DQA1	protein_coding	12497
6	32616122	A	G	rs28383226	0.893616	0.0809108	136.112	142.774	2.33193e-28	0.313793	725	0.125809	3553	None	None	None	HLA-DRB1	protein_coding	26274	HLA-DQA1	protein_coding	12057
6	32616247	A	G	rs28383229	0.893616	0.0809108	136.112	142.774	2.33193e-28	0.313793	725	0.125809	3553	None	None	None	HLA-DRB1	protein_coding	26399	HLA-DQA1	protein_coding	11932
6	32618834	C	T	rs28383300	0.893616	0.0809108	136.112	142.774	2.33193e-28	0.313793	725	0.125809	3553	None	None	None	HLA-DRB1	protein_coding	28986	HLA-DQA1	protein_coding	9345
6	32618962	A	T	rs28383306	0.893616	0.0809108	136.112	142.774	2.33193e-28	0.313793	725	0.125809	3553	None	None	None	HLA-DRB1	protein_coding	29114	HLA-DQA1	protein_coding	9217
6	32619504	A	G	rs28383315	0.893616	0.0809108	136.112	142.774	2.33193e-28	0.313793	725	0.125809	3553	None	None	None	HLA-DRB1	protein_coding	29656	HLA-DQA1	protein_coding	8675
6	32621910	T	C	rs28383316	0.893616	0.0809108	136.112	142.774	2.33193e-28	0.313793	725	0.125809	3553	None	None	None	HLA-DRB1	protein_coding	32062	HLA-DQA1	protein_coding	6269
6	32623261	A	G	rs28383319	0.893616	0.0809108	136.112	142.774	2.33193e-28	0.313793	725	0.125809	3553	None	None	None	HLA-DRB1	protein_coding	33413	HLA-DQA1	protein_coding	4918
6	32623591	T	C	rs28383320	0.893616	0.0809108	136.112	142.774	2.33193e-28	0.313793	725	0.125809	3553	None	None	None	HLA-DRB1	protein_coding	33743	HLA-DQA1	protein_coding	4588
6	32623634	T	C	rs28383321	0.893616	0.0809108	136.112	142.774	2.33193e-28	0.313793	725	0.125809	3553	None	None	None	HLA-DRB1	protein_coding	33786	HLA-DQA1	protein_coding	4545
6	32626434	A	T	rs28383324	0.893616	0.0809108	136.112	142.774	2.33193e-28	0.313793	725	0.125809	3553	None	None	None	HLA-DRB1	protein_coding	36586	HLA-DQA1	protein_coding	1745
6	32628533	T	C	rs28383325	0.893616	0.0809108	136.112	142.774	2.33193e-28	0.313793	725	0.125809	3553	HLA-DQA1	protein_coding	intronic	None	None	None	None	None	None
6	32630363	C	T	rs28752536	0.893616	0.0809108	136.112	142.774	2.33193e-28	0.313793	725	0.125809	3553	HLA-DQA1	protein_coding	intronic	None	None	None	None	None	None
6	32630894	A	C	rs28383326	0.893616	0.0809108	136.112	142.774	2.33193e-28	0.313793	725	0.125809	3553	HLA-DQA1	protein_coding	intronic	None	None	None	None	None	None
6	32631300	G	C	rs28383327	0.893616	0.0809108	136.112	142.774	2.33193e-28	0.313793	725	0.125809	3553	HLA-DQA1	protein_coding	intronic	None	None	None	None	None	None
6	32632563	A	G	rs28383330	0.893616	0.0809108	136.112	142.774	2.33193e-28	0.313793	725	0.125809	3553	HLA-DQA1	protein_coding	intronic	None	None	None	None	None	None
6	32466234	G	A	rs9268954	0.771519	0.0698638	156.791	198.165	2.36505e-28	0.454483	725	0.289052	3553	HLA-DRB9	unprocessed_pseudogene	non-coding intronic	None	None	None	None	None	None
6	32461550	C	T	rs9268849	0.770326	0.0697605	156.975	198.675	2.38456e-28	0.455172	725	0.289614	3553	HLA-DRB9	unprocessed_pseudogene	non-coding intronic	None	None	None	None	None	None
6	32636482	C	T	rs9272335	0.766727	0.0694473	156.902	198.404	2.43882e-28	0.453793	725	0.283141	3553	HLA-DQA1	protein_coding	intronic,5upstream	None	None	None	None	None	None
6	32644389	C	T	rs9273063	0.766064	0.0694868	156.607	198.216	2.9082e-28	0.453103	725	0.282156	3553	HLA-DQA1	protein_coding	3downstream,non-coding	None	None	None	None	None	None
6	32636617	T	C	rs9272347	0.765828	0.0694967	156.518	198.187	3.07323e-28	0.453103	725	0.282297	3553	HLA-DQA1	protein_coding	intronic,5upstream	None	None	None	None	None	None
6	32643457	C	T	rs1065043	0.765828	0.0694967	156.518	198.187	3.07323e-28	0.453103	725	0.282297	3553	HLA-DQA1	protein_coding	3utr,3downstream,non-coding	None	None	None	None	None	None
6	32643466	C	T	rs1065044	0.765828	0.0694967	156.518	198.187	3.07323e-28	0.453103	725	0.282297	3553	HLA-DQA1	protein_coding	3utr,3downstream,non-coding	None	None	None	None	None	None
6	32643488	C	T	rs1065048	0.765828	0.0694967	156.518	198.187	3.07323e-28	0.453103	725	0.282297	3553	HLA-DQA1	protein_coding	3utr,3downstream,non-coding	None	None	None	None	None	None
6	32643760	C	T	rs9273007	0.765828	0.0694967	156.518	198.187	3.07323e-28	0.453103	725	0.282297	3553	HLA-DQA1	protein_coding	3downstream,non-coding	None	None	None	None	None	None
6	32643795	T	A	rs9273008	0.765828	0.0694967	156.518	198.187	3.07323e-28	0.453103	725	0.282297	3553	HLA-DQA1	protein_coding	3downstream,non-coding	None	None	None	None	None	None
6	32643802	A	G	rs9273009	0.765828	0.0694967	156.518	198.187	3.07323e-28	0.453103	725	0.282297	3553	HLA-DQA1	protein_coding	3downstream,non-coding	None	None	None	None	None	None
6	32643873	G	A	rs9273014	0.765828	0.0694967	156.518	198.187	3.07323e-28	0.453103	725	0.282297	3553	HLA-DQA1	protein_coding	3downstream,non-coding	None	None	None	None	None	None
6	32644121	A	G	rs9273036	0.765828	0.0694967	156.518	198.187	3.07323e-28	0.453103	725	0.282297	3553	HLA-DQA1	protein_coding	3downstream,non-coding	None	None	None	None	None	None
6	32644231	T	C	rs9273048	0.765828	0.0694967	156.518	198.187	3.07323e-28	0.453103	725	0.282297	3553	HLA-DQA1	protein_coding	3downstream,non-coding	None	None	None	None	None	None
6	32644264	A	G	rs9273052	0.765828	0.0694967	156.518	198.187	3.07323e-28	0.453103	725	0.282297	3553	HLA-DQA1	protein_coding	3downstream,non-coding	None	None	None	None	None	None
6	32644327	C	T	rs9273057	0.765828	0.0694967	156.518	198.187	3.07323e-28	0.453103	725	0.282297	3553	HLA-DQA1	protein_coding	3downstream,non-coding	None	None	None	None	None	None
6	32644334	G	A	rs9273059	0.765828	0.0694967	156.518	198.187	3.07323e-28	0.453103	725	0.282297	3553	HLA-DQA1	protein_coding	3downstream,non-coding	None	None	None	None	None	None
6	32644384	C	A	rs9273062	0.765828	0.0694967	156.518	198.187	3.07323e-28	0.453103	725	0.282297	3553	HLA-DQA1	protein_coding	3downstream,non-coding	None	None	None	None	None	None
6	32644464	A	T	rs9273070	0.765828	0.0694967	156.518	198.187	3.07323e-28	0.453103	725	0.282297	3553	HLA-DQA1	protein_coding	3downstream,non-coding	None	None	None	None	None	None
6	32644474	T	G	rs9273071	0.765828	0.0694967	156.518	198.187	3.07323e-28	0.453103	725	0.282297	3553	HLA-DQA1	protein_coding	3downstream,non-coding	None	None	None	None	None	None
6	32644502	T	C	rs9273073	0.765828	0.0694967	156.518	198.187	3.07323e-28	0.453103	725	0.282297	3553	HLA-DQA1	protein_coding	non-coding,3downstream	None	None	None	None	None	None
6	32645205	T	A	rs9273148	0.765828	0.0694967	156.518	198.187	3.07323e-28	0.453103	725	0.282297	3553	HLA-DQA1	protein_coding	3downstream,non-coding	None	None	None	None	None	None
6	32645210	G	A	rs9273149	0.765828	0.0694967	156.518	198.187	3.07323e-28	0.453103	725	0.282297	3553	HLA-DQA1	protein_coding	3downstream,non-coding	None	None	None	None	None	None
6	32646260	C	T	rs34276369	0.765828	0.0694967	156.518	198.187	3.07323e-28	0.453103	725	0.282297	3553	HLA-DQA1	protein_coding	non-coding	None	None	None	None	None	None
6	32646317	C	G	rs115210925	0.765828	0.0694967	156.518	198.187	3.07323e-28	0.453103	725	0.282297	3553	HLA-DQA1	protein_coding	non-coding	None	None	None	None	None	None
6	32636331	T	C	rs9272319	0.765133	0.0694787	156.452	198.273	3.32742e-28	0.453103	725	0.282437	3553	HLA-DQA1	protein_coding	intronic,5upstream	None	None	None	None	None	None
6	32467073	G	C	rs9391781	0.767696	0.0699146	155.776	197.831	4.74368e-28	0.452414	725	0.288066	3553	HLA-DRB9	unprocessed_pseudogene	non-coding intronic	None	None	None	None	None	None
6	32633685	A	G	rs2395520	0.883762	0.0806602	135.47	143.849	6.17706e-28	0.315172	725	0.127779	3553	HLA-DQA1	protein_coding	intronic	None	None	None	None	None	None
6	32652478	T	C	rs9348889	0.757427	0.0694239	154.989	198.289	1.03062e-27	0.451724	725	0.282578	3553	None	None	None	HLA-DQA1	protein_coding	5416	HLA-DQB1	protein_coding	6989
6	32602370	A	G	rs2516052	0.775832	0.0711311	156.506	195.602	1.06626e-27	0.448966	725	0.256966	3553	None	None	None	HLA-DRB1	protein_coding	12522	HLA-DQA1	protein_coding	25809
6	32623351	G	A	rs9271589	0.7506	0.0688209	156.354	202.174	1.07226e-27	0.45931	725	0.284548	3553	None	None	None	HLA-DRB1	protein_coding	33503	HLA-DQA1	protein_coding	4828
6	32602624	G	A	rs2454138	0.774923	0.0710787	156.505	195.741	1.1234e-27	0.448966	725	0.256966	3553	None	None	None	HLA-DRB1	protein_coding	12776	HLA-DQA1	protein_coding	25555
6	32601914	G	A	rs477515	0.774559	0.07108	156.426	195.746	1.19113e-27	0.448966	725	0.257107	3553	None	None	None	HLA-DRB1	protein_coding	12066	HLA-DQA1	protein_coding	26265
6	32602075	G	A	rs622137	0.774559	0.07108	156.426	195.746	1.19113e-27	0.448966	725	0.257107	3553	None	None	None	HLA-DRB1	protein_coding	12227	HLA-DQA1	protein_coding	26104
6	32602407	C	T	rs2516051	0.774559	0.07108	156.426	195.746	1.19113e-27	0.448966	725	0.257107	3553	None	None	None	HLA-DRB1	protein_coding	12559	HLA-DQA1	protein_coding	25772
6	32604253	T	A	rs526784	0.774334	0.0710761	156.394	195.765	1.22534e-27	0.448966	725	0.257247	3553	None	None	None	HLA-DRB1	protein_coding	14405	HLA-DQA1	protein_coding	23926
6	32604271	G	T	rs585305	0.774334	0.0710761	156.394	195.765	1.22534e-27	0.448966	725	0.257247	3553	None	None	None	HLA-DRB1	protein_coding	14423	HLA-DQA1	protein_coding	23908
6	32469383	T	A	rs28895235	0.752819	0.0691906	155.923	202.179	1.42987e-27	0.462069	725	0.295384	3553	HLA-DRB9	unprocessed_pseudogene	non-coding intronic	None	None	None	None	None	None
6	32619340	C	G	rs28383313	0.751736	0.0690972	155.519	201.125	1.44506e-27	0.461379	725	0.291022	3553	None	None	None	HLA-DRB1	protein_coding	29492	HLA-DQA1	protein_coding	8839
6	32669521	C	T	rs9274712	0.729426	0.0671697	159.447	213.364	1.79841e-27	0.492414	725	0.338446	3553	None	None	None	HLA-DQB1	protein_coding	1138	MTCO3P1	unprocessed_pseudogene	36603
6	32624365	C	T	rs9271638	0.7518	0.0699742	163.571	228.948	6.32714e-27	0.703448	725	0.555587	3553	None	None	None	HLA-DRB1	protein_coding	34517	HLA-DQA1	protein_coding	3814
6	32624899	G	A	rs9271665	0.7518	0.0699742	163.571	228.948	6.32714e-27	0.703448	725	0.555587	3553	None	None	None	HLA-DRB1	protein_coding	35051	HLA-DQA1	protein_coding	3280
6	32625831	G	A	rs9271730	0.7518	0.0699742	163.571	228.948	6.32714e-27	0.703448	725	0.555587	3553	None	None	None	HLA-DRB1	protein_coding	35983	HLA-DQA1	protein_coding	2348
6	32618357	C	T	rs28383271	0.849935	0.0793418	134.567	148.9	8.91038e-27	0.322759	725	0.136082	3553	None	None	None	HLA-DRB1	protein_coding	28509	HLA-DQA1	protein_coding	9822
6	32617276	A	C	rs28752532	0.847611	0.0794172	133.956	148.683	1.36306e-26	0.322069	725	0.135519	3553	None	None	None	HLA-DRB1	protein_coding	27428	HLA-DQA1	protein_coding	10903
6	32609916	G	C	rs17840121	0.84696	0.0794036	133.891	148.725	1.45978e-26	0.322069	725	0.135801	3553	None	None	None	HLA-DRB1	protein_coding	20068	HLA-DQA1	protein_coding	18263
6	32612803	T	C	rs13212015	0.84696	0.0794036	133.891	148.725	1.45978e-26	0.322069	725	0.135801	3553	None	None	None	HLA-DRB1	protein_coding	22955	HLA-DQA1	protein_coding	15376
6	32612819	T	C	rs28383216	0.84696	0.0794036	133.891	148.725	1.45978e-26	0.322069	725	0.135801	3553	None	None	None	HLA-DRB1	protein_coding	22971	HLA-DQA1	protein_coding	15360
6	32613222	C	T	rs12205706	0.84696	0.0794036	133.891	148.725	1.45978e-26	0.322069	725	0.135801	3553	None	None	None	HLA-DRB1	protein_coding	23374	HLA-DQA1	protein_coding	14957
6	32613456	T	C	rs12212951	0.84696	0.0794036	133.891	148.725	1.45978e-26	0.322069	725	0.135801	3553	None	None	None	HLA-DRB1	protein_coding	23608	HLA-DQA1	protein_coding	14723
6	32613677	C	T	rs10947319	0.84696	0.0794036	133.891	148.725	1.45978e-26	0.322069	725	0.135801	3553	None	None	None	HLA-DRB1	protein_coding	23829	HLA-DQA1	protein_coding	14502
6	32615019	A	G	rs13204672	0.84696	0.0794036	133.891	148.725	1.45978e-26	0.322069	725	0.135801	3553	None	None	None	HLA-DRB1	protein_coding	25171	HLA-DQA1	protein_coding	13160
6	32616047	T	C	rs28383225	0.84696	0.0794036	133.891	148.725	1.45978e-26	0.322069	725	0.135801	3553	None	None	None	HLA-DRB1	protein_coding	26199	HLA-DQA1	protein_coding	12132
6	32616205	G	A	rs28383227	0.84696	0.0794036	133.891	148.725	1.45978e-26	0.322069	725	0.135801	3553	None	None	None	HLA-DRB1	protein_coding	26357	HLA-DQA1	protein_coding	11974
6	32616216	T	A	rs28383228	0.84696	0.0794036	133.891	148.725	1.45978e-26	0.322069	725	0.135801	3553	None	None	None	HLA-DRB1	protein_coding	26368	HLA-DQA1	protein_coding	11963
6	32616331	C	T	rs28383232	0.84696	0.0794036	133.891	148.725	1.45978e-26	0.322069	725	0.135801	3553	None	None	None	HLA-DRB1	protein_coding	26483	HLA-DQA1	protein_coding	11848
6	32616633	T	G	rs28383243	0.84696	0.0794036	133.891	148.725	1.45978e-26	0.322069	725	0.135801	3553	None	None	None	HLA-DRB1	protein_coding	26785	HLA-DQA1	protein_coding	11546
6	32616685	G	A	rs28383244	0.84696	0.0794036	133.891	148.725	1.45978e-26	0.322069	725	0.135801	3553	None	None	None	HLA-DRB1	protein_coding	26837	HLA-DQA1	protein_coding	11494
6	32616702	T	C	rs28383245	0.84696	0.0794036	133.891	148.725	1.45978e-26	0.322069	725	0.135801	3553	None	None	None	HLA-DRB1	protein_coding	26854	HLA-DQA1	protein_coding	11477
6	32616705	G	A	rs28383246	0.84696	0.0794036	133.891	148.725	1.45978e-26	0.322069	725	0.135801	3553	None	None	None	HLA-DRB1	protein_coding	26857	HLA-DQA1	protein_coding	11474
6	32616748	G	A	rs28383247	0.84696	0.0794036	133.891	148.725	1.45978e-26	0.322069	725	0.135801	3553	None	None	None	HLA-DRB1	protein_coding	26900	HLA-DQA1	protein_coding	11431
6	32616806	T	A	rs28752517	0.84696	0.0794036	133.891	148.725	1.45978e-26	0.322069	725	0.135801	3553	None	None	None	HLA-DRB1	protein_coding	26958	HLA-DQA1	protein_coding	11373
6	32616928	T	C	rs28752519	0.84696	0.0794036	133.891	148.725	1.45978e-26	0.322069	725	0.135801	3553	None	None	None	HLA-DRB1	protein_coding	27080	HLA-DQA1	protein_coding	11251
6	32617085	G	A	rs28752524	0.84696	0.0794036	133.891	148.725	1.45978e-26	0.322069	725	0.135801	3553	None	None	None	HLA-DRB1	protein_coding	27237	HLA-DQA1	protein_coding	11094
6	32617091	G	C	rs28752525	0.84696	0.0794036	133.891	148.725	1.45978e-26	0.322069	725	0.135801	3553	None	None	None	HLA-DRB1	protein_coding	27243	HLA-DQA1	protein_coding	11088
6	32617281	G	A	rs28752533	0.84696	0.0794036	133.891	148.725	1.45978e-26	0.322069	725	0.135801	3553	None	None	None	HLA-DRB1	protein_coding	27433	HLA-DQA1	protein_coding	10898
6	32617748	A	T	rs28383250	0.84696	0.0794036	133.891	148.725	1.45978e-26	0.322069	725	0.135801	3553	None	None	None	HLA-DRB1	protein_coding	27900	HLA-DQA1	protein_coding	10431
6	32617790	C	T	rs28383251	0.84696	0.0794036	133.891	148.725	1.45978e-26	0.322069	725	0.135801	3553	None	None	None	HLA-DRB1	protein_coding	27942	HLA-DQA1	protein_coding	10389
6	32617797	C	T	rs28383252	0.84696	0.0794036	133.891	148.725	1.45978e-26	0.322069	725	0.135801	3553	None	None	None	HLA-DRB1	protein_coding	27949	HLA-DQA1	protein_coding	10382
6	32617812	C	T	rs28383253	0.84696	0.0794036	133.891	148.725	1.45978e-26	0.322069	725	0.135801	3553	None	None	None	HLA-DRB1	protein_coding	27964	HLA-DQA1	protein_coding	10367
6	32617861	A	C	rs28383254	0.84696	0.0794036	133.891	148.725	1.45978e-26	0.322069	725	0.135801	3553	None	None	None	HLA-DRB1	protein_coding	28013	HLA-DQA1	protein_coding	10318
6	32617898	G	C	rs28383256	0.84696	0.0794036	133.891	148.725	1.45978e-26	0.322069	725	0.135801	3553	None	None	None	HLA-DRB1	protein_coding	28050	HLA-DQA1	protein_coding	10281
6	32617903	C	T	rs28383257	0.84696	0.0794036	133.891	148.725	1.45978e-26	0.322069	725	0.135801	3553	None	None	None	HLA-DRB1	protein_coding	28055	HLA-DQA1	protein_coding	10276
6	32617924	A	T	rs28383258	0.84696	0.0794036	133.891	148.725	1.45978e-26	0.322069	725	0.135801	3553	None	None	None	HLA-DRB1	protein_coding	28076	HLA-DQA1	protein_coding	10255
6	32617925	A	T	rs28383259	0.84696	0.0794036	133.891	148.725	1.45978e-26	0.322069	725	0.135801	3553	None	None	None	HLA-DRB1	protein_coding	28077	HLA-DQA1	protein_coding	10254
6	32617959	A	G	rs28383260	0.84696	0.0794036	133.891	148.725	1.45978e-26	0.322069	725	0.135801	3553	None	None	None	HLA-DRB1	protein_coding	28111	HLA-DQA1	protein_coding	10220
6	32617964	T	C	rs28383261	0.84696	0.0794036	133.891	148.725	1.45978e-26	0.322069	725	0.135801	3553	None	None	None	HLA-DRB1	protein_coding	28116	HLA-DQA1	protein_coding	10215
6	32617996	A	T	rs28383262	0.84696	0.0794036	133.891	148.725	1.45978e-26	0.322069	725	0.135801	3553	None	None	None	HLA-DRB1	protein_coding	28148	HLA-DQA1	protein_coding	10183
6	32618124	C	T	rs28383264	0.84696	0.0794036	133.891	148.725	1.45978e-26	0.322069	725	0.135801	3553	None	None	None	HLA-DRB1	protein_coding	28276	HLA-DQA1	protein_coding	10055
6	32618147	C	T	rs28383265	0.84696	0.0794036	133.891	148.725	1.45978e-26	0.322069	725	0.135801	3553	None	None	None	HLA-DRB1	protein_coding	28299	HLA-DQA1	protein_coding	10032
6	32618158	T	A	rs28383266	0.84696	0.0794036	133.891	148.725	1.45978e-26	0.322069	725	0.135801	3553	None	None	None	HLA-DRB1	protein_coding	28310	HLA-DQA1	protein_coding	10021
6	32618201	A	G	rs28383267	0.84696	0.0794036	133.891	148.725	1.45978e-26	0.322069	725	0.135801	3553	None	None	None	HLA-DRB1	protein_coding	28353	HLA-DQA1	protein_coding	9978
6	32618218	T	C	rs28383269	0.84696	0.0794036	133.891	148.725	1.45978e-26	0.322069	725	0.135801	3553	None	None	None	HLA-DRB1	protein_coding	28370	HLA-DQA1	protein_coding	9961
6	32618247	A	G	rs28383270	0.84696	0.0794036	133.891	148.725	1.45978e-26	0.322069	725	0.135801	3553	None	None	None	HLA-DRB1	protein_coding	28399	HLA-DQA1	protein_coding	9932
6	32618430	T	A	rs28383272	0.84696	0.0794036	133.891	148.725	1.45978e-26	0.322069	725	0.135801	3553	None	None	None	HLA-DRB1	protein_coding	28582	HLA-DQA1	protein_coding	9749
6	32618469	A	G	rs28383274	0.84696	0.0794036	133.891	148.725	1.45978e-26	0.322069	725	0.135801	3553	None	None	None	HLA-DRB1	protein_coding	28621	HLA-DQA1	protein_coding	9710
6	32618854	C	T	rs28383301	0.84696	0.0794036	133.891	148.725	1.45978e-26	0.322069	725	0.135801	3553	None	None	None	HLA-DRB1	protein_coding	29006	HLA-DQA1	protein_coding	9325
6	32618862	A	G	rs28383302	0.84696	0.0794036	133.891	148.725	1.45978e-26	0.322069	725	0.135801	3553	None	None	None	HLA-DRB1	protein_coding	29014	HLA-DQA1	protein_coding	9317
6	32618871	A	G	rs28383303	0.84696	0.0794036	133.891	148.725	1.45978e-26	0.322069	725	0.135801	3553	None	None	None	HLA-DRB1	protein_coding	29023	HLA-DQA1	protein_coding	9308
6	32618943	C	T	rs28383304	0.84696	0.0794036	133.891	148.725	1.45978e-26	0.322069	725	0.135801	3553	None	None	None	HLA-DRB1	protein_coding	29095	HLA-DQA1	protein_coding	9236
6	32619005	C	T	rs28383308	0.84696	0.0794036	133.891	148.725	1.45978e-26	0.322069	725	0.135801	3553	None	None	None	HLA-DRB1	protein_coding	29157	HLA-DQA1	protein_coding	9174
6	32619006	G	T	rs28383309	0.84696	0.0794036	133.891	148.725	1.45978e-26	0.322069	725	0.135801	3553	None	None	None	HLA-DRB1	protein_coding	29158	HLA-DQA1	protein_coding	9173
6	32615628	G	A	rs28383222	0.84649	0.0793984	133.834	148.751	1.54429e-26	0.322069	725	0.135941	3553	None	None	None	HLA-DRB1	protein_coding	25780	HLA-DQA1	protein_coding	12551
6	32618444	C	T	rs28383273	0.846031	0.0793943	133.768	148.759	1.63378e-26	0.322069	725	0.135941	3553	None	None	None	HLA-DRB1	protein_coding	28596	HLA-DQA1	protein_coding	9735
6	32617864	G	A	rs28383255	0.84612	0.0794084	133.753	148.752	1.64716e-26	0.322069	725	0.135941	3553	None	None	None	HLA-DRB1	protein_coding	28016	HLA-DQA1	protein_coding	10315
6	32681420	C	T	rs1794496	0.78886	0.0740543	145.719	177.954	1.69842e-26	0.424138	725	0.232057	3553	None	None	None	HLA-DQB1	protein_coding	13037	MTCO3P1	unprocessed_pseudogene	24704
6	32689783	T	C	rs9275205	0.787954	0.0741038	145.337	177.691	2.09021e-26	0.423448	725	0.231354	3553	None	None	None	HLA-DQB1	protein_coding	21400	MTCO3P1	unprocessed_pseudogene	16341
6	32675068	A	G	rs1694122	0.78716	0.0740967	145.21	177.721	2.31916e-26	0.423448	725	0.231495	3553	None	None	None	HLA-DQB1	protein_coding	6685	MTCO3P1	unprocessed_pseudogene	31056
6	32682491	T	C	rs2516006	0.78716	0.0740967	145.21	177.721	2.31916e-26	0.423448	725	0.231495	3553	None	None	None	HLA-DQB1	protein_coding	14108	MTCO3P1	unprocessed_pseudogene	23633
6	32690067	T	C	rs9275211	0.78716	0.0740967	145.21	177.721	2.31916e-26	0.423448	725	0.231495	3553	None	None	None	HLA-DQB1	protein_coding	21684	MTCO3P1	unprocessed_pseudogene	16057
6	32616990	C	T	rs28752521	0.842811	0.0793667	133.259	148.68	2.42636e-26	0.321379	725	0.135801	3553	None	None	None	HLA-DRB1	protein_coding	27142	HLA-DQA1	protein_coding	11189
6	32616991	G	A	rs28752522	0.842811	0.0793667	133.259	148.68	2.42636e-26	0.321379	725	0.135801	3553	None	None	None	HLA-DRB1	protein_coding	27143	HLA-DQA1	protein_coding	11188
6	32616811	A	G	rs28752518	0.842171	0.0793881	133.112	148.672	2.72732e-26	0.321379	725	0.135801	3553	None	None	None	HLA-DRB1	protein_coding	26963	HLA-DQA1	protein_coding	11368
6	32459971	C	T	rs9268831	0.70606	0.0666186	164.953	241.307	3.02669e-26	0.648966	725	0.502533	3553	HLA-DRB9	unprocessed_pseudogene	non-coding	None	None	None	None	None	None
6	32614145	C	T	rs522308	0.760895	0.0718464	149.653	189.81	3.29518e-26	0.425517	725	0.23065	3553	None	None	None	HLA-DRB1	protein_coding	24297	HLA-DQA1	protein_coding	14034
6	32616777	TG	T	NA	0.840964	0.0794522	132.689	148.454	3.51553e-26	0.32	725	0.135379	3553	NA	NA	NA	NA	NA	NA	NA	NA	NA
6	32411168	T	A	rs9268514	0.778206	0.0736121	145.464	179.622	4.03053e-26	0.371034	725	0.210948	3553	None	None	None	TSBP1-AS1	antisense	3405	HLA-DRA	protein_coding	28674
6	32667519	C	T	rs6908943	0.739887	0.0700298	153.034	199.444	4.3149e-26	0.431034	725	0.227413	3553	HLA-DQB1	protein_coding	5upstream,intronic	None	None	None	None	None	None
6	32411712	C	T	rs9268516	0.776145	0.0735545	145.282	179.859	4.97467e-26	0.371034	725	0.211089	3553	None	None	None	TSBP1-AS1	antisense	3949	HLA-DRA	protein_coding	28130
6	32680917	T	C	rs9275083	0.729288	0.0691244	150.157	199.749	5.05947e-26	0.467586	725	0.29257	3553	None	None	None	HLA-DQB1	protein_coding	12534	MTCO3P1	unprocessed_pseudogene	25207
6	32400000	A	T	rs9268482	0.777209	0.0737277	144.735	178.896	5.55393e-26	0.369655	725	0.210104	3553	BTNL2	protein_coding	intronic	None	None	None	None	None	None
6	32400000	A	T	rs9268482	0.777209	0.0737277	144.735	178.896	5.55393e-26	0.369655	725	0.210104	3553	TSBP1-AS1	antisense	non-coding intronic	None	None	None	None	None	None
6	32680837	A	C	rs9275079	0.727647	0.0690866	149.99	200.026	6.12539e-26	0.468276	725	0.292992	3553	None	None	None	HLA-DQB1	protein_coding	12454	MTCO3P1	unprocessed_pseudogene	25287
6	32376019	C	T	rs9268420	0.773036	0.0734161	145.058	179.997	6.31529e-26	0.370345	725	0.210667	3553	TSBP1-AS1	antisense	non-coding intronic	None	None	None	None	None	None
6	32683930	C	G	rs7750477	0.72749	0.0690953	149.918	199.974	6.36505e-26	0.468276	725	0.292992	3553	None	None	None	HLA-DQB1	protein_coding	15547	MTCO3P1	unprocessed_pseudogene	22194
6	32681482	A	AT	NA	0.727466	0.0691059	149.873	199.945	6.49901e-26	0.468276	725	0.292992	3553	NA	NA	NA	NA	NA	NA	NA	NA	NA
6	32670260	T	C	rs9274742	0.727247	0.0690982	149.858	199.973	6.63725e-26	0.468276	725	0.293133	3553	None	None	None	HLA-DQB1	protein_coding	1877	MTCO3P1	unprocessed_pseudogene	35864
6	32675062	C	G	rs9275004	0.727247	0.0690982	149.858	199.973	6.63725e-26	0.468276	725	0.293133	3553	None	None	None	HLA-DQB1	protein_coding	6679	MTCO3P1	unprocessed_pseudogene	31062
6	32675075	C	T	rs9275006	0.727247	0.0690982	149.858	199.973	6.63725e-26	0.468276	725	0.293133	3553	None	None	None	HLA-DQB1	protein_coding	6692	MTCO3P1	unprocessed_pseudogene	31049
6	32680725	C	T	rs9275072	0.727247	0.0690982	149.858	199.973	6.63725e-26	0.468276	725	0.293133	3553	None	None	None	HLA-DQB1	protein_coding	12342	MTCO3P1	unprocessed_pseudogene	25399
6	32680745	T	C	rs9275074	0.727247	0.0690982	149.858	199.973	6.63725e-26	0.468276	725	0.293133	3553	None	None	None	HLA-DQB1	protein_coding	12362	MTCO3P1	unprocessed_pseudogene	25379
6	32680773	G	A	rs9275075	0.727247	0.0690982	149.858	199.973	6.63725e-26	0.468276	725	0.293133	3553	None	None	None	HLA-DQB1	protein_coding	12390	MTCO3P1	unprocessed_pseudogene	25351
6	32680776	C	G	rs9275076	0.727247	0.0690982	149.858	199.973	6.63725e-26	0.468276	725	0.293133	3553	None	None	None	HLA-DQB1	protein_coding	12393	MTCO3P1	unprocessed_pseudogene	25348
6	32680788	T	C	rs9275077	0.727247	0.0690982	149.858	199.973	6.63725e-26	0.468276	725	0.293133	3553	None	None	None	HLA-DQB1	protein_coding	12405	MTCO3P1	unprocessed_pseudogene	25336
6	32680850	C	T	rs9275080	0.727247	0.0690982	149.858	199.973	6.63725e-26	0.468276	725	0.293133	3553	None	None	None	HLA-DQB1	protein_coding	12467	MTCO3P1	unprocessed_pseudogene	25274
6	32681194	T	G	rs9275090	0.727247	0.0690982	149.858	199.973	6.63725e-26	0.468276	725	0.293133	3553	None	None	None	HLA-DQB1	protein_coding	12811	MTCO3P1	unprocessed_pseudogene	24930
6	32681270	C	T	rs9275093	0.727247	0.0690982	149.858	199.973	6.63725e-26	0.468276	725	0.293133	3553	None	None	None	HLA-DQB1	protein_coding	12887	MTCO3P1	unprocessed_pseudogene	24854
6	32681285	T	C	rs9275094	0.727247	0.0690982	149.858	199.973	6.63725e-26	0.468276	725	0.293133	3553	None	None	None	HLA-DQB1	protein_coding	12902	MTCO3P1	unprocessed_pseudogene	24839
6	32681319	C	T	rs9275096	0.727247	0.0690982	149.858	199.973	6.63725e-26	0.468276	725	0.293133	3553	None	None	None	HLA-DQB1	protein_coding	12936	MTCO3P1	unprocessed_pseudogene	24805
6	32681531	A	G	rs9275100	0.727247	0.0690982	149.858	199.973	6.63725e-26	0.468276	725	0.293133	3553	None	None	None	HLA-DQB1	protein_coding	13148	MTCO3P1	unprocessed_pseudogene	24593
6	32681611	T	C	rs9275104	0.727247	0.0690982	149.858	199.973	6.63725e-26	0.468276	725	0.293133	3553	None	None	None	HLA-DQB1	protein_coding	13228	MTCO3P1	unprocessed_pseudogene	24513
6	32681731	A	G	rs9275107	0.727247	0.0690982	149.858	199.973	6.63725e-26	0.468276	725	0.293133	3553	None	None	None	HLA-DQB1	protein_coding	13348	MTCO3P1	unprocessed_pseudogene	24393
6	32681832	G	A	rs9275108	0.727247	0.0690982	149.858	199.973	6.63725e-26	0.468276	725	0.293133	3553	None	None	None	HLA-DQB1	protein_coding	13449	MTCO3P1	unprocessed_pseudogene	24292
6	32681946	T	C	rs9275110	0.727247	0.0690982	149.858	199.973	6.63725e-26	0.468276	725	0.293133	3553	None	None	None	HLA-DQB1	protein_coding	13563	MTCO3P1	unprocessed_pseudogene	24178
6	32681958	G	T	rs9275111	0.727247	0.0690982	149.858	199.973	6.63725e-26	0.468276	725	0.293133	3553	None	None	None	HLA-DQB1	protein_coding	13575	MTCO3P1	unprocessed_pseudogene	24166
6	32682048	A	G	rs9275113	0.727247	0.0690982	149.858	199.973	6.63725e-26	0.468276	725	0.293133	3553	None	None	None	HLA-DQB1	protein_coding	13665	MTCO3P1	unprocessed_pseudogene	24076
6	32682164	T	C	rs9275115	0.727247	0.0690982	149.858	199.973	6.63725e-26	0.468276	725	0.293133	3553	None	None	None	HLA-DQB1	protein_coding	13781	MTCO3P1	unprocessed_pseudogene	23960
6	32682188	C	T	rs9275117	0.727247	0.0690982	149.858	199.973	6.63725e-26	0.468276	725	0.293133	3553	None	None	None	HLA-DQB1	protein_coding	13805	MTCO3P1	unprocessed_pseudogene	23936
6	32682408	A	G	rs9275121	0.727247	0.0690982	149.858	199.973	6.63725e-26	0.468276	725	0.293133	3553	None	None	None	HLA-DQB1	protein_coding	14025	MTCO3P1	unprocessed_pseudogene	23716
6	32682456	T	C	rs9275122	0.727247	0.0690982	149.858	199.973	6.63725e-26	0.468276	725	0.293133	3553	None	None	None	HLA-DQB1	protein_coding	14073	MTCO3P1	unprocessed_pseudogene	23668
6	32682537	G	T	rs9275127	0.727247	0.0690982	149.858	199.973	6.63725e-26	0.468276	725	0.293133	3553	None	None	None	HLA-DQB1	protein_coding	14154	MTCO3P1	unprocessed_pseudogene	23587
6	32682627	C	T	rs9275128	0.727247	0.0690982	149.858	199.973	6.63725e-26	0.468276	725	0.293133	3553	None	None	None	HLA-DQB1	protein_coding	14244	MTCO3P1	unprocessed_pseudogene	23497
6	32682628	T	C	rs9275129	0.727247	0.0690982	149.858	199.973	6.63725e-26	0.468276	725	0.293133	3553	None	None	None	HLA-DQB1	protein_coding	14245	MTCO3P1	unprocessed_pseudogene	23496
6	32682723	G	A	rs9275132	0.727247	0.0690982	149.858	199.973	6.63725e-26	0.468276	725	0.293133	3553	None	None	None	HLA-DQB1	protein_coding	14340	MTCO3P1	unprocessed_pseudogene	23401
6	32682835	C	G	rs9275134	0.727247	0.0690982	149.858	199.973	6.63725e-26	0.468276	725	0.293133	3553	None	None	None	HLA-DQB1	protein_coding	14452	MTCO3P1	unprocessed_pseudogene	23289
6	32683103	G	C	rs9275137	0.727247	0.0690982	149.858	199.973	6.63725e-26	0.468276	725	0.293133	3553	None	None	None	HLA-DQB1	protein_coding	14720	MTCO3P1	unprocessed_pseudogene	23021
6	32683241	G	A	rs9275140	0.727247	0.0690982	149.858	199.973	6.63725e-26	0.468276	725	0.293133	3553	None	None	None	HLA-DQB1	protein_coding	14858	MTCO3P1	unprocessed_pseudogene	22883
6	32683441	T	A	rs9275144	0.727247	0.0690982	149.858	199.973	6.63725e-26	0.468276	725	0.293133	3553	None	None	None	HLA-DQB1	protein_coding	15058	MTCO3P1	unprocessed_pseudogene	22683
6	32683839	C	T	rs9275149	0.727247	0.0690982	149.858	199.973	6.63725e-26	0.468276	725	0.293133	3553	None	None	None	HLA-DQB1	protein_coding	15456	MTCO3P1	unprocessed_pseudogene	22285
6	32683840	A	G	rs9275150	0.727247	0.0690982	149.858	199.973	6.63725e-26	0.468276	725	0.293133	3553	None	None	None	HLA-DQB1	protein_coding	15457	MTCO3P1	unprocessed_pseudogene	22284
6	32683964	C	T	rs3021062	0.727247	0.0690982	149.858	199.973	6.63725e-26	0.468276	725	0.293133	3553	None	None	None	HLA-DQB1	protein_coding	15581	MTCO3P1	unprocessed_pseudogene	22160
6	32684062	C	G	rs3021061	0.727247	0.0690982	149.858	199.973	6.63725e-26	0.468276	725	0.293133	3553	None	None	None	HLA-DQB1	protein_coding	15679	MTCO3P1	unprocessed_pseudogene	22062
6	32684069	G	C	rs3021060	0.727247	0.0690982	149.858	199.973	6.63725e-26	0.468276	725	0.293133	3553	None	None	None	HLA-DQB1	protein_coding	15686	MTCO3P1	unprocessed_pseudogene	22055
6	32688920	T	G	rs3104362	0.727247	0.0690982	149.858	199.973	6.63725e-26	0.468276	725	0.293133	3553	None	None	None	HLA-DQB1	protein_coding	20537	MTCO3P1	unprocessed_pseudogene	17204
6	32688947	C	T	rs3129785	0.727247	0.0690982	149.858	199.973	6.63725e-26	0.468276	725	0.293133	3553	None	None	None	HLA-DQB1	protein_coding	20564	MTCO3P1	unprocessed_pseudogene	17177
6	32689038	C	T	rs2856677	0.727247	0.0690982	149.858	199.973	6.63725e-26	0.468276	725	0.293133	3553	None	None	None	HLA-DQB1	protein_coding	20655	MTCO3P1	unprocessed_pseudogene	17086
6	32689423	T	A	rs3129712	0.727247	0.0690982	149.858	199.973	6.63725e-26	0.468276	725	0.293133	3553	None	None	None	HLA-DQB1	protein_coding	21040	MTCO3P1	unprocessed_pseudogene	16701
6	32673848	C	T	rs9274936	0.727106	0.0691003	149.823	199.976	6.80557e-26	0.468276	725	0.293273	3553	None	None	None	HLA-DQB1	protein_coding	5465	MTCO3P1	unprocessed_pseudogene	32276
6	32684567	C	T	rs3021059	0.726949	0.0690889	149.832	200.013	6.84511e-26	0.468276	725	0.293836	3553	None	None	None	HLA-DQB1	protein_coding	16184	MTCO3P1	unprocessed_pseudogene	21557
6	32684709	T	C	rs9275156	0.726949	0.0690889	149.832	200.013	6.84511e-26	0.468276	725	0.293836	3553	None	None	None	HLA-DQB1	protein_coding	16326	MTCO3P1	unprocessed_pseudogene	21415
6	32684830	C	T	rs9275159	0.726949	0.0690889	149.832	200.013	6.84511e-26	0.468276	725	0.293836	3553	None	None	None	HLA-DQB1	protein_coding	16447	MTCO3P1	unprocessed_pseudogene	21294
6	32685152	T	C	rs9275164	0.726949	0.0690889	149.832	200.013	6.84511e-26	0.468276	725	0.293836	3553	None	None	None	HLA-DQB1	protein_coding	16769	MTCO3P1	unprocessed_pseudogene	20972
6	32685179	A	G	rs9275165	0.726949	0.0690889	149.832	200.013	6.84511e-26	0.468276	725	0.293836	3553	None	None	None	HLA-DQB1	protein_coding	16796	MTCO3P1	unprocessed_pseudogene	20945
6	32685186	T	C	rs9275166	0.726949	0.0690889	149.832	200.013	6.84511e-26	0.468276	725	0.293836	3553	None	None	None	HLA-DQB1	protein_coding	16803	MTCO3P1	unprocessed_pseudogene	20938
6	32685608	T	G	rs2856692	0.726949	0.0690889	149.832	200.013	6.84511e-26	0.468276	725	0.293836	3553	None	None	None	HLA-DQB1	protein_coding	17225	MTCO3P1	unprocessed_pseudogene	20516
6	32685658	G	A	rs2856691	0.726949	0.0690889	149.832	200.013	6.84511e-26	0.468276	725	0.293836	3553	None	None	None	HLA-DQB1	protein_coding	17275	MTCO3P1	unprocessed_pseudogene	20466
6	32686498	A	G	rs9275179	0.726949	0.0690889	149.832	200.013	6.84511e-26	0.468276	725	0.293836	3553	None	None	None	HLA-DQB1	protein_coding	18115	MTCO3P1	unprocessed_pseudogene	19626
6	32686863	G	T	rs2856688	0.726949	0.0690889	149.832	200.013	6.84511e-26	0.468276	725	0.293836	3553	None	None	None	HLA-DQB1	protein_coding	18480	MTCO3P1	unprocessed_pseudogene	19261
6	32687441	T	G	rs2856683	0.726949	0.0690889	149.832	200.013	6.84511e-26	0.468276	725	0.293836	3553	None	None	None	HLA-DQB1	protein_coding	19058	MTCO3P1	unprocessed_pseudogene	18683
6	32686524	CA	C	NA	0.72674	0.0690983	149.755	199.99	7.17677e-26	0.468276	725	0.293977	3553	NA	NA	NA	NA	NA	NA	NA	NA	NA
6	32686548	A	G	rs9275181	0.72674	0.0690983	149.755	199.99	7.17677e-26	0.468276	725	0.293977	3553	None	None	None	HLA-DQB1	protein_coding	18165	MTCO3P1	unprocessed_pseudogene	19576
6	32389388	T	C	rs9268474	0.774305	0.0736232	144.543	179.225	7.20385e-26	0.369655	725	0.210386	3553	TSBP1-AS1	antisense	5upstream,non-coding,non-coding intronic	None	None	None	None	None	None
6	32390454	C	T	None	0.774305	0.0736232	144.543	179.225	7.20385e-26	0.369655	725	0.210386	3553	TSBP1-AS1	antisense	5upstream,non-coding,non-coding intronic	None	None	None	None	None	None
6	32391344	G	A	None	0.774305	0.0736232	144.543	179.225	7.20385e-26	0.369655	725	0.210386	3553	TSBP1-AS1	antisense	non-coding,3downstream,non-coding intronic	None	None	None	None	None	None
6	32392481	G	A	rs9268478	0.774305	0.0736232	144.543	179.225	7.20385e-26	0.369655	725	0.210386	3553	TSBP1-AS1	antisense	non-coding intronic,3downstream	None	None	None	None	None	None
6	32396067	C	T	rs9268480	0.774305	0.0736232	144.543	179.225	7.20385e-26	0.369655	725	0.210386	3553	BTNL2	protein_coding	3utr,coding syn	None	None	None	None	None	None
6	32396067	C	T	rs9268480	0.774305	0.0736232	144.543	179.225	7.20385e-26	0.369655	725	0.210386	3553	TSBP1-AS1	antisense	non-coding intronic	None	None	None	None	None	None
6	32396579	A	G	None	0.774305	0.0736232	144.543	179.225	7.20385e-26	0.369655	725	0.210386	3553	TSBP1-AS1	antisense	non-coding intronic	None	None	None	None	None	None
6	32396579	A	G	None	0.774305	0.0736232	144.543	179.225	7.20385e-26	0.369655	725	0.210386	3553	BTNL2	protein_coding	intronic	None	None	None	None	None	None
6	32397114	GCA	G	NA	0.774305	0.0736232	144.543	179.225	7.20385e-26	0.369655	725	0.210386	3553	NA	NA	NA	NA	NA	NA	NA	NA	NA
6	32402839	T	C	None	0.774305	0.0736232	144.543	179.225	7.20385e-26	0.369655	725	0.210386	3553	BTNL2	protein_coding	intronic	None	None	None	None	None	None
6	32402839	T	C	None	0.774305	0.0736232	144.543	179.225	7.20385e-26	0.369655	725	0.210386	3553	TSBP1-AS1	antisense	non-coding intronic	None	None	None	None	None	None
6	32402907	A	G	rs2076524	0.774305	0.0736232	144.543	179.225	7.20385e-26	0.369655	725	0.210386	3553	TSBP1-AS1	antisense	non-coding intronic	None	None	None	None	None	None
6	32402907	A	G	rs2076524	0.774305	0.0736232	144.543	179.225	7.20385e-26	0.369655	725	0.210386	3553	BTNL2	protein_coding	intronic	None	None	None	None	None	None
6	32403492	C	T	rs2076520	0.774305	0.0736232	144.543	179.225	7.20385e-26	0.369655	725	0.210386	3553	BTNL2	protein_coding	3downstream,intronic	None	None	None	None	None	None
6	32403492	C	T	rs2076520	0.774305	0.0736232	144.543	179.225	7.20385e-26	0.369655	725	0.210386	3553	TSBP1-AS1	antisense	non-coding intronic	None	None	None	None	None	None
6	32403842	A	G	rs3793126	0.774305	0.0736232	144.543	179.225	7.20385e-26	0.369655	725	0.210386	3553	TSBP1-AS1	antisense	non-coding intronic	None	None	None	None	None	None
6	32403842	A	G	rs3793126	0.774305	0.0736232	144.543	179.225	7.20385e-26	0.369655	725	0.210386	3553	BTNL2	protein_coding	3downstream,intronic	None	None	None	None	None	None
6	32406354	C	G	rs9268491	0.774305	0.0736232	144.543	179.225	7.20385e-26	0.369655	725	0.210386	3553	TSBP1-AS1	antisense	non-coding	None	None	None	None	None	None
6	32406354	C	G	rs9268491	0.774305	0.0736232	144.543	179.225	7.20385e-26	0.369655	725	0.210386	3553	BTNL2	protein_coding	intronic	None	None	None	None	None	None
6	32406845	A	T	rs3763307	0.774305	0.0736232	144.543	179.225	7.20385e-26	0.369655	725	0.210386	3553	BTNL2	protein_coding	intronic	None	None	None	None	None	None
6	32406845	A	T	rs3763307	0.774305	0.0736232	144.543	179.225	7.20385e-26	0.369655	725	0.210386	3553	TSBP1-AS1	antisense	non-coding	None	None	None	None	None	None
6	32686613	C	T	rs9275182	0.725901	0.0690748	149.759	200.377	7.85861e-26	0.468966	725	0.295384	3553	None	None	None	HLA-DQB1	protein_coding	18230	MTCO3P1	unprocessed_pseudogene	19511
6	32684775	G	A	rs9275157	0.725638	0.0690518	149.71	200.185	7.88537e-26	0.468276	725	0.293977	3553	None	None	None	HLA-DQB1	protein_coding	16392	MTCO3P1	unprocessed_pseudogene	21349
6	32372877	G	A	rs9268400	0.772474	0.0735516	144.451	179.523	8.41526e-26	0.369655	725	0.210245	3553	TSBP1-AS1	antisense	non-coding intronic	None	None	None	None	None	None
6	32384124	C	A	rs9268461	0.770663	0.0735112	144.236	179.618	1.02743e-25	0.369655	725	0.210667	3553	TSBP1-AS1	antisense	non-coding intronic	None	None	None	None	None	None
6	32384214	C	A	rs9268462	0.770663	0.0735112	144.236	179.618	1.02743e-25	0.369655	725	0.210667	3553	TSBP1-AS1	antisense	non-coding intronic	None	None	None	None	None	None
6	32688185	T	G	rs2935909	0.723003	0.0689679	149.503	200.699	1.0321e-25	0.468966	725	0.294681	3553	None	None	None	HLA-DQB1	protein_coding	19802	MTCO3P1	unprocessed_pseudogene	17939
6	32619157	G	A	rs9271368	0.753109	0.071841	160.213	228.409	1.03417e-25	0.748276	725	0.606389	3553	None	None	None	HLA-DRB1	protein_coding	29309	HLA-DQA1	protein_coding	9022
6	32408969	C	T	rs3763316	0.771545	0.0736187	144.046	179.351	1.06417e-25	0.369655	725	0.210667	3553	None	None	None	TSBP1-AS1	antisense	1206	HLA-DRA	protein_coding	30873
6	32373541	A	G	rs9268401	0.769597	0.0734481	144.259	179.852	1.08909e-25	0.369655	725	0.210526	3553	TSBP1-AS1	antisense	non-coding intronic	None	None	None	None	None	None
6	32373696	T	C	rs9268403	0.769597	0.0734481	144.259	179.852	1.08909e-25	0.369655	725	0.210526	3553	TSBP1-AS1	antisense	non-coding intronic	None	None	None	None	None	None
6	32373942	C	T	rs9268404	0.769597	0.0734481	144.259	179.852	1.08909e-25	0.369655	725	0.210526	3553	TSBP1-AS1	antisense	non-coding intronic	None	None	None	None	None	None
6	32683780	C	T	rs9275147	0.724148	0.0691343	149.035	199.739	1.13109e-25	0.467586	725	0.293133	3553	None	None	None	HLA-DQB1	protein_coding	15397	MTCO3P1	unprocessed_pseudogene	22344
6	32374310	C	T	rs9268405	0.769389	0.0734594	144.186	179.831	1.14139e-25	0.369655	725	0.210667	3553	TSBP1-AS1	antisense	non-coding intronic	None	None	None	None	None	None
6	32374352	C	T	rs9268406	0.769389	0.0734594	144.186	179.831	1.14139e-25	0.369655	725	0.210667	3553	TSBP1-AS1	antisense	non-coding intronic	None	None	None	None	None	None
6	32374389	T	C	rs9268407	0.769389	0.0734594	144.186	179.831	1.14139e-25	0.369655	725	0.210667	3553	TSBP1-AS1	antisense	non-coding intronic	None	None	None	None	None	None
6	32374862	A	C	rs9268409	0.769389	0.0734594	144.186	179.831	1.14139e-25	0.369655	725	0.210667	3553	TSBP1-AS1	antisense	non-coding intronic	None	None	None	None	None	None
6	32375241	T	A	rs9268412	0.769389	0.0734594	144.186	179.831	1.14139e-25	0.369655	725	0.210667	3553	TSBP1-AS1	antisense	non-coding intronic	None	None	None	None	None	None
6	32375318	T	C	rs9268413	0.769389	0.0734594	144.186	179.831	1.14139e-25	0.369655	725	0.210667	3553	TSBP1-AS1	antisense	non-coding intronic	None	None	None	None	None	None
6	32375319	G	A	rs9268414	0.769389	0.0734594	144.186	179.831	1.14139e-25	0.369655	725	0.210667	3553	TSBP1-AS1	antisense	non-coding intronic	None	None	None	None	None	None
6	32375490	G	C	rs9268415	0.769389	0.0734594	144.186	179.831	1.14139e-25	0.369655	725	0.210667	3553	TSBP1-AS1	antisense	non-coding intronic	None	None	None	None	None	None
6	32376092	A	G	rs9268421	0.769389	0.0734594	144.186	179.831	1.14139e-25	0.369655	725	0.210667	3553	TSBP1-AS1	antisense	non-coding intronic	None	None	None	None	None	None
6	32376096	G	A	rs9268422	0.769389	0.0734594	144.186	179.831	1.14139e-25	0.369655	725	0.210667	3553	TSBP1-AS1	antisense	non-coding intronic	None	None	None	None	None	None
6	32598372	G	A	rs9270664	0.724942	0.0692503	161.341	234.447	1.20624e-25	0.703448	725	0.552772	3553	None	None	None	HLA-DRB1	protein_coding	8524	HLA-DQA1	protein_coding	29807
6	32685293	G	A	rs4947342	0.723576	0.0691396	148.912	199.805	1.24492e-25	0.468276	725	0.295103	3553	None	None	None	HLA-DQB1	protein_coding	16910	MTCO3P1	unprocessed_pseudogene	20831
6	32376599	C	T	rs9268425	0.768717	0.0734555	144.072	179.86	1.24977e-25	0.369655	725	0.210808	3553	TSBP1-AS1	antisense	non-coding intronic	None	None	None	None	None	None
6	32376954	A	G	rs9268426	0.768717	0.0734555	144.072	179.86	1.24977e-25	0.369655	725	0.210808	3553	TSBP1-AS1	antisense	non-coding intronic	None	None	None	None	None	None
6	32377031	C	T	rs9268427	0.768717	0.0734555	144.072	179.86	1.24977e-25	0.369655	725	0.210808	3553	TSBP1-AS1	antisense	non-coding intronic	None	None	None	None	None	None
6	32377196	G	T	rs9268428	0.768717	0.0734555	144.072	179.86	1.24977e-25	0.369655	725	0.210808	3553	TSBP1-AS1	antisense	non-coding intronic	None	None	None	None	None	None
6	32377666	G	T	rs2894252	0.768717	0.0734555	144.072	179.86	1.24977e-25	0.369655	725	0.210808	3553	TSBP1-AS1	antisense	non-coding intronic	None	None	None	None	None	None
6	32377737	T	G	rs9268431	0.768717	0.0734555	144.072	179.86	1.24977e-25	0.369655	725	0.210808	3553	TSBP1-AS1	antisense	non-coding intronic	None	None	None	None	None	None
6	32377890	A	G	rs9268432	0.768717	0.0734555	144.072	179.86	1.24977e-25	0.369655	725	0.210808	3553	TSBP1-AS1	antisense	non-coding intronic	None	None	None	None	None	None
6	32379239	A	G	rs1980494	0.768717	0.0734555	144.072	179.86	1.24977e-25	0.369655	725	0.210808	3553	TSBP1-AS1	antisense	non-coding intronic	None	None	None	None	None	None
6	32379713	C	T	rs8180664	0.768717	0.0734555	144.072	179.86	1.24977e-25	0.369655	725	0.210808	3553	TSBP1-AS1	antisense	non-coding intronic	None	None	None	None	None	None
6	32376208	T	C	rs9268424	0.768586	0.073449	144.067	179.873	1.26119e-25	0.369655	725	0.210948	3553	TSBP1-AS1	antisense	non-coding intronic	None	None	None	None	None	None
6	32380913	G	A	rs9268450	0.769365	0.0735259	143.938	179.573	1.26593e-25	0.369655	725	0.210667	3553	TSBP1-AS1	antisense	non-coding intronic	None	None	None	None	None	None
6	32375607	A	G	rs9268416	0.768787	0.0734762	144.019	179.802	1.2764e-25	0.369655	725	0.210808	3553	TSBP1-AS1	antisense	non-coding intronic	None	None	None	None	None	None
6	32403402	G	C	rs2076522	0.770153	0.0736182	143.765	179.257	1.29868e-25	0.368966	725	0.210386	3553	BTNL2	protein_coding	3downstream,intronic	None	None	None	None	None	None
6	32403402	G	C	rs2076522	0.770153	0.0736182	143.765	179.257	1.29868e-25	0.368966	725	0.210386	3553	TSBP1-AS1	antisense	non-coding intronic	None	None	None	None	None	None
6	32380368	A	G	rs2395157	0.769207	0.0735301	143.899	179.58	1.30328e-25	0.369655	725	0.210808	3553	TSBP1-AS1	antisense	non-coding intronic	None	None	None	None	None	None
6	32400537	C	A	None	0.765492	0.0732199	144.451	181.263	1.39441e-25	0.373103	725	0.216578	3553	TSBP1-AS1	antisense	non-coding intronic	None	None	None	None	None	None
6	32400537	C	A	None	0.765492	0.0732199	144.451	181.263	1.39441e-25	0.373103	725	0.216578	3553	BTNL2	protein_coding	intronic	None	None	None	None	None	None
6	32376105	C	T	rs9268423	0.768147	0.0735289	143.659	179.43	1.51446e-25	0.368966	725	0.210667	3553	TSBP1-AS1	antisense	non-coding intronic	None	None	None	None	None	None
6	32666564	A	G	rs3189152	0.686441	0.0657328	160.261	235.51	1.579e-25	0.597241	725	0.405995	3553	HLA-DQB1	protein_coding	coding nonsyn,non-coding	None	None	None	None	None	None
6	32666713	C	T	rs9274527	0.686441	0.0657328	160.261	235.51	1.579e-25	0.597241	725	0.405995	3553	HLA-DQB1	protein_coding	5upstream,intronic	None	None	None	None	None	None
6	32379972	A	G	rs9268446	0.767158	0.0734726	143.717	179.818	1.60398e-25	0.369655	725	0.210948	3553	TSBP1-AS1	antisense	non-coding intronic	None	None	None	None	None	None
6	32380120	C	T	rs2395155	0.767158	0.0734726	143.717	179.818	1.60398e-25	0.369655	725	0.210948	3553	TSBP1-AS1	antisense	non-coding intronic	None	None	None	None	None	None
6	32668979	T	C	rs2858302	0.684701	0.0656787	160.603	237.451	1.90638e-25	0.591034	725	0.419927	3553	None	None	None	HLA-DQB1	protein_coding	596	MTCO3P1	unprocessed_pseudogene	37145
6	32375839	A	G	rs9268417	0.760688	0.0730599	144.093	181.866	2.18932e-25	0.373103	725	0.216859	3553	TSBP1-AS1	antisense	non-coding intronic	None	None	None	None	None	None
6	32375909	T	C	rs9268418	0.760057	0.0730579	143.98	181.889	2.39019e-25	0.373103	725	0.217	3553	TSBP1-AS1	antisense	non-coding intronic	None	None	None	None	None	None
6	32377275	A	G	rs9268429	0.760057	0.0730579	143.98	181.889	2.39019e-25	0.373103	725	0.217	3553	TSBP1-AS1	antisense	non-coding intronic	None	None	None	None	None	None
6	32378885	A	T	rs9268437	0.760057	0.0730579	143.98	181.889	2.39019e-25	0.373103	725	0.217	3553	TSBP1-AS1	antisense	non-coding intronic	None	None	None	None	None	None
6	32378886	T	G	None	0.760057	0.0730579	143.98	181.889	2.39019e-25	0.373103	725	0.217	3553	TSBP1-AS1	antisense	non-coding intronic	None	None	None	None	None	None
6	32378924	G	A	rs9268439	0.760057	0.0730579	143.98	181.889	2.39019e-25	0.373103	725	0.217	3553	TSBP1-AS1	antisense	non-coding intronic	None	None	None	None	None	None
6	32379017	A	C	rs1980495	0.760057	0.0730579	143.98	181.889	2.39019e-25	0.373103	725	0.217	3553	TSBP1-AS1	antisense	non-coding intronic	None	None	None	None	None	None
6	32379503	C	T	rs8180659	0.760057	0.0730579	143.98	181.889	2.39019e-25	0.373103	725	0.217	3553	TSBP1-AS1	antisense	non-coding intronic	None	None	None	None	None	None
6	32379755	C	T	rs8180673	0.760057	0.0730579	143.98	181.889	2.39019e-25	0.373103	725	0.217	3553	TSBP1-AS1	antisense	non-coding intronic	None	None	None	None	None	None
6	32379756	A	G	rs8180672	0.760057	0.0730579	143.98	181.889	2.39019e-25	0.373103	725	0.217	3553	TSBP1-AS1	antisense	non-coding intronic	None	None	None	None	None	None
6	32380321	C	A	rs2395156	0.760523	0.0731313	143.806	181.61	2.49425e-25	0.373103	725	0.217	3553	TSBP1-AS1	antisense	non-coding intronic	None	None	None	None	None	None
6	32380686	C	G	rs9268448	0.760523	0.0731313	143.806	181.61	2.49425e-25	0.373103	725	0.217	3553	TSBP1-AS1	antisense	non-coding intronic	None	None	None	None	None	None
6	32380690	G	A	rs9268449	0.760523	0.0731313	143.806	181.61	2.49425e-25	0.373103	725	0.217	3553	TSBP1-AS1	antisense	non-coding intronic	None	None	None	None	None	None
6	32381717	A	G	rs9268452	0.758873	0.0730993	143.582	181.7	3.01357e-25	0.372414	725	0.216859	3553	TSBP1-AS1	antisense	non-coding intronic	None	None	None	None	None	None
6	32381794	T	C	rs9268453	0.758873	0.0730993	143.582	181.7	3.01357e-25	0.372414	725	0.216859	3553	TSBP1-AS1	antisense	non-coding intronic	None	None	None	None	None	None
6	32381934	A	G	rs9268454	0.758873	0.0730993	143.582	181.7	3.01357e-25	0.372414	725	0.216859	3553	TSBP1-AS1	antisense	non-coding intronic	None	None	None	None	None	None
6	32382169	C	A	rs9268456	0.758873	0.0730993	143.582	181.7	3.01357e-25	0.372414	725	0.216859	3553	TSBP1-AS1	antisense	non-coding intronic	None	None	None	None	None	None
6	32382259	A	G	rs9268457	0.758873	0.0730993	143.582	181.7	3.01357e-25	0.372414	725	0.216859	3553	TSBP1-AS1	antisense	non-coding intronic	None	None	None	None	None	None
6	32380054	T	C	rs9268447	0.75851	0.0730747	143.625	181.848	3.05999e-25	0.373103	725	0.21714	3553	TSBP1-AS1	antisense	non-coding intronic	None	None	None	None	None	None
6	32382999	G	A	rs9268459	0.758626	0.0730926	143.56	181.729	3.0905e-25	0.372414	725	0.217	3553	TSBP1-AS1	antisense	non-coding intronic	None	None	None	None	None	None
6	32658472	T	C	rs6928482	0.680379	0.0657549	160.707	241.243	4.30898e-25	0.62	725	0.481283	3553	None	None	None	HLA-DQA1	protein_coding	11410	HLA-DQB1	protein_coding	995
6	32378860	A	G	rs9268436	0.755713	0.0730544	143.125	181.863	4.43093e-25	0.372414	725	0.217	3553	TSBP1-AS1	antisense	non-coding intronic	None	None	None	None	None	None
6	32399945	A	G	None	0.766244	0.0741588	140.689	176.211	5.02529e-25	0.362759	725	0.205038	3553	BTNL2	protein_coding	intronic	None	None	None	None	None	None
6	32399945	A	G	None	0.766244	0.0741588	140.689	176.211	5.02529e-25	0.362759	725	0.205038	3553	TSBP1-AS1	antisense	non-coding intronic	None	None	None	None	None	None
6	32617175	A	G	rs685810	0.692078	0.0670649	152.594	216.567	5.75087e-25	0.493103	725	0.312553	3553	None	None	None	HLA-DRB1	protein_coding	27327	HLA-DQA1	protein_coding	11004
6	32669966	G	T	rs1694129	1.19095	0.115428	85.5086	60.161	5.86545e-25	0.134483	725	0.0579792	3553	None	None	None	HLA-DQB1	protein_coding	1583	MTCO3P1	unprocessed_pseudogene	36158
6	32667928	A	T	rs2647026	1.19005	0.115417	85.4636	60.1855	6.29548e-25	0.134483	725	0.0581199	3553	HLA-DQB1	protein_coding	intronic,5upstream	None	None	None	None	None	None
6	32621690	T	C	rs9271510	0.738292	0.0718575	154.671	222.425	9.193e-25	0.735862	725	0.612159	3553	None	None	None	HLA-DRB1	protein_coding	31842	HLA-DQA1	protein_coding	6489
6	32616848	A	G	rs3129758	0.78121	0.0762056	150.637	209.725	1.16702e-24	0.790345	725	0.652406	3553	None	None	None	HLA-DRB1	protein_coding	27000	HLA-DQA1	protein_coding	11331
6	32458763	A	G	rs9268828	0.674853	0.0658829	157.393	236.26	1.26934e-24	0.588966	725	0.435688	3553	None	None	None	HLA-DRA	protein_coding	13717	HLA-DRB9	unprocessed_pseudogene	1058
6	32458825	A	G	rs9268829	0.674853	0.0658829	157.393	236.26	1.26934e-24	0.588966	725	0.435688	3553	None	None	None	HLA-DRA	protein_coding	13779	HLA-DRB9	unprocessed_pseudogene	996
6	32669796	C	T	rs9274725	0.672041	0.0657053	158.677	240.726	1.48381e-24	0.615862	725	0.479876	3553	None	None	None	HLA-DQB1	protein_coding	1413	MTCO3P1	unprocessed_pseudogene	36328
6	32371771	G	A	rs2073045	0.699852	0.0686381	151.177	210.412	2.06046e-24	0.430345	725	0.276527	3553	TSBP1-AS1	antisense	non-coding intronic	None	None	None	None	None	None
6	32371771	G	A	rs2073045	0.699852	0.0686381	151.177	210.412	2.06046e-24	0.430345	725	0.276527	3553	TSBP1	protein_coding	5utr	None	None	None	None	None	None
6	32619523	A	G	rs9271378	0.654701	0.0642358	159.787	246.068	2.14935e-24	0.58069	725	0.410498	3553	None	None	None	HLA-DRB1	protein_coding	29675	HLA-DQA1	protein_coding	8656
6	32617141	A	G	rs28752526	0.675241	0.0667591	150.374	219.353	4.75998e-24	0.501379	725	0.322544	3553	None	None	None	HLA-DRB1	protein_coding	27293	HLA-DQA1	protein_coding	11038
6	32467561	C	T	rs4947340	0.673677	0.0666501	151.632	224.948	5.10856e-24	0.56	725	0.389952	3553	HLA-DRB9	unprocessed_pseudogene	non-coding intronic	None	None	None	None	None	None
6	32455832	C	A	rs9268806	0.665085	0.0658284	155.293	236.407	5.34094e-24	0.588276	725	0.436251	3553	None	None	None	HLA-DRA	protein_coding	10786	HLA-DRB9	unprocessed_pseudogene	3989
6	32446656	C	T	rs9268673	0.665807	0.0659151	155.083	235.875	5.46921e-24	0.587586	725	0.433718	3553	None	None	None	HLA-DRA	protein_coding	1610	HLA-DRB9	unprocessed_pseudogene	13165
6	32449049	C	T	None	0.665129	0.065903	155	236.016	5.96015e-24	0.587586	725	0.435688	3553	None	None	None	HLA-DRA	protein_coding	4003	HLA-DRB9	unprocessed_pseudogene	10772
6	32457620	C	A	rs9268820	0.665123	0.0659056	154.993	236.02	5.98986e-24	0.587586	725	0.435688	3553	None	None	None	HLA-DRA	protein_coding	12574	HLA-DRB9	unprocessed_pseudogene	2201
6	32449927	C	T	None	0.664962	0.0659141	154.924	235.984	6.22311e-24	0.587586	725	0.435829	3553	None	None	None	HLA-DRA	protein_coding	4881	HLA-DRB9	unprocessed_pseudogene	9894
6	32450784	T	C	rs9268764	0.664962	0.0659141	154.924	235.984	6.22311e-24	0.587586	725	0.435829	3553	None	None	None	HLA-DRA	protein_coding	5738	HLA-DRB9	unprocessed_pseudogene	9037
6	32451245	T	C	None	0.664962	0.0659141	154.924	235.984	6.22311e-24	0.587586	725	0.435829	3553	None	None	None	HLA-DRA	protein_coding	6199	HLA-DRB9	unprocessed_pseudogene	8576
6	32451514	C	T	rs9268768	0.664962	0.0659141	154.924	235.984	6.22311e-24	0.587586	725	0.435829	3553	None	None	None	HLA-DRA	protein_coding	6468	HLA-DRB9	unprocessed_pseudogene	8307
6	32451770	G	T	rs6912728	0.664962	0.0659141	154.924	235.984	6.22311e-24	0.587586	725	0.435829	3553	None	None	None	HLA-DRA	protein_coding	6724	HLA-DRB9	unprocessed_pseudogene	8051
6	32452131	A	C	rs6457588	0.664962	0.0659141	154.924	235.984	6.22311e-24	0.587586	725	0.435829	3553	None	None	None	HLA-DRA	protein_coding	7085	HLA-DRB9	unprocessed_pseudogene	7690
6	32452595	A	T	rs9268778	0.664962	0.0659141	154.924	235.984	6.22311e-24	0.587586	725	0.435829	3553	None	None	None	HLA-DRA	protein_coding	7549	HLA-DRB9	unprocessed_pseudogene	7226
6	32452712	G	A	rs9268780	0.664962	0.0659141	154.924	235.984	6.22311e-24	0.587586	725	0.435829	3553	None	None	None	HLA-DRA	protein_coding	7666	HLA-DRB9	unprocessed_pseudogene	7109
6	32453015	G	A	rs9268784	0.664962	0.0659141	154.924	235.984	6.22311e-24	0.587586	725	0.435829	3553	None	None	None	HLA-DRA	protein_coding	7969	HLA-DRB9	unprocessed_pseudogene	6806
6	32453377	A	G	None	0.664962	0.0659141	154.924	235.984	6.22311e-24	0.587586	725	0.435829	3553	None	None	None	HLA-DRA	protein_coding	8331	HLA-DRB9	unprocessed_pseudogene	6444
6	32453551	G	A	rs9268795	0.664962	0.0659141	154.924	235.984	6.22311e-24	0.587586	725	0.435829	3553	None	None	None	HLA-DRA	protein_coding	8505	HLA-DRB9	unprocessed_pseudogene	6270
6	32453958	T	C	rs9268798	0.664962	0.0659141	154.924	235.984	6.22311e-24	0.587586	725	0.435829	3553	None	None	None	HLA-DRA	protein_coding	8912	HLA-DRB9	unprocessed_pseudogene	5863
6	32454482	A	C	rs2097441	0.664962	0.0659141	154.924	235.984	6.22311e-24	0.587586	725	0.435829	3553	None	None	None	HLA-DRA	protein_coding	9436	HLA-DRB9	unprocessed_pseudogene	5339
6	32456399	G	T	rs9268808	0.664962	0.0659141	154.924	235.984	6.22311e-24	0.587586	725	0.435829	3553	None	None	None	HLA-DRA	protein_coding	11353	HLA-DRB9	unprocessed_pseudogene	3422
6	32456488	T	C	rs9268809	0.664962	0.0659141	154.924	235.984	6.22311e-24	0.587586	725	0.435829	3553	None	None	None	HLA-DRA	protein_coding	11442	HLA-DRB9	unprocessed_pseudogene	3333
6	32456519	C	T	rs9268810	0.664962	0.0659141	154.924	235.984	6.22311e-24	0.587586	725	0.435829	3553	None	None	None	HLA-DRA	protein_coding	11473	HLA-DRB9	unprocessed_pseudogene	3302
6	32456593	G	T	rs9268811	0.664962	0.0659141	154.924	235.984	6.22311e-24	0.587586	725	0.435829	3553	None	None	None	HLA-DRA	protein_coding	11547	HLA-DRB9	unprocessed_pseudogene	3228
6	32456839	C	G	rs9268814	0.664962	0.0659141	154.924	235.984	6.22311e-24	0.587586	725	0.435829	3553	None	None	None	HLA-DRA	protein_coding	11793	HLA-DRB9	unprocessed_pseudogene	2982
6	32457272	G	A	rs7743662	0.664962	0.0659141	154.924	235.984	6.22311e-24	0.587586	725	0.435829	3553	None	None	None	HLA-DRA	protein_coding	12226	HLA-DRB9	unprocessed_pseudogene	2549
6	32457828	G	A	rs7748310	0.664962	0.0659141	154.924	235.984	6.22311e-24	0.587586	725	0.435829	3553	None	None	None	HLA-DRA	protein_coding	12782	HLA-DRB9	unprocessed_pseudogene	1993
6	32457965	A	G	rs7748085	0.664962	0.0659141	154.924	235.984	6.22311e-24	0.587586	725	0.435829	3553	None	None	None	HLA-DRA	protein_coding	12919	HLA-DRB9	unprocessed_pseudogene	1856
6	32458137	G	C	rs7748825	0.664962	0.0659141	154.924	235.984	6.22311e-24	0.587586	725	0.435829	3553	None	None	None	HLA-DRA	protein_coding	13091	HLA-DRB9	unprocessed_pseudogene	1684
6	32447609	G	A	rs9268681	0.664945	0.0659165	154.907	235.964	6.26303e-24	0.587586	725	0.43597	3553	None	None	None	HLA-DRA	protein_coding	2563	HLA-DRB9	unprocessed_pseudogene	12212
6	32447645	G	T	rs9268682	0.664945	0.0659165	154.907	235.964	6.26303e-24	0.587586	725	0.43597	3553	None	None	None	HLA-DRA	protein_coding	2599	HLA-DRB9	unprocessed_pseudogene	12176
6	32447808	C	A	None	0.664945	0.0659165	154.907	235.964	6.26303e-24	0.587586	725	0.43597	3553	None	None	None	HLA-DRA	protein_coding	2762	HLA-DRB9	unprocessed_pseudogene	12013
6	32658433	C	G	rs17205373	0.772424	0.0766105	130.341	157.758	6.60387e-24	0.324138	725	0.182522	3553	None	None	None	HLA-DQA1	protein_coding	11371	HLA-DQB1	protein_coding	1034
6	32457448	C	CT	NA	0.664696	0.0659352	154.822	236.008	6.70055e-24	0.586207	725	0.435125	3553	NA	NA	NA	NA	NA	NA	NA	NA	NA
6	32449501	G	A	rs9268744	0.663123	0.065855	154.711	236.218	7.54151e-24	0.587586	725	0.43597	3553	None	None	None	HLA-DRA	protein_coding	4455	HLA-DRB9	unprocessed_pseudogene	10320
6	32142202	A	G	rs204999	0.68993	0.0685386	149.684	212.172	7.78556e-24	0.446207	725	0.272305	3553	None	None	None	FKBPL	protein_coding	11911	PRRT1	protein_coding	6157
6	32454945	T	C	rs4577793	0.663222	0.0659198	154.501	235.971	8.2128e-24	0.587586	725	0.43611	3553	None	None	None	HLA-DRA	protein_coding	9899	HLA-DRB9	unprocessed_pseudogene	4876
6	32447680	G	A	rs9268684	0.661114	0.0659045	154.081	236.076	1.10947e-23	0.586897	725	0.43597	3553	None	None	None	HLA-DRA	protein_coding	2634	HLA-DRB9	unprocessed_pseudogene	12141
6	32447687	A	T	rs9268685	0.661114	0.0659045	154.081	236.076	1.10947e-23	0.586897	725	0.43597	3553	None	None	None	HLA-DRA	protein_coding	2641	HLA-DRB9	unprocessed_pseudogene	12134
6	32447763	G	T	rs9268687	0.661114	0.0659045	154.081	236.076	1.10947e-23	0.586897	725	0.43597	3553	None	None	None	HLA-DRA	protein_coding	2717	HLA-DRB9	unprocessed_pseudogene	12058
6	32643813	G	A	rs5002178	0.765537	0.0764063	147.213	209.744	1.25387e-23	0.797931	725	0.644807	3553	HLA-DQA1	protein_coding	3downstream,non-coding	None	None	None	None	None	None
6	32621465	C	T	None	0.710709	0.0710992	151.088	224.723	1.58662e-23	0.726207	725	0.601604	3553	None	None	None	HLA-DRB1	protein_coding	31617	HLA-DQA1	protein_coding	6714
6	32620005	C	T	rs9271414	0.71022	0.0710953	151.001	224.747	1.69122e-23	0.726207	725	0.601745	3553	None	None	None	HLA-DRB1	protein_coding	30157	HLA-DQA1	protein_coding	8174
6	32620009	C	T	rs9271415	0.71022	0.0710953	151.001	224.747	1.69122e-23	0.726207	725	0.601745	3553	None	None	None	HLA-DRB1	protein_coding	30161	HLA-DQA1	protein_coding	8170
6	32620463	C	T	rs9271440	0.71022	0.0710953	151.001	224.747	1.69122e-23	0.726207	725	0.601745	3553	None	None	None	HLA-DRB1	protein_coding	30615	HLA-DQA1	protein_coding	7716
6	32620669	C	T	rs9271457	0.71022	0.0710953	151.001	224.747	1.69122e-23	0.726207	725	0.601745	3553	None	None	None	HLA-DRB1	protein_coding	30821	HLA-DQA1	protein_coding	7510
6	32620758	A	T	rs9271463	0.71022	0.0710953	151.001	224.747	1.69122e-23	0.726207	725	0.601745	3553	None	None	None	HLA-DRB1	protein_coding	30910	HLA-DQA1	protein_coding	7421
6	32620836	T	C	rs9271467	0.71022	0.0710953	151.001	224.747	1.69122e-23	0.726207	725	0.601745	3553	None	None	None	HLA-DRB1	protein_coding	30988	HLA-DQA1	protein_coding	7343
6	32620839	G	A	rs9271468	0.71022	0.0710953	151.001	224.747	1.69122e-23	0.726207	725	0.601745	3553	None	None	None	HLA-DRB1	protein_coding	30991	HLA-DQA1	protein_coding	7340
6	32621031	A	T	None	0.71022	0.0710953	151.001	224.747	1.69122e-23	0.726207	725	0.601745	3553	None	None	None	HLA-DRB1	protein_coding	31183	HLA-DQA1	protein_coding	7148
6	32621038	C	T	rs9271477	0.71022	0.0710953	151.001	224.747	1.69122e-23	0.726207	725	0.601745	3553	None	None	None	HLA-DRB1	protein_coding	31190	HLA-DQA1	protein_coding	7141
6	32621044	A	G	rs9271478	0.71022	0.0710953	151.001	224.747	1.69122e-23	0.726207	725	0.601745	3553	None	None	None	HLA-DRB1	protein_coding	31196	HLA-DQA1	protein_coding	7135
6	32621053	G	A	rs9271479	0.71022	0.0710953	151.001	224.747	1.69122e-23	0.726207	725	0.601745	3553	None	None	None	HLA-DRB1	protein_coding	31205	HLA-DQA1	protein_coding	7126
6	32621103	C	T	rs9271482	0.71022	0.0710953	151.001	224.747	1.69122e-23	0.726207	725	0.601745	3553	None	None	None	HLA-DRB1	protein_coding	31255	HLA-DQA1	protein_coding	7076
6	32621105	G	T	rs9271483	0.71022	0.0710953	151.001	224.747	1.69122e-23	0.726207	725	0.601745	3553	None	None	None	HLA-DRB1	protein_coding	31257	HLA-DQA1	protein_coding	7074
6	32621208	G	T	None	0.71022	0.0710953	151.001	224.747	1.69122e-23	0.726207	725	0.601745	3553	None	None	None	HLA-DRB1	protein_coding	31360	HLA-DQA1	protein_coding	6971
6	32621283	A	G	None	0.71022	0.0710953	151.001	224.747	1.69122e-23	0.726207	725	0.601745	3553	None	None	None	HLA-DRB1	protein_coding	31435	HLA-DQA1	protein_coding	6896
6	32621284	A	G	rs9271491	0.71022	0.0710953	151.001	224.747	1.69122e-23	0.726207	725	0.601745	3553	None	None	None	HLA-DRB1	protein_coding	31436	HLA-DQA1	protein_coding	6895
6	32621381	A	G	rs9271493	0.71022	0.0710953	151.001	224.747	1.69122e-23	0.726207	725	0.601745	3553	None	None	None	HLA-DRB1	protein_coding	31533	HLA-DQA1	protein_coding	6798
6	32621467	C	T	None	0.71022	0.0710953	151.001	224.747	1.69122e-23	0.726207	725	0.601745	3553	None	None	None	HLA-DRB1	protein_coding	31619	HLA-DQA1	protein_coding	6712
6	32621598	T	G	None	0.71022	0.0710953	151.001	224.747	1.69122e-23	0.726207	725	0.601745	3553	None	None	None	HLA-DRB1	protein_coding	31750	HLA-DQA1	protein_coding	6581
6	32621603	C	T	rs9271506	0.71022	0.0710953	151.001	224.747	1.69122e-23	0.726207	725	0.601745	3553	None	None	None	HLA-DRB1	protein_coding	31755	HLA-DQA1	protein_coding	6576
6	32621617	C	A	rs9271507	0.71022	0.0710953	151.001	224.747	1.69122e-23	0.726207	725	0.601745	3553	None	None	None	HLA-DRB1	protein_coding	31769	HLA-DQA1	protein_coding	6562
6	32621733	A	G	rs9271512	0.71022	0.0710953	151.001	224.747	1.69122e-23	0.726207	725	0.601745	3553	None	None	None	HLA-DRB1	protein_coding	31885	HLA-DQA1	protein_coding	6446
6	32621836	A	G	rs9271514	0.71022	0.0710953	151.001	224.747	1.69122e-23	0.726207	725	0.601745	3553	None	None	None	HLA-DRB1	protein_coding	31988	HLA-DQA1	protein_coding	6343
6	32621868	A	G	rs9271515	0.71022	0.0710953	151.001	224.747	1.69122e-23	0.726207	725	0.601745	3553	None	None	None	HLA-DRB1	protein_coding	32020	HLA-DQA1	protein_coding	6311
6	32621968	C	T	rs9271518	0.71022	0.0710953	151.001	224.747	1.69122e-23	0.726207	725	0.601745	3553	None	None	None	HLA-DRB1	protein_coding	32120	HLA-DQA1	protein_coding	6211
6	32622161	A	G	rs9271530	0.71022	0.0710953	151.001	224.747	1.69122e-23	0.726207	725	0.601745	3553	None	None	None	HLA-DRB1	protein_coding	32313	HLA-DQA1	protein_coding	6018
6	32622162	A	C	rs9271531	0.71022	0.0710953	151.001	224.747	1.69122e-23	0.726207	725	0.601745	3553	None	None	None	HLA-DRB1	protein_coding	32314	HLA-DQA1	protein_coding	6017
6	32622176	C	A	rs9271534	0.71022	0.0710953	151.001	224.747	1.69122e-23	0.726207	725	0.601745	3553	None	None	None	HLA-DRB1	protein_coding	32328	HLA-DQA1	protein_coding	6003
6	32622320	A	T	rs9271543	0.71022	0.0710953	151.001	224.747	1.69122e-23	0.726207	725	0.601745	3553	None	None	None	HLA-DRB1	protein_coding	32472	HLA-DQA1	protein_coding	5859
6	32622457	A	T	rs9271548	0.71022	0.0710953	151.001	224.747	1.69122e-23	0.726207	725	0.601745	3553	None	None	None	HLA-DRB1	protein_coding	32609	HLA-DQA1	protein_coding	5722
6	32622521	A	G	rs9271551	0.71022	0.0710953	151.001	224.747	1.69122e-23	0.726207	725	0.601745	3553	None	None	None	HLA-DRB1	protein_coding	32673	HLA-DQA1	protein_coding	5658
6	32622542	T	G	rs9271555	0.71022	0.0710953	151.001	224.747	1.69122e-23	0.726207	725	0.601745	3553	None	None	None	HLA-DRB1	protein_coding	32694	HLA-DQA1	protein_coding	5637
6	32622547	T	G	rs9271556	0.71022	0.0710953	151.001	224.747	1.69122e-23	0.726207	725	0.601745	3553	None	None	None	HLA-DRB1	protein_coding	32699	HLA-DQA1	protein_coding	5632
6	32622554	T	C	None	0.71022	0.0710953	151.001	224.747	1.69122e-23	0.726207	725	0.601745	3553	None	None	None	HLA-DRB1	protein_coding	32706	HLA-DQA1	protein_coding	5625
6	32658534	T	C	rs6906021	0.66202	0.0662895	155.061	240.492	1.74118e-23	0.662069	725	0.496341	3553	None	None	None	HLA-DQA1	protein_coding	11472	HLA-DQB1	protein_coding	933
6	32446891	G	A	None	0.658071	0.0659093	153.293	235.87	1.78197e-23	0.587586	725	0.43808	3553	None	None	None	HLA-DRA	protein_coding	1845	HLA-DRB9	unprocessed_pseudogene	12930
6	32450380	G	T	None	0.654831	0.0657106	153.288	236.743	2.1605e-23	0.584828	725	0.433437	3553	None	None	None	HLA-DRA	protein_coding	5334	HLA-DRB9	unprocessed_pseudogene	9441
6	32622522	T	C	rs9271553	0.703301	0.0708101	150.231	225.31	3.01487e-23	0.722069	725	0.594849	3553	None	None	None	HLA-DRB1	protein_coding	32674	HLA-DQA1	protein_coding	5657
6	32683627	T	C	rs3021175	0.805686	0.0815319	120.947	143.031	4.99054e-23	0.327586	725	0.151421	3553	None	None	None	HLA-DQB1	protein_coding	15244	MTCO3P1	unprocessed_pseudogene	22497
6	32689675	T	C	rs28371254	0.805686	0.0815319	120.947	143.031	4.99054e-23	0.327586	725	0.151421	3553	None	None	None	HLA-DQB1	protein_coding	21292	MTCO3P1	unprocessed_pseudogene	16449
6	32702223	G	T	rs2858308	0.799618	0.0809504	121.699	144.827	5.19232e-23	0.329655	725	0.153954	3553	None	None	None	HLA-DQB1	protein_coding	33840	MTCO3P1	unprocessed_pseudogene	3901
6	32709620	A	G	rs16898262	0.80285	0.0812799	121.303	143.983	5.20673e-23	0.328276	725	0.140445	3553	None	None	None	MTCO3P1	unprocessed_pseudogene	2665	AL662789.1	processed_transcript	8385
6	32623913	C	T	rs4959107	0.649172	0.0658227	149.515	229.175	6.05613e-23	0.532414	725	0.387419	3553	None	None	None	HLA-DRB1	protein_coding	34065	HLA-DQA1	protein_coding	4266
6	32669919	T	G	rs9274727	0.674354	0.0684068	141.928	206.291	6.32968e-23	0.532414	725	0.360259	3553	None	None	None	HLA-DQB1	protein_coding	1536	MTCO3P1	unprocessed_pseudogene	36205
6	32398920	C	CTT	NA	0.709169	0.0719704	139.015	190.461	6.61176e-23	0.414483	725	0.251759	3553	NA	NA	NA	NA	NA	NA	NA	NA	NA
6	32625390	C	T	rs4587163	0.666897	0.0676928	142.834	208.463	6.73158e-23	0.482759	725	0.339713	3553	None	None	None	HLA-DRB1	protein_coding	35542	HLA-DQA1	protein_coding	2789
6	32400310	T	C	rs3817963	0.707506	0.0718282	139.208	191.157	6.85635e-23	0.415172	725	0.252181	3553	BTNL2	protein_coding	intronic	None	None	None	None	None	None
6	32400310	T	C	rs3817963	0.707506	0.0718282	139.208	191.157	6.85635e-23	0.415172	725	0.252181	3553	TSBP1-AS1	antisense	non-coding intronic	None	None	None	None	None	None
6	32695583	G	A	rs2856669	0.801675	0.081459	120.504	143.211	7.46219e-23	0.327586	725	0.152125	3553	None	None	None	HLA-DQB1	protein_coding	27200	MTCO3P1	unprocessed_pseudogene	10541
6	32687747	C	T	rs2856681	0.800591	0.0814117	120.453	143.298	8.04707e-23	0.327586	725	0.152547	3553	None	None	None	HLA-DQB1	protein_coding	19364	MTCO3P1	unprocessed_pseudogene	18377
6	32696900	T	G	rs2647007	0.801112	0.0814659	120.409	143.227	8.0595e-23	0.327586	725	0.152125	3553	None	None	None	HLA-DQB1	protein_coding	28517	MTCO3P1	unprocessed_pseudogene	9224
6	32681403	T	C	rs1794497	0.800616	0.0814532	120.363	143.256	8.43253e-23	0.327586	725	0.152266	3553	None	None	None	HLA-DQB1	protein_coding	13020	MTCO3P1	unprocessed_pseudogene	24721
6	32681570	T	C	rs1794495	0.800616	0.0814532	120.363	143.256	8.43253e-23	0.327586	725	0.152266	3553	None	None	None	HLA-DQB1	protein_coding	13187	MTCO3P1	unprocessed_pseudogene	24554
6	32682715	G	A	rs2646995	0.800616	0.0814532	120.363	143.256	8.43253e-23	0.327586	725	0.152266	3553	None	None	None	HLA-DQB1	protein_coding	14332	MTCO3P1	unprocessed_pseudogene	23409
6	32682773	T	C	rs2858303	0.800616	0.0814532	120.363	143.256	8.43253e-23	0.327586	725	0.152266	3553	None	None	None	HLA-DQB1	protein_coding	14390	MTCO3P1	unprocessed_pseudogene	23351
6	32684144	AT	A	NA	0.800616	0.0814532	120.363	143.256	8.43253e-23	0.327586	725	0.152266	3553	NA	NA	NA	NA	NA	NA	NA	NA	NA
6	32684148	T	C	rs34358851	0.800616	0.0814532	120.363	143.256	8.43253e-23	0.327586	725	0.152266	3553	None	None	None	HLA-DQB1	protein_coding	15765	MTCO3P1	unprocessed_pseudogene	21976
6	32689305	A	G	rs2647002	0.800616	0.0814532	120.363	143.256	8.43253e-23	0.327586	725	0.152266	3553	None	None	None	HLA-DQB1	protein_coding	20922	MTCO3P1	unprocessed_pseudogene	16819
6	32690736	T	C	rs28371258	0.800616	0.0814532	120.363	143.256	8.43253e-23	0.327586	725	0.152266	3553	None	None	None	HLA-DQB1	protein_coding	22353	MTCO3P1	unprocessed_pseudogene	15388
6	32691743	C	T	rs10456069	0.800616	0.0814532	120.363	143.256	8.43253e-23	0.327586	725	0.152266	3553	None	None	None	HLA-DQB1	protein_coding	23360	MTCO3P1	unprocessed_pseudogene	14381
6	32691750	G	A	rs10456070	0.800616	0.0814532	120.363	143.256	8.43253e-23	0.327586	725	0.152266	3553	None	None	None	HLA-DQB1	protein_coding	23367	MTCO3P1	unprocessed_pseudogene	14374
6	32692045	G	T	rs2856673	0.800616	0.0814532	120.363	143.256	8.43253e-23	0.327586	725	0.152266	3553	None	None	None	HLA-DQB1	protein_coding	23662	MTCO3P1	unprocessed_pseudogene	14079
6	32692589	A	G	rs2858325	0.800616	0.0814532	120.363	143.256	8.43253e-23	0.327586	725	0.152266	3553	None	None	None	HLA-DQB1	protein_coding	24206	MTCO3P1	unprocessed_pseudogene	13535
6	32692930	C	T	rs2858323	0.800616	0.0814532	120.363	143.256	8.43253e-23	0.327586	725	0.152266	3553	None	None	None	HLA-DQB1	protein_coding	24547	MTCO3P1	unprocessed_pseudogene	13194
6	32693124	GAACT	G	NA	0.800616	0.0814532	120.363	143.256	8.43253e-23	0.327586	725	0.152266	3553	NA	NA	NA	NA	NA	NA	NA	NA	NA
6	32693738	A	C	rs2647008	0.800616	0.0814532	120.363	143.256	8.43253e-23	0.327586	725	0.152266	3553	None	None	None	HLA-DQB1	protein_coding	25355	MTCO3P1	unprocessed_pseudogene	12386
6	32693838	T	A	rs2647009	0.800616	0.0814532	120.363	143.256	8.43253e-23	0.327586	725	0.152266	3553	None	None	None	HLA-DQB1	protein_coding	25455	MTCO3P1	unprocessed_pseudogene	12286
6	32693864	C	G	rs2647010	0.800616	0.0814532	120.363	143.256	8.43253e-23	0.327586	725	0.152266	3553	None	None	None	HLA-DQB1	protein_coding	25481	MTCO3P1	unprocessed_pseudogene	12260
6	32694724	A	T	rs2858316	0.800616	0.0814532	120.363	143.256	8.43253e-23	0.327586	725	0.152266	3553	None	None	None	HLA-DQB1	protein_coding	26341	MTCO3P1	unprocessed_pseudogene	11400
6	32694947	A	C	rs2858315	0.800616	0.0814532	120.363	143.256	8.43253e-23	0.327586	725	0.152266	3553	None	None	None	HLA-DQB1	protein_coding	26564	MTCO3P1	unprocessed_pseudogene	11177
6	32695801	C	T	rs28371267	0.800616	0.0814532	120.363	143.256	8.43253e-23	0.327586	725	0.152266	3553	None	None	None	HLA-DQB1	protein_coding	27418	MTCO3P1	unprocessed_pseudogene	10323
6	32695802	CT	C	NA	0.800616	0.0814532	120.363	143.256	8.43253e-23	0.327586	725	0.152266	3553	NA	NA	NA	NA	NA	NA	NA	NA	NA
6	32695995	T	G	rs2647017	0.800616	0.0814532	120.363	143.256	8.43253e-23	0.327586	725	0.152266	3553	None	None	None	HLA-DQB1	protein_coding	27612	MTCO3P1	unprocessed_pseudogene	10129
6	32696142	A	G	rs2858313	0.800616	0.0814532	120.363	143.256	8.43253e-23	0.327586	725	0.152266	3553	None	None	None	HLA-DQB1	protein_coding	27759	MTCO3P1	unprocessed_pseudogene	9982
6	32696316	T	G	rs2647015	0.800616	0.0814532	120.363	143.256	8.43253e-23	0.327586	725	0.152266	3553	None	None	None	HLA-DQB1	protein_coding	27933	MTCO3P1	unprocessed_pseudogene	9808
6	32696502	C	T	rs2647014	0.800616	0.0814532	120.363	143.256	8.43253e-23	0.327586	725	0.152266	3553	None	None	None	HLA-DQB1	protein_coding	28119	MTCO3P1	unprocessed_pseudogene	9622
6	32696983	A	G	rs2647005	0.800616	0.0814532	120.363	143.256	8.43253e-23	0.327586	725	0.152266	3553	None	None	None	HLA-DQB1	protein_coding	28600	MTCO3P1	unprocessed_pseudogene	9141
6	32698036	C	T	rs2646994	0.800616	0.0814532	120.363	143.256	8.43253e-23	0.327586	725	0.152266	3553	None	None	None	HLA-DQB1	protein_coding	29653	MTCO3P1	unprocessed_pseudogene	8088
6	32684692	G	A	rs3021176	0.800097	0.0814247	120.349	143.291	8.68157e-23	0.327586	725	0.152688	3553	None	None	None	HLA-DQB1	protein_coding	16309	MTCO3P1	unprocessed_pseudogene	21432
6	32684829	G	C	rs2935908	0.800097	0.0814247	120.349	143.291	8.68157e-23	0.327586	725	0.152688	3553	None	None	None	HLA-DQB1	protein_coding	16446	MTCO3P1	unprocessed_pseudogene	21295
6	32685955	G	A	rs28371252	0.800097	0.0814247	120.349	143.291	8.68157e-23	0.327586	725	0.152688	3553	None	None	None	HLA-DQB1	protein_coding	17572	MTCO3P1	unprocessed_pseudogene	20169
6	32687628	G	T	rs2856682	0.800097	0.0814247	120.349	143.291	8.68157e-23	0.327586	725	0.152688	3553	None	None	None	HLA-DQB1	protein_coding	19245	MTCO3P1	unprocessed_pseudogene	18496
6	32703179	C	T	rs2856705	0.794709	0.080879	121.115	145.043	8.70908e-23	0.329655	725	0.154799	3553	None	None	None	HLA-DQB1	protein_coding	34796	MTCO3P1	unprocessed_pseudogene	2945
6	32704904	C	A	rs2647049	0.794709	0.080879	121.115	145.043	8.70908e-23	0.329655	725	0.154799	3553	None	None	None	HLA-DQB1	protein_coding	36521	MTCO3P1	unprocessed_pseudogene	1220
6	32706463	C	T	rs12192514	0.797897	0.0812073	120.719	144.199	8.7497e-23	0.328276	725	0.141289	3553	MTCO3P1	unprocessed_pseudogene	non-coding	None	None	None	None	None	None
6	32706519	A	G	rs28371270	0.797897	0.0812073	120.719	144.199	8.7497e-23	0.328276	725	0.141289	3553	MTCO3P1	unprocessed_pseudogene	non-coding	None	None	None	None	None	None
6	32706663	T	C	rs28371272	0.797897	0.0812073	120.719	144.199	8.7497e-23	0.328276	725	0.141289	3553	MTCO3P1	unprocessed_pseudogene	non-coding	None	None	None	None	None	None
6	32706665	G	C	rs28371273	0.797897	0.0812073	120.719	144.199	8.7497e-23	0.328276	725	0.141289	3553	MTCO3P1	unprocessed_pseudogene	non-coding	None	None	None	None	None	None
6	32706781	T	C	rs28371274	0.797897	0.0812073	120.719	144.199	8.7497e-23	0.328276	725	0.141289	3553	MTCO3P1	unprocessed_pseudogene	non-coding	None	None	None	None	None	None
6	32706840	G	A	rs17212616	0.797897	0.0812073	120.719	144.199	8.7497e-23	0.328276	725	0.141289	3553	MTCO3P1	unprocessed_pseudogene	non-coding	None	None	None	None	None	None
6	32400070	T	C	None	0.702572	0.0715561	139.307	192.797	9.37418e-23	0.418621	725	0.258092	3553	BTNL2	protein_coding	intronic	None	None	None	None	None	None
6	32400070	T	C	None	0.702572	0.0715561	139.307	192.797	9.37418e-23	0.418621	725	0.258092	3553	TSBP1-AS1	antisense	non-coding intronic	None	None	None	None	None	None
6	32693274	C	A	None	0.799566	0.0814446	120.231	143.308	9.48519e-23	0.327586	725	0.152547	3553	None	None	None	HLA-DQB1	protein_coding	24891	MTCO3P1	unprocessed_pseudogene	12850
6	32629310	CA	C	NA	0.642335	0.0654433	148.542	227.492	9.69091e-23	0.506207	725	0.336617	3553	NA	NA	NA	NA	NA	NA	NA	NA	NA
6	31614248	G	C	rs3132451	0.762342	0.0776852	124.391	152.082	9.87611e-23	0.293103	725	0.148325	3553	None	None	None	UQCRHP1	processed_pseudogene	2892	AIF1	protein_coding	936
6	32668369	T	C	rs9274639	0.879554	0.0896423	133.309	172.783	1.00149e-22	0.866897	725	0.734731	3553	HLA-DQB1	protein_coding	5utr,5upstream	None	None	None	None	None	None
6	32682702	A	AC	NA	0.801481	0.0817337	119.579	142.095	1.0609e-22	0.325517	725	0.150577	3553	NA	NA	NA	NA	NA	NA	NA	NA	NA
6	32700323	G	A	rs2647045	0.673468	0.0687438	140.265	203.411	1.16227e-22	0.491724	725	0.329721	3553	None	None	None	HLA-DQB1	protein_coding	31940	MTCO3P1	unprocessed_pseudogene	5801
6	32659602	T	C	rs1130456	0.879653	0.0899855	132.276	171.748	1.43464e-22	0.862759	725	0.752463	3553	HLA-DQB1	protein_coding	non-coding,3downstream,3utr	None	None	None	None	None	None
6	32593774	G	A	rs28366320	0.672577	0.0690831	140.781	208.468	2.12204e-22	0.493103	725	0.353082	3553	None	None	None	HLA-DRB1	protein_coding	3926	HLA-DQA1	protein_coding	34405
6	32382607	C	A	rs9268458	0.693785	0.0713293	138.278	193.641	2.32425e-22	0.417931	725	0.258514	3553	TSBP1-AS1	antisense	non-coding intronic	None	None	None	None	None	None
6	32652795	G	A	rs17612852	0.798074	0.0821123	139.019	193.627	2.49491e-22	0.822759	725	0.697298	3553	None	None	None	HLA-DQA1	protein_coding	5733	HLA-DQB1	protein_coding	6672
6	32659996	A	G	rs1049213	0.847844	0.0875482	133.23	177.888	3.51574e-22	0.851724	725	0.721081	3553	HLA-DQB1-AS1	antisense	non-coding	None	None	None	None	None	None
6	32659996	A	G	rs1049213	0.847844	0.0875482	133.23	177.888	3.51574e-22	0.851724	725	0.721081	3553	HLA-DQB1	protein_coding	3utr,3downstream,non-coding	None	None	None	None	None	None
6	32684117	A	G	rs2856695	0.664242	0.0688078	145.952	227.101	4.74685e-22	0.704828	725	0.558261	3553	None	None	None	HLA-DQB1	protein_coding	15734	MTCO3P1	unprocessed_pseudogene	22007
6	32231090	C	A	rs404890	0.62325	0.0646861	146.047	228.565	5.68973e-22	0.489655	725	0.334225	3553	None	None	None	NOTCH4	protein_coding	7023	TSBP1-AS1	antisense	23550
6	32610350	A	G	rs9271176	0.786537	0.0819197	135.731	189.305	7.89318e-22	0.82	725	0.711089	3553	None	None	None	HLA-DRB1	protein_coding	20502	HLA-DQA1	protein_coding	17829
6	32235814	G	A	rs2395107	0.618764	0.0646944	144.91	228.432	1.1283e-21	0.489655	725	0.335491	3553	None	None	None	NOTCH4	protein_coding	11747	TSBP1-AS1	antisense	18826
6	32658571	C	T	rs28407950	-0.718285	0.0751736	-140.932	212.012	1.23568e-21	0.232414	725	0.339431	3553	None	None	None	HLA-DQA1	protein_coding	11509	HLA-DQB1	protein_coding	896
6	32658655	A	T	None	-0.718285	0.0751736	-140.932	212.012	1.23568e-21	0.232414	725	0.339431	3553	None	None	None	HLA-DQA1	protein_coding	11593	HLA-DQB1	protein_coding	812
6	32658657	C	T	None	-0.718285	0.0751736	-140.932	212.012	1.23568e-21	0.232414	725	0.339431	3553	None	None	None	HLA-DQA1	protein_coding	11595	HLA-DQB1	protein_coding	810
6	32658626	A	G	rs34004019	-0.717747	0.0751806	-140.812	212.009	1.33548e-21	0.232414	725	0.339291	3553	None	None	None	HLA-DQA1	protein_coding	11564	HLA-DQB1	protein_coding	841
6	32236656	T	C	rs693797	0.616873	0.0647569	144.331	228.593	1.63485e-21	0.492414	725	0.339431	3553	None	None	None	NOTCH4	protein_coding	12589	TSBP1-AS1	antisense	17984
6	32669720	T	C	None	0.636717	0.0668556	144.416	229.959	1.67012e-21	0.61931	725	0.473966	3553	None	None	None	HLA-DQB1	protein_coding	1337	MTCO3P1	unprocessed_pseudogene	36404
6	31630712	A	G	rs3130626	0.748402	0.0786106	119.168	148.799	1.72553e-21	0.285517	725	0.144526	3553	PRRC2A	protein_coding	coding syn,3downstream	None	None	None	None	None	None
6	31633043	A	G	rs2736157	0.748402	0.0786106	119.168	148.799	1.72553e-21	0.285517	725	0.144526	3553	PRRC2A	protein_coding	5upstream,intronic	None	None	None	None	None	None
6	31633074	G	T	rs3130627	0.748402	0.0786106	119.168	148.799	1.72553e-21	0.285517	725	0.144526	3553	PRRC2A	protein_coding	5upstream,intronic	None	None	None	None	None	None
6	32658353	G	A	rs7744020	0.644482	0.067698	138.872	210.697	1.73243e-21	0.451034	725	0.323529	3553	None	None	None	HLA-DQA1	protein_coding	11291	HLA-DQB1	protein_coding	1114
6	32658925	A	G	rs35779483	0.644482	0.067698	138.872	210.697	1.73243e-21	0.451034	725	0.323529	3553	None	None	None	HLA-DQA1	protein_coding	11863	HLA-DQB1	protein_coding	542
6	31634066	T	C	rs3115663	0.747814	0.078616	119.064	148.821	1.86618e-21	0.285517	725	0.144948	3553	PRRC2A	protein_coding	5upstream,non-coding,intronic	None	None	None	None	None	None
6	31635993	A	G	rs11229	0.747339	0.0786173	118.988	148.839	1.98079e-21	0.285517	725	0.145089	3553	PRRC2A	protein_coding	coding syn,5upstream,non-coding,3downstream	None	None	None	None	None	None
6	31636814	C	T	rs10885	0.747339	0.0786173	118.988	148.839	1.98079e-21	0.285517	725	0.145089	3553	PRRC2A	protein_coding	5upstream,non-coding,coding nonsyn,3downstream	None	None	None	None	None	None
6	31638621	C	G	rs3130046	0.747339	0.0786173	118.988	148.839	1.98079e-21	0.285517	725	0.145089	3553	None	None	None	PRRC2A	protein_coding	850	BAG6	protein_coding	407
6	31642702	C	T	rs3130047	0.747339	0.0786173	118.988	148.839	1.98079e-21	0.285517	725	0.145089	3553	BAG6	protein_coding	non-coding intronic,non-coding,5upstream,intronic,3downstream	None	None	None	None	None	None
6	31651799	A	G	rs3117583	0.747339	0.0786173	118.988	148.839	1.98079e-21	0.285517	725	0.145089	3553	BAG6	protein_coding	5utr,intronic	None	None	None	None	None	None
6	31663191	G	A	rs3117580	0.747339	0.0786173	118.988	148.839	1.98079e-21	0.285517	725	0.145089	3553	GPANK1	protein_coding	intronic,3downstream	None	None	None	None	None	None
6	31664357	C	A	rs3130618	0.747339	0.0786173	118.988	148.839	1.98079e-21	0.285517	725	0.145089	3553	GPANK1	protein_coding	coding *nonsyn,coding nonsyn	None	None	None	None	None	None
6	31665719	G	T	rs3117579	0.747339	0.0786173	118.988	148.839	1.98079e-21	0.285517	725	0.145089	3553	CSNK2B	protein_coding	5upstream,intronic	None	None	None	None	None	None
6	31665719	G	T	rs3117579	0.747339	0.0786173	118.988	148.839	1.98079e-21	0.285517	725	0.145089	3553	GPANK1	protein_coding	5upstream,5utr,intronic	None	None	None	None	None	None
6	31619306	T	C	rs3130621	0.746749	0.0786066	118.907	148.831	2.10257e-21	0.285517	725	0.144807	3553	None	None	None	AIF1	protein_coding	2285	PRRC2A	protein_coding	1414
6	31621487	C	G	rs3115665	0.746749	0.0786066	118.907	148.831	2.10257e-21	0.285517	725	0.144807	3553	PRRC2A	protein_coding	non-coding intronic,intronic	None	None	None	None	None	None
6	31624031	A	G	rs3130070	0.746749	0.0786066	118.907	148.831	2.10257e-21	0.285517	725	0.144807	3553	PRRC2A	protein_coding	5upstream,non-coding intronic,intronic	None	None	None	None	None	None
6	31624747	G	C	rs3130622	0.746749	0.0786066	118.907	148.831	2.10257e-21	0.285517	725	0.144807	3553	PRRC2A	protein_coding	5upstream,non-coding intronic,intronic	None	None	None	None	None	None
6	31624859	C	T	rs3115664	0.746749	0.0786066	118.907	148.831	2.10257e-21	0.285517	725	0.144807	3553	PRRC2A	protein_coding	intronic,5upstream,non-coding intronic	None	None	None	None	None	None
6	32699342	T	C	rs3135006	1.0753	0.113212	111.732	126.72	2.13686e-21	0.928276	725	0.809738	3553	None	None	None	HLA-DQB1	protein_coding	30959	MTCO3P1	unprocessed_pseudogene	6782
6	32658620	C	T	rs34983241	-0.713169	0.0751104	-140.018	212.017	2.20346e-21	0.233103	725	0.339291	3553	None	None	None	HLA-DQA1	protein_coding	11558	HLA-DQB1	protein_coding	847
6	32663190	C	A	rs281863486	1.08335	0.114233	110.717	124.703	2.45458e-21	0.930345	725	0.812834	3553	HLA-DQB1	protein_coding	intronic,non-coding,5upstream	None	None	None	None	None	None
6	32668069	C	G	rs9274614	1.07336	0.113223	111.459	126.603	2.54191e-21	0.928276	725	0.809879	3553	HLA-DQB1	protein_coding	5upstream,intronic	None	None	None	None	None	None
6	32668343	T	C	rs3828805	1.07336	0.113223	111.459	126.603	2.54191e-21	0.928276	725	0.809879	3553	HLA-DQB1	protein_coding	5upstream,5utr	None	None	None	None	None	None
6	32668360	A	G	rs9274637	1.07336	0.113223	111.459	126.603	2.54191e-21	0.928276	725	0.809879	3553	HLA-DQB1	protein_coding	5upstream,5utr	None	None	None	None	None	None
6	32680942	G	A	None	1.07336	0.113223	111.459	126.603	2.54191e-21	0.928276	725	0.809879	3553	None	None	None	HLA-DQB1	protein_coding	12559	MTCO3P1	unprocessed_pseudogene	25182
6	32684804	T	C	rs3134975	1.07336	0.113223	111.459	126.603	2.54191e-21	0.928276	725	0.809879	3553	None	None	None	HLA-DQB1	protein_coding	16421	MTCO3P1	unprocessed_pseudogene	21320
6	32694002	T	G	rs3129719	1.07336	0.113223	111.459	126.603	2.54191e-21	0.928276	725	0.809879	3553	None	None	None	HLA-DQB1	protein_coding	25619	MTCO3P1	unprocessed_pseudogene	12122
6	32695854	T	C	rs3129720	1.07336	0.113223	111.459	126.603	2.54191e-21	0.928276	725	0.809879	3553	None	None	None	HLA-DQB1	protein_coding	27471	MTCO3P1	unprocessed_pseudogene	10270
6	32668263	T	C	rs9274626	1.07327	0.113225	111.444	126.594	2.56548e-21	0.928276	725	0.81002	3553	HLA-DQB1	protein_coding	5upstream,intronic	None	None	None	None	None	None
6	32667855	A	G	rs4516985	1.07965	0.114185	110.369	124.681	3.22181e-21	0.930345	725	0.813116	3553	HLA-DQB1	protein_coding	5upstream,intronic	None	None	None	None	None	None
6	32666610	C	T	rs1049055	1.08004	0.114232	110.255	124.456	3.23671e-21	0.930345	725	0.813538	3553	HLA-DQB1	protein_coding	non-coding,5utr	None	None	None	None	None	None
6	32710429	G	A	rs3129726	1.07926	0.114205	110.714	125.601	3.38103e-21	0.929655	725	0.812834	3553	None	None	None	MTCO3P1	unprocessed_pseudogene	3474	AL662789.1	processed_transcript	7576
6	32659613	T	C	rs9273423	1.07863	0.114243	110.085	124.431	3.67409e-21	0.930345	725	0.813679	3553	HLA-DQB1	protein_coding	3utr,3downstream,non-coding	None	None	None	None	None	None
6	32659784	T	C	rs9273440	1.07863	0.114243	110.085	124.431	3.67409e-21	0.930345	725	0.813679	3553	HLA-DQB1	protein_coding	non-coding,3downstream,3utr	None	None	None	None	None	None
6	32659805	T	G	rs9273442	1.07863	0.114243	110.085	124.431	3.67409e-21	0.930345	725	0.813679	3553	HLA-DQB1	protein_coding	3utr,3downstream,non-coding	None	None	None	None	None	None
6	32659970	A	G	rs1049225	1.07863	0.114243	110.085	124.431	3.67409e-21	0.930345	725	0.813679	3553	HLA-DQB1	protein_coding	3utr,3downstream,non-coding	None	None	None	None	None	None
6	32659970	A	G	rs1049225	1.07863	0.114243	110.085	124.431	3.67409e-21	0.930345	725	0.813679	3553	HLA-DQB1-AS1	antisense	non-coding	None	None	None	None	None	None
6	32661805	C	T	rs9273841	1.07863	0.114243	110.085	124.431	3.67409e-21	0.930345	725	0.813679	3553	HLA-DQB1	protein_coding	5upstream,non-coding,non-coding intronic,intronic	None	None	None	None	None	None
6	32663139	G	T	rs281863525	1.07863	0.114243	110.085	124.431	3.67409e-21	0.930345	725	0.813679	3553	HLA-DQB1	protein_coding	intronic,non-coding,5upstream	None	None	None	None	None	None
6	32663153	G	C	rs281863514	1.07863	0.114243	110.085	124.431	3.67409e-21	0.930345	725	0.813679	3553	HLA-DQB1	protein_coding	intronic,non-coding,5upstream	None	None	None	None	None	None
6	32663262	A	G	rs281863430	1.07863	0.114243	110.085	124.431	3.67409e-21	0.930345	725	0.813679	3553	HLA-DQB1	protein_coding	intronic,non-coding,5upstream	None	None	None	None	None	None
6	32663555	A	G	rs9274250	1.07863	0.114243	110.085	124.431	3.67409e-21	0.930345	725	0.813679	3553	HLA-DQB1	protein_coding	non-coding,5upstream,intronic	None	None	None	None	None	None
6	32663653	G	A	rs9274257	1.07863	0.114243	110.085	124.431	3.67409e-21	0.930345	725	0.813679	3553	HLA-DQB1	protein_coding	non-coding,5upstream,intronic	None	None	None	None	None	None
6	32663653	G	A	rs281874818	1.07863	0.114243	110.085	124.431	3.67409e-21	0.930345	725	0.813679	3553	HLA-DQB1	protein_coding	non-coding,5upstream,intronic	None	None	None	None	None	None
6	32666233	G	A	rs3830058	1.07863	0.114243	110.085	124.431	3.67409e-21	0.930345	725	0.813679	3553	HLA-DQB1	protein_coding	intronic,non-coding intronic	None	None	None	None	None	None
6	32666375	G	A	rs9274507	1.07863	0.114243	110.085	124.431	3.67409e-21	0.930345	725	0.813679	3553	HLA-DQB1	protein_coding	intronic,non-coding intronic	None	None	None	None	None	None
6	32666708	A	C	rs9274526	1.07863	0.114243	110.085	124.431	3.67409e-21	0.930345	725	0.813679	3553	HLA-DQB1	protein_coding	5upstream,intronic	None	None	None	None	None	None
6	32666731	C	T	rs9274528	1.07863	0.114243	110.085	124.431	3.67409e-21	0.930345	725	0.813679	3553	HLA-DQB1	protein_coding	5upstream,intronic	None	None	None	None	None	None
6	32667145	A	G	rs4403294	1.07863	0.114243	110.085	124.431	3.67409e-21	0.930345	725	0.813679	3553	HLA-DQB1	protein_coding	5upstream,intronic	None	None	None	None	None	None
6	32667314	T	G	rs4311549	1.07863	0.114243	110.085	124.431	3.67409e-21	0.930345	725	0.813679	3553	HLA-DQB1	protein_coding	5upstream,intronic	None	None	None	None	None	None
6	32700169	T	G	rs3135190	1.07615	0.114267	110.308	125.555	4.60246e-21	0.929655	725	0.813256	3553	None	None	None	HLA-DQB1	protein_coding	31786	MTCO3P1	unprocessed_pseudogene	5955
6	32702359	T	C	rs3135001	1.07426	0.114264	110.09	125.506	5.3732e-21	0.929655	725	0.813397	3553	None	None	None	HLA-DQB1	protein_coding	33976	MTCO3P1	unprocessed_pseudogene	3765
6	32706521	T	C	rs3134966	1.07396	0.114261	110.064	125.513	5.50178e-21	0.929655	725	0.813538	3553	MTCO3P1	unprocessed_pseudogene	non-coding	None	None	None	None	None	None
6	31639124	C	CAAAG	NA	0.738652	0.0786279	117.505	148.744	5.76134e-21	0.284138	725	0.144948	3553	NA	NA	NA	NA	NA	NA	NA	NA	NA
6	32689478	C	T	rs3129713	0.694303	0.0742462	125.011	171.291	8.65281e-21	0.372414	725	0.213904	3553	None	None	None	HLA-DQB1	protein_coding	21095	MTCO3P1	unprocessed_pseudogene	16646
6	32689504	G	T	rs3129715	0.694303	0.0742462	125.011	171.291	8.65281e-21	0.372414	725	0.213904	3553	None	None	None	HLA-DQB1	protein_coding	21121	MTCO3P1	unprocessed_pseudogene	16620
6	32690302	T	C	rs7775228	0.694303	0.0742462	125.011	171.291	8.65281e-21	0.372414	725	0.213904	3553	None	None	None	HLA-DQB1	protein_coding	21919	MTCO3P1	unprocessed_pseudogene	15822
6	31630098	A	G	rs3130624	0.732746	0.0783811	117.308	149.795	8.8895e-21	0.286207	725	0.147903	3553	PRRC2A	protein_coding	3downstream,intronic	None	None	None	None	None	None
6	32691158	A	G	rs2858327	0.693684	0.0742484	124.897	171.315	9.38616e-21	0.372414	725	0.214044	3553	None	None	None	HLA-DQB1	protein_coding	22775	MTCO3P1	unprocessed_pseudogene	14966
6	31641495	T	C	rs3130628	0.725725	0.0779442	117.551	151.795	1.26844e-20	0.291034	725	0.153954	3553	BAG6	protein_coding	intronic,5upstream,non-coding,3downstream	None	None	None	None	None	None
6	32219860	G	T	rs8192589	0.869222	0.0934333	95.8284	99.1864	1.36377e-20	0.195172	725	0.0854208	3553	NOTCH4	protein_coding	intronic,non-coding intronic	None	None	None	None	None	None
6	32412901	C	A	rs12215079	1.06605	0.114951	79.5138	69.7188	1.79305e-20	0.152414	725	0.04264	3553	None	None	None	TSBP1-AS1	antisense	5138	HLA-DRA	protein_coding	26941
6	32222144	A	G	rs3134796	0.859822	0.0928586	95.8033	99.8552	2.05441e-20	0.195172	725	0.086828	3553	NOTCH4	protein_coding	intronic,non-coding intronic	None	None	None	None	None	None
6	32686370	G	A	rs9275175	0.632203	0.0683259	132.882	205.174	2.18773e-20	0.502069	725	0.329158	3553	None	None	None	HLA-DQB1	protein_coding	17987	MTCO3P1	unprocessed_pseudogene	19754
6	31629923	C	T	rs3130623	0.722472	0.0781816	116.25	150.772	2.44336e-20	0.288276	725	0.150436	3553	PRRC2A	protein_coding	intronic,3downstream	None	None	None	None	None	None
6	32461526	G	A	rs9268848	0.629669	0.0681842	139.007	225.945	2.58698e-20	0.66	725	0.519139	3553	HLA-DRB9	unprocessed_pseudogene	non-coding intronic	None	None	None	None	None	None
6	32686195	A	G	rs9275171	0.63065	0.0682983	132.654	205.316	2.61301e-20	0.502069	725	0.329581	3553	None	None	None	HLA-DQB1	protein_coding	17812	MTCO3P1	unprocessed_pseudogene	19929
6	32424674	T	A	None	1.39259	0.150937	57.1048	32.1793	2.80256e-20	0.0772414	725	0.0288489	3553	None	None	None	TSBP1-AS1	antisense	16911	HLA-DRA	protein_coding	15168
6	32374154	C	T	rs12190740	1.06378	0.115352	78.699	69.0945	2.91516e-20	0.151034	725	0.0420771	3553	TSBP1-AS1	antisense	non-coding intronic	None	None	None	None	None	None
6	32647680	T	C	rs28479464	-0.821384	0.0892663	-123.174	168.974	3.52992e-20	0.151034	725	0.242753	3553	None	None	None	HLA-DQA1	protein_coding	618	HLA-DQB1	protein_coding	11787
6	32633941	C	T	rs115566240	-0.720463	0.0783001	-131.254	197.51	3.53647e-20	0.188966	725	0.333662	3553	HLA-DQA1	protein_coding	intronic	None	None	None	None	None	None
6	32634779	G	A	None	-0.720463	0.0783001	-131.254	197.51	3.53647e-20	0.188966	725	0.333662	3553	HLA-DQA1	protein_coding	intronic	None	None	None	None	None	None
6	32634705	T	C	rs3104369	0.709203	0.0771167	131.647	199.998	3.69838e-20	0.782759	725	0.668168	3553	HLA-DQA1	protein_coding	intronic	None	None	None	None	None	None
6	32619336	G	A	rs9271376	0.758791	0.0826054	128.853	187.022	4.08732e-20	0.826897	725	0.718126	3553	None	None	None	HLA-DRB1	protein_coding	29488	HLA-DQA1	protein_coding	8843
6	32417637	A	C	rs10807101	1.05139	0.1145	78.9149	70.0871	4.21383e-20	0.152414	725	0.0430622	3553	None	None	None	TSBP1-AS1	antisense	9874	HLA-DRA	protein_coding	22205
6	32669816	C	G	rs9274726	0.630373	0.0688038	136.954	222.813	5.09932e-20	0.683448	725	0.540811	3553	None	None	None	HLA-DQB1	protein_coding	1433	MTCO3P1	unprocessed_pseudogene	36308
6	32211661	G	A	rs3132956	0.849974	0.09293	94.4193	99.662	5.88689e-20	0.194483	725	0.0872502	3553	NOTCH4	protein_coding	intronic,non-coding intronic	None	None	None	None	None	None
6	32670046	A	G	rs9274731	0.628712	0.0687677	136.663	222.815	6.10027e-20	0.683448	725	0.540951	3553	None	None	None	HLA-DQB1	protein_coding	1663	MTCO3P1	unprocessed_pseudogene	36078
6	32462744	A	C	rs62403109	1.32546	0.145074	58.9744	35.3569	6.45179e-20	0.082069	725	0.032367	3553	HLA-DRB9	unprocessed_pseudogene	non-coding intronic	None	None	None	None	None	None
6	32466508	G	A	rs17209238	1.32546	0.145074	58.9744	35.3569	6.45179e-20	0.082069	725	0.032367	3553	HLA-DRB9	unprocessed_pseudogene	non-coding intronic	None	None	None	None	None	None
6	32474969	T	C	rs17203409	1.32546	0.145074	58.9744	35.3569	6.45179e-20	0.082069	725	0.032367	3553	None	None	None	HLA-DRB9	unprocessed_pseudogene	1469	HLA-DRB5	protein_coding	42374
6	32669677	C	A	rs9274717	0.627787	0.0687245	136.611	223.023	6.55066e-20	0.683448	725	0.540951	3553	None	None	None	HLA-DQB1	protein_coding	1294	MTCO3P1	unprocessed_pseudogene	36447
6	32669468	G	A	None	0.627615	0.0687375	136.519	222.931	6.81173e-20	0.683448	725	0.540951	3553	None	None	None	HLA-DQB1	protein_coding	1085	MTCO3P1	unprocessed_pseudogene	36656
6	32669489	A	G	rs9274707	0.627615	0.0687375	136.519	222.931	6.81173e-20	0.683448	725	0.540951	3553	None	None	None	HLA-DQB1	protein_coding	1106	MTCO3P1	unprocessed_pseudogene	36635
6	32669490	G	A	rs9274708	0.627615	0.0687375	136.519	222.931	6.81173e-20	0.683448	725	0.540951	3553	None	None	None	HLA-DQB1	protein_coding	1107	MTCO3P1	unprocessed_pseudogene	36634
6	32669614	G	A	rs9274715	0.627648	0.0687469	136.499	222.902	6.86066e-20	0.683448	725	0.540951	3553	None	None	None	HLA-DQB1	protein_coding	1231	MTCO3P1	unprocessed_pseudogene	36510
6	32669003	G	A	rs9274683	0.627569	0.0687465	136.486	222.911	6.9303e-20	0.683448	725	0.541092	3553	None	None	None	HLA-DQB1	protein_coding	620	MTCO3P1	unprocessed_pseudogene	37121
6	32669008	C	T	rs9274684	0.627569	0.0687465	136.486	222.911	6.9303e-20	0.683448	725	0.541092	3553	None	None	None	HLA-DQB1	protein_coding	625	MTCO3P1	unprocessed_pseudogene	37116
6	32669067	T	C	rs9274685	0.627569	0.0687465	136.486	222.911	6.9303e-20	0.683448	725	0.541092	3553	None	None	None	HLA-DQB1	protein_coding	684	MTCO3P1	unprocessed_pseudogene	37057
6	32669105	C	T	rs9274687	0.627569	0.0687465	136.486	222.911	6.9303e-20	0.683448	725	0.541092	3553	None	None	None	HLA-DQB1	protein_coding	722	MTCO3P1	unprocessed_pseudogene	37019
6	32669153	T	C	rs9274689	0.627569	0.0687465	136.486	222.911	6.9303e-20	0.683448	725	0.541092	3553	None	None	None	HLA-DQB1	protein_coding	770	MTCO3P1	unprocessed_pseudogene	36971
6	32669163	A	C	rs9274690	0.627569	0.0687465	136.486	222.911	6.9303e-20	0.683448	725	0.541092	3553	None	None	None	HLA-DQB1	protein_coding	780	MTCO3P1	unprocessed_pseudogene	36961
6	32669180	T	C	rs9274691	0.627569	0.0687465	136.486	222.911	6.9303e-20	0.683448	725	0.541092	3553	None	None	None	HLA-DQB1	protein_coding	797	MTCO3P1	unprocessed_pseudogene	36944
6	32669181	T	A	rs9274692	0.627569	0.0687465	136.486	222.911	6.9303e-20	0.683448	725	0.541092	3553	None	None	None	HLA-DQB1	protein_coding	798	MTCO3P1	unprocessed_pseudogene	36943
6	32669195	C	T	rs9274693	0.627569	0.0687465	136.486	222.911	6.9303e-20	0.683448	725	0.541092	3553	None	None	None	HLA-DQB1	protein_coding	812	MTCO3P1	unprocessed_pseudogene	36929
6	32669230	G	C	rs9274696	0.627569	0.0687465	136.486	222.911	6.9303e-20	0.683448	725	0.541092	3553	None	None	None	HLA-DQB1	protein_coding	847	MTCO3P1	unprocessed_pseudogene	36894
6	32669239	A	G	rs9274697	0.627569	0.0687465	136.486	222.911	6.9303e-20	0.683448	725	0.541092	3553	None	None	None	HLA-DQB1	protein_coding	856	MTCO3P1	unprocessed_pseudogene	36885
6	32669318	A	C	None	0.627569	0.0687465	136.486	222.911	6.9303e-20	0.683448	725	0.541092	3553	None	None	None	HLA-DQB1	protein_coding	935	MTCO3P1	unprocessed_pseudogene	36806
6	32669407	C	A	rs9274702	0.627569	0.0687465	136.486	222.911	6.9303e-20	0.683448	725	0.541092	3553	None	None	None	HLA-DQB1	protein_coding	1024	MTCO3P1	unprocessed_pseudogene	36717
6	32669510	C	G	None	0.627569	0.0687465	136.486	222.911	6.9303e-20	0.683448	725	0.541092	3553	None	None	None	HLA-DQB1	protein_coding	1127	MTCO3P1	unprocessed_pseudogene	36614
6	32669693	T	C	rs9274719	0.627569	0.0687465	136.486	222.911	6.9303e-20	0.683448	725	0.541092	3553	None	None	None	HLA-DQB1	protein_coding	1310	MTCO3P1	unprocessed_pseudogene	36431
6	32669702	G	A	rs9274720	0.627569	0.0687465	136.486	222.911	6.9303e-20	0.683448	725	0.541092	3553	None	None	None	HLA-DQB1	protein_coding	1319	MTCO3P1	unprocessed_pseudogene	36422
6	32669750	T	A	rs9274722	0.627569	0.0687465	136.486	222.911	6.9303e-20	0.683448	725	0.541092	3553	None	None	None	HLA-DQB1	protein_coding	1367	MTCO3P1	unprocessed_pseudogene	36374
6	32669754	A	G	rs9274724	0.627569	0.0687465	136.486	222.911	6.9303e-20	0.683448	725	0.541092	3553	None	None	None	HLA-DQB1	protein_coding	1371	MTCO3P1	unprocessed_pseudogene	36370
6	32670040	G	A	rs9274730	0.627569	0.0687465	136.486	222.911	6.9303e-20	0.683448	725	0.541092	3553	None	None	None	HLA-DQB1	protein_coding	1657	MTCO3P1	unprocessed_pseudogene	36084
6	32670110	T	C	rs9274734	0.627569	0.0687465	136.486	222.911	6.9303e-20	0.683448	725	0.541092	3553	None	None	None	HLA-DQB1	protein_coding	1727	MTCO3P1	unprocessed_pseudogene	36014
6	32670128	T	C	rs9274736	0.627569	0.0687465	136.486	222.911	6.9303e-20	0.683448	725	0.541092	3553	None	None	None	HLA-DQB1	protein_coding	1745	MTCO3P1	unprocessed_pseudogene	35996
6	32670191	A	T	rs9274740	0.627569	0.0687465	136.486	222.911	6.9303e-20	0.683448	725	0.541092	3553	None	None	None	HLA-DQB1	protein_coding	1808	MTCO3P1	unprocessed_pseudogene	35933
6	32670265	A	G	None	0.627569	0.0687465	136.486	222.911	6.9303e-20	0.683448	725	0.541092	3553	None	None	None	HLA-DQB1	protein_coding	1882	MTCO3P1	unprocessed_pseudogene	35859
6	32670277	G	A	rs9274744	0.627569	0.0687465	136.486	222.911	6.9303e-20	0.683448	725	0.541092	3553	None	None	None	HLA-DQB1	protein_coding	1894	MTCO3P1	unprocessed_pseudogene	35847
6	32670283	G	A	rs9274746	0.627569	0.0687465	136.486	222.911	6.9303e-20	0.683448	725	0.541092	3553	None	None	None	HLA-DQB1	protein_coding	1900	MTCO3P1	unprocessed_pseudogene	35841
6	32200994	G	T	rs3134942	0.848102	0.092925	94.2224	99.7081	7.05935e-20	0.194483	725	0.0872502	3553	NOTCH4	protein_coding	coding syn,non-coding	None	None	None	None	None	None
6	32670132	A	C	rs9274738	0.627163	0.0687393	136.429	222.964	7.25418e-20	0.683448	725	0.541233	3553	None	None	None	HLA-DQB1	protein_coding	1749	MTCO3P1	unprocessed_pseudogene	35992
6	32668956	G	A	None	0.612339	0.0672133	138.412	230.709	8.2092e-20	0.658621	725	0.481143	3553	None	None	None	HLA-DQB1	protein_coding	573	MTCO3P1	unprocessed_pseudogene	37168
6	32632269	G	A	rs35585151	-0.711807	0.0781364	-129.986	197.794	8.25308e-20	0.190345	725	0.334365	3553	HLA-DQA1	protein_coding	intronic	None	None	None	None	None	None
6	32632376	C	T	rs35656734	-0.711807	0.0781364	-129.986	197.794	8.25308e-20	0.190345	725	0.334365	3553	HLA-DQA1	protein_coding	intronic	None	None	None	None	None	None
6	32710135	C	T	rs9275563	0.614972	0.0675586	136.567	225.015	8.80471e-20	0.644828	725	0.473966	3553	None	None	None	MTCO3P1	unprocessed_pseudogene	3180	AL662789.1	processed_transcript	7870
6	32687829	C	G	rs2856680	0.725632	0.0797772	113.266	149.016	9.39571e-20	0.331724	725	0.160287	3553	None	None	None	HLA-DQB1	protein_coding	19446	MTCO3P1	unprocessed_pseudogene	18295
6	32634288	T	C	rs72848263	-0.829984	0.0912969	-121.277	167.084	9.80932e-20	0.124828	725	0.246552	3553	HLA-DQA1	protein_coding	intronic	None	None	None	None	None	None
6	32475217	G	A	rs17209796	1.36136	0.149824	56.6385	32.7113	1.02388e-19	0.0772414	725	0.029271	3553	None	None	None	HLA-DRB9	unprocessed_pseudogene	1717	HLA-DRB5	protein_coding	42126
6	32616053	A	G	rs9271349	0.792361	0.0872714	122.068	171.48	1.09293e-19	0.837241	725	0.760343	3553	None	None	None	HLA-DRB1	protein_coding	26205	HLA-DQA1	protein_coding	12126
6	32633931	G	A	rs114803358	-0.828753	0.0912979	-121.083	167.063	1.1114e-19	0.124828	725	0.246411	3553	HLA-DQA1	protein_coding	intronic	None	None	None	None	None	None
6	32633942	G	A	rs114567049	-0.828753	0.0912979	-121.083	167.063	1.1114e-19	0.124828	725	0.246411	3553	HLA-DQA1	protein_coding	intronic	None	None	None	None	None	None
6	32634347	C	T	rs34145408	-0.828753	0.0912979	-121.083	167.063	1.1114e-19	0.124828	725	0.246411	3553	HLA-DQA1	protein_coding	intronic	None	None	None	None	None	None
6	32634402	G	A	rs17211454	-0.828753	0.0912979	-121.083	167.063	1.1114e-19	0.124828	725	0.246411	3553	HLA-DQA1	protein_coding	intronic	None	None	None	None	None	None
6	32634419	T	G	rs17205114	-0.828753	0.0912979	-121.083	167.063	1.1114e-19	0.124828	725	0.246411	3553	HLA-DQA1	protein_coding	intronic	None	None	None	None	None	None
6	32634440	C	G	rs17205128	-0.828753	0.0912979	-121.083	167.063	1.1114e-19	0.124828	725	0.246411	3553	HLA-DQA1	protein_coding	intronic	None	None	None	None	None	None
6	32634653	C	A	rs17211510	-0.828753	0.0912979	-121.083	167.063	1.1114e-19	0.124828	725	0.246411	3553	HLA-DQA1	protein_coding	intronic	None	None	None	None	None	None
6	32634741	A	G	rs17205177	-0.828753	0.0912979	-121.083	167.063	1.1114e-19	0.124828	725	0.246411	3553	HLA-DQA1	protein_coding	intronic	None	None	None	None	None	None
6	32634831	T	C	None	-0.828753	0.0912979	-121.083	167.063	1.1114e-19	0.124828	725	0.246411	3553	HLA-DQA1	protein_coding	intronic	None	None	None	None	None	None
6	32634977	G	A	rs17211580	-0.828753	0.0912979	-121.083	167.063	1.1114e-19	0.124828	725	0.246411	3553	HLA-DQA1	protein_coding	intronic	None	None	None	None	None	None
6	32635040	T	G	rs17211601	-0.828753	0.0912979	-121.083	167.063	1.1114e-19	0.124828	725	0.246411	3553	HLA-DQA1	protein_coding	intronic	None	None	None	None	None	None
6	32635087	T	A	None	-0.828753	0.0912979	-121.083	167.063	1.1114e-19	0.124828	725	0.246411	3553	HLA-DQA1	protein_coding	intronic	None	None	None	None	None	None
6	32635252	T	C	rs28694749	-0.828753	0.0912979	-121.083	167.063	1.1114e-19	0.124828	725	0.246411	3553	HLA-DQA1	protein_coding	intronic	None	None	None	None	None	None
6	32635578	T	C	rs28407322	-0.828753	0.0912979	-121.083	167.063	1.1114e-19	0.124828	725	0.246411	3553	HLA-DQA1	protein_coding	intronic,5upstream	None	None	None	None	None	None
6	32635639	G	A	rs9272266	-0.828753	0.0912979	-121.083	167.063	1.1114e-19	0.124828	725	0.246411	3553	HLA-DQA1	protein_coding	intronic,5upstream	None	None	None	None	None	None
6	32635711	A	G	rs28675927	-0.828753	0.0912979	-121.083	167.063	1.1114e-19	0.124828	725	0.246411	3553	HLA-DQA1	protein_coding	intronic,5upstream	None	None	None	None	None	None
6	32475008	C	T	rs17203416	1.33875	0.147564	57.4822	33.9809	1.16504e-19	0.08	725	0.0302561	3553	None	None	None	HLA-DRB9	unprocessed_pseudogene	1508	HLA-DRB5	protein_coding	42335
6	32479252	G	A	rs17203643	1.33875	0.147564	57.4822	33.9809	1.16504e-19	0.08	725	0.0302561	3553	None	None	None	HLA-DRB9	unprocessed_pseudogene	5752	HLA-DRB5	protein_coding	38091
6	32205216	C	T	rs3131296	0.842512	0.0928673	93.7098	99.8775	1.16619e-19	0.194483	725	0.0878131	3553	NOTCH4	protein_coding	intronic,5upstream	None	None	None	None	None	None
6	32691538	A	G	rs3134967	1.04416	0.115111	104.066	120.887	1.18006e-19	0.932414	725	0.822967	3553	None	None	None	HLA-DQB1	protein_coding	23155	MTCO3P1	unprocessed_pseudogene	14586
6	32615691	C	T	None	0.791647	0.0872788	121.929	171.438	1.1867e-19	0.837241	725	0.760484	3553	None	None	None	HLA-DRB1	protein_coding	25843	HLA-DQA1	protein_coding	12488
6	32669903	T	C	rs3134994	1.04309	0.115126	103.93	120.859	1.30016e-19	0.932414	725	0.823107	3553	None	None	None	HLA-DQB1	protein_coding	1520	MTCO3P1	unprocessed_pseudogene	36221
6	32682401	A	T	rs3134979	1.04309	0.115126	103.93	120.859	1.30016e-19	0.932414	725	0.823107	3553	None	None	None	HLA-DQB1	protein_coding	14018	MTCO3P1	unprocessed_pseudogene	23723
6	32684528	A	C	rs3134976	1.04309	0.115126	103.93	120.859	1.30016e-19	0.932414	725	0.823107	3553	None	None	None	HLA-DQB1	protein_coding	16145	MTCO3P1	unprocessed_pseudogene	21596
6	32453407	G	A	rs28752489	1.34212	0.148429	56.8557	33.5042	1.53617e-19	0.0793103	725	0.0301154	3553	None	None	None	HLA-DRA	protein_coding	8361	HLA-DRB9	unprocessed_pseudogene	6414
6	32634445	A	G	rs17205135	-0.824692	0.0912205	-120.556	167.021	1.55758e-19	0.124828	725	0.24613	3553	HLA-DQA1	protein_coding	intronic	None	None	None	None	None	None
6	32690574	A	T	rs28371255	0.719741	0.0797243	112.428	149.158	1.75027e-19	0.331724	725	0.16085	3553	None	None	None	HLA-DQB1	protein_coding	22191	MTCO3P1	unprocessed_pseudogene	15550
6	32321646	G	T	rs28366180	1.35518	0.150183	56.045	32.7784	1.821e-19	0.0765517	725	0.0296932	3553	TSBP1-AS1	antisense	non-coding intronic	None	None	None	None	None	None
6	32321646	G	T	rs28366180	1.35518	0.150183	56.045	32.7784	1.821e-19	0.0765517	725	0.0296932	3553	TSBP1	protein_coding	intronic	None	None	None	None	None	None
6	32629228	A	C	rs6929057	-0.798995	0.0885584	-122.036	172.513	1.84286e-19	0.134483	725	0.257107	3553	HLA-DQA1	protein_coding	intronic	None	None	None	None	None	None
6	32270719	G	A	rs28366169	1.35196	0.149953	56.0351	32.8024	1.95314e-19	0.0765517	725	0.0298339	3553	TSBP1-AS1	antisense	non-coding intronic	None	None	None	None	None	None
6	32240135	T	C	rs67850286	1.05776	0.117422	75.196	66.2799	2.09419e-19	0.144138	725	0.0386997	3553	None	None	None	NOTCH4	protein_coding	16068	TSBP1-AS1	antisense	14505
6	32700277	T	TA	NA	1.04754	0.116326	102.779	119.554	2.15317e-19	0.933793	725	0.826485	3553	NA	NA	NA	NA	NA	NA	NA	NA	NA
6	32479257	CA	C	NA	1.30697	0.145176	57.9985	35.3914	2.20286e-19	0.082069	725	0.0309598	3553	NA	NA	NA	NA	NA	NA	NA	NA	NA
6	32704312	T	C	rs3134995	1.04551	0.116317	102.561	119.507	2.50813e-19	0.933793	725	0.826625	3553	None	None	None	HLA-DQB1	protein_coding	35929	MTCO3P1	unprocessed_pseudogene	1812
6	32630514	A	G	rs11970000	-0.817792	0.0909981	-119.816	167.127	2.54274e-19	0.126207	725	0.247115	3553	HLA-DQA1	protein_coding	intronic	None	None	None	None	None	None
6	32631495	A	G	rs35779452	-0.817792	0.0909981	-119.816	167.127	2.54274e-19	0.126207	725	0.247115	3553	HLA-DQA1	protein_coding	intronic	None	None	None	None	None	None
6	32631560	C	T	rs34061722	-0.817792	0.0909981	-119.816	167.127	2.54274e-19	0.126207	725	0.247115	3553	HLA-DQA1	protein_coding	intronic	None	None	None	None	None	None
6	32631658	G	C	rs35360625	-0.817792	0.0909981	-119.816	167.127	2.54274e-19	0.126207	725	0.247115	3553	HLA-DQA1	protein_coding	intronic	None	None	None	None	None	None
6	32632085	T	G	rs11751908	-0.817792	0.0909981	-119.816	167.127	2.54274e-19	0.126207	725	0.247115	3553	HLA-DQA1	protein_coding	5utr	None	None	None	None	None	None
6	32632280	A	G	rs35242582	-0.817792	0.0909981	-119.816	167.127	2.54274e-19	0.126207	725	0.247115	3553	HLA-DQA1	protein_coding	intronic	None	None	None	None	None	None
6	32632289	T	G	rs34180045	-0.817792	0.0909981	-119.816	167.127	2.54274e-19	0.126207	725	0.247115	3553	HLA-DQA1	protein_coding	intronic	None	None	None	None	None	None
6	32632297	A	G	rs34107231	-0.817792	0.0909981	-119.816	167.127	2.54274e-19	0.126207	725	0.247115	3553	HLA-DQA1	protein_coding	intronic	None	None	None	None	None	None
6	32632302	T	C	rs35635298	-0.817792	0.0909981	-119.816	167.127	2.54274e-19	0.126207	725	0.247115	3553	HLA-DQA1	protein_coding	intronic	None	None	None	None	None	None
6	32632307	A	T	rs35744886	-0.817792	0.0909981	-119.816	167.127	2.54274e-19	0.126207	725	0.247115	3553	HLA-DQA1	protein_coding	intronic	None	None	None	None	None	None
6	32632322	T	C	rs35828545	-0.817792	0.0909981	-119.816	167.127	2.54274e-19	0.126207	725	0.247115	3553	HLA-DQA1	protein_coding	intronic	None	None	None	None	None	None
6	32632358	T	C	rs35426875	-0.817792	0.0909981	-119.816	167.127	2.54274e-19	0.126207	725	0.247115	3553	HLA-DQA1	protein_coding	intronic	None	None	None	None	None	None
6	32632434	G	A	rs34927613	-0.817792	0.0909981	-119.816	167.127	2.54274e-19	0.126207	725	0.247115	3553	HLA-DQA1	protein_coding	intronic	None	None	None	None	None	None
6	32632472	A	C	rs13211123	-0.817792	0.0909981	-119.816	167.127	2.54274e-19	0.126207	725	0.247115	3553	HLA-DQA1	protein_coding	intronic	None	None	None	None	None	None
6	32461468	C	G	rs9268846	0.610552	0.0680165	129.935	208.309	2.79446e-19	0.482759	725	0.336054	3553	HLA-DRB9	unprocessed_pseudogene	non-coding intronic	None	None	None	None	None	None
6	32632226	T	C	rs3104376	0.779181	0.086938	121.477	174.112	3.17414e-19	0.846897	725	0.755418	3553	HLA-DQA1	protein_coding	intronic	None	None	None	None	None	None
6	32448959	GT	G	NA	0.642859	0.0717313	133.494	218.954	3.18705e-19	0.742759	725	0.611174	3553	NA	NA	NA	NA	NA	NA	NA	NA	NA
6	32458206	T	C	rs6457592	0.642859	0.0717313	133.494	218.954	3.18705e-19	0.742759	725	0.611174	3553	None	None	None	HLA-DRA	protein_coding	13160	HLA-DRB9	unprocessed_pseudogene	1615
6	32193589	T	C	rs204991	0.637569	0.0711658	122.441	178.52	3.27871e-19	0.334483	725	0.232761	3553	GPSM3	protein_coding	intronic,5upstream	None	None	None	None	None	None
6	32193653	C	A	rs204990	0.637569	0.0711658	122.441	178.52	3.27871e-19	0.334483	725	0.232761	3553	GPSM3	protein_coding	5upstream,intronic	None	None	None	None	None	None
6	32618978	C	T	rs28383307	0.665254	0.0742754	118.986	169.243	3.34908e-19	0.351724	725	0.194484	3553	None	None	None	HLA-DRB1	protein_coding	29130	HLA-DQA1	protein_coding	9201
6	32616995	C	T	rs28752523	0.664879	0.074278	118.912	169.251	3.51534e-19	0.351724	725	0.194624	3553	None	None	None	HLA-DRB1	protein_coding	27147	HLA-DQA1	protein_coding	11184
6	32710069	T	C	rs4947344	0.769372	0.086017	122.671	177.799	3.73949e-19	0.850345	725	0.714607	3553	None	None	None	MTCO3P1	unprocessed_pseudogene	3114	AL662789.1	processed_transcript	7936
6	32606133	C	T	rs2647071	0.656781	0.0734812	121.085	176.197	3.95999e-19	0.355172	725	0.196454	3553	None	None	None	HLA-DRB1	protein_coding	16285	HLA-DQA1	protein_coding	22046
6	32681578	G	A	rs9275101	0.622169	0.0696922	132.7	219.737	4.36213e-19	0.711724	725	0.580495	3553	None	None	None	HLA-DQB1	protein_coding	13195	MTCO3P1	unprocessed_pseudogene	24546
6	32469389	G	T	rs536107251	1.28881	0.144663	57.6841	35.8769	5.14504e-19	0.082069	725	0.0330706	3553	HLA-DRB9	unprocessed_pseudogene	non-coding intronic	None	None	None	None	None	None
6	32348152	G	A	rs12198399	1.0621	0.11924	73.4128	64.8519	5.23173e-19	0.142069	725	0.0367295	3553	TSBP1	protein_coding	intronic	None	None	None	None	None	None
6	32348152	G	A	rs12198399	1.0621	0.11924	73.4128	64.8519	5.23173e-19	0.142069	725	0.0367295	3553	TSBP1-AS1	antisense	non-coding intronic	None	None	None	None	None	None
6	32194075	G	A	rs204989	0.633412	0.0711448	121.654	178.532	5.42914e-19	0.333793	725	0.23262	3553	GPSM3	protein_coding	intronic,5upstream	None	None	None	None	None	None
6	32618135	C	T	rs34824236	0.662729	0.0744835	117.928	168.615	5.70351e-19	0.350345	725	0.184633	3553	None	None	None	HLA-DRB1	protein_coding	28287	HLA-DQA1	protein_coding	10044
6	32683415	A	T	rs9275143	0.619893	0.0696724	132.262	219.795	5.72473e-19	0.711034	725	0.580214	3553	None	None	None	HLA-DQB1	protein_coding	15032	MTCO3P1	unprocessed_pseudogene	22709
6	32673854	G	A	rs9274937	0.618982	0.0696552	132.143	219.949	6.31366e-19	0.711034	725	0.580214	3553	None	None	None	HLA-DQB1	protein_coding	5471	MTCO3P1	unprocessed_pseudogene	32270
6	32684859	T	C	rs9275161	0.619011	0.0696949	131.984	219.653	6.58375e-19	0.711034	725	0.580073	3553	None	None	None	HLA-DQB1	protein_coding	16476	MTCO3P1	unprocessed_pseudogene	21265
6	32466021	C	T	rs9268949	0.598555	0.0674074	130.365	214.766	6.70655e-19	0.502069	725	0.371798	3553	HLA-DRB9	unprocessed_pseudogene	non-coding intronic	None	None	None	None	None	None
6	32680892	C	T	rs9275081	0.617806	0.0695912	132.114	220.28	6.82911e-19	0.710345	725	0.579932	3553	None	None	None	HLA-DQB1	protein_coding	12509	MTCO3P1	unprocessed_pseudogene	25232
6	32684805	G	A	rs9275158	0.618609	0.0696899	131.912	219.664	6.89368e-19	0.711034	725	0.580073	3553	None	None	None	HLA-DQB1	protein_coding	16422	MTCO3P1	unprocessed_pseudogene	21319
6	32680376	T	C	rs9275051	0.618546	0.0696916	131.894	219.658	6.96366e-19	0.711034	725	0.580355	3553	None	None	None	HLA-DQB1	protein_coding	11993	MTCO3P1	unprocessed_pseudogene	25748
6	32687318	T	C	rs2856684	0.618277	0.0696704	131.903	219.75	7.03704e-19	0.711034	725	0.580073	3553	None	None	None	HLA-DQB1	protein_coding	18935	MTCO3P1	unprocessed_pseudogene	18806
6	32684582	A	C	rs3021058	0.618026	0.0696771	131.833	219.734	7.32374e-19	0.711034	725	0.580214	3553	None	None	None	HLA-DQB1	protein_coding	16199	MTCO3P1	unprocessed_pseudogene	21542
6	32684586	C	T	rs3021057	0.618026	0.0696771	131.833	219.734	7.32374e-19	0.711034	725	0.580214	3553	None	None	None	HLA-DQB1	protein_coding	16203	MTCO3P1	unprocessed_pseudogene	21538
6	32684658	C	T	rs9275154	0.618026	0.0696771	131.833	219.734	7.32374e-19	0.711034	725	0.580214	3553	None	None	None	HLA-DQB1	protein_coding	16275	MTCO3P1	unprocessed_pseudogene	21466
6	32684707	T	A	rs9275155	0.618026	0.0696771	131.833	219.734	7.32374e-19	0.711034	725	0.580214	3553	None	None	None	HLA-DQB1	protein_coding	16324	MTCO3P1	unprocessed_pseudogene	21417
6	32685506	C	T	rs2856693	0.618026	0.0696771	131.833	219.734	7.32374e-19	0.711034	725	0.580214	3553	None	None	None	HLA-DQB1	protein_coding	17123	MTCO3P1	unprocessed_pseudogene	20618
6	32686759	T	A	rs2856690	0.618026	0.0696771	131.833	219.734	7.32374e-19	0.711034	725	0.580214	3553	None	None	None	HLA-DQB1	protein_coding	18376	MTCO3P1	unprocessed_pseudogene	19365
6	32686774	A	G	rs2856689	0.618026	0.0696771	131.833	219.734	7.32374e-19	0.711034	725	0.580214	3553	None	None	None	HLA-DQB1	protein_coding	18391	MTCO3P1	unprocessed_pseudogene	19350
6	32687092	T	C	rs2856686	0.618026	0.0696771	131.833	219.734	7.32374e-19	0.711034	725	0.580214	3553	None	None	None	HLA-DQB1	protein_coding	18709	MTCO3P1	unprocessed_pseudogene	19032
6	32687295	A	T	rs2856685	0.618026	0.0696771	131.833	219.734	7.32374e-19	0.711034	725	0.580214	3553	None	None	None	HLA-DQB1	protein_coding	18912	MTCO3P1	unprocessed_pseudogene	18829
6	32684910	T	C	rs9275162	0.617968	0.0696775	131.821	219.736	7.3825e-19	0.711034	725	0.580355	3553	None	None	None	HLA-DQB1	protein_coding	16527	MTCO3P1	unprocessed_pseudogene	21214
6	32669564	C	T	None	0.617963	0.0696788	131.814	219.728	7.39801e-19	0.711034	725	0.580495	3553	None	None	None	HLA-DQB1	protein_coding	1181	MTCO3P1	unprocessed_pseudogene	36560
6	32670097	C	T	rs9274733	0.617963	0.0696788	131.814	219.728	7.39801e-19	0.711034	725	0.580495	3553	None	None	None	HLA-DQB1	protein_coding	1714	MTCO3P1	unprocessed_pseudogene	36027
6	32680431	A	G	None	0.617963	0.0696788	131.814	219.728	7.39801e-19	0.711034	725	0.580495	3553	None	None	None	HLA-DQB1	protein_coding	12048	MTCO3P1	unprocessed_pseudogene	25693
6	32680660	A	G	rs9275069	0.617963	0.0696788	131.814	219.728	7.39801e-19	0.711034	725	0.580495	3553	None	None	None	HLA-DQB1	protein_coding	12277	MTCO3P1	unprocessed_pseudogene	25464
6	32680672	C	T	rs9275070	0.617963	0.0696788	131.814	219.728	7.39801e-19	0.711034	725	0.580495	3553	None	None	None	HLA-DQB1	protein_coding	12289	MTCO3P1	unprocessed_pseudogene	25452
6	32680713	G	A	None	0.617963	0.0696788	131.814	219.728	7.39801e-19	0.711034	725	0.580495	3553	None	None	None	HLA-DQB1	protein_coding	12330	MTCO3P1	unprocessed_pseudogene	25411
6	32680736	C	G	rs9275073	0.617963	0.0696788	131.814	219.728	7.39801e-19	0.711034	725	0.580495	3553	None	None	None	HLA-DQB1	protein_coding	12353	MTCO3P1	unprocessed_pseudogene	25388
6	32680810	TA	T	NA	0.617963	0.0696788	131.814	219.728	7.39801e-19	0.711034	725	0.580495	3553	NA	NA	NA	NA	NA	NA	NA	NA	NA
6	32680815	A	C	rs9275078	0.617963	0.0696788	131.814	219.728	7.39801e-19	0.711034	725	0.580495	3553	None	None	None	HLA-DQB1	protein_coding	12432	MTCO3P1	unprocessed_pseudogene	25309
6	32680907	A	C	rs9275082	0.617963	0.0696788	131.814	219.728	7.39801e-19	0.711034	725	0.580495	3553	None	None	None	HLA-DQB1	protein_coding	12524	MTCO3P1	unprocessed_pseudogene	25217
6	32680945	A	G	rs9275084	0.617963	0.0696788	131.814	219.728	7.39801e-19	0.711034	725	0.580495	3553	None	None	None	HLA-DQB1	protein_coding	12562	MTCO3P1	unprocessed_pseudogene	25179
6	32680958	G	A	rs9275085	0.617963	0.0696788	131.814	219.728	7.39801e-19	0.711034	725	0.580495	3553	None	None	None	HLA-DQB1	protein_coding	12575	MTCO3P1	unprocessed_pseudogene	25166
6	32681032	A	G	rs9275086	0.617963	0.0696788	131.814	219.728	7.39801e-19	0.711034	725	0.580495	3553	None	None	None	HLA-DQB1	protein_coding	12649	MTCO3P1	unprocessed_pseudogene	25092
6	32681116	T	C	rs9275087	0.617963	0.0696788	131.814	219.728	7.39801e-19	0.711034	725	0.580495	3553	None	None	None	HLA-DQB1	protein_coding	12733	MTCO3P1	unprocessed_pseudogene	25008
6	32681154	T	A	rs9275088	0.617963	0.0696788	131.814	219.728	7.39801e-19	0.711034	725	0.580495	3553	None	None	None	HLA-DQB1	protein_coding	12771	MTCO3P1	unprocessed_pseudogene	24970
6	32681170	A	T	rs9275089	0.617963	0.0696788	131.814	219.728	7.39801e-19	0.711034	725	0.580495	3553	None	None	None	HLA-DQB1	protein_coding	12787	MTCO3P1	unprocessed_pseudogene	24954
6	32681195	C	T	rs9275091	0.617963	0.0696788	131.814	219.728	7.39801e-19	0.711034	725	0.580495	3553	None	None	None	HLA-DQB1	protein_coding	12812	MTCO3P1	unprocessed_pseudogene	24929
6	32681584	G	A	rs9275102	0.617963	0.0696788	131.814	219.728	7.39801e-19	0.711034	725	0.580495	3553	None	None	None	HLA-DQB1	protein_coding	13201	MTCO3P1	unprocessed_pseudogene	24540
6	32681609	T	C	rs9275103	0.617963	0.0696788	131.814	219.728	7.39801e-19	0.711034	725	0.580495	3553	None	None	None	HLA-DQB1	protein_coding	13226	MTCO3P1	unprocessed_pseudogene	24515
6	32681639	C	T	rs9275105	0.617963	0.0696788	131.814	219.728	7.39801e-19	0.711034	725	0.580495	3553	None	None	None	HLA-DQB1	protein_coding	13256	MTCO3P1	unprocessed_pseudogene	24485
6	32681698	T	C	rs9275106	0.617963	0.0696788	131.814	219.728	7.39801e-19	0.711034	725	0.580495	3553	None	None	None	HLA-DQB1	protein_coding	13315	MTCO3P1	unprocessed_pseudogene	24426
6	32681996	G	A	rs9275112	0.617963	0.0696788	131.814	219.728	7.39801e-19	0.711034	725	0.580495	3553	None	None	None	HLA-DQB1	protein_coding	13613	MTCO3P1	unprocessed_pseudogene	24128
6	32682120	G	A	None	0.617963	0.0696788	131.814	219.728	7.39801e-19	0.711034	725	0.580495	3553	None	None	None	HLA-DQB1	protein_coding	13737	MTCO3P1	unprocessed_pseudogene	24004
6	32682175	T	C	rs9275116	0.617963	0.0696788	131.814	219.728	7.39801e-19	0.711034	725	0.580495	3553	None	None	None	HLA-DQB1	protein_coding	13792	MTCO3P1	unprocessed_pseudogene	23949
6	32682219	A	G	rs9275118	0.617963	0.0696788	131.814	219.728	7.39801e-19	0.711034	725	0.580495	3553	None	None	None	HLA-DQB1	protein_coding	13836	MTCO3P1	unprocessed_pseudogene	23905
6	32682254	G	A	rs9275119	0.617963	0.0696788	131.814	219.728	7.39801e-19	0.711034	725	0.580495	3553	None	None	None	HLA-DQB1	protein_coding	13871	MTCO3P1	unprocessed_pseudogene	23870
6	32682479	G	T	rs9275123	0.617963	0.0696788	131.814	219.728	7.39801e-19	0.711034	725	0.580495	3553	None	None	None	HLA-DQB1	protein_coding	14096	MTCO3P1	unprocessed_pseudogene	23645
6	32682516	A	T	rs9275125	0.617963	0.0696788	131.814	219.728	7.39801e-19	0.711034	725	0.580495	3553	None	None	None	HLA-DQB1	protein_coding	14133	MTCO3P1	unprocessed_pseudogene	23608
6	32682530	A	T	None	0.617963	0.0696788	131.814	219.728	7.39801e-19	0.711034	725	0.580495	3553	None	None	None	HLA-DQB1	protein_coding	14147	MTCO3P1	unprocessed_pseudogene	23594
6	32682632	T	C	rs9275130	0.617963	0.0696788	131.814	219.728	7.39801e-19	0.711034	725	0.580495	3553	None	None	None	HLA-DQB1	protein_coding	14249	MTCO3P1	unprocessed_pseudogene	23492
6	32682690	C	T	rs9275131	0.617963	0.0696788	131.814	219.728	7.39801e-19	0.711034	725	0.580495	3553	None	None	None	HLA-DQB1	protein_coding	14307	MTCO3P1	unprocessed_pseudogene	23434
6	32682811	A	G	rs9275133	0.617963	0.0696788	131.814	219.728	7.39801e-19	0.711034	725	0.580495	3553	None	None	None	HLA-DQB1	protein_coding	14428	MTCO3P1	unprocessed_pseudogene	23313
6	32682959	T	C	rs9275135	0.617963	0.0696788	131.814	219.728	7.39801e-19	0.711034	725	0.580495	3553	None	None	None	HLA-DQB1	protein_coding	14576	MTCO3P1	unprocessed_pseudogene	23165
6	32682980	C	T	rs9275136	0.617963	0.0696788	131.814	219.728	7.39801e-19	0.711034	725	0.580495	3553	None	None	None	HLA-DQB1	protein_coding	14597	MTCO3P1	unprocessed_pseudogene	23144
6	32683181	A	G	rs9275138	0.617963	0.0696788	131.814	219.728	7.39801e-19	0.711034	725	0.580495	3553	None	None	None	HLA-DQB1	protein_coding	14798	MTCO3P1	unprocessed_pseudogene	22943
6	32683228	C	A	rs9275139	0.617963	0.0696788	131.814	219.728	7.39801e-19	0.711034	725	0.580495	3553	None	None	None	HLA-DQB1	protein_coding	14845	MTCO3P1	unprocessed_pseudogene	22896
6	32683586	C	T	rs9275145	0.617963	0.0696788	131.814	219.728	7.39801e-19	0.711034	725	0.580495	3553	None	None	None	HLA-DQB1	protein_coding	15203	MTCO3P1	unprocessed_pseudogene	22538
6	32683718	G	T	rs9275146	0.617963	0.0696788	131.814	219.728	7.39801e-19	0.711034	725	0.580495	3553	None	None	None	HLA-DQB1	protein_coding	15335	MTCO3P1	unprocessed_pseudogene	22406
6	32683808	T	C	rs9275148	0.617963	0.0696788	131.814	219.728	7.39801e-19	0.711034	725	0.580495	3553	None	None	None	HLA-DQB1	protein_coding	15425	MTCO3P1	unprocessed_pseudogene	22316
6	32688831	G	T	rs3129784	0.617963	0.0696788	131.814	219.728	7.39801e-19	0.711034	725	0.580495	3553	None	None	None	HLA-DQB1	protein_coding	20448	MTCO3P1	unprocessed_pseudogene	17293
6	32688903	C	T	rs9275199	0.617963	0.0696788	131.814	219.728	7.39801e-19	0.711034	725	0.580495	3553	None	None	None	HLA-DQB1	protein_coding	20520	MTCO3P1	unprocessed_pseudogene	17221
6	32689056	G	A	rs2856676	0.617963	0.0696788	131.814	219.728	7.39801e-19	0.711034	725	0.580495	3553	None	None	None	HLA-DQB1	protein_coding	20673	MTCO3P1	unprocessed_pseudogene	17068
6	32689092	A	G	rs9275202	0.617963	0.0696788	131.814	219.728	7.39801e-19	0.711034	725	0.580495	3553	None	None	None	HLA-DQB1	protein_coding	20709	MTCO3P1	unprocessed_pseudogene	17032
6	32689113	T	C	rs2647000	0.617963	0.0696788	131.814	219.728	7.39801e-19	0.711034	725	0.580495	3553	None	None	None	HLA-DQB1	protein_coding	20730	MTCO3P1	unprocessed_pseudogene	17011
6	32689766	G	T	rs4642516	0.617963	0.0696788	131.814	219.728	7.39801e-19	0.711034	725	0.580495	3553	None	None	None	HLA-DQB1	protein_coding	21383	MTCO3P1	unprocessed_pseudogene	16358
6	32690041	A	G	rs7754464	0.617963	0.0696788	131.814	219.728	7.39801e-19	0.711034	725	0.580495	3553	None	None	None	HLA-DQB1	protein_coding	21658	MTCO3P1	unprocessed_pseudogene	16083
6	32690081	G	A	None	0.617963	0.0696788	131.814	219.728	7.39801e-19	0.711034	725	0.580495	3553	None	None	None	HLA-DQB1	protein_coding	21698	MTCO3P1	unprocessed_pseudogene	16043
6	32697302	T	C	rs2856667	0.617963	0.0696788	131.814	219.728	7.39801e-19	0.711034	725	0.580495	3553	None	None	None	HLA-DQB1	protein_coding	28919	MTCO3P1	unprocessed_pseudogene	8822
6	32340912	C	T	rs10456067	1.05137	0.118819	73.1012	65.1183	8.87161e-19	0.142069	725	0.0377146	3553	TSBP1	protein_coding	intronic	None	None	None	None	None	None
6	32340912	C	T	rs10456067	1.05137	0.118819	73.1012	65.1183	8.87161e-19	0.142069	725	0.0377146	3553	TSBP1-AS1	antisense	non-coding intronic	None	None	None	None	None	None
6	32686501	C	T	rs9275180	0.615767	0.0696405	131.393	219.674	9.39515e-19	0.710345	725	0.579932	3553	None	None	None	HLA-DQB1	protein_coding	18118	MTCO3P1	unprocessed_pseudogene	19623
6	32269710	C	T	rs35150653	1.05098	0.118887	72.9955	65.0424	9.55942e-19	0.141379	725	0.0377146	3553	TSBP1-AS1	antisense	non-coding intronic	None	None	None	None	None	None
6	32674513	G	T	rs9274980	0.614943	0.0696449	131.161	219.514	1.04961e-18	0.710345	725	0.580355	3553	None	None	None	HLA-DQB1	protein_coding	6130	MTCO3P1	unprocessed_pseudogene	31611
6	32687838	C	A	rs2856679	0.613162	0.069484	131.364	220.503	1.09932e-18	0.708276	725	0.575851	3553	None	None	None	HLA-DQB1	protein_coding	19455	MTCO3P1	unprocessed_pseudogene	18286
6	32124564	A	T	rs35152141	1.03476	0.117363	73.3369	65.8567	1.17843e-18	0.14069	725	0.0389811	3553	ATF6B	protein_coding	3downstream,intronic,non-coding intronic	None	None	None	None	None	None
6	32231159	G	A	rs2849015	0.56311	0.0639332	135.055	234.824	1.27642e-18	0.532414	725	0.378272	3553	None	None	None	NOTCH4	protein_coding	7092	TSBP1-AS1	antisense	23481
6	32674500	T	C	rs9274978	0.612158	0.0695951	130.664	219.535	1.41782e-18	0.709655	725	0.580214	3553	None	None	None	HLA-DQB1	protein_coding	6117	MTCO3P1	unprocessed_pseudogene	31624
6	32615228	C	G	rs6917212	0.577717	0.0656934	136.076	239.402	1.44146e-18	0.625517	725	0.484661	3553	None	None	None	HLA-DRB1	protein_coding	25380	HLA-DQA1	protein_coding	12951
6	32159242	C	T	rs12197599	1.03632	0.117887	72.948	65.6331	1.48491e-18	0.14069	725	0.0379961	3553	PPT2-EGFL8	protein_coding	intronic,non-coding intronic	None	None	None	None	None	None
6	32159242	C	T	rs12197599	1.03632	0.117887	72.948	65.6331	1.48491e-18	0.14069	725	0.0379961	3553	PPT2	protein_coding	3downstream,intronic,non-coding intronic	None	None	None	None	None	None
6	32247218	G	A	rs557236	1.32327	0.150655	54.349	32.6498	1.58536e-18	0.0751724	725	0.0298339	3553	None	None	None	NOTCH4	protein_coding	23151	TSBP1-AS1	antisense	7422
6	32466130	G	A	rs9268951	0.592187	0.0674286	128.859	214.515	1.59986e-18	0.50069	725	0.371236	3553	HLA-DRB9	unprocessed_pseudogene	non-coding intronic	None	None	None	None	None	None
6	31672202	C	T	rs9267532	0.793078	0.0903942	95.1957	112.352	1.73107e-18	0.215862	725	0.0855615	3553	LY6G5B	protein_coding	5upstream,coding nonsyn	None	None	None	None	None	None
6	31672202	C	T	rs9267532	0.793078	0.0903942	95.1957	112.352	1.73107e-18	0.215862	725	0.0855615	3553	AL662899.2	protein_coding	coding nonsyn,3utr	None	None	None	None	None	None
6	32195764	A	C	rs1044507	1.03406	0.117962	72.7689	65.7705	1.85054e-18	0.141379	725	0.0382775	3553	NOTCH4	protein_coding	non-coding,coding syn	None	None	None	None	None	None
6	32209869	C	T	rs13192229	1.03406	0.117962	72.7689	65.7705	1.85054e-18	0.141379	725	0.0382775	3553	NOTCH4	protein_coding	3downstream,intronic	None	None	None	None	None	None
6	30762705	G	T	rs9262174	0.857819	0.0982301	86.3353	92.1079	2.48549e-18	0.182759	725	0.0785252	3553	None	None	None	RN7SL353P	misc_RNA	11416	HCG20	lincRNA	4120
6	30763624	A	T	rs3095338	0.857819	0.0982301	86.3353	92.1079	2.48549e-18	0.182759	725	0.0785252	3553	None	None	None	RN7SL353P	misc_RNA	12335	HCG20	lincRNA	3201
6	32690589	T	C	rs28371256	0.68891	0.0789102	109.986	153.208	2.53996e-18	0.348966	725	0.185759	3553	None	None	None	HLA-DQB1	protein_coding	22206	MTCO3P1	unprocessed_pseudogene	15535
6	32690598	T	G	rs28371257	0.68891	0.0789102	109.986	153.208	2.53996e-18	0.348966	725	0.185759	3553	None	None	None	HLA-DQB1	protein_coding	22215	MTCO3P1	unprocessed_pseudogene	15526
6	32706948	A	G	rs17206287	0.685532	0.0785851	110.341	154.386	2.69877e-18	0.349655	725	0.174782	3553	MTCO3P1	unprocessed_pseudogene	non-coding	None	None	None	None	None	None
6	32425765	T	G	None	1.38395	0.158713	51.1546	28.9031	2.786e-18	0.0689655	725	0.0253307	3553	None	None	None	TSBP1-AS1	antisense	18002	HLA-DRA	protein_coding	14077
6	32332786	T	A	rs28366181	1.03745	0.119166	69.5859	57.7548	3.15094e-18	0.113793	725	0.0567126	3553	TSBP1-AS1	antisense	non-coding intronic	None	None	None	None	None	None
6	32332786	T	A	rs28366181	1.03745	0.119166	69.5859	57.7548	3.15094e-18	0.113793	725	0.0567126	3553	TSBP1	protein_coding	intronic	None	None	None	None	None	None
6	32338427	A	AC	NA	1.03745	0.119166	69.5859	57.7548	3.15094e-18	0.113793	725	0.0567126	3553	NA	NA	NA	NA	NA	NA	NA	NA	NA
6	32347709	A	G	rs28366182	1.03745	0.119166	69.5859	57.7548	3.15094e-18	0.113793	725	0.0567126	3553	TSBP1	protein_coding	intronic	None	None	None	None	None	None
6	32347709	A	G	rs28366182	1.03745	0.119166	69.5859	57.7548	3.15094e-18	0.113793	725	0.0567126	3553	TSBP1-AS1	antisense	non-coding intronic	None	None	None	None	None	None
6	32619458	C	T	rs28533694	-0.66007	0.0758225	-125.917	204.24	3.16281e-18	0.20069	725	0.339572	3553	None	None	None	HLA-DRB1	protein_coding	29610	HLA-DQA1	protein_coding	8721
6	32359577	T	G	rs12307601	1.03691	0.119117	69.5969	57.7719	3.1769e-18	0.113793	725	0.0567126	3553	TSBP1-AS1	antisense	non-coding intronic	None	None	None	None	None	None
6	32359577	T	G	rs12307601	1.03691	0.119117	69.5969	57.7719	3.1769e-18	0.113793	725	0.0567126	3553	TSBP1	protein_coding	intronic	None	None	None	None	None	None
6	32362574	A	G	rs28366184	1.03584	0.119079	69.5624	57.7997	3.35681e-18	0.113793	725	0.0568534	3553	TSBP1	protein_coding	intronic	None	None	None	None	None	None
6	32362574	A	G	rs28366184	1.03584	0.119079	69.5624	57.7997	3.35681e-18	0.113793	725	0.0568534	3553	TSBP1-AS1	antisense	non-coding intronic	None	None	None	None	None	None
6	32367236	G	A	rs28366185	1.03584	0.119079	69.5624	57.7997	3.35681e-18	0.113793	725	0.0568534	3553	TSBP1-AS1	antisense	non-coding intronic	None	None	None	None	None	None
6	32367236	G	A	rs28366185	1.03584	0.119079	69.5624	57.7997	3.35681e-18	0.113793	725	0.0568534	3553	TSBP1	protein_coding	intronic	None	None	None	None	None	None
6	32634774	G	A	None	-0.890651	0.102562	-106.219	139.777	3.81948e-18	0.0951724	725	0.187869	3553	HLA-DQA1	protein_coding	intronic	None	None	None	None	None	None
6	32635544	C	T	rs62404084	-0.890651	0.102562	-106.219	139.777	3.81948e-18	0.0951724	725	0.187869	3553	HLA-DQA1	protein_coding	intronic,5upstream	None	None	None	None	None	None
6	32632771	C	G	rs13211628	-0.890364	0.102567	-106.177	139.771	3.92984e-18	0.0951724	725	0.187729	3553	HLA-DQA1	protein_coding	5utr	None	None	None	None	None	None
6	32632778	C	T	rs13211632	-0.890364	0.102567	-106.177	139.771	3.92984e-18	0.0951724	725	0.187729	3553	HLA-DQA1	protein_coding	5utr	None	None	None	None	None	None
6	32658362	C	G	rs6905975	0.583817	0.0672833	131.812	230.526	4.0635e-18	0.606207	725	0.484379	3553	None	None	None	HLA-DQA1	protein_coding	11300	HLA-DQB1	protein_coding	1105
6	32063047	C	T	rs12195671	1.01534	0.117103	72.2244	66.1061	4.30101e-18	0.14	725	0.0391219	3553	TNXB	protein_coding	5upstream,3downstream,intronic	None	None	None	None	None	None
6	32613905	A	C	rs28362365	0.562836	0.0649973	134.215	240.319	4.74339e-18	0.611034	725	0.465522	3553	None	None	None	HLA-DRB1	protein_coding	24057	HLA-DQA1	protein_coding	14274
6	32613906	C	T	rs28362366	0.562836	0.0649973	134.215	240.319	4.74339e-18	0.611034	725	0.465522	3553	None	None	None	HLA-DRB1	protein_coding	24058	HLA-DQA1	protein_coding	14273
6	32613917	G	A	None	0.562836	0.0649973	134.215	240.319	4.74339e-18	0.611034	725	0.465522	3553	None	None	None	HLA-DRB1	protein_coding	24069	HLA-DQA1	protein_coding	14262
6	32613413	T	C	rs9271284	0.562549	0.0649909	134.17	240.355	4.894e-18	0.611034	725	0.465522	3553	None	None	None	HLA-DRB1	protein_coding	23565	HLA-DQA1	protein_coding	14766
6	32613416	A	G	rs9271285	0.562549	0.0649909	134.17	240.355	4.894e-18	0.611034	725	0.465522	3553	None	None	None	HLA-DRB1	protein_coding	23568	HLA-DQA1	protein_coding	14763
6	32613029	G	A	rs9271268	0.56248	0.0649915	134.154	240.362	4.94332e-18	0.611034	725	0.465663	3553	None	None	None	HLA-DRB1	protein_coding	23181	HLA-DQA1	protein_coding	15150
6	32613043	G	T	rs9271269	0.56248	0.0649915	134.154	240.362	4.94332e-18	0.611034	725	0.465663	3553	None	None	None	HLA-DRB1	protein_coding	23195	HLA-DQA1	protein_coding	15136
6	32613117	T	C	rs9271272	0.56248	0.0649915	134.154	240.362	4.94332e-18	0.611034	725	0.465663	3553	None	None	None	HLA-DRB1	protein_coding	23269	HLA-DQA1	protein_coding	15062
6	32613125	G	A	rs9271273	0.56248	0.0649915	134.154	240.362	4.94332e-18	0.611034	725	0.465663	3553	None	None	None	HLA-DRB1	protein_coding	23277	HLA-DQA1	protein_coding	15054
6	32613194	A	C	rs9271276	0.56248	0.0649915	134.154	240.362	4.94332e-18	0.611034	725	0.465663	3553	None	None	None	HLA-DRB1	protein_coding	23346	HLA-DQA1	protein_coding	14985
6	32613221	T	C	rs9271277	0.56248	0.0649915	134.154	240.362	4.94332e-18	0.611034	725	0.465663	3553	None	None	None	HLA-DRB1	protein_coding	23373	HLA-DQA1	protein_coding	14958
6	32613239	A	G	rs9271278	0.56248	0.0649915	134.154	240.362	4.94332e-18	0.611034	725	0.465663	3553	None	None	None	HLA-DRB1	protein_coding	23391	HLA-DQA1	protein_coding	14940
6	32613241	A	G	rs9271279	0.56248	0.0649915	134.154	240.362	4.94332e-18	0.611034	725	0.465663	3553	None	None	None	HLA-DRB1	protein_coding	23393	HLA-DQA1	protein_coding	14938
6	32613282	C	T	rs9271281	0.56248	0.0649915	134.154	240.362	4.94332e-18	0.611034	725	0.465663	3553	None	None	None	HLA-DRB1	protein_coding	23434	HLA-DQA1	protein_coding	14897
6	32613285	T	C	rs9271282	0.56248	0.0649915	134.154	240.362	4.94332e-18	0.611034	725	0.465663	3553	None	None	None	HLA-DRB1	protein_coding	23437	HLA-DQA1	protein_coding	14894
6	32613315	T	A	rs9271283	0.56248	0.0649915	134.154	240.362	4.94332e-18	0.611034	725	0.465663	3553	None	None	None	HLA-DRB1	protein_coding	23467	HLA-DQA1	protein_coding	14864
6	32613444	G	A	rs9271286	0.56248	0.0649915	134.154	240.362	4.94332e-18	0.611034	725	0.465663	3553	None	None	None	HLA-DRB1	protein_coding	23596	HLA-DQA1	protein_coding	14735
6	32613476	A	G	rs9271287	0.56248	0.0649915	134.154	240.362	4.94332e-18	0.611034	725	0.465663	3553	None	None	None	HLA-DRB1	protein_coding	23628	HLA-DQA1	protein_coding	14703
6	32613483	A	G	rs9271288	0.56248	0.0649915	134.154	240.362	4.94332e-18	0.611034	725	0.465663	3553	None	None	None	HLA-DRB1	protein_coding	23635	HLA-DQA1	protein_coding	14696
6	32613528	C	T	rs9271289	0.56248	0.0649915	134.154	240.362	4.94332e-18	0.611034	725	0.465663	3553	None	None	None	HLA-DRB1	protein_coding	23680	HLA-DQA1	protein_coding	14651
6	32613573	T	C	rs9271292	0.56248	0.0649915	134.154	240.362	4.94332e-18	0.611034	725	0.465663	3553	None	None	None	HLA-DRB1	protein_coding	23725	HLA-DQA1	protein_coding	14606
6	32613682	G	T	rs9271293	0.56248	0.0649915	134.154	240.362	4.94332e-18	0.611034	725	0.465663	3553	None	None	None	HLA-DRB1	protein_coding	23834	HLA-DQA1	protein_coding	14497
6	32613684	A	G	None	0.56248	0.0649915	134.154	240.362	4.94332e-18	0.611034	725	0.465663	3553	None	None	None	HLA-DRB1	protein_coding	23836	HLA-DQA1	protein_coding	14495
6	32613690	T	C	rs9271295	0.56248	0.0649915	134.154	240.362	4.94332e-18	0.611034	725	0.465663	3553	None	None	None	HLA-DRB1	protein_coding	23842	HLA-DQA1	protein_coding	14489
6	32613724	A	G	None	0.56248	0.0649915	134.154	240.362	4.94332e-18	0.611034	725	0.465663	3553	None	None	None	HLA-DRB1	protein_coding	23876	HLA-DQA1	protein_coding	14455
6	32613760	G	C	rs9271299	0.56248	0.0649915	134.154	240.362	4.94332e-18	0.611034	725	0.465663	3553	None	None	None	HLA-DRB1	protein_coding	23912	HLA-DQA1	protein_coding	14419
6	32613844	T	C	rs9271302	0.56248	0.0649915	134.154	240.362	4.94332e-18	0.611034	725	0.465663	3553	None	None	None	HLA-DRB1	protein_coding	23996	HLA-DQA1	protein_coding	14335
6	32613870	A	G	rs9271303	0.56248	0.0649915	134.154	240.362	4.94332e-18	0.611034	725	0.465663	3553	None	None	None	HLA-DRB1	protein_coding	24022	HLA-DQA1	protein_coding	14309
6	32613871	G	A	rs9271304	0.56248	0.0649915	134.154	240.362	4.94332e-18	0.611034	725	0.465663	3553	None	None	None	HLA-DRB1	protein_coding	24023	HLA-DQA1	protein_coding	14308
6	32613872	C	T	rs9271305	0.56248	0.0649915	134.154	240.362	4.94332e-18	0.611034	725	0.465663	3553	None	None	None	HLA-DRB1	protein_coding	24024	HLA-DQA1	protein_coding	14307
6	32613881	A	G	rs9271306	0.56248	0.0649915	134.154	240.362	4.94332e-18	0.611034	725	0.465663	3553	None	None	None	HLA-DRB1	protein_coding	24033	HLA-DQA1	protein_coding	14298
6	32613955	GA	G	NA	0.56248	0.0649915	134.154	240.362	4.94332e-18	0.611034	725	0.465663	3553	NA	NA	NA	NA	NA	NA	NA	NA	NA
6	32613977	T	G	rs2894275	0.56248	0.0649915	134.154	240.362	4.94332e-18	0.611034	725	0.465663	3553	None	None	None	HLA-DRB1	protein_coding	24129	HLA-DQA1	protein_coding	14202
6	32614001	C	T	rs2395223	0.56248	0.0649915	134.154	240.362	4.94332e-18	0.611034	725	0.465663	3553	None	None	None	HLA-DRB1	protein_coding	24153	HLA-DQA1	protein_coding	14178
6	32614173	AG	A	NA	0.56248	0.0649915	134.154	240.362	4.94332e-18	0.611034	725	0.465663	3553	NA	NA	NA	NA	NA	NA	NA	NA	NA
6	32614205	T	C	rs521512	0.56248	0.0649915	134.154	240.362	4.94332e-18	0.611034	725	0.465663	3553	None	None	None	HLA-DRB1	protein_coding	24357	HLA-DQA1	protein_coding	13974
6	32614226	G	A	rs641685	0.56248	0.0649915	134.154	240.362	4.94332e-18	0.611034	725	0.465663	3553	None	None	None	HLA-DRB1	protein_coding	24378	HLA-DQA1	protein_coding	13953
6	32614413	G	A	rs5004275	0.56248	0.0649915	134.154	240.362	4.94332e-18	0.611034	725	0.465663	3553	None	None	None	HLA-DRB1	protein_coding	24565	HLA-DQA1	protein_coding	13766
6	32614498	G	A	rs2858859	0.56248	0.0649915	134.154	240.362	4.94332e-18	0.611034	725	0.465663	3553	None	None	None	HLA-DRB1	protein_coding	24650	HLA-DQA1	protein_coding	13681
6	32614555	G	A	rs5004276	0.56248	0.0649915	134.154	240.362	4.94332e-18	0.611034	725	0.465663	3553	None	None	None	HLA-DRB1	protein_coding	24707	HLA-DQA1	protein_coding	13624
6	32614577	C	T	rs5004277	0.56248	0.0649915	134.154	240.362	4.94332e-18	0.611034	725	0.465663	3553	None	None	None	HLA-DRB1	protein_coding	24729	HLA-DQA1	protein_coding	13602
6	32614658	G	A	rs7451962	0.56248	0.0649915	134.154	240.362	4.94332e-18	0.611034	725	0.465663	3553	None	None	None	HLA-DRB1	protein_coding	24810	HLA-DQA1	protein_coding	13521
6	32614705	C	G	rs9271324	0.56248	0.0649915	134.154	240.362	4.94332e-18	0.611034	725	0.465663	3553	None	None	None	HLA-DRB1	protein_coding	24857	HLA-DQA1	protein_coding	13474
6	32614756	G	C	rs9271327	0.56248	0.0649915	134.154	240.362	4.94332e-18	0.611034	725	0.465663	3553	None	None	None	HLA-DRB1	protein_coding	24908	HLA-DQA1	protein_coding	13423
6	32614858	A	G	rs9271329	0.56248	0.0649915	134.154	240.362	4.94332e-18	0.611034	725	0.465663	3553	None	None	None	HLA-DRB1	protein_coding	25010	HLA-DQA1	protein_coding	13321
6	32614895	C	T	rs9271331	0.56248	0.0649915	134.154	240.362	4.94332e-18	0.611034	725	0.465663	3553	None	None	None	HLA-DRB1	protein_coding	25047	HLA-DQA1	protein_coding	13284
6	32614897	T	C	rs9271332	0.56248	0.0649915	134.154	240.362	4.94332e-18	0.611034	725	0.465663	3553	None	None	None	HLA-DRB1	protein_coding	25049	HLA-DQA1	protein_coding	13282
6	32615100	G	A	rs9271336	0.56248	0.0649915	134.154	240.362	4.94332e-18	0.611034	725	0.465663	3553	None	None	None	HLA-DRB1	protein_coding	25252	HLA-DQA1	protein_coding	13079
6	32615104	C	T	rs9271337	0.56248	0.0649915	134.154	240.362	4.94332e-18	0.611034	725	0.465663	3553	None	None	None	HLA-DRB1	protein_coding	25256	HLA-DQA1	protein_coding	13075
6	32615108	T	G	rs9271338	0.56248	0.0649915	134.154	240.362	4.94332e-18	0.611034	725	0.465663	3553	None	None	None	HLA-DRB1	protein_coding	25260	HLA-DQA1	protein_coding	13071
6	32615114	T	C	rs9271339	0.56248	0.0649915	134.154	240.362	4.94332e-18	0.611034	725	0.465663	3553	None	None	None	HLA-DRB1	protein_coding	25266	HLA-DQA1	protein_coding	13065
6	32039046	A	G	None	0.998595	0.115411	72.9669	67.6392	5.03927e-18	0.142069	725	0.0422178	3553	CYP21A2	protein_coding	5upstream,non-coding,non-coding intronic,intronic	None	None	None	None	None	None
6	32619811	A	G	rs9271406	0.576447	0.0666548	130.652	228.392	5.22972e-18	0.555172	725	0.429496	3553	None	None	None	HLA-DRB1	protein_coding	29963	HLA-DQA1	protein_coding	8368
6	32613558	G	A	rs9271291	0.562209	0.0650084	134.029	240.271	5.22973e-18	0.611034	725	0.465804	3553	None	None	None	HLA-DRB1	protein_coding	23710	HLA-DQA1	protein_coding	14621
6	32160342	GC	G	NA	0.639494	0.0740852	114.37	168.357	6.03591e-18	0.318621	725	0.168168	3553	NA	NA	NA	NA	NA	NA	NA	NA	NA
6	32636048	C	T	rs3129774	0.56284	0.0652163	131.484	232.011	6.11628e-18	0.546897	725	0.428089	3553	HLA-DQA1	protein_coding	intronic,5upstream	None	None	None	None	None	None
6	32395945	A	G	None	1.02247	0.11866	69.1868	58.23	6.88343e-18	0.113793	725	0.0572755	3553	BTNL2	protein_coding	intronic	None	None	None	None	None	None
6	32395945	A	G	None	1.02247	0.11866	69.1868	58.23	6.88343e-18	0.113793	725	0.0572755	3553	TSBP1-AS1	antisense	non-coding intronic	None	None	None	None	None	None
6	32298713	T	C	rs28366174	1.02774	0.119286	68.7694	57.66	6.94946e-18	0.113103	725	0.0562905	3553	TSBP1-AS1	antisense	non-coding intronic	None	None	None	None	None	None
6	32298713	T	C	rs28366174	1.02774	0.119286	68.7694	57.66	6.94946e-18	0.113103	725	0.0562905	3553	TSBP1	protein_coding	intronic	None	None	None	None	None	None
6	32301801	T	C	rs28366175	1.02774	0.119286	68.7694	57.66	6.94946e-18	0.113103	725	0.0562905	3553	TSBP1-AS1	antisense	non-coding intronic	None	None	None	None	None	None
6	32301801	T	C	rs28366175	1.02774	0.119286	68.7694	57.66	6.94946e-18	0.113103	725	0.0562905	3553	TSBP1	protein_coding	intronic	None	None	None	None	None	None
6	32103481	C	G	rs13194586	1.00409	0.116671	71.8356	66.3881	7.5548e-18	0.14	725	0.0396848	3553	TNXB	protein_coding	intronic,non-coding intronic	None	None	None	None	None	None
6	32103481	C	G	rs13194586	1.00409	0.116671	71.8356	66.3881	7.5548e-18	0.14	725	0.0396848	3553	AL662884.2	processed_transcript	non-coding intronic	None	None	None	None	None	None
6	32658760	G	T	rs28672722	-0.674581	0.0784558	-123.785	198.587	8.09501e-18	0.198621	725	0.303968	3553	None	None	None	HLA-DQA1	protein_coding	11698	HLA-DQB1	protein_coding	707
6	32689945	G	A	rs9275208	0.590556	0.0686946	127.217	218.773	8.19399e-18	0.666207	725	0.518576	3553	None	None	None	HLA-DQB1	protein_coding	21562	MTCO3P1	unprocessed_pseudogene	16179
6	32700662	A	C	rs3135002	1.03334	0.120216	94.861	111.856	8.27647e-18	0.937931	725	0.840135	3553	None	None	None	HLA-DQB1	protein_coding	32279	MTCO3P1	unprocessed_pseudogene	5462
6	32690040	C	T	rs9275210	0.590465	0.0687005	127.167	218.712	8.34342e-18	0.666207	725	0.518857	3553	None	None	None	HLA-DQB1	protein_coding	21657	MTCO3P1	unprocessed_pseudogene	16084
6	32706250	C	G	rs3134969	1.03315	0.120217	94.8462	111.863	8.3916e-18	0.937931	725	0.840135	3553	MTCO3P1	unprocessed_pseudogene	non-coding	None	None	None	None	None	None
6	32706282	A	G	rs3134968	1.03315	0.120217	94.8462	111.863	8.3916e-18	0.937931	725	0.840135	3553	MTCO3P1	unprocessed_pseudogene	non-coding	None	None	None	None	None	None
6	32039050	G	T	None	0.993392	0.115609	72.3023	67.3992	8.49669e-18	0.141379	725	0.0417957	3553	CYP21A2	protein_coding	5upstream,non-coding,non-coding intronic,intronic	None	None	None	None	None	None
6	32544089	C	T	rs72853984	0.706585	0.0822475	118.661	182.31	8.62432e-18	0.82069	725	0.723051	3553	None	None	None	HLA-DRB5	protein_coding	13802	RNU1-61P	snRNA	5851
6	32632423	CTG	C	NA	-0.875684	0.102069	-104.91	139.941	9.54514e-18	0.0965517	725	0.188432	3553	NA	NA	NA	NA	NA	NA	NA	NA	NA
6	31107284	C	T	rs370315966	1.31727	0.153623	55.95	41.9927	9.93515e-18	0.0965517	725	0.0137912	3553	None	None	None	RNU6-1133P	snRNA	24175	C6orf15	protein_coding	3939
6	32266281	T	G	rs28366167	1.02201	0.119198	68.4948	57.8051	9.99398e-18	0.113103	725	0.0564312	3553	TSBP1-AS1	antisense	3downstream,non-coding intronic	None	None	None	None	None	None
6	31120388	C	T	rs371334209	1.31652	0.153585	55.9403	42.0014	1.01772e-17	0.0965517	725	0.0139319	3553	CDSN	protein_coding	coding nonsyn	None	None	None	None	None	None
6	31120388	C	T	rs371334209	1.31652	0.153585	55.9403	42.0014	1.01772e-17	0.0965517	725	0.0139319	3553	PSORS1C1	protein_coding	3downstream,non-coding intronic,intronic	None	None	None	None	None	None
6	32546211	G	A	None	0.69975	0.0816914	119.276	185.344	1.07345e-17	0.81931	725	0.72094	3553	None	None	None	HLA-DRB5	protein_coding	15924	RNU1-61P	snRNA	3729
6	31640165	T	C	rs9267525	0.796371	0.0930361	89.7269	104.898	1.13067e-17	0.201379	725	0.0772587	3553	BAG6	protein_coding	non-coding intronic,3downstream,intronic,5upstream	None	None	None	None	None	None
6	32380892	T	C	rs28752484	1.0086	0.117912	68.995	58.6596	1.19029e-17	0.113793	725	0.057557	3553	TSBP1-AS1	antisense	non-coding intronic	None	None	None	None	None	None
6	32381960	T	G	rs28366186	1.0086	0.117912	68.995	58.6596	1.19029e-17	0.113793	725	0.057557	3553	TSBP1-AS1	antisense	non-coding intronic	None	None	None	None	None	None
6	32389497	C	T	rs28366190	1.0086	0.117912	68.995	58.6596	1.19029e-17	0.113793	725	0.057557	3553	TSBP1-AS1	antisense	non-coding intronic,5upstream	None	None	None	None	None	None
6	32396413	A	G	rs28366191	1.0086	0.117912	68.995	58.6596	1.19029e-17	0.113793	725	0.057557	3553	BTNL2	protein_coding	intronic	None	None	None	None	None	None
6	32396413	A	G	rs28366191	1.0086	0.117912	68.995	58.6596	1.19029e-17	0.113793	725	0.057557	3553	TSBP1-AS1	antisense	non-coding intronic	None	None	None	None	None	None
6	32401546	T	A	None	1.0086	0.117912	68.995	58.6596	1.19029e-17	0.113793	725	0.057557	3553	TSBP1-AS1	antisense	non-coding intronic	None	None	None	None	None	None
6	32401546	T	A	None	1.0086	0.117912	68.995	58.6596	1.19029e-17	0.113793	725	0.057557	3553	BTNL2	protein_coding	intronic	None	None	None	None	None	None
6	32166879	T	C	rs3130347	0.633994	0.074141	113.148	168.154	1.21827e-17	0.317241	725	0.16282	3553	PPT2-EGFL8	protein_coding	3downstream,intronic	None	None	None	None	None	None
6	32166879	T	C	rs3130347	0.633994	0.074141	113.148	168.154	1.21827e-17	0.317241	725	0.16282	3553	EGFL8	protein_coding	intronic,5upstream,non-coding intronic	None	None	None	None	None	None
6	32559528	A	T	rs72845733	0.695541	0.0813781	118.9	185.182	1.26303e-17	0.816552	725	0.719251	3553	HLA-DRB6	transcribed_unprocessed_pseudogene	non-coding intronic,5upstream	None	None	None	None	None	None
6	32212102	T	A	rs17201756	0.981863	0.114947	72.2633	67.9476	1.32082e-17	0.142759	725	0.0451731	3553	NOTCH4	protein_coding	intronic,non-coding intronic	None	None	None	None	None	None
6	32039055	C	G	rs202093120	0.989912	0.115956	71.6562	67.1363	1.37782e-17	0.14069	725	0.0413735	3553	CYP21A2	protein_coding	5upstream,non-coding,non-coding intronic,intronic	None	None	None	None	None	None
6	32039056	A	G	rs58256870	0.989912	0.115956	71.6562	67.1363	1.37782e-17	0.14069	725	0.0413735	3553	CYP21A2	protein_coding	5upstream,non-coding,intronic,non-coding intronic	None	None	None	None	None	None
6	32165321	A	G	rs9267815	0.628945	0.0737836	113.327	169.712	1.53893e-17	0.31931	725	0.169153	3553	EGFL8	protein_coding	intronic,non-coding,5upstream	None	None	None	None	None	None
6	32165321	A	G	rs9267815	0.628945	0.0737836	113.327	169.712	1.53893e-17	0.31931	725	0.169153	3553	PPT2-EGFL8	protein_coding	intronic,non-coding intronic	None	None	None	None	None	None
6	32372291	C	T	rs1967688	0.561473	0.065961	128.837	229.194	1.70668e-17	0.530345	725	0.366169	3553	TSBP1-AS1	antisense	non-coding intronic	None	None	None	None	None	None
6	32555483	C	T	rs34720636	0.695634	0.0817235	118.225	184.41	1.70887e-17	0.818621	725	0.721644	3553	HLA-DRB6	transcribed_unprocessed_pseudogene	non-coding intronic	None	None	None	None	None	None
6	32164950	C	T	rs3134949	0.627408	0.0737304	113.199	169.918	1.74705e-17	0.31931	725	0.169294	3553	EGFL8	protein_coding	intronic,5upstream	None	None	None	None	None	None
6	32164950	C	T	rs3134949	0.627408	0.0737304	113.199	169.918	1.74705e-17	0.31931	725	0.169294	3553	PPT2-EGFL8	protein_coding	intronic,non-coding intronic	None	None	None	None	None	None
6	32154695	C	A	rs3096696	0.627866	0.0737893	113.113	169.719	1.75586e-17	0.31931	725	0.169434	3553	PPT2	protein_coding	coding *nonsyn,coding nonsyn,5upstream,non-coding	None	None	None	None	None	None
6	32154695	C	A	rs3096696	0.627866	0.0737893	113.113	169.719	1.75586e-17	0.31931	725	0.169434	3553	PPT2-EGFL8	protein_coding	coding nonsyn,non-coding	None	None	None	None	None	None
6	32156196	C	G	rs3130281	0.627866	0.0737893	113.113	169.719	1.75586e-17	0.31931	725	0.169434	3553	PPT2-EGFL8	protein_coding	intronic,non-coding intronic,5upstream	None	None	None	None	None	None
6	32156196	C	G	rs3130281	0.627866	0.0737893	113.113	169.719	1.75586e-17	0.31931	725	0.169434	3553	PPT2	protein_coding	intronic,3downstream,non-coding intronic,5upstream	None	None	None	None	None	None
6	32160513	T	C	rs2395099	0.627866	0.0737893	113.113	169.719	1.75586e-17	0.31931	725	0.169434	3553	PPT2	protein_coding	intronic,non-coding intronic	None	None	None	None	None	None
6	32160513	T	C	rs2395099	0.627866	0.0737893	113.113	169.719	1.75586e-17	0.31931	725	0.169434	3553	PPT2-EGFL8	protein_coding	intronic,non-coding intronic	None	None	None	None	None	None
6	32551136	T	C	rs76566406	0.692855	0.0816569	117.863	184.587	2.15803e-17	0.817931	725	0.723192	3553	None	None	None	RNU1-61P	snRNA	1046	HLA-DRB6	transcribed_unprocessed_pseudogene	1577
6	32546680	C	T	rs67426377	0.689617	0.0813189	118.025	185.344	2.24409e-17	0.815862	725	0.718407	3553	None	None	None	HLA-DRB5	protein_coding	16393	RNU1-61P	snRNA	3260
6	32177428	C	T	rs3134947	0.626535	0.0738918	112.588	169.383	2.26974e-17	0.318621	725	0.168871	3553	AGPAT1	protein_coding	intronic,5upstream	None	None	None	None	None	None
6	32178216	C	G	rs3134946	0.626535	0.0738918	112.588	169.383	2.26974e-17	0.318621	725	0.168871	3553	None	None	None	AGPAT1	protein_coding	120	RNF5	protein_coding	138
6	32178222	C	G	rs3096689	0.626535	0.0738918	112.588	169.383	2.26974e-17	0.318621	725	0.168871	3553	None	None	None	AGPAT1	protein_coding	126	RNF5	protein_coding	132
6	32178715	C	A	rs3134945	0.626535	0.0738918	112.588	169.383	2.26974e-17	0.318621	725	0.168871	3553	RNF5	protein_coding	intronic,non-coding intronic	None	None	None	None	None	None
6	32178867	C	T	rs3134944	0.626535	0.0738918	112.588	169.383	2.26974e-17	0.318621	725	0.168871	3553	RNF5	protein_coding	non-coding intronic,intronic	None	None	None	None	None	None
6	32150194	T	G	rs3134608	0.625705	0.0738063	112.665	169.698	2.29768e-17	0.31931	725	0.169716	3553	PRRT1	protein_coding	intronic,5upstream,non-coding intronic	None	None	None	None	None	None
6	32179220	A	G	rs3132965	0.625714	0.0738782	112.453	169.37	2.46386e-17	0.318621	725	0.16859	3553	RNF5	protein_coding	intronic,non-coding intronic	None	None	None	None	None	None
6	32619153	G	A	rs28383310	0.623082	0.0736347	113.734	174.324	2.63301e-17	0.350345	725	0.19181	3553	None	None	None	HLA-DRB1	protein_coding	29305	HLA-DQA1	protein_coding	9026
6	32619234	A	T	rs28383311	0.623082	0.0736347	113.734	174.324	2.63301e-17	0.350345	725	0.19181	3553	None	None	None	HLA-DRB1	protein_coding	29386	HLA-DQA1	protein_coding	8945
6	32377818	C	G	rs2395153	0.585907	0.0692725	120.701	202.316	2.72003e-17	0.411034	725	0.281874	3553	TSBP1-AS1	antisense	non-coding intronic	None	None	None	None	None	None
6	32554008	T	G	rs72844190	0.694788	0.082221	116.388	181.552	2.9067e-17	0.82	725	0.726147	3553	HLA-DRB6	transcribed_unprocessed_pseudogene	non-coding intronic	None	None	None	None	None	None
6	32550316	C	T	rs77993032	0.688338	0.0816251	116.778	183.665	3.37137e-17	0.817241	725	0.723192	3553	None	None	None	RNU1-61P	snRNA	226	HLA-DRB6	transcribed_unprocessed_pseudogene	2397
6	32541403	G	A	rs78241440	0.681873	0.0808904	117.689	186.666	3.46876e-17	0.814483	725	0.717422	3553	None	None	None	HLA-DRB5	protein_coding	11116	RNU1-61P	snRNA	8537
6	32378714	G	A	rs9268435	0.582111	0.0691034	120.609	203.733	3.64563e-17	0.414483	725	0.288066	3553	TSBP1-AS1	antisense	non-coding intronic	None	None	None	None	None	None
6	32228009	G	A	rs428947	1.25255	0.148705	52.8395	33.9737	3.66768e-17	0.0751724	725	0.0319448	3553	None	None	None	NOTCH4	protein_coding	3942	TSBP1-AS1	antisense	26631
6	31006884	C	A	rs184696172	1.21319	0.144126	57.9709	46.3148	3.84382e-17	0.104828	725	0.01745	3553	None	None	None	MUC21	protein_coding	16981	MUC22	protein_coding	3590
6	30784914	G	C	rs145301731	1.10921	0.131805	62.6941	53.4871	3.9091e-17	0.117931	725	0.0268787	3553	HCG20	lincRNA	non-coding intronic	None	None	None	None	None	None
6	30754684	C	T	rs149995197	1.10792	0.131919	62.4881	53.4015	4.52068e-17	0.117931	725	0.026738	3553	None	None	None	RN7SL353P	misc_RNA	3395	HCG20	lincRNA	12141
6	30757902	T	C	rs116919165	1.1078	0.131904	62.5537	53.4885	4.52124e-17	0.117931	725	0.0268787	3553	None	None	None	RN7SL353P	misc_RNA	6613	HCG20	lincRNA	8923
6	30758094	A	G	rs147403319	1.1078	0.131904	62.5537	53.4885	4.52124e-17	0.117931	725	0.0268787	3553	None	None	None	RN7SL353P	misc_RNA	6805	HCG20	lincRNA	8731
6	30762259	C	T	rs117471443	1.1078	0.131904	62.5537	53.4885	4.52124e-17	0.117931	725	0.0268787	3553	None	None	None	RN7SL353P	misc_RNA	10970	HCG20	lincRNA	4566
6	30762579	G	A	rs146613800	1.1078	0.131904	62.5537	53.4885	4.52124e-17	0.117931	725	0.0268787	3553	None	None	None	RN7SL353P	misc_RNA	11290	HCG20	lincRNA	4246
6	32225901	G	A	rs479536	1.24808	0.148647	52.7027	34.0409	4.60986e-17	0.0751724	725	0.0320856	3553	None	None	None	NOTCH4	protein_coding	1834	TSBP1-AS1	antisense	28739
6	32226122	G	A	rs393125	1.24808	0.148647	52.7027	34.0409	4.60986e-17	0.0751724	725	0.0320856	3553	None	None	None	NOTCH4	protein_coding	2055	TSBP1-AS1	antisense	28518
6	32227205	T	A	rs526945	1.24808	0.148647	52.7027	34.0409	4.60986e-17	0.0751724	725	0.0320856	3553	None	None	None	NOTCH4	protein_coding	3138	TSBP1-AS1	antisense	27435
6	32635400	A	G	rs28393315	0.616887	0.0736732	112.493	174.282	5.60344e-17	0.348966	725	0.190965	3553	HLA-DQA1	protein_coding	intronic,5upstream	None	None	None	None	None	None
6	31013077	G	A	rs143988922	1.20506	0.143968	57.6963	46.4045	5.74551e-17	0.104828	725	0.0175908	3553	MUC22	protein_coding	intronic	None	None	None	None	None	None
6	31017368	C	A	rs191370158	1.20506	0.143968	57.6963	46.4045	5.74551e-17	0.104828	725	0.0175908	3553	MUC22	protein_coding	intronic	None	None	None	None	None	None
6	31021153	C	T	rs373070204	1.20506	0.143968	57.6963	46.4045	5.74551e-17	0.104828	725	0.0175908	3553	MUC22	protein_coding	intronic	None	None	None	None	None	None
6	32550419	G	A	rs72844134	0.676081	0.0808114	116.757	186.657	5.95282e-17	0.813793	725	0.717422	3553	None	None	None	RNU1-61P	snRNA	329	HLA-DRB6	transcribed_unprocessed_pseudogene	2294
6	31687661	G	A	rs10573	0.728261	0.0870853	94.2679	121.686	6.13428e-17	0.228966	725	0.106248	3553	ABHD16A	protein_coding	coding syn,3utr,non-coding,3downstream	None	None	None	None	None	None
6	31687661	G	A	rs10573	0.728261	0.0870853	94.2679	121.686	6.13428e-17	0.228966	725	0.106248	3553	AL662899.1	protein_coding	3utr	None	None	None	None	None	None
6	32541483	C	T	rs72853943	0.67541	0.0808077	116.634	186.628	6.36662e-17	0.813793	725	0.717563	3553	None	None	None	HLA-DRB5	protein_coding	11196	RNU1-61P	snRNA	8457
6	31652158	G	A	rs144650766	1.18199	0.141457	58.5417	47.8721	6.49546e-17	0.109655	725	0.0202646	3553	BAG6	protein_coding	5upstream,5utr,intronic	None	None	None	None	None	None
6	32540529	C	T	rs74999184	0.675226	0.0808434	116.442	186.317	6.69663e-17	0.813793	725	0.717844	3553	None	None	None	HLA-DRB5	protein_coding	10242	RNU1-61P	snRNA	9411
6	30773792	TA	T	NA	1.0998	0.131954	61.9517	53.3061	7.769e-17	0.117241	725	0.0264565	3553	NA	NA	NA	NA	NA	NA	NA	NA	NA
6	30777255	C	T	rs118137775	1.0998	0.131954	61.9517	53.3061	7.769e-17	0.117241	725	0.0264565	3553	HCG20	lincRNA	non-coding intronic	None	None	None	None	None	None
6	30778721	C	T	rs143760852	1.0998	0.131954	61.9517	53.3061	7.769e-17	0.117241	725	0.0264565	3553	HCG20	lincRNA	non-coding intronic	None	None	None	None	None	None
6	32147408	G	A	rs3134951	0.619568	0.0743388	110.114	168.059	7.79e-17	0.315862	725	0.16676	3553	None	None	None	FKBPL	protein_coding	17117	PRRT1	protein_coding	951
6	30771411	A	C	rs111795109	1.01113	0.121353	67.0736	61.7953	7.94072e-17	0.130345	725	0.038559	3553	HCG20	lincRNA	non-coding intronic	None	None	None	None	None	None
6	32465290	A	G	rs9268926	0.669564	0.0806443	102.257	145.606	1.0178e-16	0.283448	725	0.153954	3553	HLA-DRB9	unprocessed_pseudogene	non-coding intronic	None	None	None	None	None	None
6	32619313	C	T	rs28383312	0.565176	0.0680904	119.855	207.738	1.0378e-16	0.466207	725	0.324374	3553	None	None	None	HLA-DRB1	protein_coding	29465	HLA-DQA1	protein_coding	8866
6	32619759	A	G	rs9271403	0.565176	0.0680904	119.855	207.738	1.0378e-16	0.466207	725	0.324374	3553	None	None	None	HLA-DRB1	protein_coding	29911	HLA-DQA1	protein_coding	8420
6	32619776	T	A	rs9271404	0.565176	0.0680904	119.855	207.738	1.0378e-16	0.466207	725	0.324374	3553	None	None	None	HLA-DRB1	protein_coding	29928	HLA-DQA1	protein_coding	8403
6	32620645	C	T	rs9271454	0.565176	0.0680904	119.855	207.738	1.0378e-16	0.466207	725	0.324374	3553	None	None	None	HLA-DRB1	protein_coding	30797	HLA-DQA1	protein_coding	7534
6	32620646	T	G	rs9271455	0.565176	0.0680904	119.855	207.738	1.0378e-16	0.466207	725	0.324374	3553	None	None	None	HLA-DRB1	protein_coding	30798	HLA-DQA1	protein_coding	7533
6	32620658	C	T	rs9271456	0.565176	0.0680904	119.855	207.738	1.0378e-16	0.466207	725	0.324374	3553	None	None	None	HLA-DRB1	protein_coding	30810	HLA-DQA1	protein_coding	7521
6	32620676	C	A	rs9271458	0.565176	0.0680904	119.855	207.738	1.0378e-16	0.466207	725	0.324374	3553	None	None	None	HLA-DRB1	protein_coding	30828	HLA-DQA1	protein_coding	7503
6	32620723	G	A	rs9271461	0.565176	0.0680904	119.855	207.738	1.0378e-16	0.466207	725	0.324374	3553	None	None	None	HLA-DRB1	protein_coding	30875	HLA-DQA1	protein_coding	7456
6	30767674	G	A	rs73432796	1.01515	0.12237	66.2469	60.9582	1.07926e-16	0.128966	725	0.0375739	3553	HCG20	lincRNA	non-coding intronic	None	None	None	None	None	None
6	31117509	C	T	rs144847588	1.18439	0.142792	57.9049	47.7011	1.09065e-16	0.105517	725	0.0181537	3553	CDSN	protein_coding	coding nonsyn	None	None	None	None	None	None
6	31117509	C	T	rs144847588	1.18439	0.142792	57.9049	47.7011	1.09065e-16	0.105517	725	0.0181537	3553	PSORS1C1	protein_coding	3downstream,intronic,non-coding,non-coding intronic	None	None	None	None	None	None
6	31119257	CAGAA	C	NA	1.18439	0.142792	57.9049	47.7011	1.09065e-16	0.105517	725	0.0181537	3553	NA	NA	NA	NA	NA	NA	NA	NA	NA
6	31135236	T	C	rs190031190	1.18439	0.142792	57.9049	47.7011	1.09065e-16	0.105517	725	0.0181537	3553	PSORS1C1	protein_coding	3downstream,non-coding intronic,intronic	None	None	None	None	None	None
6	30789263	C	A	rs113215514	1.0596	0.127845	63.2801	55.9479	1.15054e-16	0.121379	725	0.0319448	3553	HCG20	lincRNA	non-coding intronic	None	None	None	None	None	None
6	31016001	G	A	rs148105221	1.19627	0.144347	56.9739	46.2086	1.15726e-16	0.104138	725	0.0175908	3553	MUC22	protein_coding	intronic	None	None	None	None	None	None
6	30796933	C	T	rs148028704	1.09127	0.131693	61.6982	53.4838	1.16653e-16	0.117241	725	0.026738	3553	None	None	None	HCG20	lincRNA	4683	LINC00243	lincRNA	1721
6	30970853	T	G	rs374404873	1.21133	0.146186	56.2965	45.0748	1.16905e-16	0.102069	725	0.0168871	3553	None	None	None	NAPGP2	processed_pseudogene	8457	MUC21	protein_coding	12865
6	32620580	G	A	rs9271447	0.563595	0.0680433	119.672	207.988	1.20224e-16	0.465517	725	0.324092	3553	None	None	None	HLA-DRB1	protein_coding	30732	HLA-DQA1	protein_coding	7599
6	32559662	G	A	rs112234874	0.678455	0.0819193	114.019	181.691	1.21132e-16	0.817931	725	0.726569	3553	HLA-DRB6	transcribed_unprocessed_pseudogene	5upstream,non-coding intronic	None	None	None	None	None	None
6	30770823	A	G	rs73432800	1.01034	0.122079	66.1848	61.1087	1.27298e-16	0.128966	725	0.0378553	3553	HCG20	lincRNA	non-coding intronic	None	None	None	None	None	None
6	30771286	G	T	rs73434604	1.01034	0.122079	66.1848	61.1087	1.27298e-16	0.128966	725	0.0378553	3553	HCG20	lincRNA	non-coding intronic	None	None	None	None	None	None
6	30772479	G	A	rs73434608	1.01034	0.122079	66.1848	61.1087	1.27298e-16	0.128966	725	0.0378553	3553	HCG20	lincRNA	non-coding intronic	None	None	None	None	None	None
6	30776279	C	T	rs111355718	1.01034	0.122079	66.1848	61.1087	1.27298e-16	0.128966	725	0.0378553	3553	HCG20	lincRNA	non-coding intronic	None	None	None	None	None	None
6	30779125	C	T	rs112654689	1.01034	0.122079	66.1848	61.1087	1.27298e-16	0.128966	725	0.0378553	3553	HCG20	lincRNA	non-coding intronic	None	None	None	None	None	None
6	30779306	T	C	rs73425726	1.01034	0.122079	66.1848	61.1087	1.27298e-16	0.128966	725	0.0378553	3553	HCG20	lincRNA	non-coding intronic	None	None	None	None	None	None
6	32461376	A	G	rs9268844	0.666731	0.0805649	102.028	145.94	1.27704e-16	0.283448	725	0.154095	3553	HLA-DRB9	unprocessed_pseudogene	non-coding intronic	None	None	None	None	None	None
6	32620591	G	A	rs9271448	0.563546	0.0681317	119.344	207.421	1.3236e-16	0.465517	725	0.324233	3553	None	None	None	HLA-DRB1	protein_coding	30743	HLA-DQA1	protein_coding	7588
6	31066323	C	T	rs371892585	1.17046	0.141568	58.0881	48.2433	1.3646e-16	0.106207	725	0.0185759	3553	None	None	None	HCG22	lincRNA	6433	RNU6-1133P	snRNA	16687
6	32619380	A	G	rs28688825	-0.866923	0.104894	-97.438	131	1.39993e-16	0.0896552	725	0.181115	3553	None	None	None	HLA-DRB1	protein_coding	29532	HLA-DQA1	protein_coding	8799
6	32460995	A	G	rs9268839	0.5595	0.0677556	121.165	215.048	1.48598e-16	0.494483	725	0.362933	3553	HLA-DRB9	unprocessed_pseudogene	non-coding intronic	None	None	None	None	None	None
6	31678989	T	C	rs9267534	0.710224	0.0860845	94.1541	124.993	1.57972e-16	0.233793	725	0.111877	3553	LY6G5C	protein_coding	non-coding intronic,intronic	None	None	None	None	None	None
6	32608141	A	T	rs643889	0.561498	0.0680991	119.07	207.692	1.6474e-16	0.462759	725	0.301576	3553	None	None	None	HLA-DRB1	protein_coding	18293	HLA-DQA1	protein_coding	20038
6	32608232	T	G	rs482205	0.561498	0.0680991	119.07	207.692	1.6474e-16	0.462759	725	0.301576	3553	None	None	None	HLA-DRB1	protein_coding	18384	HLA-DQA1	protein_coding	19947
6	32608242	T	C	rs482162	0.561498	0.0680991	119.07	207.692	1.6474e-16	0.462759	725	0.301576	3553	None	None	None	HLA-DRB1	protein_coding	18394	HLA-DQA1	protein_coding	19937
6	32608368	C	A	rs481139	0.561498	0.0680991	119.07	207.692	1.6474e-16	0.462759	725	0.301576	3553	None	None	None	HLA-DRB1	protein_coding	18520	HLA-DQA1	protein_coding	19811
6	31704102	G	A	rs9267545	0.708183	0.085917	94.2248	125.49	1.68452e-16	0.234483	725	0.112581	3553	AL662899.1	protein_coding	intronic	None	None	None	None	None	None
6	31700771	T	A	rs9267543	0.709418	0.0860911	94.0211	124.959	1.71755e-16	0.233793	725	0.112018	3553	ABHD16A	protein_coding	intronic	None	None	None	None	None	None
6	31700771	T	A	rs9267543	0.709418	0.0860911	94.0211	124.959	1.71755e-16	0.233793	725	0.112018	3553	AL662899.1	protein_coding	intronic	None	None	None	None	None	None
6	32477481	A	G	rs28895259	0.558584	0.0677924	121.047	215.61	1.72739e-16	0.495862	725	0.364481	3553	None	None	None	HLA-DRB9	unprocessed_pseudogene	3981	HLA-DRB5	protein_coding	39862
6	32477484	T	C	rs28895260	0.558584	0.0677924	121.047	215.61	1.72739e-16	0.495862	725	0.364481	3553	None	None	None	HLA-DRB9	unprocessed_pseudogene	3984	HLA-DRB5	protein_coding	39859
6	31666793	A	C	rs9267529	0.709202	0.0860755	94.0096	124.959	1.73219e-16	0.233793	725	0.111877	3553	AL662899.2	protein_coding	5upstream,intronic	None	None	None	None	None	None
6	31666793	A	C	rs9267529	0.709202	0.0860755	94.0096	124.959	1.73219e-16	0.233793	725	0.111877	3553	CSNK2B	protein_coding	non-coding intronic,intronic	None	None	None	None	None	None
6	31671352	G	A	rs2142234	0.708557	0.086065	93.9463	124.997	1.82877e-16	0.233793	725	0.112018	3553	LY6G5B	protein_coding	5upstream,intronic	None	None	None	None	None	None
6	31671352	G	A	rs2142234	0.708557	0.086065	93.9463	124.997	1.82877e-16	0.233793	725	0.112018	3553	AL662899.2	protein_coding	intronic	None	None	None	None	None	None
6	32606100	T	C	rs614348	0.559785	0.0680189	118.932	207.979	1.8747e-16	0.462759	725	0.301576	3553	None	None	None	HLA-DRB1	protein_coding	16252	HLA-DQA1	protein_coding	22079
6	32606157	C	T	rs543713	0.559785	0.0680189	118.932	207.979	1.8747e-16	0.462759	725	0.301576	3553	None	None	None	HLA-DRB1	protein_coding	16309	HLA-DQA1	protein_coding	22022
6	31698829	C	T	rs9267540	0.707947	0.0860629	93.8765	125.032	1.93679e-16	0.233793	725	0.112018	3553	ABHD16A	protein_coding	intronic	None	None	None	None	None	None
6	31698829	C	T	rs9267540	0.707947	0.0860629	93.8765	125.032	1.93679e-16	0.233793	725	0.112018	3553	AL662899.1	protein_coding	intronic	None	None	None	None	None	None
6	31699116	C	G	rs9267541	0.707947	0.0860629	93.8765	125.032	1.93679e-16	0.233793	725	0.112018	3553	AL662899.1	protein_coding	intronic	None	None	None	None	None	None
6	31699116	C	G	rs9267541	0.707947	0.0860629	93.8765	125.032	1.93679e-16	0.233793	725	0.112018	3553	ABHD16A	protein_coding	intronic	None	None	None	None	None	None
6	31170594	G	A	rs1265160	0.689258	0.0838347	96.4848	131.751	2.00749e-16	0.248276	725	0.174078	3553	POU5F1	protein_coding	intronic,coding syn,coding *syn,non-coding	None	None	None	None	None	None
6	31676863	A	G	rs13295	0.707303	0.0860524	93.8131	125.069	2.04452e-16	0.233793	725	0.112159	3553	LY6G5C	protein_coding	3utr,non-coding,3downstream	None	None	None	None	None	None
6	31678145	C	T	rs9267533	0.706642	0.0860513	93.7357	125.108	2.17772e-16	0.233793	725	0.112722	3553	LY6G5C	protein_coding	non-coding intronic,intronic	None	None	None	None	None	None
6	32479741	T	A	rs35007143	0.556105	0.067757	120.655	215.905	2.26132e-16	0.495172	725	0.36434	3553	None	None	None	HLA-DRB9	unprocessed_pseudogene	6241	HLA-DRB5	protein_coding	37602
6	31661819	GA	G	NA	0.705217	0.0860428	93.4813	124.914	2.48275e-16	0.233103	725	0.111877	3553	NA	NA	NA	NA	NA	NA	NA	NA	NA
6	32477337	A	G	rs28895257	0.555236	0.0677586	120.45	215.861	2.52e-16	0.495172	725	0.36434	3553	None	None	None	HLA-DRB9	unprocessed_pseudogene	3837	HLA-DRB5	protein_coding	40006
6	32477340	C	T	rs28895258	0.555236	0.0677586	120.45	215.861	2.52e-16	0.495172	725	0.36434	3553	None	None	None	HLA-DRB9	unprocessed_pseudogene	3840	HLA-DRB5	protein_coding	40003
6	32475395	C	T	rs9391879	0.555415	0.0677901	120.382	215.686	2.54482e-16	0.495172	725	0.36434	3553	None	None	None	HLA-DRB9	unprocessed_pseudogene	1895	HLA-DRB5	protein_coding	41948
6	32479145	T	C	rs17203619	0.555201	0.0677724	120.391	215.763	2.5662e-16	0.495172	725	0.36434	3553	None	None	None	HLA-DRB9	unprocessed_pseudogene	5645	HLA-DRB5	protein_coding	38198
6	32600120	G	A	rs28752490	0.557508	0.0680618	118.293	207.707	2.58621e-16	0.462069	725	0.301013	3553	None	None	None	HLA-DRB1	protein_coding	10272	HLA-DQA1	protein_coding	28059
6	32601218	G	A	rs28752501	0.557508	0.0680618	118.293	207.707	2.58621e-16	0.462069	725	0.301013	3553	None	None	None	HLA-DRB1	protein_coding	11370	HLA-DQA1	protein_coding	26961
6	32475059	T	G	rs13211921	0.555018	0.0677775	120.34	215.757	2.63782e-16	0.495172	725	0.364481	3553	None	None	None	HLA-DRB9	unprocessed_pseudogene	1559	HLA-DRB5	protein_coding	42284
6	32475655	C	G	rs9391881	0.555018	0.0677775	120.34	215.757	2.63782e-16	0.495172	725	0.364481	3553	None	None	None	HLA-DRB9	unprocessed_pseudogene	2155	HLA-DRB5	protein_coding	41688
6	32475674	G	A	rs9378264	0.555018	0.0677775	120.34	215.757	2.63782e-16	0.495172	725	0.364481	3553	None	None	None	HLA-DRB9	unprocessed_pseudogene	2174	HLA-DRB5	protein_coding	41669
6	32475889	G	C	rs28895242	0.555018	0.0677775	120.34	215.757	2.63782e-16	0.495172	725	0.364481	3553	None	None	None	HLA-DRB9	unprocessed_pseudogene	2389	HLA-DRB5	protein_coding	41454
6	32476244	C	T	rs28895249	0.555018	0.0677775	120.34	215.757	2.63782e-16	0.495172	725	0.364481	3553	None	None	None	HLA-DRB9	unprocessed_pseudogene	2744	HLA-DRB5	protein_coding	41099
6	32476553	A	C	rs12207473	0.555018	0.0677775	120.34	215.757	2.63782e-16	0.495172	725	0.364481	3553	None	None	None	HLA-DRB9	unprocessed_pseudogene	3053	HLA-DRB5	protein_coding	40790
6	32476807	C	T	rs12195589	0.555018	0.0677775	120.34	215.757	2.63782e-16	0.495172	725	0.364481	3553	None	None	None	HLA-DRB9	unprocessed_pseudogene	3307	HLA-DRB5	protein_coding	40536
6	32476931	T	A	rs28895251	0.555018	0.0677775	120.34	215.757	2.63782e-16	0.495172	725	0.364481	3553	None	None	None	HLA-DRB9	unprocessed_pseudogene	3431	HLA-DRB5	protein_coding	40412
6	32477133	G	A	rs28895253	0.555018	0.0677775	120.34	215.757	2.63782e-16	0.495172	725	0.364481	3553	None	None	None	HLA-DRB9	unprocessed_pseudogene	3633	HLA-DRB5	protein_coding	40210
6	32477302	C	T	rs28895255	0.555018	0.0677775	120.34	215.757	2.63782e-16	0.495172	725	0.364481	3553	None	None	None	HLA-DRB9	unprocessed_pseudogene	3802	HLA-DRB5	protein_coding	40041
6	32479334	A	G	rs29001652	0.555018	0.0677775	120.34	215.757	2.63782e-16	0.495172	725	0.364481	3553	None	None	None	HLA-DRB9	unprocessed_pseudogene	5834	HLA-DRB5	protein_coding	38009
6	32479385	G	A	rs29001478	0.555018	0.0677775	120.34	215.757	2.63782e-16	0.495172	725	0.364481	3553	None	None	None	HLA-DRB9	unprocessed_pseudogene	5885	HLA-DRB5	protein_coding	37958
6	32479439	A	T	rs29001620	0.555018	0.0677775	120.34	215.757	2.63782e-16	0.495172	725	0.364481	3553	None	None	None	HLA-DRB9	unprocessed_pseudogene	5939	HLA-DRB5	protein_coding	37904
6	32479442	G	A	rs28732246	0.555018	0.0677775	120.34	215.757	2.63782e-16	0.495172	725	0.364481	3553	None	None	None	HLA-DRB9	unprocessed_pseudogene	5942	HLA-DRB5	protein_coding	37901
6	32479564	G	A	rs29001568	0.555018	0.0677775	120.34	215.757	2.63782e-16	0.495172	725	0.364481	3553	None	None	None	HLA-DRB9	unprocessed_pseudogene	6064	HLA-DRB5	protein_coding	37779
6	32479697	A	G	rs28732247	0.555018	0.0677775	120.34	215.757	2.63782e-16	0.495172	725	0.364481	3553	None	None	None	HLA-DRB9	unprocessed_pseudogene	6197	HLA-DRB5	protein_coding	37646
6	32481383	G	T	rs9394099	0.555018	0.0677775	120.34	215.757	2.63782e-16	0.495172	725	0.364481	3553	None	None	None	HLA-DRB9	unprocessed_pseudogene	7883	HLA-DRB5	protein_coding	35960
6	32605127	T	A	rs574170	0.557316	0.068059	118.261	207.723	2.64024e-16	0.462069	725	0.301154	3553	None	None	None	HLA-DRB1	protein_coding	15279	HLA-DQA1	protein_coding	23052
6	30792454	T	A	rs182311400	1.05494	0.12901	61.8869	55.2099	2.9063e-16	0.11931	725	0.0289896	3553	None	None	None	HCG20	lincRNA	204	LINC00243	lincRNA	6200
6	32470057	CT	C	NA	0.553996	0.0677585	120.18	215.859	2.93333e-16	0.494483	725	0.364621	3553	NA	NA	NA	NA	NA	NA	NA	NA	NA
6	32726909	A	T	rs9276010	1.09671	0.134286	57.7006	44.1954	3.1623e-16	0.0937931	725	0.0482691	3553	None	None	None	AL662789.1	processed_transcript	7739	HLA-DQB3	unprocessed_pseudogene	3849
6	32735408	C	T	rs9276300	1.09671	0.134286	57.7006	44.1954	3.1623e-16	0.0937931	725	0.0482691	3553	None	None	None	HLA-DQB3	unprocessed_pseudogene	3713	HLA-DQA2	protein_coding	5934
6	32714155	A	T	rs28371350	0.54622	0.0668879	120.439	217.125	3.18227e-16	0.538621	725	0.382071	3553	None	None	None	MTCO3P1	unprocessed_pseudogene	7200	AL662789.1	processed_transcript	3850
6	31143829	G	A	rs1265082	0.697335	0.0853964	93.9816	126.37	3.19156e-16	0.236552	725	0.169294	3553	CCHCR1	protein_coding	intronic,non-coding intronic,3downstream	None	None	None	None	None	None
6	32714151	G	T	rs28371349	0.546156	0.0668901	120.419	217.122	3.21505e-16	0.538621	725	0.382353	3553	None	None	None	MTCO3P1	unprocessed_pseudogene	7196	AL662789.1	processed_transcript	3854
6	31166310	C	G	rs1265163	0.696149	0.0853152	94.0382	126.804	3.35772e-16	0.237241	725	0.169434	3553	POU5F1	protein_coding	5upstream,5utr,non-coding intronic,intronic	None	None	None	None	None	None
6	31166310	C	G	rs1265163	0.696149	0.0853152	94.0382	126.804	3.35772e-16	0.237241	725	0.169434	3553	TCF19	protein_coding	3downstream,coding nonsyn	None	None	None	None	None	None
6	31680705	G	A	rs150525699	1.10274	0.135151	59.5112	51.6922	3.36926e-16	0.113793	725	0.0239234	3553	LY6G5C	protein_coding	5upstream,3downstream,non-coding intronic,intronic	None	None	None	None	None	None
6	31693913	C	T	rs141431460	1.10274	0.135151	59.5112	51.6922	3.36926e-16	0.113793	725	0.0239234	3553	ABHD16A	protein_coding	intronic,5upstream	None	None	None	None	None	None
6	31693913	C	T	rs141431460	1.10274	0.135151	59.5112	51.6922	3.36926e-16	0.113793	725	0.0239234	3553	AL662899.1	protein_coding	intronic	None	None	None	None	None	None
6	32740443	C	T	rs28371352	1.1682	0.14318	53.4891	37.7013	3.37901e-16	0.0827586	725	0.0372924	3553	None	None	None	HLA-DQB3	unprocessed_pseudogene	8748	HLA-DQA2	protein_coding	899
6	32742733	C	G	rs28371353	1.1682	0.14318	53.4891	37.7013	3.37901e-16	0.0827586	725	0.0372924	3553	HLA-DQA2	protein_coding	intronic	None	None	None	None	None	None
6	32742778	C	G	rs28371354	1.1682	0.14318	53.4891	37.7013	3.37901e-16	0.0827586	725	0.0372924	3553	HLA-DQA2	protein_coding	intronic	None	None	None	None	None	None
6	32742780	C	T	rs28371355	1.1682	0.14318	53.4891	37.7013	3.37901e-16	0.0827586	725	0.0372924	3553	HLA-DQA2	protein_coding	intronic	None	None	None	None	None	None
6	32477529	G	A	rs28895261	0.552271	0.0677357	119.866	215.934	3.54058e-16	0.495172	725	0.364762	3553	None	None	None	HLA-DRB9	unprocessed_pseudogene	4029	HLA-DRB5	protein_coding	39814
6	32165367	T	C	rs9267816	0.604663	0.0741805	107.747	168.471	3.60188e-16	0.313793	725	0.168731	3553	EGFL8	protein_coding	intronic,non-coding,5upstream	None	None	None	None	None	None
6	32165367	T	C	rs9267816	0.604663	0.0741805	107.747	168.471	3.60188e-16	0.313793	725	0.168731	3553	PPT2-EGFL8	protein_coding	intronic,non-coding intronic	None	None	None	None	None	None
6	32166733	G	A	rs3096697	0.604663	0.0741805	107.747	168.471	3.60188e-16	0.313793	725	0.168731	3553	PPT2-EGFL8	protein_coding	3utr,3downstream	None	None	None	None	None	None
6	32166733	G	A	rs3096697	0.604663	0.0741805	107.747	168.471	3.60188e-16	0.313793	725	0.168731	3553	EGFL8	protein_coding	coding *nonsyn,coding nonsyn,5upstream,non-coding	None	None	None	None	None	None
6	32298578	CA	C	NA	1.00563	0.123392	61.6203	50.8191	3.64233e-16	0.0993103	725	0.0492542	3553	NA	NA	NA	NA	NA	NA	NA	NA	NA
6	31199506	G	C	rs367623677	1.15576	0.141857	57.1133	48.0006	3.72091e-16	0.104828	725	0.0182944	3553	HCG27	lincRNA	non-coding intronic	None	None	None	None	None	None
6	31153752	G	T	rs1265107	0.6935	0.0852273	93.843	126.989	4.04981e-16	0.237241	725	0.169575	3553	CCHCR1	protein_coding	intronic,3downstream,non-coding intronic	None	None	None	None	None	None
6	31151645	C	T	rs1265110	0.693278	0.0852294	93.8073	126.987	4.14485e-16	0.237241	725	0.169716	3553	CCHCR1	protein_coding	non-coding intronic,intronic	None	None	None	None	None	None
6	32712347	T	C	rs2647085	0.542061	0.0666406	120.397	218.552	4.15016e-16	0.531724	725	0.368984	3553	None	None	None	MTCO3P1	unprocessed_pseudogene	5392	AL662789.1	processed_transcript	5658
6	32712396	G	A	rs9404996	0.541607	0.0666057	120.404	218.707	4.23858e-16	0.531724	725	0.369125	3553	None	None	None	MTCO3P1	unprocessed_pseudogene	5441	AL662789.1	processed_transcript	5609
6	32712422	G	A	rs9501184	0.541607	0.0666057	120.404	218.707	4.23858e-16	0.531724	725	0.369125	3553	None	None	None	MTCO3P1	unprocessed_pseudogene	5467	AL662789.1	processed_transcript	5583
6	31681372	C	G	rs9267535	0.69939	0.0860234	92.7705	125.118	4.28478e-16	0.233103	725	0.113144	3553	LY6G5C	protein_coding	5upstream,non-coding,intronic	None	None	None	None	None	None
6	32712140	AT	A	NA	0.541304	0.0666133	120.313	218.675	4.43445e-16	0.531724	725	0.369265	3553	NA	NA	NA	NA	NA	NA	NA	NA	NA
6	32712511	G	A	rs9404997	0.541304	0.0666133	120.313	218.675	4.43445e-16	0.531724	725	0.369265	3553	None	None	None	MTCO3P1	unprocessed_pseudogene	5556	AL662789.1	processed_transcript	5494
6	32712919	G	A	rs17219288	0.541304	0.0666133	120.313	218.675	4.43445e-16	0.531724	725	0.369265	3553	None	None	None	MTCO3P1	unprocessed_pseudogene	5964	AL662789.1	processed_transcript	5086
6	31467235	A	G	rs182326403	1.15047	0.141688	56.9599	48.2702	4.67051e-16	0.104828	725	0.0188573	3553	HCP5	sense_overlapping	3downstream,non-coding intronic	None	None	None	None	None	None
6	31149800	C	G	rs1265113	0.691348	0.0852071	93.5836	127.062	4.90887e-16	0.237241	725	0.169856	3553	CCHCR1	protein_coding	3downstream,non-coding intronic,intronic	None	None	None	None	None	None
6	31537318	C	T	rs182492323	1.16996	0.144348	55.6268	46.1398	5.26882e-16	0.102759	725	0.018998	3553	ATP6V1G2-DDX39B	protein_coding	intronic	None	None	None	None	None	None
6	31537318	C	T	rs182492323	1.16996	0.144348	55.6268	46.1398	5.26882e-16	0.102759	725	0.018998	3553	DDX39B	protein_coding	intronic,3downstream,non-coding intronic,5upstream	None	None	None	None	None	None
6	32713085	C	A	rs17212909	0.539706	0.0665946	120.033	218.836	5.30272e-16	0.531724	725	0.369406	3553	None	None	None	MTCO3P1	unprocessed_pseudogene	6130	AL662789.1	processed_transcript	4920
6	32713272	A	C	rs2647087	0.539706	0.0665946	120.033	218.836	5.30272e-16	0.531724	725	0.369406	3553	None	None	None	MTCO3P1	unprocessed_pseudogene	6317	AL662789.1	processed_transcript	4733
6	32713308	A	G	rs2858333	0.539706	0.0665946	120.033	218.836	5.30272e-16	0.531724	725	0.369406	3553	None	None	None	MTCO3P1	unprocessed_pseudogene	6353	AL662789.1	processed_transcript	4697
6	31114554	C	T	rs182086004	1.14014	0.140753	57.0194	48.3879	5.48173e-16	0.105517	725	0.0194202	3553	None	None	None	C6orf15	protein_coding	1995	PSORS1C1	protein_coding	196
6	31116556	G	A	rs36097319	1.14014	0.140753	57.0194	48.3879	5.48173e-16	0.105517	725	0.0194202	3553	CDSN	protein_coding	coding syn	None	None	None	None	None	None
6	31116556	G	A	rs36097319	1.14014	0.140753	57.0194	48.3879	5.48173e-16	0.105517	725	0.0194202	3553	PSORS1C1	protein_coding	non-coding,non-coding intronic,intronic	None	None	None	None	None	None
6	31103242	C	T	rs192092893	1.16752	0.144171	55.7872	46.5738	5.57878e-16	0.102759	725	0.01745	3553	None	None	None	RNU6-1133P	snRNA	20133	C6orf15	protein_coding	7981
6	32172500	C	A	rs3130348	0.600821	0.0742046	106.98	168.411	5.64195e-16	0.313103	725	0.16859	3553	AGPAT1	protein_coding	intronic,non-coding intronic	None	None	None	None	None	None
6	32172710	T	C	rs3130284	0.600821	0.0742046	106.98	168.411	5.64195e-16	0.313103	725	0.16859	3553	AGPAT1	protein_coding	intronic,non-coding intronic	None	None	None	None	None	None
6	32712395	T	C	rs9391743	0.539556	0.066646	119.82	218.539	5.68685e-16	0.531724	725	0.369969	3553	None	None	None	MTCO3P1	unprocessed_pseudogene	5440	AL662789.1	processed_transcript	5610
6	32712450	C	T	rs9391744	0.539254	0.0666537	119.729	218.506	5.94819e-16	0.531724	725	0.37011	3553	None	None	None	MTCO3P1	unprocessed_pseudogene	5495	AL662789.1	processed_transcript	5555
6	32712470	G	A	rs28371345	0.539254	0.0666537	119.729	218.506	5.94819e-16	0.531724	725	0.37011	3553	None	None	None	MTCO3P1	unprocessed_pseudogene	5515	AL662789.1	processed_transcript	5535
6	32712506	A	G	rs9391745	0.539254	0.0666537	119.729	218.506	5.94819e-16	0.531724	725	0.37011	3553	None	None	None	MTCO3P1	unprocessed_pseudogene	5551	AL662789.1	processed_transcript	5499
6	32712755	T	C	rs28371346	0.539254	0.0666537	119.729	218.506	5.94819e-16	0.531724	725	0.37011	3553	None	None	None	MTCO3P1	unprocessed_pseudogene	5800	AL662789.1	processed_transcript	5250
6	32712760	T	C	rs28371347	0.539254	0.0666537	119.729	218.506	5.94819e-16	0.531724	725	0.37011	3553	None	None	None	MTCO3P1	unprocessed_pseudogene	5805	AL662789.1	processed_transcript	5245
6	32712786	G	A	None	0.539254	0.0666537	119.729	218.506	5.94819e-16	0.531724	725	0.37011	3553	None	None	None	MTCO3P1	unprocessed_pseudogene	5831	AL662789.1	processed_transcript	5219
6	32712808	T	C	rs17581425	0.539254	0.0666537	119.729	218.506	5.94819e-16	0.531724	725	0.37011	3553	None	None	None	MTCO3P1	unprocessed_pseudogene	5853	AL662789.1	processed_transcript	5197
6	32712920	C	T	rs17219295	0.539254	0.0666537	119.729	218.506	5.94819e-16	0.531724	725	0.37011	3553	None	None	None	MTCO3P1	unprocessed_pseudogene	5965	AL662789.1	processed_transcript	5085
6	32597958	C	T	rs28383171	0.546962	0.0676329	117.945	212.08	6.10436e-16	0.475862	725	0.334084	3553	None	None	None	HLA-DRB1	protein_coding	8110	HLA-DQA1	protein_coding	30221
6	32173228	A	T	rs3131297	0.599983	0.0742197	106.8	168.415	6.27391e-16	0.313103	725	0.168731	3553	AGPAT1	protein_coding	intronic,5upstream,non-coding intronic	None	None	None	None	None	None
6	31134480	AT	A	NA	1.06831	0.132162	60.0814	53.276	6.30377e-16	0.112414	725	0.02519	3553	NA	NA	NA	NA	NA	NA	NA	NA	NA
6	31197090	G	A	rs372616697	1.14843	0.14223	56.4257	47.7637	6.77754e-16	0.104138	725	0.0181537	3553	AL662844.4	antisense	non-coding	None	None	None	None	None	None
6	32713868	T	A	rs3916766	0.537707	0.066608	119.467	218.494	6.87552e-16	0.531724	725	0.369688	3553	None	None	None	MTCO3P1	unprocessed_pseudogene	6913	AL662789.1	processed_transcript	4137
6	32685899	T	C	rs9275168	0.588872	0.0729474	114.655	200.396	6.88413e-16	0.744828	725	0.615958	3553	None	None	None	HLA-DQB1	protein_coding	17516	MTCO3P1	unprocessed_pseudogene	20225
6	32685944	T	A	rs9275169	0.588872	0.0729474	114.655	200.396	6.88413e-16	0.744828	725	0.615958	3553	None	None	None	HLA-DQB1	protein_coding	17561	MTCO3P1	unprocessed_pseudogene	20180
6	32685949	G	A	rs9275170	0.588872	0.0729474	114.655	200.396	6.88413e-16	0.744828	725	0.615958	3553	None	None	None	HLA-DQB1	protein_coding	17566	MTCO3P1	unprocessed_pseudogene	20175
6	32686220	A	G	rs9275172	0.588872	0.0729474	114.655	200.396	6.88413e-16	0.744828	725	0.615958	3553	None	None	None	HLA-DQB1	protein_coding	17837	MTCO3P1	unprocessed_pseudogene	19904
6	32686260	T	A	rs9275173	0.588872	0.0729474	114.655	200.396	6.88413e-16	0.744828	725	0.615958	3553	None	None	None	HLA-DQB1	protein_coding	17877	MTCO3P1	unprocessed_pseudogene	19864
6	32686404	G	A	rs9275178	0.588872	0.0729474	114.655	200.396	6.88413e-16	0.744828	725	0.615958	3553	None	None	None	HLA-DQB1	protein_coding	18021	MTCO3P1	unprocessed_pseudogene	19720
6	32670217	T	C	rs9274741	0.588807	0.0729495	114.637	200.388	6.94741e-16	0.744828	725	0.61624	3553	None	None	None	HLA-DQB1	protein_coding	1834	MTCO3P1	unprocessed_pseudogene	35907
6	32670281	C	T	rs9274745	0.588807	0.0729495	114.637	200.388	6.94741e-16	0.744828	725	0.61624	3553	None	None	None	HLA-DQB1	protein_coding	1898	MTCO3P1	unprocessed_pseudogene	35843
6	32177911	TA	T	NA	0.881109	0.109168	71.445	74.5879	6.96386e-16	0.149655	725	0.0578384	3553	NA	NA	NA	NA	NA	NA	NA	NA	NA
6	32713892	T	C	rs6935723	0.537622	0.0666164	119.426	218.47	7.00586e-16	0.531724	725	0.369688	3553	None	None	None	MTCO3P1	unprocessed_pseudogene	6937	AL662789.1	processed_transcript	4113
6	32714056	G	T	rs3104403	0.538966	0.066783	119.139	217.426	7.00681e-16	0.531034	725	0.371939	3553	None	None	None	MTCO3P1	unprocessed_pseudogene	7101	AL662789.1	processed_transcript	3949
6	31493994	T	A	rs2894221	0.528359	0.065479	121.661	227.318	7.0801e-16	0.531034	725	0.443428	3553	None	None	None	HCP5	sense_overlapping	16488	MICB	protein_coding	887
6	32712948	T	C	rs17219302	0.537654	0.066635	119.449	218.667	7.10768e-16	0.531724	725	0.37025	3553	None	None	None	MTCO3P1	unprocessed_pseudogene	5993	AL662789.1	processed_transcript	5057
6	32712950	A	C	rs17219309	0.537654	0.066635	119.449	218.667	7.10768e-16	0.531724	725	0.37025	3553	None	None	None	MTCO3P1	unprocessed_pseudogene	5995	AL662789.1	processed_transcript	5055
6	32713193	G	T	rs7745656	0.537654	0.066635	119.449	218.667	7.10768e-16	0.531724	725	0.37025	3553	None	None	None	MTCO3P1	unprocessed_pseudogene	6238	AL662789.1	processed_transcript	4812
6	31463859	T	A	rs143344109	1.14611	0.142074	56.4548	48.0714	7.20602e-16	0.104138	725	0.0187166	3553	HCP5	sense_overlapping	non-coding,non-coding intronic,3downstream	None	None	None	None	None	None
6	32596904	A	C	rs17191234	0.544427	0.0676326	117.166	211.255	8.29549e-16	0.473793	725	0.332677	3553	None	None	None	HLA-DRB1	protein_coding	7056	HLA-DQA1	protein_coding	31275
6	32596922	A	G	rs28366337	0.544427	0.0676326	117.166	211.255	8.29549e-16	0.473793	725	0.332677	3553	None	None	None	HLA-DRB1	protein_coding	7074	HLA-DQA1	protein_coding	31257
6	32596933	T	C	rs28366338	0.544427	0.0676326	117.166	211.255	8.29549e-16	0.473793	725	0.332677	3553	None	None	None	HLA-DRB1	protein_coding	7085	HLA-DQA1	protein_coding	31246
6	32596948	A	G	rs28366339	0.544427	0.0676326	117.166	211.255	8.29549e-16	0.473793	725	0.332677	3553	None	None	None	HLA-DRB1	protein_coding	7100	HLA-DQA1	protein_coding	31231
6	32596950	A	G	rs28366340	0.544427	0.0676326	117.166	211.255	8.29549e-16	0.473793	725	0.332677	3553	None	None	None	HLA-DRB1	protein_coding	7102	HLA-DQA1	protein_coding	31229
6	32597007	G	C	rs28366341	0.544427	0.0676326	117.166	211.255	8.29549e-16	0.473793	725	0.332677	3553	None	None	None	HLA-DRB1	protein_coding	7159	HLA-DQA1	protein_coding	31172
6	32597026	T	C	rs28366343	0.544427	0.0676326	117.166	211.255	8.29549e-16	0.473793	725	0.332677	3553	None	None	None	HLA-DRB1	protein_coding	7178	HLA-DQA1	protein_coding	31153
6	32597036	T	C	rs28366344	0.544427	0.0676326	117.166	211.255	8.29549e-16	0.473793	725	0.332677	3553	None	None	None	HLA-DRB1	protein_coding	7188	HLA-DQA1	protein_coding	31143
6	32597213	G	A	rs28366351	0.544427	0.0676326	117.166	211.255	8.29549e-16	0.473793	725	0.332677	3553	None	None	None	HLA-DRB1	protein_coding	7365	HLA-DQA1	protein_coding	30966
6	32597216	T	C	rs28366352	0.544427	0.0676326	117.166	211.255	8.29549e-16	0.473793	725	0.332677	3553	None	None	None	HLA-DRB1	protein_coding	7368	HLA-DQA1	protein_coding	30963
6	32597227	A	G	rs28366353	0.544427	0.0676326	117.166	211.255	8.29549e-16	0.473793	725	0.332677	3553	None	None	None	HLA-DRB1	protein_coding	7379	HLA-DQA1	protein_coding	30952
6	32597267	T	G	rs28366354	0.544427	0.0676326	117.166	211.255	8.29549e-16	0.473793	725	0.332677	3553	None	None	None	HLA-DRB1	protein_coding	7419	HLA-DQA1	protein_coding	30912
6	32597279	T	G	rs28366355	0.544427	0.0676326	117.166	211.255	8.29549e-16	0.473793	725	0.332677	3553	None	None	None	HLA-DRB1	protein_coding	7431	HLA-DQA1	protein_coding	30900
6	32597314	G	T	rs28366356	0.544427	0.0676326	117.166	211.255	8.29549e-16	0.473793	725	0.332677	3553	None	None	None	HLA-DRB1	protein_coding	7466	HLA-DQA1	protein_coding	30865
6	32597387	A	G	rs28366358	0.544427	0.0676326	117.166	211.255	8.29549e-16	0.473793	725	0.332677	3553	None	None	None	HLA-DRB1	protein_coding	7539	HLA-DQA1	protein_coding	30792
6	32597392	C	T	rs28366359	0.544427	0.0676326	117.166	211.255	8.29549e-16	0.473793	725	0.332677	3553	None	None	None	HLA-DRB1	protein_coding	7544	HLA-DQA1	protein_coding	30787
6	32597399	G	C	rs28366360	0.544427	0.0676326	117.166	211.255	8.29549e-16	0.473793	725	0.332677	3553	None	None	None	HLA-DRB1	protein_coding	7551	HLA-DQA1	protein_coding	30780
6	32597420	G	A	rs28366361	0.544427	0.0676326	117.166	211.255	8.29549e-16	0.473793	725	0.332677	3553	None	None	None	HLA-DRB1	protein_coding	7572	HLA-DQA1	protein_coding	30759
6	32597436	T	C	rs28366362	0.544427	0.0676326	117.166	211.255	8.29549e-16	0.473793	725	0.332677	3553	None	None	None	HLA-DRB1	protein_coding	7588	HLA-DQA1	protein_coding	30743
6	32598510	G	C	rs28383173	0.544427	0.0676326	117.166	211.255	8.29549e-16	0.473793	725	0.332677	3553	None	None	None	HLA-DRB1	protein_coding	8662	HLA-DQA1	protein_coding	29669
6	32598511	G	A	rs28383174	0.544427	0.0676326	117.166	211.255	8.29549e-16	0.473793	725	0.332677	3553	None	None	None	HLA-DRB1	protein_coding	8663	HLA-DQA1	protein_coding	29668
6	32598935	T	C	rs2858874	0.544427	0.0676326	117.166	211.255	8.29549e-16	0.473793	725	0.332677	3553	None	None	None	HLA-DRB1	protein_coding	9087	HLA-DQA1	protein_coding	29244
6	32470466	G	A	rs9269041	0.626039	0.077816	112.833	193.119	8.61606e-16	0.791034	725	0.676893	3553	HLA-DRB9	unprocessed_pseudogene	non-coding intronic	None	None	None	None	None	None
6	31196706	G	A	rs376527104	1.14196	0.141948	56.29	47.8705	8.63404e-16	0.104138	725	0.0182944	3553	AL662844.4	antisense	non-coding	None	None	None	None	None	None
6	32461817	A	G	rs9268852	0.55404	0.0689335	120.248	222.671	9.18302e-16	0.688966	725	0.576414	3553	HLA-DRB9	unprocessed_pseudogene	non-coding intronic	None	None	None	None	None	None
6	32713791	T	C	rs2647089	0.535652	0.0666485	118.883	218.324	9.20839e-16	0.531724	725	0.370532	3553	None	None	None	MTCO3P1	unprocessed_pseudogene	6836	AL662789.1	processed_transcript	4214
6	32686397	C	T	rs9275177	0.584966	0.0728369	114.111	200.589	9.65403e-16	0.744138	725	0.615958	3553	None	None	None	HLA-DQB1	protein_coding	18014	MTCO3P1	unprocessed_pseudogene	19727
6	32713741	A	G	rs2647088	0.534692	0.0666275	118.742	218.454	1.01444e-15	0.531724	725	0.370673	3553	None	None	None	MTCO3P1	unprocessed_pseudogene	6786	AL662789.1	processed_transcript	4264
6	32618926	A	G	rs181921124	1.10232	0.137361	57.852	50.6191	1.01546e-15	0.112414	725	0.022094	3553	None	None	None	HLA-DRB1	protein_coding	29078	HLA-DQA1	protein_coding	9253
6	31275197	G	T	rs149823552	1.13621	0.14167	56.189	48.01	1.05648e-15	0.104138	725	0.0184351	3553	HLA-B	protein_coding	intronic	None	None	None	None	None	None
6	31220786	A	G	rs376442615	1.14135	0.142331	55.9146	47.5774	1.066e-15	0.103448	725	0.0181537	3553	None	None	None	HCG27	lincRNA	16818	AL662844.1	unprocessed_pseudogene	2127
6	31555542	T	G	rs61289551	1.12799	0.140762	56.1652	47.9038	1.11492e-15	0.104828	725	0.0206867	3553	NFKBIL1	protein_coding	non-coding intronic,intronic	None	None	None	None	None	None
6	31538503	C	T	rs114311181	1.12888	0.140884	56.1141	47.8414	1.12119e-15	0.104828	725	0.0206867	3553	DDX39B	protein_coding	3downstream,non-coding intronic,intronic	None	None	None	None	None	None
6	31538503	C	T	rs114311181	1.12888	0.140884	56.1141	47.8414	1.12119e-15	0.104828	725	0.0206867	3553	ATP6V1G2-DDX39B	protein_coding	3downstream,intronic	None	None	None	None	None	None
6	31305070	AAGACCC	A	NA	1.1318	0.141253	56.3003	48.2818	1.12337e-15	0.104828	725	0.0187166	3553	NA	NA	NA	NA	NA	NA	NA	NA	NA
6	31140920	T	C	rs550188049	1.13715	0.141936	56.0569	47.8894	1.1313e-15	0.104138	725	0.0184351	3553	None	None	None	POLR2LP1	processed_pseudogene	7	CCHCR1	protein_coding	1519
6	31149045	G	A	rs377065382	1.13715	0.141936	56.0569	47.8894	1.1313e-15	0.104138	725	0.0184351	3553	CCHCR1	protein_coding	3downstream,non-coding intronic,intronic	None	None	None	None	None	None
6	31169076	T	C	rs116459486	1.13715	0.141936	56.0569	47.8894	1.1313e-15	0.104138	725	0.0184351	3553	POU5F1	protein_coding	5upstream,3downstream,non-coding intronic,intronic	None	None	None	None	None	None
6	31172053	A	G	rs370768821	1.13715	0.141936	56.0569	47.8894	1.1313e-15	0.104138	725	0.0184351	3553	POU5F1	protein_coding	5upstream,intronic	None	None	None	None	None	None
6	32634888	C	CT	NA	-0.561712	0.0702054	-117.719	215.098	1.23433e-15	0.286207	725	0.436533	3553	NA	NA	NA	NA	NA	NA	NA	NA	NA
6	32463370	A	G	rs9268877	0.550665	0.068837	119.783	223.051	1.2488e-15	0.688966	725	0.577118	3553	HLA-DRB9	unprocessed_pseudogene	non-coding intronic	None	None	None	None	None	None
6	32463829	T	A	rs9268881	0.550665	0.068837	119.783	223.051	1.2488e-15	0.688966	725	0.577118	3553	HLA-DRB9	unprocessed_pseudogene	non-coding intronic	None	None	None	None	None	None
6	32463861	T	A	rs9268883	0.550665	0.068837	119.783	223.051	1.2488e-15	0.688966	725	0.577118	3553	HLA-DRB9	unprocessed_pseudogene	non-coding intronic	None	None	None	None	None	None
6	32464090	G	T	rs9268888	0.550665	0.068837	119.783	223.051	1.2488e-15	0.688966	725	0.577118	3553	HLA-DRB9	unprocessed_pseudogene	non-coding intronic	None	None	None	None	None	None
6	32464150	C	T	rs9268893	0.550665	0.068837	119.783	223.051	1.2488e-15	0.688966	725	0.577118	3553	HLA-DRB9	unprocessed_pseudogene	non-coding intronic	None	None	None	None	None	None
6	32464732	C	A	rs9268912	0.550665	0.068837	119.783	223.051	1.2488e-15	0.688966	725	0.577118	3553	HLA-DRB9	unprocessed_pseudogene	non-coding intronic	None	None	None	None	None	None
6	32465513	T	G	rs9268932	0.550665	0.068837	119.783	223.051	1.2488e-15	0.688966	725	0.577118	3553	HLA-DRB9	unprocessed_pseudogene	non-coding intronic	None	None	None	None	None	None
6	32465622	A	G	rs9268937	0.550665	0.068837	119.783	223.051	1.2488e-15	0.688966	725	0.577118	3553	HLA-DRB9	unprocessed_pseudogene	non-coding intronic	None	None	None	None	None	None
6	32462512	A	G	rs9268863	0.550634	0.0688368	119.778	223.054	1.25305e-15	0.688966	725	0.577259	3553	HLA-DRB9	unprocessed_pseudogene	non-coding intronic	None	None	None	None	None	None
6	31876277	TTTTTA	T	NA	1.11375	0.139267	56.6801	48.9129	1.2727e-15	0.108966	725	0.0212496	3553	NA	NA	NA	NA	NA	NA	NA	NA	NA
6	31849464	G	T	rs186180760	1.1122	0.139115	56.6968	48.9535	1.29728e-15	0.108966	725	0.0215311	3553	None	None	None	C6orf48	protein_coding	9698	NEU1	protein_coding	8195
6	32755837	C	T	rs9276557	1.07203	0.134105	56.4353	44.2412	1.30661e-15	0.0924138	725	0.0474247	3553	None	None	None	MIR3135B	miRNA	5858	HLA-DQB2	protein_coding	261
6	32635408	TTGAC	T	NA	-1.00273	0.125506	-82.5741	99.7564	1.35475e-15	0.06	725	0.122572	3553	NA	NA	NA	NA	NA	NA	NA	NA	NA
6	32338313	G	A	rs9368716	0.552214	0.0691398	114.677	206.144	1.38351e-15	0.483448	725	0.36814	3553	TSBP1	protein_coding	intronic	None	None	None	None	None	None
6	32338313	G	A	rs9368716	0.552214	0.0691398	114.677	206.144	1.38351e-15	0.483448	725	0.36814	3553	TSBP1-AS1	antisense	non-coding intronic	None	None	None	None	None	None
6	31839084	C	T	rs149734328	1.10442	0.138358	56.9366	49.5785	1.43594e-15	0.109655	725	0.0216718	3553	AL671762.1	processed_transcript	non-coding intronic	None	None	None	None	None	None
6	31839084	C	T	rs149734328	1.10442	0.138358	56.9366	49.5785	1.43594e-15	0.109655	725	0.0216718	3553	C6orf48	protein_coding	non-coding intronic,intronic	None	None	None	None	None	None
6	32699453	G	C	rs2858312	0.530096	0.0664143	118.504	219.773	1.44373e-15	0.497241	725	0.373769	3553	None	None	None	HLA-DQB1	protein_coding	31070	MTCO3P1	unprocessed_pseudogene	6671
6	31722961	C	A	rs182729373	1.07887	0.135175	58.0407	51.3608	1.44858e-15	0.112414	725	0.0239234	3553	MPIG6B	protein_coding	non-coding intronic,5upstream	None	None	None	None	None	None
6	31512912	G	A	rs139535866	1.12265	0.140662	56.0512	48.1488	1.44952e-15	0.104828	725	0.020546	3553	None	None	None	MICB	protein_coding	1788	AL663061.1	unprocessed_pseudogene	3067
6	30799195	C	T	rs367980434	1.17872	0.147714	53.7991	44.6179	1.46607e-15	0.10069	725	0.0171686	3553	LINC00243	lincRNA	non-coding intronic	None	None	None	None	None	None
6	30800508	T	C	rs377423982	1.17872	0.147714	53.7991	44.6179	1.46607e-15	0.10069	725	0.0171686	3553	LINC00243	lincRNA	non-coding intronic	None	None	None	None	None	None
6	30799170	C	G	rs116612357	0.918902	0.115181	67.4315	68.3666	1.48848e-15	0.137931	725	0.0430622	3553	LINC00243	lincRNA	non-coding intronic	None	None	None	None	None	None
6	31494730	A	T	rs376346120	1.1195	0.14052	55.9822	48.2003	1.62765e-15	0.104828	725	0.020546	3553	None	None	None	HCP5	sense_overlapping	17224	MICB	protein_coding	151
6	32620058	C	A	rs71542419	-0.943632	0.118722	-84.753	106.667	1.8914e-15	0.0682759	725	0.132423	3553	None	None	None	HLA-DRB1	protein_coding	30210	HLA-DQA1	protein_coding	8121
6	32620092	A	G	rs34976781	-0.943632	0.118722	-84.753	106.667	1.8914e-15	0.0682759	725	0.132423	3553	None	None	None	HLA-DRB1	protein_coding	30244	HLA-DQA1	protein_coding	8087
6	32620217	A	G	rs34405843	-0.943632	0.118722	-84.753	106.667	1.8914e-15	0.0682759	725	0.132423	3553	None	None	None	HLA-DRB1	protein_coding	30369	HLA-DQA1	protein_coding	7962
6	32620230	T	C	rs34304006	-0.943632	0.118722	-84.753	106.667	1.8914e-15	0.0682759	725	0.132423	3553	None	None	None	HLA-DRB1	protein_coding	30382	HLA-DQA1	protein_coding	7949
6	32467267	T	C	rs9268979	0.546354	0.0688436	118.817	223.027	2.08535e-15	0.688276	725	0.576977	3553	HLA-DRB9	unprocessed_pseudogene	non-coding intronic	None	None	None	None	None	None
6	32472187	G	T	rs5026743	0.546354	0.0688436	118.817	223.027	2.08535e-15	0.688276	725	0.576977	3553	HLA-DRB9	unprocessed_pseudogene	non-coding intronic	None	None	None	None	None	None
6	32470610	C	T	rs9269042	0.546057	0.0688411	118.757	223.027	2.15409e-15	0.688276	725	0.577259	3553	HLA-DRB9	unprocessed_pseudogene	non-coding intronic	None	None	None	None	None	None
6	32473619	G	A	rs7773030	0.545989	0.0688393	118.754	223.059	2.16772e-15	0.688276	725	0.577118	3553	None	None	None	HLA-DRB9	unprocessed_pseudogene	119	HLA-DRB5	protein_coding	43724
6	31837433	A	G	rs11497	1.0761	0.135683	57.5219	51.124	2.17481e-15	0.111724	725	0.023642	3553	C6orf48	protein_coding	coding syn,non-coding	None	None	None	None	None	None
6	31837433	A	G	rs11497	1.0761	0.135683	57.5219	51.124	2.17481e-15	0.111724	725	0.023642	3553	AL671762.1	processed_transcript	non-coding	None	None	None	None	None	None
6	31504943	G	T	rs2855812	0.5718	0.0721432	106.588	175.207	2.26487e-15	0.316552	725	0.208134	3553	MICB	protein_coding	5upstream,intronic	None	None	None	None	None	None
6	30848015	T	C	rs371561992	1.15198	0.145371	54.1078	45.768	2.29277e-15	0.10069	725	0.0167464	3553	LINC02570	lincRNA	non-coding	None	None	None	None	None	None
6	32187221	C	T	rs204994	0.554187	0.0700157	109.185	184.525	2.46898e-15	0.348966	725	0.217	3553	PBX2	protein_coding	3downstream,intronic,non-coding,non-coding intronic	None	None	None	None	None	None
6	32669238	C	T	rs1694133	0.536219	0.0678019	114.922	210.288	2.60258e-15	0.478621	725	0.333099	3553	None	None	None	HLA-DQB1	protein_coding	855	MTCO3P1	unprocessed_pseudogene	36886
6	31466743	G	C	rs3094012	0.725394	0.0917694	82.2439	102.562	2.68948e-15	0.185517	725	0.088376	3553	HCP5	sense_overlapping	3downstream,non-coding intronic	None	None	None	None	None	None
6	31842607	G	C	rs181674491	1.06352	0.134638	57.6499	51.7175	2.80922e-15	0.112414	725	0.0242049	3553	None	None	None	C6orf48	protein_coding	2841	NEU1	protein_coding	15052
6	32765113	A	G	rs6919798	1.06035	0.134243	55.6511	44.1357	2.81788e-15	0.0917241	725	0.047284	3553	None	None	None	HLA-DQB2	protein_coding	1579	HLA-DOB	protein_coding	47650
6	31038611	C	T	rs374400652	1.14526	0.145019	53.969	45.8212	2.85077e-15	0.10069	725	0.01745	3553	None	None	None	MUC22	protein_coding	3209	HCG22	lincRNA	14839
6	32658674	G	A	rs28414666	-0.772032	0.0978128	-96.6656	141.737	2.9511e-15	0.102069	725	0.202646	3553	None	None	None	HLA-DQA1	protein_coding	11612	HLA-DQB1	protein_coding	793
6	32658973	A	G	rs28718232	-0.772032	0.0978128	-96.6656	141.737	2.9511e-15	0.102069	725	0.202646	3553	None	None	None	HLA-DQA1	protein_coding	11911	HLA-DQB1	protein_coding	494
6	30777208	G	T	rs372709209	1.20693	0.152931	51.3831	41.7977	2.97403e-15	0.0958621	725	0.0151984	3553	HCG20	lincRNA	non-coding intronic	None	None	None	None	None	None
6	30800602	G	T	rs376658754	1.16715	0.147908	53.0568	44.4345	2.99691e-15	0.1	725	0.0167464	3553	LINC00243	lincRNA	non-coding intronic	None	None	None	None	None	None
6	32771535	T	A	rs6457663	1.05775	0.13419	55.5599	44.1909	3.20818e-15	0.0917241	725	0.0474247	3553	None	None	None	HLA-DQB2	protein_coding	8001	HLA-DOB	protein_coding	41228
6	32203512	G	A	rs140610514	1.08577	0.137791	56.5373	50.1955	3.27844e-15	0.110345	725	0.0218126	3553	NOTCH4	protein_coding	non-coding,intronic	None	None	None	None	None	None
6	32601860	A	C	rs11757382	-0.696019	0.0883453	-102.479	162.163	3.31629e-15	0.142069	725	0.245286	3553	None	None	None	HLA-DRB1	protein_coding	12012	HLA-DQA1	protein_coding	26319
6	32601934	T	C	rs6938928	-0.696019	0.0883453	-102.479	162.163	3.31629e-15	0.142069	725	0.245286	3553	None	None	None	HLA-DRB1	protein_coding	12086	HLA-DQA1	protein_coding	26245
6	32601935	T	A	rs6938929	-0.696019	0.0883453	-102.479	162.163	3.31629e-15	0.142069	725	0.245286	3553	None	None	None	HLA-DRB1	protein_coding	12087	HLA-DQA1	protein_coding	26244
6	32604329	G	A	rs34102154	-0.695767	0.088349	-102.429	162.139	3.40167e-15	0.142069	725	0.245004	3553	None	None	None	HLA-DRB1	protein_coding	14481	HLA-DQA1	protein_coding	23850
6	31439802	G	A	rs2524277	0.805784	0.102335	73.7767	83.0374	3.43586e-15	0.153793	725	0.0576977	3553	HCP5	sense_overlapping	non-coding intronic	None	None	None	None	None	None
6	31033390	G	A	rs182160976	1.13478	0.144159	53.9538	46.023	3.49866e-15	0.101379	725	0.0180129	3553	MUC22	protein_coding	intronic	None	None	None	None	None	None
6	30764087	G	C	rs377113294	1.19917	0.152404	51.3642	42.037	3.59237e-15	0.0965517	725	0.0153392	3553	None	None	None	RN7SL353P	misc_RNA	12798	HCG20	lincRNA	2738
6	30762934	C	T	rs373096871	1.20247	0.15296	51.1923	41.8335	3.80084e-15	0.0958621	725	0.0151984	3553	None	None	None	RN7SL353P	misc_RNA	11645	HCG20	lincRNA	3891
6	30801705	C	T	rs115118247	1.01903	0.129757	59.4971	55.446	4.05004e-15	0.117241	725	0.028286	3553	LINC00243	lincRNA	non-coding intronic	None	None	None	None	None	None
6	30771406	A	C	rs112656743	0.931859	0.118977	63.911	63.7277	4.79108e-15	0.130345	725	0.0453138	3553	HCG20	lincRNA	non-coding intronic	None	None	None	None	None	None
6	31869685	T	C	rs200097123	1.06711	0.136362	56.359	50.3873	5.05199e-15	0.110345	725	0.023642	3553	SLC44A4	protein_coding	non-coding intronic,intronic	None	None	None	None	None	None
6	32658309	G	A	rs7744001	0.518613	0.0663032	116.601	221.93	5.2057e-15	0.518621	725	0.384886	3553	None	None	None	HLA-DQA1	protein_coding	11247	HLA-DQB1	protein_coding	1158
6	31872631	C	T	rs62395845	0.759063	0.0970726	77.9239	95.5116	5.30169e-15	0.178621	725	0.064734	3553	SLC44A4	protein_coding	5upstream,3downstream,intronic	None	None	None	None	None	None
6	32443746	T	C	rs2239804	0.526524	0.0674048	117.149	224.59	5.65698e-15	0.654483	725	0.530819	3553	HLA-DRA	protein_coding	intronic	None	None	None	None	None	None
6	31950377	A	G	rs149101394	1.06549	0.136412	56.3359	50.5615	5.67979e-15	0.109655	725	0.0225162	3553	CFB	protein_coding	intronic,non-coding,coding nonsyn,5upstream,3downstream	None	None	None	None	None	None
6	31950377	A	G	rs149101394	1.06549	0.136412	56.3359	50.5615	5.67979e-15	0.109655	725	0.0225162	3553	AL645922.1	protein_coding	coding nonsyn	None	None	None	None	None	None
6	31966055	C	G	rs142659296	1.06549	0.136412	56.3359	50.5615	5.67979e-15	0.109655	725	0.0225162	3553	SKIV2L	protein_coding	5upstream,non-coding intronic,intronic	None	None	None	None	None	None
6	31966088	T	C	rs146900377	1.06549	0.136412	56.3359	50.5615	5.67979e-15	0.109655	725	0.0225162	3553	SKIV2L	protein_coding	intronic,non-coding intronic,5upstream	None	None	None	None	None	None
6	31977823	TCA	T	NA	1.06549	0.136412	56.3359	50.5615	5.67979e-15	0.109655	725	0.0225162	3553	NA	NA	NA	NA	NA	NA	NA	NA	NA
6	30798987	C	T	rs115040317	1.00636	0.128873	59.4861	56.018	5.76811e-15	0.117931	725	0.0289896	3553	LINC00243	lincRNA	non-coding intronic	None	None	None	None	None	None
6	30798995	G	A	rs144246750	1.00636	0.128873	59.4861	56.018	5.76811e-15	0.117931	725	0.0289896	3553	LINC00243	lincRNA	non-coding intronic	None	None	None	None	None	None
6	30799426	G	A	rs115907593	1.00636	0.128873	59.4861	56.018	5.76811e-15	0.117931	725	0.0289896	3553	LINC00243	lincRNA	non-coding intronic	None	None	None	None	None	None
6	30799823	A	C	rs147767668	1.00636	0.128873	59.4861	56.018	5.76811e-15	0.117931	725	0.0289896	3553	LINC00243	lincRNA	non-coding intronic	None	None	None	None	None	None
6	30799860	T	C	rs140224881	1.00636	0.128873	59.4861	56.018	5.76811e-15	0.117931	725	0.0289896	3553	LINC00243	lincRNA	non-coding intronic	None	None	None	None	None	None
6	30800724	A	C	rs114537444	1.00636	0.128873	59.4861	56.018	5.76811e-15	0.117931	725	0.0289896	3553	LINC00243	lincRNA	non-coding intronic	None	None	None	None	None	None
6	30801418	A	G	rs150629944	1.00636	0.128873	59.4861	56.018	5.76811e-15	0.117931	725	0.0289896	3553	LINC00243	lincRNA	non-coding intronic	None	None	None	None	None	None
6	30804114	C	T	rs144150566	1.00636	0.128873	59.4861	56.018	5.76811e-15	0.117931	725	0.0289896	3553	LINC00243	lincRNA	non-coding intronic	None	None	None	None	None	None
6	30804669	A	G	rs115670814	1.00636	0.128873	59.4861	56.018	5.76811e-15	0.117931	725	0.0289896	3553	LINC00243	lincRNA	non-coding intronic	None	None	None	None	None	None
6	31821156	TA	T	NA	1.04861	0.134373	56.9648	51.7529	6.00865e-15	0.111724	725	0.0243456	3553	NA	NA	NA	NA	NA	NA	NA	NA	NA
6	32614624	G	C	rs5004278	0.515104	0.066094	119.249	233.963	6.5174e-15	0.64069	725	0.524346	3553	None	None	None	HLA-DRB1	protein_coding	24776	HLA-DQA1	protein_coding	13555
6	32614771	A	G	rs9271328	0.515104	0.066094	119.249	233.963	6.5174e-15	0.64069	725	0.524346	3553	None	None	None	HLA-DRB1	protein_coding	24923	HLA-DQA1	protein_coding	13408
6	32615155	T	C	rs9271340	0.515104	0.066094	119.249	233.963	6.5174e-15	0.64069	725	0.524346	3553	None	None	None	HLA-DRB1	protein_coding	25307	HLA-DQA1	protein_coding	13024
6	32614629	G	C	rs5004279	0.515015	0.0660918	119.236	233.98	6.57389e-15	0.64069	725	0.524486	3553	None	None	None	HLA-DRB1	protein_coding	24781	HLA-DQA1	protein_coding	13550
6	30849847	C	A	rs144056245	1.12236	0.144062	53.4903	46.2199	6.65851e-15	0.10069	725	0.01745	3553	None	None	None	LINC02570	lincRNA	1688	RN7SKP186	misc_RNA	14403
6	30855953	G	A	rs142577054	1.12236	0.144062	53.4903	46.2199	6.65851e-15	0.10069	725	0.01745	3553	None	None	None	LINC02570	lincRNA	7794	RN7SKP186	misc_RNA	8297
6	30856354	C	T	rs11759095	1.12236	0.144062	53.4903	46.2199	6.65851e-15	0.10069	725	0.01745	3553	None	None	None	LINC02570	lincRNA	8195	RN7SKP186	misc_RNA	7896
6	30864224	G	GTGT	NA	1.12236	0.144062	53.4903	46.2199	6.65851e-15	0.10069	725	0.01745	3553	NA	NA	NA	NA	NA	NA	NA	NA	NA
6	30878154	AG	A	NA	1.12236	0.144062	53.4903	46.2199	6.65851e-15	0.10069	725	0.01745	3553	NA	NA	NA	NA	NA	NA	NA	NA	NA
6	31876149	G	A	rs116505024	1.05828	0.135857	56.2243	50.5924	6.7195e-15	0.110345	725	0.0239234	3553	SLC44A4	protein_coding	non-coding intronic,intronic	None	None	None	None	None	None
6	32441528	A	G	rs6926374	0.524558	0.0673476	116.845	224.725	6.7642e-15	0.654483	725	0.53096	3553	HLA-DRA	protein_coding	intronic	None	None	None	None	None	None
6	32442004	C	T	rs6931646	0.524558	0.0673476	116.845	224.725	6.7642e-15	0.654483	725	0.53096	3553	HLA-DRA	protein_coding	intronic	None	None	None	None	None	None
6	32442010	T	C	rs6911419	0.524558	0.0673476	116.845	224.725	6.7642e-15	0.654483	725	0.53096	3553	HLA-DRA	protein_coding	intronic	None	None	None	None	None	None
6	32442939	G	A	rs9268658	0.524558	0.0673476	116.845	224.725	6.7642e-15	0.654483	725	0.53096	3553	HLA-DRA	protein_coding	intronic	None	None	None	None	None	None
6	32687953	A	G	rs3129783	0.530362	0.0681407	117.498	227.124	7.0631e-15	0.689655	725	0.53673	3553	None	None	None	HLA-DQB1	protein_coding	19570	MTCO3P1	unprocessed_pseudogene	18171
6	30676360	T	C	rs9262141	0.892319	0.114689	65.2538	66.6704	7.23205e-15	0.132414	725	0.045736	3553	None	None	None	DHX16	protein_coding	3323	PPP1R18	protein_coding	29
6	32190542	A	G	rs176095	0.536737	0.0689989	108.552	189.195	7.31392e-15	0.361379	725	0.239797	3553	None	None	None	PBX2	protein_coding	356	GPSM3	protein_coding	224
6	31752492	C	T	rs144755214	1.03259	0.132943	57.0319	52.2203	8.02743e-15	0.112414	725	0.0260343	3553	MSH5	protein_coding	5upstream,non-coding intronic,intronic	None	None	None	None	None	None
6	31752492	C	T	rs144755214	1.03259	0.132943	57.0319	52.2203	8.02743e-15	0.112414	725	0.0260343	3553	MSH5-SAPCD1	protein_coding	intronic	None	None	None	None	None	None
6	32620083	G	A	rs9271422	0.610991	0.0788758	108.316	188.984	9.46541e-15	0.79931	725	0.704897	3553	None	None	None	HLA-DRB1	protein_coding	30235	HLA-DQA1	protein_coding	8096
6	32408399	C	T	rs3763311	0.518559	0.0669731	112.581	210.341	9.72634e-15	0.445517	725	0.312131	3553	None	None	None	TSBP1-AS1	antisense	636	HLA-DRA	protein_coding	31443
6	31902995	A	C	rs115705702	1.04497	0.135152	56.1789	51.2763	1.06069e-14	0.110345	725	0.0235013	3553	C2	protein_coding	intronic	None	None	None	None	None	None
6	32625850	G	A	rs9271732	0.585305	0.0757516	110.04	199.989	1.10427e-14	0.766897	725	0.661976	3553	None	None	None	HLA-DRB1	protein_coding	36002	HLA-DQA1	protein_coding	2329
6	32460620	C	A	rs17202787	1.00047	0.129641	55.4557	46.4608	1.18843e-14	0.0944828	725	0.0440473	3553	HLA-DRB9	unprocessed_pseudogene	non-coding intronic	None	None	None	None	None	None
6	31852174	C	T	rs369063923	1.04265	0.135128	56.0288	51.1737	1.20004e-14	0.111034	725	0.0242049	3553	None	None	None	C6orf48	protein_coding	12408	NEU1	protein_coding	5485
6	32666327	C	T	rs9274503	0.504215	0.0653702	117.391	231.451	1.22688e-14	0.517931	725	0.377287	3553	HLA-DQB1	protein_coding	non-coding intronic,intronic	None	None	None	None	None	None
6	32610453	A	G	rs9271182	0.639929	0.0830213	104.464	176.905	1.27795e-14	0.826897	725	0.739938	3553	None	None	None	HLA-DRB1	protein_coding	20605	HLA-DQA1	protein_coding	17726
6	31720423	C	T	rs376510	0.635789	0.082709	91.2125	136.425	1.50554e-14	0.252414	725	0.129046	3553	MPIG6B	protein_coding	non-coding intronic	None	None	None	None	None	None
6	31720423	C	T	rs376510	0.635789	0.082709	91.2125	136.425	1.50554e-14	0.252414	725	0.129046	3553	LY6G6C	protein_coding	intronic	None	None	None	None	None	None
6	31851818	G	GA	NA	0.70395	0.091689	81.5466	108.741	1.62124e-14	0.197931	725	0.0823248	3553	NA	NA	NA	NA	NA	NA	NA	NA	NA
6	31765873	G	A	rs707936	0.633316	0.0825041	91.2827	137.032	1.63913e-14	0.253103	725	0.131579	3553	VWA7	protein_coding	intronic,3downstream	None	None	None	None	None	None
6	32236099	A	G	rs3130301	0.653543	0.0851549	86.5282	121.872	1.65739e-14	0.21931	725	0.105122	3553	None	None	None	NOTCH4	protein_coding	12032	TSBP1-AS1	antisense	18541
6	32233502	G	C	rs6918888	0.651118	0.0850894	86.2989	121.984	1.97627e-14	0.21931	725	0.105263	3553	None	None	None	NOTCH4	protein_coding	9435	TSBP1-AS1	antisense	21138
6	31767113	T	A	rs707935	0.63242	0.0826583	90.8484	136.693	1.99392e-14	0.252414	725	0.130453	3553	VWA7	protein_coding	non-coding intronic,intronic	None	None	None	None	None	None
6	31630324	A	AT	NA	0.522522	0.0683071	110.239	202.589	2.0161e-14	0.391034	725	0.272305	3553	NA	NA	NA	NA	NA	NA	NA	NA	NA
6	32606581	G	A	rs2760995	0.558841	0.0730983	103.07	177.097	2.08846e-14	0.358621	725	0.206445	3553	None	None	None	HLA-DRB1	protein_coding	16733	HLA-DQA1	protein_coding	21598
6	31732880	G	T	rs2736194	0.630888	0.0825248	90.8723	136.925	2.09231e-14	0.252414	725	0.128764	3553	CLIC1	protein_coding	intronic	None	None	None	None	None	None
6	30875117	T	A	rs7746003	0.890669	0.116559	63.509	66.2311	2.14964e-14	0.131034	725	0.0403884	3553	DDR1-DT	antisense	non-coding	None	None	None	None	None	None
6	32145794	A	T	rs3134952	0.550832	0.0721144	103.529	178.519	2.20091e-14	0.337241	725	0.194061	3553	None	None	None	FKBPL	protein_coding	15503	PRRT1	protein_coding	2565
6	32476767	C	T	rs12195582	0.519118	0.0679759	112.179	215.683	2.22705e-14	0.498621	725	0.376865	3553	None	None	None	HLA-DRB9	unprocessed_pseudogene	3267	HLA-DRB5	protein_coding	40576
6	32238165	C	T	rs6901158	0.648961	0.0850541	86.0776	122.107	2.34782e-14	0.21931	725	0.105545	3553	None	None	None	NOTCH4	protein_coding	14098	TSBP1-AS1	antisense	16475
6	30830699	C	T	rs112100248	0.899578	0.117908	62.2729	64.1139	2.35625e-14	0.129655	725	0.0374332	3553	None	None	None	LINC00243	lincRNA	40	LINC02570	lincRNA	8827
6	31734933	C	T	rs400547	0.629535	0.082553	90.6266	136.928	2.42484e-14	0.252414	725	0.130875	3553	CLIC1	protein_coding	intronic	None	None	None	None	None	None
6	31737157	C	T	rs378538	0.629535	0.082553	90.6266	136.928	2.42484e-14	0.252414	725	0.130875	3553	CLIC1	protein_coding	5upstream,5utr,intronic	None	None	None	None	None	None
6	32236880	G	A	rs3134925	0.647266	0.0850065	85.9123	122.167	2.6511e-14	0.21931	725	0.105545	3553	None	None	None	NOTCH4	protein_coding	12813	TSBP1-AS1	antisense	17760
6	32236907	G	T	rs3134924	0.647266	0.0850065	85.9123	122.167	2.6511e-14	0.21931	725	0.105545	3553	None	None	None	NOTCH4	protein_coding	12840	TSBP1-AS1	antisense	17733
6	32237042	CG	C	NA	0.647266	0.0850065	85.9123	122.167	2.6511e-14	0.21931	725	0.105545	3553	NA	NA	NA	NA	NA	NA	NA	NA	NA
6	32237795	G	GAT	NA	0.647266	0.0850065	85.9123	122.167	2.6511e-14	0.21931	725	0.105545	3553	NA	NA	NA	NA	NA	NA	NA	NA	NA
6	32238090	A	G	rs3130303	0.647266	0.0850065	85.9123	122.167	2.6511e-14	0.21931	725	0.105545	3553	None	None	None	NOTCH4	protein_coding	14023	TSBP1-AS1	antisense	16550
6	31743191	T	A	rs707915	0.627958	0.0825046	90.4942	137.055	2.71591e-14	0.252414	725	0.131579	3553	MSH5-SAPCD1	protein_coding	intronic	None	None	None	None	None	None
6	31743191	T	A	rs707915	0.627958	0.0825046	90.4942	137.055	2.71591e-14	0.252414	725	0.131579	3553	MSH5	protein_coding	5upstream,non-coding intronic,non-coding,intronic	None	None	None	None	None	None
6	31745789	A	G	rs707914	0.626968	0.0824849	90.3913	137.124	2.93845e-14	0.252414	725	0.13172	3553	MSH5	protein_coding	3downstream,non-coding intronic,intronic	None	None	None	None	None	None
6	31745789	A	G	rs707914	0.626968	0.0824849	90.3913	137.124	2.93845e-14	0.252414	725	0.13172	3553	MSH5-SAPCD1	protein_coding	intronic	None	None	None	None	None	None
6	32440267	A	C	rs9268644	0.69254	0.0911638	94.6952	148.106	3.03883e-14	0.873793	725	0.758514	3553	HLA-DRA	protein_coding	intronic	None	None	None	None	None	None
6	32142806	G	C	rs3130277	0.545847	0.0718562	103.394	180.159	3.04531e-14	0.33931	725	0.196313	3553	None	None	None	FKBPL	protein_coding	12515	PRRT1	protein_coding	5553
6	31749919	A	G	rs1150793	0.626609	0.0824922	90.3317	137.137	3.05469e-14	0.252414	725	0.13186	3553	MSH5	protein_coding	5upstream,intronic	None	None	None	None	None	None
6	31749919	A	G	rs1150793	0.626609	0.0824922	90.3317	137.137	3.05469e-14	0.252414	725	0.13186	3553	MSH5-SAPCD1	protein_coding	intronic	None	None	None	None	None	None
6	32620608	T	A	rs9271452	0.511544	0.0674307	110.872	213.302	3.29354e-14	0.508276	725	0.37011	3553	None	None	None	HLA-DRB1	protein_coding	30760	HLA-DQA1	protein_coding	7571
6	32619131	G	A	rs9271367	0.596683	0.0788041	105.947	189.757	3.68302e-14	0.795862	725	0.709963	3553	None	None	None	HLA-DRB1	protein_coding	29283	HLA-DQA1	protein_coding	9048
6	32451229	C	A	rs28752488	0.980331	0.129672	54.0779	46.1193	4.0276e-14	0.0931034	725	0.044188	3553	None	None	None	HLA-DRA	protein_coding	6183	HLA-DRB9	unprocessed_pseudogene	8592
6	32236430	T	G	rs9267904	0.480765	0.0637029	116.916	240.099	4.45456e-14	0.584138	725	0.448916	3553	None	None	None	NOTCH4	protein_coding	12363	TSBP1-AS1	antisense	18210
6	30606246	G	A	rs138350050	1.13315	0.150234	49.5693	42.3056	4.60664e-14	0.0937931	725	0.0188573	3553	PPP1R10	protein_coding	intronic,non-coding intronic,5upstream	None	None	None	None	None	None
6	30617292	C	T	rs367729754	1.13315	0.150234	49.5693	42.3056	4.60664e-14	0.0937931	725	0.0188573	3553	PPP1R10	protein_coding	non-coding intronic,5upstream	None	None	None	None	None	None
6	30703567	T	C	rs115442908	1.12947	0.149887	49.6528	42.5459	4.86461e-14	0.0944828	725	0.018998	3553	MDC1	protein_coding	3downstream,non-coding,intronic	None	None	None	None	None	None
6	30703567	T	C	rs115442908	1.12947	0.149887	49.6528	42.5459	4.86461e-14	0.0944828	725	0.018998	3553	MDC1-AS1	antisense	non-coding intronic	None	None	None	None	None	None
6	32697839	G	T	rs2856664	0.498192	0.0661258	112.698	223.563	4.92097e-14	0.548966	725	0.406136	3553	None	None	None	HLA-DQB1	protein_coding	29456	MTCO3P1	unprocessed_pseudogene	8285
6	32697964	A	G	rs2646996	0.498192	0.0661258	112.698	223.563	4.92097e-14	0.548966	725	0.406136	3553	None	None	None	HLA-DQB1	protein_coding	29581	MTCO3P1	unprocessed_pseudogene	8160
6	32698242	G	A	rs6934725	0.498192	0.0661258	112.698	223.563	4.92097e-14	0.548966	725	0.406136	3553	None	None	None	HLA-DQB1	protein_coding	29859	MTCO3P1	unprocessed_pseudogene	7882
6	32698944	A	T	rs2856726	0.498192	0.0661258	112.698	223.563	4.92097e-14	0.548966	725	0.406136	3553	None	None	None	HLA-DQB1	protein_coding	30561	MTCO3P1	unprocessed_pseudogene	7180
6	32189131	G	A	None	0.523023	0.0694286	104.31	186.695	4.94939e-14	0.351724	725	0.227976	3553	PBX2	protein_coding	5upstream,non-coding intronic,intronic	None	None	None	None	None	None
6	31757836	A	AT	NA	0.621627	0.0825614	89.3576	136.647	5.10254e-14	0.251034	725	0.13172	3553	NA	NA	NA	NA	NA	NA	NA	NA	NA
6	30560740	G	A	rs375928383	1.17426	0.156021	47.9249	40.0476	5.22046e-14	0.0903448	725	0.0146355	3553	PRR3	protein_coding	non-coding,non-coding intronic,intronic	None	None	None	None	None	None
6	32406024	T	G	rs3806157	0.50281	0.0668626	110.491	215.214	5.47573e-14	0.435862	725	0.332254	3553	TSBP1-AS1	antisense	non-coding intronic	None	None	None	None	None	None
6	32406024	T	G	rs3806157	0.50281	0.0668626	110.491	215.214	5.47573e-14	0.435862	725	0.332254	3553	BTNL2	protein_coding	intronic	None	None	None	None	None	None
6	32608815	A	C	rs646984	0.496713	0.0661587	112.77	225.47	6.00865e-14	0.514483	725	0.365607	3553	None	None	None	HLA-DRB1	protein_coding	18967	HLA-DQA1	protein_coding	19364
6	32608849	G	A	rs647035	0.496713	0.0661587	112.77	225.47	6.00865e-14	0.514483	725	0.365607	3553	None	None	None	HLA-DRB1	protein_coding	19001	HLA-DQA1	protein_coding	19330
6	32609720	C	T	rs536810	0.496713	0.0661587	112.77	225.47	6.00865e-14	0.514483	725	0.365607	3553	None	None	None	HLA-DRB1	protein_coding	19872	HLA-DQA1	protein_coding	18459
6	32609827	C	T	rs535852	0.496713	0.0661587	112.77	225.47	6.00865e-14	0.514483	725	0.365607	3553	None	None	None	HLA-DRB1	protein_coding	19979	HLA-DQA1	protein_coding	18352
6	30579217	T	C	rs377626721	1.16833	0.155704	47.8336	40.1226	6.21472e-14	0.0903448	725	0.0147762	3553	ABCF1	protein_coding	3downstream,intronic	None	None	None	None	None	None
6	32235831	T	C	rs2395108	0.477268	0.0636242	116.26	240.307	6.31584e-14	0.583448	725	0.449057	3553	None	None	None	NOTCH4	protein_coding	11764	TSBP1-AS1	antisense	18809
6	30731155	T	C	rs373687291	1.16052	0.154812	48.1001	40.6718	6.56611e-14	0.0910345	725	0.0147762	3553	FLOT1	protein_coding	non-coding intronic,intronic	None	None	None	None	None	None
6	31439981	G	T	rs2844520	0.725766	0.096853	74.0055	92.8561	6.70724e-14	0.167586	725	0.0728961	3553	HCP5	sense_overlapping	non-coding intronic	None	None	None	None	None	None
6	31440488	C	A	rs2524276	0.725766	0.096853	74.0055	92.8561	6.70724e-14	0.167586	725	0.0728961	3553	HCP5	sense_overlapping	non-coding intronic	None	None	None	None	None	None
6	32237175	G	A	rs9267908	0.476092	0.0636092	115.993	240.275	7.17455e-14	0.583448	725	0.449198	3553	None	None	None	NOTCH4	protein_coding	13108	TSBP1-AS1	antisense	17465
[truncated: 3,043,690 more chars]
