## Supplementary Data S2 for "Polygenic Risk Scores and HLA Class II Variants are Biomarkers of Corticosteroid Response in Childhood Nephrotic Syndrome" (part 1 of 3)

id	a1	prs
chr1:858952:G:A	A	-1.7195560466694e-5
chr1:903175:C:A	A	-7.2818693099255e-5
chr1:903285:T:C	C	-3.3110997128633e-5
chr1:904947:G:A	A	-3.54322437200721e-5
chr1:905373:T:C	C	-2.32147842207646e-5
chr1:911428:C:T	T	-3.01799807728201e-5
chr1:916753:C:T	T	-1.93327063749794e-5
chr1:918870:A:G	G	-1.05897540359376e-5
chr1:919979:C:T	T	1.01134237831423e-6
chr1:920569:G:A	A	-1.77702031101256e-6
chr1:930314:C:T	T	4.09606268765392e-5
chr1:933024:C:T	T	5.2985245336595e-5
chr1:935374:C:T	T	-9.36313478156322e-5
chr1:937572:C:T	T	1.9659954500899e-5
chr1:939547:A:G	G	2.52655917105543e-5
chr1:940687:C:T	T	-4.68183835817648e-6
chr1:944196:C:T	T	-2.19608870781375e-5
chr1:946538:G:A	A	-2.49928063620702e-5
chr1:953279:T:C	C	2.92835167450136e-5
chr1:962184:T:C	C	6.21368474395473e-6
chr1:962499:C:T	T	3.39795186778195e-5
chr1:965047:G:A	A	4.36961979726047e-7
chr1:967941:G:A	A	-3.57369430767484e-5
chr1:968785:G:A	A	1.01085838097545e-6
chr1:973842:G:A	A	-1.88355767029028e-5
chr1:975093:G:A	A	-5.26219694973959e-6
chr1:982260:G:A	A	6.26860899860777e-6
chr1:983193:A:G	G	2.08777153100164e-6
chr1:984039:T:C	C	-1.79902251518718e-5
chr1:984109:C:T	T	-2.03810431313816e-5
chr1:984475:G:A	A	-2.80143153848913e-5
chr1:985691:G:A	A	-1.93968853617535e-5
chr1:996120:C:T	T	-2.48362991813324e-6
chr1:997077:G:A	A	-1.14170971822407e-5
chr1:1001333:G:T	T	5.0282377835402e-6
chr1:1009184:T:C	C	-5.00064350684043e-6
chr1:1014228:G:A	A	-1.27803258239516e-6
chr1:1022518:G:T	T	2.64305198392336e-6
chr1:1024129:T:G	G	-1.54112972872379e-5
chr1:1045751:A:G	G	-2.06034602637797e-5
chr1:1063015:A:G	G	-1.55506129705222e-5
chr1:1083324:A:G	G	5.42697546924914e-7
chr1:1088408:C:T	T	-8.53554500427021e-6
chr1:1090691:A:C	C	-1.60589181000243e-5
chr1:1094994:G:A	A	-6.31452956289521e-6
chr1:1096160:A:G	G	-1.40614837890904e-5
chr1:1126222:G:A	A	3.37098982513584e-5
chr1:1127258:C:A	A	-1.94724094353262e-5
chr1:1129916:T:C	C	-6.91802624287265e-6
chr1:1130649:G:A	A	5.37740654212626e-6
chr1:1133503:G:A	A	-2.21552169938232e-5
chr1:1135087:G:A	A	-7.21939099223183e-5
chr1:1136801:C:T	T	-5.75858438200018e-5
chr1:1149414:G:A	A	-7.04698982599776e-5
chr1:1159750:T:C	C	-4.25015518312406e-5
chr1:1161955:T:G	G	-5.86931691495767e-5
chr1:1164460:A:G	G	2.34636970338863e-5
chr1:1174639:A:G	G	7.81400402574635e-5
chr1:1174690:G:A	A	-6.37208739539994e-5
chr1:1177741:G:A	A	4.91323249958226e-5
chr1:1185108:A:C	C	1.42421731384939e-4
chr1:1185123:G:A	A	1.13953016679346e-4
chr1:1189283:G:A	A	6.47106980540524e-5
chr1:1195347:A:C	C	-1.33163791052222e-5
chr1:1222897:G:A	A	2.16205266532425e-6
chr1:1223251:A:G	G	1.75112895566067e-5
chr1:1224160:G:A	A	3.52244638507583e-5
chr1:1235207:C:T	T	6.26591706039971e-5
chr1:1236705:T:C	C	-1.74436170700246e-5
chr1:1243545:G:A	A	-1.46696224215147e-7
chr1:1248017:C:T	T	-7.53846465875866e-6
chr1:1255143:C:T	T	5.71559600871088e-5
chr1:1260277:G:A	A	5.38565897136883e-5
chr1:1318875:G:A	A	1.15329404550144e-5
chr1:1334174:T:C	C	-9.03649927859941e-5
chr1:1340697:G:A	A	-1.10733625141245e-5
chr1:1360302:A:G	G	-4.87669865077834e-5
chr1:1374562:C:T	T	-2.06893975795986e-4
chr1:1379327:A:G	G	-3.20209925535711e-4
chr1:1399922:C:T	T	7.71480164403241e-5
chr1:1405805:A:G	G	1.16470359968688e-5
chr1:1419540:C:A	A	-1.26747886141475e-5
chr1:1425750:T:C	C	1.11657475633808e-4
chr1:1426356:G:A	A	-3.69943451186881e-5
chr1:1427029:G:A	A	-3.68416766903753e-6
chr1:1430379:G:A	A	1.03532696572517e-4
chr1:1442155:G:A	A	4.97764125202588e-5
chr1:1464790:G:A	A	7.30015373904428e-6
chr1:1495591:C:T	T	-7.01974569510572e-5
chr1:1514121:G:A	A	9.66775610139386e-6
chr1:1550604:C:A	A	3.36750845669257e-5
chr1:1586215:A:G	G	-9.67186687418135e-6
chr1:1586425:A:G	G	5.12667139940809e-5
chr1:1606824:A:G	G	3.28119988881222e-7
chr1:1607931:G:A	A	2.6625868638469e-5
chr1:1620016:C:T	T	3.64147770020231e-5
chr1:1624723:C:T	T	-2.99199035853357e-5
chr1:1671724:C:T	T	-1.58055289606106e-5
chr1:1680556:A:G	G	5.96566494545232e-5
chr1:1684337:C:T	T	1.26736100000275e-4
chr1:1688328:C:T	T	3.99344654610023e-5
chr1:1742470:A:G	G	2.58660293090904e-5
chr1:1755523:C:T	T	-1.55087757217249e-5
chr1:1764303:C:T	T	-3.9420569993015e-7
chr1:1776301:T:G	G	-6.93796865793978e-6
chr1:1777680:C:T	T	1.90419623734659e-5
chr1:1783572:C:A	A	-2.29753723124387e-5
chr1:1793822:A:G	G	1.44190798226834e-5
chr1:1844830:C:A	A	-1.45862375331696e-5
chr1:1849781:T:C	C	-7.24105885481759e-6
chr1:1878651:C:T	T	-6.96928908065671e-6
chr1:1886690:A:C	C	-2.25414031630967e-5
chr1:1887206:T:G	G	7.33769571176545e-6
chr1:1898336:C:T	T	8.43310263569494e-5
chr1:1898712:C:T	T	-2.6444917870569e-5
chr1:1916092:C:T	T	4.61325782046374e-6
chr1:1927692:C:T	T	7.38842012963264e-6
chr1:1933859:A:G	G	8.06903302988503e-6
chr1:1938830:C:T	T	1.05594524665958e-4
chr1:1950139:G:A	A	3.48312231158318e-5
chr1:1955580:A:G	G	2.43147605482188e-5
chr1:1956754:C:A	A	-9.69421029388333e-7
chr1:1959595:C:T	T	-1.77017651746909e-5
chr1:1968422:C:T	T	3.16111181645774e-5
chr1:1968747:T:C	C	-6.39096254199062e-6
chr1:1968793:T:C	C	3.0504908496884e-6
chr1:1973391:G:A	A	-1.52574633937091e-6
chr1:1973867:C:A	A	-2.49783199807478e-5
chr1:1974351:A:G	G	1.96755724411976e-6
chr1:1980742:C:T	T	1.63718797871147e-5
chr1:1983048:A:G	G	-1.07067963468274e-5
chr1:1984601:T:C	C	8.31429319690974e-6
chr1:1990369:C:T	T	-3.31099582435436e-5
chr1:1991395:T:C	C	4.55779526005564e-5
chr1:1999315:C:T	T	5.96491356476729e-6
chr1:2008387:C:T	T	6.75343886163749e-6
chr1:2010490:G:A	A	-2.78493694575838e-5
chr1:2015152:G:A	A	-4.90038933989691e-6
chr1:2022403:C:T	T	1.74527066529923e-5
chr1:2027682:T:C	C	1.84367218241212e-6
chr1:2031194:A:G	G	2.29250394670296e-5
chr1:2035575:G:A	A	2.10478650017224e-6
chr1:2035965:G:A	A	-3.36933650350146e-5
chr1:2039996:G:A	A	-1.14256584074098e-5
chr1:2043456:T:C	C	-1.50660230883279e-5
chr1:2047625:C:T	T	-3.67140893110388e-6
chr1:2051769:C:T	T	2.70689609035327e-5
chr1:2052262:G:A	A	-1.89549024871075e-5
chr1:2061309:C:T	T	1.98571545547156e-6
chr1:2061538:G:T	T	1.19800817817494e-6
chr1:2067277:C:T	T	-1.92219440805843e-5
chr1:2072659:G:A	A	-2.88115609245585e-6
chr1:2078112:C:T	T	-1.26872283003728e-5
chr1:2087631:G:A	A	1.60040611089105e-5
chr1:2089466:C:T	T	2.74638812978514e-5
chr1:2093068:T:C	C	-1.22472681413284e-5
chr1:2099427:A:G	G	3.50095117907034e-6
chr1:2104245:C:T	T	-2.09442286162472e-5
chr1:2107293:C:T	T	-1.34132539567132e-5
chr1:2107385:G:A	A	-2.26579261399576e-5
chr1:2109459:T:C	C	-2.63310416579502e-5
chr1:2113941:C:A	A	-6.51169458022987e-6
chr1:2116145:T:C	C	-9.75039098793319e-5
chr1:2124676:A:G	G	-8.84369681807803e-6
chr1:2132990:A:C	C	9.0079185290774e-6
chr1:2137733:C:T	T	-9.93995357197846e-6
chr1:2138242:C:T	T	-1.00141558630614e-5
chr1:2139901:C:A	A	-3.12864530202989e-6
chr1:2145970:A:G	G	-1.20364530152448e-5
chr1:2151127:T:C	C	1.069265768634e-5
chr1:2151390:G:A	A	2.92300004168213e-5
chr1:2179409:T:G	G	-1.4985467164302e-5
chr1:2181827:G:A	A	2.02792184889812e-5
chr1:2182832:C:T	T	1.30101957904838e-5
chr1:2202313:C:T	T	2.03856498653563e-5
chr1:2212668:A:G	G	-1.51828305304632e-5
chr1:2224423:G:A	A	-3.78583801241735e-5
chr1:2224923:A:G	G	-1.75030235545602e-5
chr1:2237165:C:T	T	-3.38745364779546e-5
chr1:2242065:T:C	C	-2.3060302753453e-7
chr1:2249085:G:A	A	-9.34533967191427e-6
chr1:2258141:C:T	T	2.25569535867978e-6
chr1:2273351:G:A	A	-1.51229690046646e-5
chr1:2274088:A:G	G	-1.79891117121244e-5
chr1:2274109:A:C	C	-2.81526774519042e-6
chr1:2274142:C:A	A	-3.34310537337035e-6
chr1:2275005:A:G	G	-1.91626795823239e-6
chr1:2283682:C:T	T	-5.05302274133493e-6
chr1:2284929:T:G	G	1.50597026875955e-5
chr1:2284952:A:G	G	-8.76269779411415e-6
chr1:2286661:C:T	T	-9.7999788632132e-5
chr1:2286690:T:C	C	-6.02885933247193e-6
chr1:2288441:A:C	C	1.68283178916774e-5
chr1:2288986:T:C	C	1.11983372313093e-5
chr1:2290399:G:A	A	-1.39700547740474e-5
chr1:2291121:A:G	G	1.64103156991298e-5
chr1:2292427:C:T	T	1.7585180875819e-5
chr1:2293812:C:T	T	-1.21283797926201e-5
chr1:2293845:G:A	A	1.46446961026955e-5
chr1:2293973:T:C	C	1.80461411759586e-5
chr1:2297701:C:T	T	1.00693936716034e-5
chr1:2301093:G:A	A	3.8984545411779e-5
chr1:2302812:A:G	G	2.05322875459303e-5
chr1:2303193:G:A	A	-5.61766997072932e-7
chr1:2303464:C:T	T	-3.57921808214722e-5
chr1:2305581:T:G	G	-1.3821792624326e-4
chr1:2305713:T:G	G	-8.80365447540371e-5
chr1:2308944:C:T	T	1.30287807436541e-5
chr1:2309905:C:T	T	2.78627432682634e-5
chr1:2319178:C:T	T	-7.05692973200507e-5
chr1:2319721:T:C	C	-1.8647006879662e-4
chr1:2321888:C:T	T	-4.63341761803866e-7
chr1:2326052:C:T	T	2.92917154121076e-5
chr1:2329783:C:A	A	3.39183794397553e-7
chr1:2330168:G:A	A	-2.77668791415002e-5
chr1:2330726:C:T	T	1.10062695483384e-5
chr1:2334682:C:T	T	-2.11971529224213e-5
chr1:2334792:C:T	T	-4.49053247349079e-5
chr1:2334873:C:T	T	-5.32069442974756e-5
chr1:2334911:G:A	A	5.25383282657642e-5
chr1:2335017:A:C	C	1.87399537358935e-5
chr1:2335368:C:T	T	-9.27739076613028e-5
chr1:2339296:C:T	T	1.96359004820535e-5
chr1:2342466:T:C	C	4.02810899635033e-5
chr1:2350287:A:C	C	1.38906895389765e-4
chr1:2351678:C:T	T	2.28467565845692e-5
chr1:2351827:T:C	C	-7.05985506309221e-5
chr1:2352756:T:C	C	1.92804639951688e-4
chr1:2372127:A:G	G	-1.7938413741511e-6
chr1:2375644:C:T	T	-6.16981121775379e-5
chr1:2376590:G:A	A	-3.00510337907578e-5
chr1:2379954:A:G	G	-1.10841306322933e-5
chr1:2380956:C:T	T	-2.28557117241768e-5
chr1:2383593:G:A	A	-4.57697789285821e-5
chr1:2387214:G:A	A	-1.13916235227151e-5
chr1:2394570:G:A	A	2.04447532255415e-6
chr1:2395636:C:T	T	4.47441768776207e-6
chr1:2398369:A:G	G	1.29684251665501e-5
chr1:2398751:T:G	G	7.59075498191269e-6
chr1:2400599:A:G	G	-4.21293832628695e-5
chr1:2405838:C:T	T	-4.45949818119878e-5
chr1:2407130:T:C	C	1.02762478267551e-5
chr1:2407956:A:G	G	3.255904117793e-5
chr1:2408170:A:G	G	4.79195296667325e-5
chr1:2409621:C:T	T	4.0861602597686e-6
chr1:2420260:T:C	C	-2.96101255715793e-6
chr1:2420707:C:T	T	-5.58533406550215e-6
chr1:2423784:T:C	C	2.40112766237076e-5
chr1:2423961:A:G	G	-3.80117480443047e-5
chr1:2424306:T:C	C	7.04997881743752e-6
chr1:2431388:C:T	T	4.90014165526954e-6
chr1:2437336:T:C	C	-1.80779177452373e-6
chr1:2437582:T:C	C	1.62533749764953e-5
chr1:2437936:G:A	A	-1.0459261756789e-5
chr1:2441501:C:T	T	-5.0966113153117e-5
chr1:2455662:C:T	T	3.14010042904678e-6
chr1:2457713:G:A	A	1.18485642538254e-5
chr1:2459176:G:A	A	-3.93811929797089e-5
chr1:2459211:G:A	A	-4.20558691488355e-6
chr1:2472868:C:T	T	-1.48828790302827e-5
chr1:2472882:C:A	A	4.09174666242123e-6
chr1:2473557:T:C	C	8.6472166219242e-5
chr1:2487496:C:T	T	-2.1629339875981e-6
chr1:2494874:G:A	A	-1.60661465936127e-5
chr1:2523270:T:C	C	3.60166397293463e-5
chr1:2539230:C:T	T	-2.46604717155905e-5
chr1:2562891:G:A	A	-2.8850792883592e-5
chr1:2571341:C:T	T	-1.24589667165025e-6
chr1:2581777:C:T	T	-9.91861733178402e-7
chr1:2588371:C:T	T	8.00843571256927e-5
chr1:2594897:C:T	T	-5.29300852468953e-5
chr1:2595307:A:G	G	2.3564617088768698e-05
chr1:2596694:T:C	C	-1.01834171112384e-5
chr1:2609830:A:G	G	1.05329903311219e-5
chr1:2613201:G:A	A	9.95531118788906e-7
chr1:2620346:C:T	T	-4.68063087058335e-6
chr1:2620461:G:A	A	1.81494434191354e-5
chr1:2622185:T:C	C	1.30110527531847e-6
chr1:2622218:C:T	T	-3.582134910897e-5
chr1:2630408:G:T	T	4.33675159642753e-5
chr1:2792599:C:A	A	5.54797957216881e-6
chr1:2796762:C:T	T	-7.32375966463087e-6
chr1:2806780:C:T	T	8.29410816920288e-6
chr1:2812686:C:T	T	-2.87453522384337e-5
chr1:2818853:A:G	G	-6.42244330100068e-6
chr1:2819408:T:G	G	3.8475319540924e-5
chr1:2835700:A:G	G	1.20288662880393e-5
chr1:2836128:C:T	T	1.84441172835135e-6
chr1:2836662:A:C	C	-7.28394365297262e-6
chr1:2837841:A:G	G	-1.55710301884858e-6
chr1:2840056:C:A	A	-5.75882026929496e-6
chr1:2840538:C:T	T	-1.78065462610613e-4
chr1:2845298:G:T	T	-6.89640995697254e-6
chr1:2846345:T:C	C	1.32612058518712e-6
chr1:2848434:G:A	A	-5.69375997586886e-6
chr1:2849726:T:C	C	5.84585086718857e-5
chr1:2859151:A:G	G	-9.01597483178738e-6
chr1:2860212:T:C	C	4.30570168337213e-5
chr1:2862201:C:T	T	6.36865488103102e-5
chr1:2862478:T:C	C	3.2816939395978403e-05
chr1:2862916:C:T	T	4.28213413342405e-5
chr1:2867527:A:G	G	4.10972222459773e-5
chr1:2881291:C:T	T	1.79574649642128e-5
chr1:2884831:C:T	T	-3.92092936913769e-5
chr1:2884894:C:T	T	-1.4417634046138e-5
chr1:2888338:A:C	C	1.6176914814292e-5
chr1:2889636:C:T	T	-7.10997526677887e-5
chr1:2895687:C:T	T	-6.07044076963924e-6
chr1:2901652:A:C	C	-5.44814038844215e-5
chr1:2904296:G:A	A	-7.61926410650114e-6
chr1:2905303:G:T	T	-7.29737690714626e-6
chr1:2909804:G:A	A	-1.37962437645426e-4
chr1:2916767:A:G	G	1.23069509068083e-4
chr1:2917460:G:A	A	1.9608857750451e-5
chr1:2919534:C:T	T	5.96450387522991e-5
chr1:2920879:G:A	A	2.43636416924888e-5
chr1:2921009:T:C	C	1.01705281490826e-5
chr1:2931691:G:A	A	-1.33074417697465e-4
chr1:2932625:T:G	G	7.04328072083483e-6
chr1:2933616:G:T	T	1.23453356064296e-5
chr1:2936142:C:T	T	-4.35460660855383e-7
chr1:2937194:A:G	G	3.95719509760795e-6
chr1:2938672:G:A	A	-1.75134425630782e-5
chr1:2945755:G:T	T	1.16826843698176e-5
chr1:2954285:A:G	G	8.327108806506e-6
chr1:2959960:T:C	C	-9.44487806619311e-7
chr1:2963174:G:A	A	-1.25535793069055e-6
chr1:2969791:A:G	G	-1.04094953650453e-5
chr1:2969824:T:C	C	-1.2809755539196e-5
chr1:2969901:C:T	T	1.73348333079069e-5
chr1:2978346:A:G	G	-3.29366987637653e-6
chr1:2981312:G:A	A	2.58726083100236e-6
chr1:2985564:C:T	T	3.47112948245392e-7
chr1:3003378:G:A	A	9.6657139386699e-6
chr1:3008102:C:T	T	1.19617794823939e-5
chr1:3011981:A:G	G	-5.74424140073935e-5
chr1:3021701:C:T	T	2.85021774760506e-5
chr1:3022360:T:G	G	-3.15425499357092e-5
chr1:3026619:A:C	C	4.28043072103575e-5
chr1:3033172:A:G	G	4.69696411441625e-5
chr1:3037467:A:G	G	3.0775936075153e-5
chr1:3042292:C:A	A	6.45632842840323e-5
chr1:3054888:T:C	C	6.21277394298666e-5
chr1:3058764:G:A	A	6.14066675785208e-5
chr1:3062620:G:A	A	2.97940805061676e-6
chr1:3071985:C:T	T	-1.80031183849977e-6
chr1:3077074:G:A	A	-2.13728892447751e-5
chr1:3077169:C:T	T	-5.65721053421196e-5
chr1:3077176:G:T	T	-1.75997119015985e-5
chr1:3081458:C:T	T	2.56643042679726e-4
chr1:3081749:G:A	A	-1.64376436646208e-5
chr1:3082068:G:A	A	2.81318277331571e-7
chr1:3083901:A:G	G	-1.30447215425705e-4
chr1:3084360:T:C	C	-2.77464956800379e-5
chr1:3086968:G:A	A	-3.68645371686844e-6
chr1:3089719:A:G	G	2.72088464913702e-6
chr1:3093405:G:A	A	1.60888677137933e-5
chr1:3098571:C:T	T	3.79360392455175e-5
chr1:3099553:G:A	A	-1.4360060016151e-5
chr1:3103682:C:A	A	-9.05280451197509e-6
chr1:3112517:C:T	T	-5.11955644998716e-6
chr1:3128307:T:C	C	1.11496417413044e-5
chr1:3129788:A:G	G	2.72996448250051e-7
chr1:3130883:T:C	C	1.0133981164731e-5
chr1:3130899:G:A	A	6.39458803700381e-6
chr1:3131048:G:A	A	-1.92330395335936e-5
chr1:3132798:C:T	T	2.32163211047805e-5
chr1:3133149:G:A	A	2.02411493956014e-5
chr1:3137861:T:C	C	-6.20331202407862e-5
chr1:3139965:T:C	C	-1.0214743253494e-5
chr1:3140351:C:T	T	1.579425418115e-6
chr1:3141224:T:C	C	2.33907031861419e-5
chr1:3141674:A:C	C	-1.07377652867507e-5
chr1:3141685:A:G	G	-1.74904467654871e-5
chr1:3141806:G:A	A	6.20428105290906e-6
chr1:3142350:G:A	A	-1.63586798142252e-5
chr1:3144999:T:C	C	-2.37911850752299e-5
chr1:3145931:G:A	A	-1.55635715589953e-4
chr1:3146001:T:C	C	-5.68923303144111e-5
chr1:3146281:C:T	T	-4.09508606638876e-5
chr1:3146311:G:T	T	1.6466154203433e-5
chr1:3151141:C:A	A	1.33055879409705e-5
chr1:3156128:T:C	C	-2.57457358312767e-5
chr1:3157742:C:T	T	-2.53513458658183e-5
chr1:3162165:A:G	G	2.48061297466929e-5
chr1:3163455:G:T	T	-2.21160090500888e-5
chr1:3167148:T:C	C	-9.41486145293734e-6
chr1:3169932:C:T	T	-2.31595040592125e-5
chr1:3173790:G:A	A	-5.58507594668218e-6
chr1:3180547:G:A	A	3.54910516269304e-5
chr1:3184263:A:G	G	-3.13900105261578e-5
chr1:3188066:A:G	G	-8.0213029138689e-8
chr1:3190052:A:G	G	4.35361566455933e-6
chr1:3190390:T:C	C	-1.24597854104126e-6
chr1:3193915:G:A	A	-1.86233479460473e-5
chr1:3194097:C:T	T	3.70957791632865e-5
chr1:3195714:G:A	A	6.80675770258666e-6
chr1:3200253:G:A	A	-2.95999666310845e-7
chr1:3201065:G:A	A	-2.08841718103661e-5
chr1:3202554:G:A	A	-1.51074560930612e-5
chr1:3207516:A:G	G	-1.97397002991213e-5
chr1:3209397:C:T	T	-1.7603010425302e-6
chr1:3209526:G:A	A	-2.95471811911478e-5
chr1:3218491:C:T	T	-7.2902123672744e-6
chr1:3218503:C:T	T	-8.36730640479178e-6
chr1:3221547:G:T	T	-1.67809507213421e-5
chr1:3224853:T:G	G	1.82896499172878e-5
chr1:3228262:A:G	G	6.66280644170264e-5
chr1:3228760:G:A	A	3.91201022201284e-6
chr1:3231029:T:C	C	-1.4994267465278e-5
chr1:3231335:G:A	A	-1.72722659117681e-6
chr1:3231990:C:T	T	-1.60300134244169e-5
chr1:3232052:C:T	T	-1.49577098971276e-5
chr1:3232133:T:C	C	4.57913593457685e-6
chr1:3232890:C:T	T	5.73861402838444e-5
chr1:3234184:G:A	A	-1.1587796787356e-5
chr1:3234461:G:A	A	-2.35281644284661e-5
chr1:3242387:C:T	T	1.25000822215571e-5
chr1:3244789:C:T	T	-6.24845943533476e-5
chr1:3245479:G:A	A	6.78301657447403e-5
chr1:3247433:G:A	A	-3.3225646666881e-6
chr1:3249064:A:G	G	8.09001749150172e-6
chr1:3249159:C:T	T	-1.94757045155488e-5
chr1:3252045:G:A	A	2.30631405596277e-5
chr1:3253027:G:T	T	1.76467938501304e-5
chr1:3261547:C:A	A	1.95167085369795e-6
chr1:3262152:C:T	T	-7.21383613255333e-5
chr1:3267043:A:G	G	9.94892316001368e-6
chr1:3278352:A:G	G	1.94630374163004e-5
chr1:3279906:T:C	C	-2.75325629017708e-5
chr1:3280516:G:A	A	-1.58914317385451e-5
chr1:3282557:A:G	G	1.92568164833478e-5
chr1:3286711:A:G	G	8.51898424436048e-5
chr1:3291216:G:A	A	3.3649192140962e-5
chr1:3291759:G:A	A	-1.0243190671086e-5
chr1:3294386:A:G	G	-3.37813111549597e-7
chr1:3303337:A:G	G	-3.36755049126802e-6
chr1:3305906:C:T	T	-1.38100041316616e-5
chr1:3307335:G:A	A	6.68198655345321e-6
chr1:3310269:A:G	G	-1.25199660195274e-5
chr1:3311411:G:A	A	2.43923262726819e-5
chr1:3312621:G:A	A	1.57431542220988e-6
chr1:3316374:C:T	T	-3.27351296493575e-5
chr1:3318136:T:C	C	-2.00890537354226e-5
chr1:3319477:T:C	C	-2.99604404412932e-7
chr1:3320610:C:T	T	-7.29192684276065e-6
chr1:3320645:G:A	A	-1.72909559504918e-5
chr1:3324071:C:T	T	1.53767452814007e-5
chr1:3324552:G:A	A	-1.20488150049185e-6
chr1:3325654:G:A	A	-3.36172526526536e-5
chr1:3326453:G:T	T	1.29346251135519e-6
chr1:3330275:A:G	G	-1.19147888410572e-5
chr1:3332678:C:T	T	-1.97516500940756e-5
chr1:3335540:C:T	T	-1.47678539796496e-5
chr1:3337325:C:T	T	1.89827747491895e-5
chr1:3337377:G:A	A	1.94178421804802e-5
chr1:3342465:T:C	C	-2.66219253111129e-5
chr1:3342549:G:A	A	-1.12684955066083e-5
chr1:3344952:C:T	T	1.98163381928154e-6
chr1:3345118:C:T	T	-4.43417069466949e-6
chr1:3346696:G:A	A	1.65778208548854e-4
chr1:3351963:C:T	T	8.87414044362304e-6
chr1:3352496:C:T	T	5.72162773702946e-6
chr1:3354727:G:A	A	-5.52207102655102e-6
chr1:3356191:G:A	A	-2.42367995446253e-5
chr1:3356904:G:A	A	7.86370019610212e-6
chr1:3359258:C:T	T	6.97506475358499e-7
chr1:3363689:G:A	A	-9.90588065203316e-6
chr1:3364617:G:A	A	-6.25927923591851e-5
chr1:3372931:C:T	T	-7.99627301907364e-5
chr1:3380208:G:A	A	-7.34047606048918e-7
chr1:3380387:T:C	C	5.30456040005955e-6
chr1:3383605:C:T	T	1.18168220758307e-5
chr1:3383714:G:A	A	1.1290159349138e-5
chr1:3384243:C:T	T	1.54623746954547e-5
chr1:3388452:C:T	T	7.46175715865946e-6
chr1:3390156:G:T	T	2.43916148836645e-4
chr1:3391182:T:C	C	1.11040693126385e-5
chr1:3395762:G:T	T	1.38883505597131e-5
chr1:3396350:T:G	G	1.5897584747649e-6
chr1:3396718:G:A	A	-5.61250679596478e-6
chr1:3399975:G:A	A	-7.58501830132912e-6
chr1:3401216:A:G	G	-1.19579070403696e-5
chr1:3404036:G:A	A	6.2952097500755e-5
chr1:3404368:A:C	C	1.55060442065623e-5
chr1:3412095:C:T	T	-6.44114382021329e-7
chr1:3413826:C:T	T	-1.53243217662906e-5
chr1:3417031:G:A	A	4.13026791891276e-6
chr1:3417546:C:T	T	1.53719794288016e-4
chr1:3420592:G:A	A	4.90598197986981e-6
chr1:3421072:G:A	A	2.45123942890842e-5
chr1:3423783:A:G	G	2.80673974421987e-5
chr1:3425064:A:G	G	3.87228229861233e-5
chr1:3426404:G:A	A	1.11112049133638e-5
chr1:3426564:T:C	C	4.88282006059886e-7
chr1:3429141:T:C	C	2.38898998731891e-6
chr1:3430428:G:A	A	7.23350172260989e-5
chr1:3433401:G:A	A	-2.92997070496745e-5
chr1:3435611:G:A	A	9.31908803467925e-5
chr1:3435663:T:C	C	3.20280702790801e-5
chr1:3436298:A:G	G	-9.86458869429904e-6
chr1:3437073:G:A	A	-7.23973731686178e-6
chr1:3445244:T:C	C	-3.03247826004565e-5
chr1:3451579:G:A	A	-1.67866631586374e-5
chr1:3459369:C:T	T	-4.89344827661514e-5
chr1:3460878:T:C	C	3.62513421377105e-6
chr1:3463493:G:A	A	-4.55550979362926e-5
chr1:3488254:G:A	A	-1.89627972866642e-5
chr1:3490548:C:T	T	4.73734691722661e-5
chr1:3491181:C:T	T	7.55053612186607e-6
chr1:3506903:C:T	T	6.21423615036183e-6
chr1:3507824:G:A	A	3.571400589814e-5
chr1:3512044:G:A	A	5.00349609727704e-6
chr1:3516429:G:A	A	-2.03315214569375e-6
chr1:3524260:G:A	A	2.27881914934239e-6
chr1:3534073:C:A	A	1.6879825041277e-5
chr1:3534441:C:T	T	-2.50533355689762e-6
chr1:3542633:G:A	A	1.18423978493772e-5
chr1:3556399:C:T	T	-1.89661357660333e-5
chr1:3559545:A:G	G	6.0831901484978e-5
chr1:3561338:C:T	T	-1.01219952032106e-5
chr1:3564509:A:C	C	-2.45471692397568e-5
chr1:3566024:C:T	T	3.15769844778511e-5
chr1:3568489:T:C	C	-1.07033369425576e-4
chr1:3570562:C:T	T	-7.78033959158807e-6
chr1:3571358:C:T	T	-3.97338284682252e-5
chr1:3577136:T:C	C	-2.2790413184532e-5
chr1:3579915:T:C	C	-1.71015927985262e-5
chr1:3582503:C:T	T	-1.35311666168544e-5
chr1:3591297:G:A	A	-3.86168241926948e-5
chr1:3592287:G:A	A	5.62945347497827e-6
chr1:3594441:A:G	G	-3.66088825880579e-5
chr1:3595020:C:A	A	3.49910333741849e-5
chr1:3595370:A:G	G	-3.11791703076369e-5
chr1:3605997:T:C	C	1.86995939734257e-5
chr1:3607684:G:T	T	-2.70949831806683e-6
chr1:3615520:C:T	T	-1.78854082245199e-5
chr1:3615900:A:G	G	-3.25933646801367e-5
chr1:3618244:G:A	A	2.9166188935036e-7
chr1:3618986:G:A	A	1.0455903867367e-5
chr1:3618993:A:G	G	1.0455903867367e-5
chr1:3621937:C:T	T	-9.02161902449828e-6
chr1:3622917:A:G	G	-8.47485026834903e-6
chr1:3631572:T:C	C	5.94605103789822e-6
chr1:3631634:C:T	T	-2.42796265548983e-5
chr1:3635097:G:A	A	-7.26501989641161e-6
chr1:3649722:G:T	T	-2.71483656785286e-6
chr1:3658192:T:C	C	1.37415952474511e-5
chr1:3658241:C:T	T	-2.39799928881596e-5
chr1:3659365:G:A	A	-1.31227174463679e-4
chr1:3659606:A:G	G	-6.728918739165e-5
chr1:3659633:T:C	C	-9.70848378477644e-5
chr1:3660757:A:G	G	1.99925354634821e-5
chr1:3662496:G:A	A	2.59527794278436e-5
chr1:3668477:T:C	C	-5.50391452465728e-5
chr1:3670702:A:G	G	2.16653347299726e-5
chr1:3673861:G:A	A	2.10810415537104e-5
chr1:3675872:T:G	G	-6.50720812942138e-4
chr1:3679372:G:A	A	-3.02733272323439e-5
chr1:3685090:G:A	A	-8.24198374510805e-6
chr1:3685376:G:A	A	-2.24932165140941e-4
chr1:3687625:A:G	G	2.33833924757641e-5
chr1:3688533:G:A	A	1.61480519619656e-5
chr1:3689986:C:T	T	8.26181699563001e-6
chr1:3696503:G:A	A	1.46506860795194e-5
chr1:3696654:C:T	T	-5.97586274482372e-5
chr1:3698690:G:A	A	6.38838834408731e-5
chr1:3700037:C:T	T	1.56008806080773e-5
chr1:3702545:C:T	T	-1.29190589625504e-5
chr1:3706570:G:A	A	-7.91932100592042e-6
chr1:3706576:A:G	G	-8.0669449777896e-5
chr1:3708984:T:C	C	-9.86508323702202e-6
chr1:3712099:A:G	G	1.7368613217402e-4
chr1:3712369:G:A	A	6.83588295301039e-5
chr1:3716044:T:C	C	4.23209846387165e-5
chr1:3716816:C:T	T	4.0217850251829e-5
chr1:3731690:G:A	A	2.3153902796512e-7
chr1:3734467:C:T	T	1.66759878187877e-5
chr1:3735376:C:T	T	7.3392307536424e-5
chr1:3738577:T:C	C	-3.24373018482939e-5
chr1:3741195:G:A	A	7.00311128121717e-6
chr1:3756428:C:A	A	5.67943963320364e-5
chr1:3761369:T:C	C	2.79832533325248e-6
chr1:3763219:T:C	C	-1.03716503250224e-5
chr1:3776661:A:G	G	-3.37169221479661e-6
chr1:3781099:C:T	T	2.1449067981677e-6
chr1:3786770:G:A	A	-7.23208929409363e-6
chr1:3786806:A:G	G	-8.15325362719346e-5
chr1:3787146:G:A	A	2.17628885274686e-6
chr1:3789324:A:G	G	8.04359754302395e-7
chr1:3792923:A:G	G	1.59939887645291e-6
chr1:3800173:A:G	G	-3.46735068390947e-6
chr1:3822386:T:C	C	7.85332766590095e-5
chr1:3825693:C:T	T	-1.92562811188504e-5
chr1:3826755:G:A	A	-2.32913076123626e-5
chr1:3826827:C:T	T	9.04819207127626e-7
chr1:3830255:C:T	T	2.95646935477616e-6
chr1:3843196:C:A	A	-4.03870732232665e-5
chr1:3855896:T:C	C	-6.40350342211411e-5
chr1:3856525:T:C	C	-3.52983371773523e-5
chr1:3865551:G:A	A	-3.35686251703885e-5
chr1:3867890:T:C	C	8.98117522285428e-6
chr1:3873768:T:C	C	3.9785830952285e-8
chr1:3875746:C:T	T	-3.2723684576071e-6
chr1:3879570:C:A	A	6.5259150524592e-6
chr1:3881355:T:C	C	-2.93084775194479e-5
chr1:3881509:G:T	T	-5.29980835536104e-5
chr1:3883678:A:G	G	4.73356278065795e-6
chr1:3887191:T:C	C	2.77353106705234e-7
chr1:3888534:C:T	T	4.58345811246308e-6
chr1:3890409:A:G	G	1.40214122297609e-5
chr1:3906139:C:T	T	3.07787366776724e-5
chr1:3906831:C:T	T	-1.12237189013713e-5
chr1:3907240:C:T	T	-7.38320913917127e-6
chr1:3908961:C:T	T	-2.43426613305658e-5
chr1:3918865:T:C	C	-3.86881429571516e-5
chr1:3919403:G:A	A	-1.39696441671706e-5
chr1:3920078:C:T	T	-3.44857256206307e-5
chr1:3921658:A:G	G	4.37285812867908e-6
chr1:3921836:C:T	T	-2.68459540344688e-6
chr1:3923885:C:T	T	-7.48193758752775e-6
chr1:3936016:C:T	T	-1.11659880462823e-5
chr1:3936075:T:C	C	-7.18656894907924e-7
chr1:3940031:T:C	C	-1.21160921775503e-5
chr1:3942540:T:C	C	1.29632328213327e-6
chr1:3942894:C:T	T	-3.39485338965294e-5
chr1:3942974:C:T	T	8.55700796735419e-5
chr1:3943968:C:T	T	4.72521470750453e-6
chr1:3945480:C:T	T	-5.35385292541193e-6
chr1:3945633:G:A	A	-4.93389976244269e-6
chr1:3946000:T:C	C	-1.69683646537993e-6
chr1:3947717:C:T	T	3.60842651909734e-5
chr1:3948609:G:T	T	-2.60341831345035e-5
chr1:3949011:T:C	C	1.288081393988e-6
chr1:3949795:C:T	T	-3.57255810301344e-5
chr1:3949933:A:G	G	-2.60626428116609e-5
chr1:3950829:C:T	T	-7.17158219878323e-7
chr1:3953542:A:C	C	7.04385002800299e-6
chr1:3955608:T:G	G	1.01119035269147e-4
chr1:3957077:C:T	T	-1.36106276656386e-6
chr1:3964867:A:G	G	-4.94414923212765e-7
chr1:3974037:A:G	G	2.97715214202358e-5
chr1:3978299:C:T	T	1.47444320949227e-4
chr1:3986569:G:A	A	8.19637667433791e-5
chr1:3994912:A:C	C	7.03313694949592e-5
chr1:3995567:T:C	C	-1.58566758278217e-5
chr1:3997428:A:G	G	-5.64673623347691e-6
chr1:4004455:C:T	T	1.19544546164384e-5
chr1:4006896:G:A	A	6.52926300014388e-6
chr1:4007992:G:A	A	8.08411939353608e-7
chr1:4016647:C:T	T	4.0800477618277e-6
chr1:4017647:G:A	A	5.3017944661458e-6
chr1:4022045:T:G	G	-2.89762872491594e-5
chr1:4044697:A:G	G	2.23470575057768e-5
chr1:4047106:T:C	C	-1.68854076258953e-5
chr1:4048701:G:T	T	-1.69070293409468e-5
chr1:4049339:G:A	A	1.22729197767948e-4
chr1:4054841:C:T	T	1.69056641101775e-5
chr1:4055516:T:C	C	-1.4009766527668e-5
chr1:4055777:G:A	A	1.56336669321613e-6
chr1:4057704:G:A	A	-8.43898412552927e-5
chr1:4059602:G:A	A	-1.51377377395185e-7
chr1:4060149:C:T	T	-7.67368015594573e-6
chr1:4060296:C:T	T	-1.48560441208986e-5
chr1:4060838:T:C	C	7.50660558148164e-6
chr1:4061524:A:G	G	-3.13652917042215e-5
chr1:4064200:C:T	T	2.73467135374281e-6
chr1:4067801:C:T	T	3.34190980039782e-6
chr1:4069206:A:C	C	-1.56854439647265e-6
chr1:4070288:A:G	G	3.96099889455375e-6
chr1:4072965:G:A	A	6.08094806658792e-5
chr1:4072975:A:G	G	8.32584052829243e-6
chr1:4073332:G:T	T	-1.20757859026427e-4
chr1:4079871:C:T	T	6.66499037888167e-6
chr1:4085555:T:C	C	-2.51070776070513e-5
chr1:4085815:A:C	C	5.16759717238286e-6
chr1:4091061:A:G	G	8.95715690632936e-6
chr1:4091691:T:C	C	8.81576180775608e-6
chr1:4094488:T:C	C	-1.28197847850223e-4
chr1:4095781:A:G	G	-4.29369413175477e-7
chr1:4098480:C:T	T	-8.07318092935673e-6
chr1:4102503:A:G	G	-1.21137975788389e-5
chr1:4105138:G:A	A	2.22265615334309e-5
chr1:4109007:C:T	T	-1.69334182670571e-5
chr1:4109988:C:T	T	-3.89648204683088e-6
chr1:4111726:C:T	T	2.28427713996508e-5
chr1:4114056:T:C	C	-7.33750243043603e-7
chr1:4116046:T:C	C	1.51325584077487e-5
chr1:4118930:G:A	A	3.58495720332441e-5
chr1:4120779:G:A	A	-2.46791141021037e-5
chr1:4120782:C:T	T	3.49618529298852e-6
chr1:4122946:A:G	G	2.11213836759514e-5
chr1:4127761:G:A	A	-4.98514740132467e-5
chr1:4129166:C:T	T	3.22433770995893e-5
chr1:4132337:G:A	A	-8.12239143847908e-5
chr1:4134652:T:C	C	-1.10348275271123e-5
chr1:4136975:G:A	A	8.39274465309914e-6
chr1:4137582:G:A	A	1.70429327222926e-5
chr1:4139112:G:A	A	-9.17534411314166e-6
chr1:4140515:C:T	T	7.23975815473964e-5
chr1:4142758:A:G	G	2.44213909719447e-5
chr1:4145387:T:G	G	2.26088723303442e-6
chr1:4146150:T:C	C	-1.01252180451443e-5
chr1:4147283:C:T	T	-6.50672240692499e-7
chr1:4148997:G:A	A	-9.72880806399064e-6
chr1:4150104:C:T	T	3.67180771598408e-6
chr1:4150342:G:A	A	-1.40621368352077e-6
chr1:4152433:G:A	A	8.20997785533205e-7
chr1:4156105:G:A	A	1.84332726191453e-6
chr1:4157622:G:A	A	-1.36782047801459e-4
chr1:4157984:T:C	C	-1.70259046673772e-5
chr1:4159033:T:C	C	-1.47165781760706e-6
chr1:4159650:C:T	T	5.7744873482176e-5
chr1:4159687:A:G	G	-1.36591777426986e-5
chr1:4164255:C:T	T	-1.42708987473152e-5
chr1:4165027:C:T	T	-2.08182249773771e-5
chr1:4167404:C:T	T	3.30738170495898e-6
chr1:4171391:G:A	A	-4.98091139171174e-6
chr1:4173128:A:G	G	2.42983399650959e-6
chr1:4173320:T:C	C	1.02056279227207e-5
chr1:4173668:T:C	C	2.11999457920008e-6
chr1:4174453:C:T	T	-1.50450006816486e-5
chr1:4180118:T:C	C	1.61424587643098e-5
chr1:4190873:A:G	G	-4.73844393986078e-6
chr1:4203003:G:T	T	-4.14069997962589e-6
chr1:4203617:C:T	T	-5.62703220868719e-6
chr1:4203937:A:G	G	1.17249358002784e-6
chr1:4208900:A:C	C	2.30957966954704e-5
chr1:4211466:C:A	A	-9.19691297710443e-7
chr1:4211855:A:G	G	1.11949826192536e-7
chr1:4211913:A:G	G	-4.8009952151807e-6
chr1:4216596:C:T	T	-1.61549447221282e-5
chr1:4217888:T:C	C	1.13005085362636e-6
chr1:4222726:C:T	T	-3.71183502155691e-6
chr1:4224599:T:C	C	2.70185844575963e-5
chr1:4225911:A:G	G	2.02728924369124e-5
chr1:4226096:T:C	C	-5.52428111572218e-6
chr1:4228345:C:T	T	-7.03666749509154e-6
chr1:4229839:T:C	C	6.84264034560705e-6
chr1:4229875:C:T	T	1.54052837487455e-4
chr1:4232739:G:A	A	8.21921799397939e-6
chr1:4235897:T:G	G	-2.96754457398293e-5
chr1:4236869:C:T	T	-2.91589116411102e-5
chr1:4249893:G:A	A	-9.33887197201232e-6
chr1:4253304:T:G	G	-6.25399830974103e-6
chr1:4255878:G:A	A	2.24305914681434e-5
chr1:4268014:C:T	T	5.93195608415918e-6
chr1:4268416:C:T	T	-6.06971337254335e-8
chr1:4272416:C:A	A	-4.39722735256171e-5
chr1:4275833:A:G	G	-1.62420797582065e-5
chr1:4278526:A:G	G	-1.39258558238567e-5
chr1:4278836:C:T	T	-1.78083387140177e-5
chr1:4278898:G:A	A	-7.6368675890601e-7
chr1:4281188:A:G	G	-4.31275443905764e-5
chr1:4281588:C:T	T	-6.63491637123321e-6
chr1:4283521:G:A	A	1.70636815483099e-5
chr1:4291828:T:C	C	7.54752243063367e-5
chr1:4295533:A:G	G	1.38607302058618e-5
chr1:4298205:G:A	A	-1.14115220665936e-5
chr1:4300288:G:A	A	-3.89196388946819e-6
chr1:4303565:C:T	T	-1.0764121867178e-5
chr1:4303675:C:A	A	-5.08452075119832e-6
chr1:4304166:C:T	T	-1.71833292591231e-5
chr1:4304347:G:A	A	2.43165663574349e-5
chr1:4305411:G:T	T	9.54644780501648e-6
chr1:4307113:A:G	G	2.06472110254673e-5
chr1:4307263:G:A	A	2.35006136262839e-6
chr1:4307522:A:G	G	5.10392738127818e-6
chr1:4308244:C:A	A	-8.30446018610991e-6
chr1:4308759:G:A	A	-2.42165215593074e-5
chr1:4310325:G:A	A	-5.42991688263462e-5
chr1:4311889:C:T	T	-1.88760041239965e-5
chr1:4315799:A:C	C	-6.95019489877659e-6
chr1:4320443:T:C	C	5.32256219598547e-5
chr1:4323996:C:T	T	-7.8336908262141e-6
chr1:4326299:G:A	A	-3.31005170227477e-5
chr1:4328624:T:C	C	-1.66439364431224e-5
chr1:4328825:T:C	C	1.38395574396303e-6
chr1:4330229:T:C	C	-1.17833531975983e-5
chr1:4330372:T:C	C	-4.66461834710378e-5
chr1:4334751:C:T	T	-8.75563251950696e-6
chr1:4336381:C:T	T	8.52646034846909e-6
chr1:4336468:T:C	C	6.49909608055799e-5
chr1:4337643:C:A	A	-1.91477578493331e-5
chr1:4344017:G:A	A	-1.60577598155637e-6
chr1:4345938:G:A	A	-2.56075144641716e-5
chr1:4349192:A:C	C	-5.03964986382783e-5
chr1:4349436:T:C	C	-4.02764374573796e-6
chr1:4352554:A:G	G	-9.14762194716078e-6
chr1:4353985:A:G	G	1.18832087073534e-5
chr1:4358104:G:A	A	-3.64807128349234e-6
chr1:4359760:A:C	C	1.0678522029352e-5
chr1:4359937:C:T	T	-6.75413942005679e-6
chr1:4365195:T:G	G	-4.75539861259463e-5
chr1:4365354:C:T	T	-1.2583016055668e-6
chr1:4366025:C:T	T	5.33213780214681e-6
chr1:4371204:A:C	C	8.82752575170006e-6
chr1:4371511:G:A	A	-2.43381584616181e-6
chr1:4372792:G:A	A	1.69935782423623e-5
chr1:4380577:G:A	A	-7.61493742601046e-5
chr1:4381029:A:G	G	1.35257206070838e-6
chr1:4384479:G:T	T	8.72850835696882e-7
chr1:4386936:T:G	G	9.001849688512e-6
chr1:4392395:C:T	T	-5.11177788736537e-6
chr1:4402400:T:G	G	2.41848665448802e-5
chr1:4403525:T:G	G	2.14052935971897e-6
chr1:4406848:T:C	C	-1.80493967216179e-5
chr1:4416213:G:A	A	-7.92960315991215e-6
chr1:4417735:C:A	A	5.69359880151532e-5
chr1:4421155:C:T	T	-3.09538656620378e-5
chr1:4428719:A:G	G	-1.47088257793252e-5
chr1:4428919:G:A	A	-1.50343123201947e-5
chr1:4429338:T:C	C	-1.62215568967959e-5
chr1:4431400:G:T	T	-1.56304634567397e-6
chr1:4433155:A:G	G	-7.11623090103221e-6
chr1:4433302:G:A	A	1.03263001648514e-5
chr1:4435664:T:C	C	-2.32308230334457e-6
chr1:4435714:T:C	C	-7.38986012642304e-7
chr1:4437253:A:G	G	2.02481731134512e-6
chr1:4440207:A:G	G	8.28059738953551e-6
chr1:4440376:C:T	T	-1.85698287505254e-5
chr1:4442138:G:A	A	-1.36502177773015e-6
chr1:4446265:T:G	G	-4.11674164708371e-5
chr1:4447683:T:C	C	-3.26201657096422e-6
chr1:4451361:C:T	T	-1.2324110017288e-5
chr1:4454393:G:A	A	-4.44373455460361e-5
chr1:4456199:G:A	A	1.81398706736577e-5
chr1:4458142:G:T	T	2.85885206913263e-5
chr1:4461459:A:G	G	-1.11545268490301e-5
chr1:4463264:G:A	A	-2.250784141367e-5
chr1:4466691:C:T	T	-1.84151317644618e-5
chr1:4467712:G:A	A	1.17798257905009e-5
chr1:4474290:C:T	T	5.40362465088652e-6
chr1:4474909:C:T	T	3.51769001290218e-6
chr1:4482248:T:C	C	-5.83375286912143e-5
chr1:4483603:A:G	G	-8.21670236374084e-6
chr1:4484755:T:C	C	-1.54511427074912e-5
chr1:4488232:G:A	A	-2.57609811222616e-6
chr1:4489247:T:G	G	8.2889441426889e-6
chr1:4489320:G:A	A	-1.20076472384063e-5
chr1:4492422:C:A	A	-3.93785629487128e-5
chr1:4492742:G:A	A	-2.37246608226764e-6
chr1:4497257:C:T	T	-8.33440669209464e-6
chr1:4498873:T:C	C	-1.70785469370216e-5
chr1:4499424:C:A	A	4.22974859094328e-6
chr1:4501902:C:A	A	9.21565726844816e-6
chr1:4505891:T:G	G	2.66696586077982e-5
chr1:4506455:A:G	G	-4.51110214013141e-6
chr1:4507105:G:A	A	-3.65093444358133e-5
chr1:4507380:T:C	C	7.4080074102658e-6
chr1:4509774:A:G	G	-1.5814046071951e-5
chr1:4512404:G:A	A	-1.17451441245657e-5
chr1:4514030:A:G	G	-9.45844158385832e-7
chr1:4514057:C:T	T	-1.7345991039008e-5
chr1:4516211:C:T	T	-7.05202999660998e-5
chr1:4518435:A:G	G	-1.85879158608907e-5
chr1:4519673:G:A	A	-8.49483323047491e-5
chr1:4522029:T:G	G	-3.12932548009517e-6
chr1:4526246:T:G	G	-1.09280086798711e-6
chr1:4526610:C:T	T	7.89000735412609e-6
chr1:4526733:C:T	T	-3.68629478914893e-5
chr1:4527117:A:G	G	4.04382192719339e-6
chr1:4530066:C:T	T	5.29996259453454e-5
chr1:4530909:G:A	A	8.3698765304262e-6
chr1:4534543:T:C	C	2.80120972081241e-5
chr1:4535951:C:A	A	1.81810757668442e-5
chr1:4536640:G:T	T	1.5973996441997e-5
chr1:4539183:C:T	T	-3.81078103294973e-6
chr1:4542926:G:A	A	-3.96375436171097e-6
chr1:4543067:C:T	T	1.17623747118091e-5
chr1:4546055:G:T	T	-3.38260414212558e-5
chr1:4552780:C:T	T	4.98175661803147e-5
chr1:4555874:G:T	T	-6.69218102823132e-5
chr1:4558978:C:T	T	3.08666419472885e-5
chr1:4560936:C:A	A	7.39814717160353e-5
chr1:4561404:G:A	A	-1.66787792672819e-5
chr1:4569348:T:C	C	1.42690578804302e-5
chr1:4572768:C:A	A	-8.93732180092522e-6
chr1:4573178:C:T	T	1.0521082141086e-5
chr1:4573579:C:T	T	1.80878855867566e-5
chr1:4573825:T:C	C	-1.87148577824012e-6
chr1:4574918:A:G	G	-2.56562469907485e-6
chr1:4583412:G:T	T	-2.48331906997203e-5
chr1:4585644:T:G	G	1.77409618347849e-5
chr1:4586319:G:A	A	-8.14816014869923e-6
chr1:4587115:C:T	T	1.21845400308628e-5
chr1:4587409:C:A	A	-2.48700445879837e-6
chr1:4589256:G:A	A	1.40469211834373e-5
chr1:4592452:T:C	C	-1.22259555894279e-6
chr1:4594269:G:A	A	2.40152854517084e-5
chr1:4599843:G:A	A	4.71393390099473e-6
chr1:4602348:C:A	A	7.6211332305165e-6
chr1:4608610:G:A	A	-4.10877678752411e-6
chr1:4614379:C:A	A	1.26839439814911e-5
chr1:4615495:G:A	A	9.8207143396361e-7
chr1:4617125:A:C	C	-2.12042407365132e-7
chr1:4619671:T:C	C	-6.97924668796225e-6
chr1:4622455:T:C	C	-1.72576032801188e-5
chr1:4622662:T:C	C	-1.73637515308125e-5
chr1:4624030:A:G	G	-9.90659157631864e-6
chr1:4625612:A:G	G	-5.40605364254143e-6
chr1:4638499:C:T	T	-8.22416872099786e-6
chr1:4638617:G:A	A	4.97927169666352e-5
chr1:4640412:G:A	A	2.60526705685099e-7
chr1:4641198:T:C	C	1.00361500759339e-4
chr1:4642236:A:G	G	-6.56509127669367e-6
chr1:4645871:G:A	A	-4.57814182304154e-5
chr1:4657331:A:G	G	-6.34158935991992e-5
chr1:4662371:A:G	G	6.3639572070935e-6
chr1:4662383:T:C	C	1.40970588296886e-4
chr1:4662986:C:T	T	1.79201640239376e-5
chr1:4663758:G:A	A	2.06624901111534e-5
chr1:4664572:C:T	T	4.18603714469751e-6
chr1:4664897:C:T	T	2.11189291282407e-6
chr1:4665436:C:T	T	2.43661838822799e-6
chr1:4665525:G:A	A	2.86393492567467e-5
chr1:4670900:T:C	C	1.66493951664792e-5
chr1:4673179:T:C	C	5.72113032285317e-6
chr1:4677606:A:G	G	2.83095971519915e-5
chr1:4677633:G:A	A	-2.24324738291647e-5
chr1:4677980:G:A	A	-2.81095215181718e-5
chr1:4677998:C:T	T	9.27481229575559e-6
chr1:4678618:C:T	T	2.95758465751253e-5
chr1:4683644:C:T	T	-1.03253547218029e-5
chr1:4684146:G:T	T	7.58441453642473e-6
chr1:4690059:T:C	C	-1.40659414301507e-5
chr1:4690207:C:A	A	-1.14490071455112e-5
chr1:4691935:G:A	A	-1.13514060266673e-5
chr1:4692900:G:A	A	2.03702538273928e-5
chr1:4698109:A:G	G	1.77668331960832e-4
chr1:4698267:C:T	T	-1.49198612867664e-5
chr1:4698990:A:G	G	2.82792768284873e-5
chr1:4700252:C:A	A	-3.25620086044428e-5
chr1:4701191:G:A	A	-2.06943001236161e-6
chr1:4706679:C:T	T	-5.56332861510435e-6
chr1:4708480:T:C	C	1.10077474384265e-5
chr1:4711394:C:T	T	-5.60190678061061e-5
chr1:4714378:T:C	C	-4.34995169462796e-6
chr1:4721091:C:T	T	-3.24082899876458e-5
chr1:4724496:C:T	T	1.92533781743894e-5
chr1:4724824:G:A	A	6.52269331404352e-5
chr1:4725389:C:T	T	1.90092444831402e-5
chr1:4729119:G:A	A	-2.44618989543563e-5
chr1:4732124:T:C	C	-6.17919296357852e-6
chr1:4739050:G:A	A	-1.54326481266687e-5
chr1:4739140:C:T	T	-3.83483513357047e-5
chr1:4741668:A:G	G	-1.14176333829348e-5
chr1:4744974:A:C	C	-4.93519795269806e-6
chr1:4745614:T:C	C	6.24676639216689e-7
chr1:4746147:G:A	A	5.0000626569506e-7
chr1:4746321:A:G	G	-2.11732395140469e-7
chr1:4746490:G:A	A	-1.7512744020316e-6
chr1:4749060:C:T	T	6.12674024381726e-6
chr1:4753300:C:T	T	2.35965252186875e-5
chr1:4755417:G:A	A	-9.39754123249954e-7
chr1:4757448:C:T	T	-2.70726381019498e-6
chr1:4759607:G:A	A	-2.06165564689353e-5
chr1:4763432:G:A	A	-1.25970510383001e-5
chr1:4764251:C:T	T	-1.34446955315225e-5
chr1:4768003:G:A	A	-1.35163527715021e-5
chr1:4770346:T:C	C	-4.1285732938808e-5
chr1:4770840:C:T	T	5.51396042864138e-6
chr1:4771016:C:T	T	-6.50341836678156e-5
chr1:4771551:C:T	T	-2.2364425203108e-5
chr1:4771692:C:T	T	-9.66278529105572e-6
chr1:4773438:G:T	T	1.93131180277459e-7
chr1:4775315:T:C	C	-8.99542989920029e-5
chr1:4778189:C:A	A	-2.40885202152508e-5
chr1:4780259:C:A	A	1.07747785747029e-5
chr1:4784316:C:T	T	-2.17321786773342e-5
chr1:4791732:C:T	T	-2.91271403925684e-6
chr1:4793850:C:T	T	-7.97686869102779e-6
chr1:4798331:A:G	G	-1.57375117376662e-4
chr1:4799477:A:C	C	1.28569250141845e-5
chr1:4799667:A:G	G	5.03149986945143e-6
chr1:4801100:C:T	T	-5.1803282437273e-5
chr1:4803853:T:C	C	-1.68290339849043e-5
chr1:4805798:G:A	A	-1.63452997945637e-5
chr1:4807692:C:A	A	-9.68250520746263e-5
chr1:4812511:G:A	A	-1.58328848059016e-5
chr1:4812591:C:T	T	-9.88488075840033e-6
chr1:4819385:C:T	T	-1.84492028731533e-5
chr1:4820857:C:A	A	-7.92534029436682e-6
chr1:4821207:T:C	C	-9.23519234835667e-6
chr1:4827952:G:T	T	1.01866709358601e-7
chr1:4831676:C:T	T	-2.92018609012628e-6
chr1:4838413:T:C	C	6.07330950250816e-6
chr1:4848841:A:G	G	6.96027054005426e-7
chr1:4852666:A:G	G	-1.38017812149042e-6
chr1:4854850:C:A	A	2.01747600048677e-6
chr1:4856089:G:T	T	1.8661554440071e-5
chr1:4867738:C:T	T	-6.87948122924692e-6
chr1:4868127:G:T	T	-2.10462353775128e-5
chr1:4870181:A:G	G	1.20089211492607e-6
chr1:4870985:G:A	A	-2.92550537687382e-5
chr1:4874007:C:T	T	-2.64039934460708e-6
chr1:4880655:C:T	T	-1.10263067630439e-5
chr1:4884782:G:A	A	1.30808780061912e-5
chr1:4886208:C:T	T	-6.48123627214282e-6
chr1:4889555:C:A	A	2.81884085876295e-5
chr1:4890429:G:A	A	2.0192060553442e-5
chr1:4892728:A:G	G	9.38843918680297e-6
chr1:4895802:C:T	T	-4.27981844278391e-6
chr1:4904446:T:C	C	1.81222958691974e-5
chr1:4908468:C:T	T	3.05088599304381e-6
chr1:4909593:G:A	A	6.57145340533245e-6
chr1:4911447:C:T	T	1.34198475744412e-6
chr1:4913047:C:T	T	-1.00292090186819e-5
chr1:4913241:C:T	T	1.71578202234979e-5
chr1:4920632:G:A	A	1.57527539030623e-5
chr1:4921240:T:C	C	4.14579677659727e-6
chr1:4926246:A:G	G	1.26899894990999e-6
chr1:4927364:T:G	G	-1.80467224209936e-5
chr1:4928003:A:C	C	-2.25352708068208e-5
chr1:4929191:G:A	A	-3.38099469695804e-5
chr1:4932144:T:C	C	-1.96973897264177e-6
chr1:4932621:C:T	T	1.02345541447697e-5
chr1:4932979:G:A	A	2.21091832323637e-5
chr1:4936125:A:G	G	8.30711220121279e-6
chr1:4936601:T:C	C	6.44220169248341e-6
chr1:4938325:A:G	G	-1.51309849699282e-5
chr1:4941428:T:G	G	2.2055080506918e-6
chr1:4941587:A:G	G	6.40707621206681e-5
chr1:4941749:A:G	G	1.31053403621209e-6
chr1:4943444:G:A	A	9.05331624237692e-6
chr1:4951342:A:G	G	1.27626460396002e-5
chr1:4952241:G:A	A	-1.15368404405243e-5
chr1:4955616:T:C	C	2.71882476651842e-6
chr1:4955784:G:A	A	1.68460378612451e-5
chr1:4961140:T:G	G	-1.62279880399228e-6
chr1:4961484:G:A	A	2.91161894584747e-5
chr1:4963096:A:G	G	3.91403383817128e-6
chr1:4963261:G:A	A	2.28169422526611e-6
chr1:4965526:G:A	A	4.75803453580054e-5
chr1:4969471:A:C	C	1.72938977331815e-6
chr1:4974114:G:A	A	-3.88892289638782e-6
chr1:4976174:G:A	A	2.92524445522917e-5
chr1:4976562:A:G	G	-7.59433205488213e-6
chr1:4977600:G:A	A	-6.62312986878275e-5
chr1:4983674:C:A	A	2.80555205171171e-5
chr1:4986950:C:T	T	-1.36760105682625e-5
chr1:4987103:C:T	T	5.47342439783325e-5
chr1:4991573:T:G	G	3.0508908596797e-5
chr1:4991650:C:T	T	-4.11309296554869e-5
chr1:4993203:T:C	C	3.63332631400775e-5
chr1:5001459:T:C	C	3.0431551532418e-6
chr1:5008150:A:G	G	1.14710247396474e-5
chr1:5009110:G:T	T	-7.38574377794767e-5
chr1:5010603:A:G	G	2.95672454637946e-5
chr1:5012235:C:T	T	-2.82022992551233e-6
chr1:5013032:G:A	A	1.03997590027487e-5
chr1:5013179:A:G	G	1.23269113213735e-5
chr1:5013598:A:C	C	1.62083911090895e-5
chr1:5018070:C:T	T	3.3482247655511e-5
chr1:5025895:A:G	G	7.39652940420413e-6
chr1:5028002:C:T	T	1.55720106536412e-6
chr1:5030937:A:G	G	-5.42090608154392e-6
chr1:5034375:G:A	A	-2.22952776835771e-5
chr1:5035154:T:C	C	-1.93762483408037e-5
chr1:5035802:C:T	T	-2.78849504329705e-5
chr1:5038660:C:T	T	-6.73559358836856e-5
chr1:5043561:A:G	G	-1.03412064009818e-5
chr1:5054042:C:T	T	1.50708744122893e-5
chr1:5062717:G:A	A	1.17316984855826e-5
chr1:5064799:G:A	A	-1.04473660754857e-5
chr1:5067483:A:G	G	3.95584099062401e-6
chr1:5076417:C:T	T	-3.0542384302442e-6
chr1:5077054:G:A	A	-1.07452661302391e-6
chr1:5078732:T:C	C	1.07520865351837e-5
chr1:5080166:G:A	A	-3.97806779603969e-5
chr1:5081233:G:T	T	2.94421665165429e-6
chr1:5082492:T:G	G	1.70527210117687e-5
chr1:5085006:G:A	A	5.60797922437751e-6
chr1:5085403:G:T	T	-2.78657682001056e-6
chr1:5086278:C:T	T	5.98803882918789e-6
chr1:5091377:A:C	C	-1.06961243424999e-5
chr1:5098797:G:A	A	1.45579656023015e-5
chr1:5106420:A:G	G	2.20172391596019e-5
chr1:5108603:C:T	T	-2.25988558801592e-5
chr1:5109244:A:C	C	-1.02220714251968e-5
chr1:5110652:A:G	G	3.65366213686265e-5
chr1:5114018:A:G	G	-1.36837463209826e-5
chr1:5119470:A:C	C	-3.43391676186586e-6
chr1:5122064:G:T	T	-1.04243190915061e-5
chr1:5135311:T:C	C	4.97467688723031e-6
chr1:5136679:A:G	G	-5.40782214971554e-6
chr1:5136994:C:A	A	-1.97349044862889e-5
chr1:5137917:C:T	T	-8.57196617275333e-6
chr1:5144824:A:G	G	8.9499162954318e-5
chr1:5150064:C:A	A	-8.55227744676259e-6
chr1:5151278:C:T	T	7.26359545373268e-6
chr1:5164556:A:G	G	-8.16535297550333e-6
chr1:5167063:A:G	G	-3.0126890315934e-6
chr1:5167448:G:T	T	-3.75656832761224e-5
chr1:5169251:G:A	A	-2.01544397292976e-5
chr1:5171832:C:A	A	-2.45642935868466e-5
chr1:5173224:C:A	A	1.66232523067929e-5
chr1:5180151:C:T	T	-4.49844820064897e-6
chr1:5184307:T:C	C	-3.55975394126384e-5
chr1:5188481:T:C	C	-1.50247612341212e-5
chr1:5197169:C:T	T	2.66784513922913e-5
chr1:5199035:C:A	A	9.98821548424299e-6
chr1:5204637:A:G	G	-1.34663331876192e-5
chr1:5206458:C:T	T	-6.97686973053207e-5
chr1:5206919:T:C	C	-2.44284560018104e-5
chr1:5207723:C:T	T	2.28775887680842e-4
chr1:5207790:G:A	A	-1.45699786468976e-6
chr1:5210217:A:G	G	6.69845108010429e-6
chr1:5221968:G:A	A	6.10310524139036e-5
chr1:5222666:C:T	T	-1.49674468291514e-5
chr1:5222667:G:A	A	-3.62331799429414e-5
chr1:5222757:G:A	A	6.53001095502605e-6
chr1:5223882:C:T	T	-3.83990426582435e-6
chr1:5227048:T:G	G	-1.97144988606624e-5
chr1:5230522:C:T	T	-7.3992912625942e-5
chr1:5235116:A:G	G	-6.5286874547383e-6
chr1:5237827:T:C	C	-5.72529227158649e-8
chr1:5243726:G:A	A	-1.61325015499616e-5
chr1:5247016:C:T	T	-8.78293125385698e-7
chr1:5249195:G:A	A	-2.03804211317002e-6
chr1:5252248:G:A	A	3.0394486386431e-7
chr1:5253385:C:A	A	-4.63233696764129e-5
chr1:5261079:G:A	A	-4.87405653634971e-6
chr1:5264171:T:C	C	-1.512149988848e-6
chr1:5266456:G:A	A	2.0509370714436e-5
chr1:5267221:T:C	C	-1.17262777312766e-5
chr1:5269805:T:C	C	4.16298137852126e-7
chr1:5273456:C:T	T	4.06369706177898e-8
chr1:5274019:A:C	C	-4.99244865707489e-6
chr1:5275539:T:C	C	-1.58435991574451e-5
chr1:5278227:T:G	G	8.98516901069119e-6
chr1:5281404:T:C	C	-1.77565516790008e-6
chr1:5282235:A:G	G	3.20207761076463e-8
chr1:5283596:G:A	A	3.2724196333604e-6
chr1:5286740:T:G	G	2.79981746761545e-7
chr1:5287095:T:C	C	3.42801758505559e-7
chr1:5288419:G:A	A	1.68762313821327e-5
chr1:5290368:T:C	C	2.03343181185766e-5
chr1:5294784:C:T	T	1.9323626087427e-5
chr1:5296547:C:A	A	9.10050112185007e-6
chr1:5298678:G:A	A	2.52989255151223e-5
chr1:5301887:C:A	A	2.92857907379572e-5
chr1:5311099:C:A	A	-1.77369370876049e-6
chr1:5314880:A:G	G	-1.56446966184965e-5
chr1:5319564:C:T	T	-1.18021288389179e-5
chr1:5319987:C:A	A	2.34048070971329e-5
chr1:5328116:C:T	T	-4.38170022541637e-6
chr1:5338197:G:A	A	7.54356734976606e-5
chr1:5341304:A:G	G	-2.10705365864956e-6
chr1:5342971:A:G	G	-1.16555020020729e-5
chr1:5344793:A:G	G	7.66254851668329e-5
chr1:5348063:T:C	C	3.62574299275712e-5
chr1:5350482:C:T	T	1.8019088557624e-5
chr1:5351456:T:C	C	1.59189598699411e-5
chr1:5353934:T:C	C	1.00579089498068e-5
chr1:5366527:T:C	C	-7.35580101123704e-6
chr1:5367506:G:A	A	1.16989647522516e-5
chr1:5371963:A:G	G	5.20524858145314e-5
chr1:5378855:C:T	T	-3.91499986388726e-5
chr1:5387885:G:A	A	7.21690573318785e-5
chr1:5388799:C:T	T	5.15853063477276e-5
chr1:5389092:C:A	A	-7.31656439609408e-6
chr1:5390437:A:C	C	2.39047836863542e-4
chr1:5391875:G:A	A	9.59915943448447e-7
chr1:5393902:G:A	A	4.7742855667595e-5
chr1:5394347:C:T	T	1.00749200722194e-5
chr1:5396282:G:A	A	1.39365345861463e-4
chr1:5398849:A:G	G	-9.51252710553802e-6
chr1:5405445:G:A	A	1.55223982335415e-5
chr1:5405613:C:T	T	9.26989255687366e-6
chr1:5413506:G:A	A	-3.38548640360224e-5
chr1:5413923:G:A	A	-9.01691661305583e-6
chr1:5414843:A:G	G	-1.94182700724943e-5
chr1:5415521:C:T	T	2.02102582794035e-5
chr1:5415603:C:A	A	3.11467507336204e-6
chr1:5425117:T:G	G	-1.08856720796704e-5
chr1:5426838:A:C	C	8.42871334083247e-6
chr1:5428958:A:G	G	6.20318732046386e-6
chr1:5429076:C:T	T	1.63412099645627e-6
chr1:5429807:G:T	T	-1.76573285363936e-6
chr1:5431983:C:A	A	1.52668009783155e-6
chr1:5442662:G:A	A	7.22634141822258e-6
chr1:5444950:T:C	C	-2.08722454627589e-6
chr1:5446134:A:G	G	1.91552742743802e-5
chr1:5453040:T:C	C	-2.51431940180059e-6
chr1:5454134:C:T	T	-2.2616056336733e-6
chr1:5454180:C:T	T	1.24842784078508e-4
chr1:5456249:A:G	G	-3.7182002332989e-5
chr1:5458253:A:G	G	5.27899188372627e-5
chr1:5460811:G:A	A	6.12884383165493e-5
chr1:5461631:C:T	T	1.57300995044402e-5
chr1:5468116:G:A	A	-2.57733778752362e-6
chr1:5474888:T:G	G	1.37187516480263e-4
chr1:5481957:G:A	A	8.02610863315549e-6
chr1:5487502:T:C	C	-6.4030581637911e-6
chr1:5491379:C:A	A	6.46845484810925e-6
chr1:5493989:A:G	G	2.39681456665838e-5
chr1:5495081:G:A	A	1.1221587775261e-6
chr1:5496007:A:G	G	1.25706316247296e-5
chr1:5498517:G:A	A	1.81972002786659e-4
chr1:5501169:C:T	T	1.10300092231195e-5
chr1:5501352:G:A	A	6.980999974009e-6
chr1:5501418:G:A	A	1.107790520619e-5
chr1:5501761:C:T	T	-8.58588025531071e-5
chr1:5503339:G:A	A	8.79220793681676e-6
chr1:5506751:G:A	A	4.73096930998827e-5
chr1:5512244:G:A	A	5.22815244629448e-6
chr1:5515850:T:C	C	1.29557018061527e-5
chr1:5521738:T:C	C	1.12895441505004e-6
chr1:5522498:T:C	C	-1.30703342142664e-5
chr1:5525155:A:G	G	1.2535233760028e-5
chr1:5527381:G:A	A	1.56401965073022e-4
chr1:5543790:A:G	G	-3.66240587861046e-6
chr1:5545668:T:C	C	6.69286271871318e-6
chr1:5553707:G:A	A	6.334982132425e-6
chr1:5556404:C:T	T	6.15049278452055e-6
chr1:5558122:C:T	T	-5.55568650334986e-6
chr1:5558913:A:G	G	-6.28372656461194e-6
chr1:5563905:C:T	T	5.12336133518009e-6
chr1:5566115:T:C	C	-2.081131318487e-5
chr1:5571453:C:T	T	1.22216187809656e-5
chr1:5571760:C:T	T	5.23663057240469e-5
chr1:5575664:T:C	C	-2.86572846198166e-5
chr1:5576770:C:A	A	-2.47859280563774e-5
chr1:5576833:A:C	C	-1.85812765808493e-5
chr1:5579305:C:A	A	-6.7905712911564e-6
chr1:5581004:G:A	A	-2.26627086395015e-5
chr1:5581534:A:G	G	-9.96591993291959e-5
chr1:5585761:G:A	A	-3.48162655406085e-5
chr1:5585942:C:T	T	1.36808705878963e-5
chr1:5587998:T:C	C	1.69841306262592e-5
chr1:5589880:G:A	A	-2.08370192382748e-5
chr1:5597706:G:A	A	8.80430963788743e-5
chr1:5597741:T:G	G	6.21174228563504e-7
chr1:5597850:C:T	T	1.53904769245347e-5
chr1:5599527:G:T	T	-1.58638089480631e-5
chr1:5611726:A:G	G	1.05468620606295e-5
chr1:5613456:C:A	A	-1.70331486104344e-5
chr1:5619308:C:T	T	-1.80661291404987e-5
chr1:5619343:C:T	T	6.99305031692225e-6
chr1:5619381:A:G	G	-1.6662798846728e-5
chr1:5620512:A:G	G	-3.5498048260835e-5
chr1:5622036:C:T	T	2.75255115485268e-6
chr1:5624050:C:T	T	1.67583464686513e-5
chr1:5624241:A:C	C	8.00472096245418e-7
chr1:5626855:A:G	G	8.77523547428704e-6
chr1:5629123:G:T	T	9.43906805809347e-6
chr1:5629550:C:T	T	3.8606969904659e-5
chr1:5633537:T:C	C	-3.62055951970946e-5
chr1:5635158:C:A	A	6.62772717391018e-5
chr1:5635958:T:C	C	4.74115165437371e-5
chr1:5641263:T:C	C	-1.26237832109648e-5
chr1:5641461:G:A	A	-5.29959805692166e-6
chr1:5643492:G:A	A	1.41583985950214e-4
chr1:5644439:T:C	C	-4.23200554363382e-7
chr1:5644776:A:G	G	-1.20380633402519e-5
chr1:5645859:C:T	T	-3.40827991193345e-5
chr1:5647031:A:C	C	1.46149385549098e-5
chr1:5647756:C:T	T	1.49258422381268e-5
chr1:5649668:C:T	T	-8.41987107091824e-6
chr1:5650771:C:T	T	-4.36247843907186e-5
chr1:5651587:T:C	C	7.85386988162904e-6
chr1:5652771:A:G	G	1.60289245250367e-5
chr1:5655082:A:G	G	2.20970062569058e-5
chr1:5656544:T:C	C	6.44982375952095e-6
chr1:5657328:T:C	C	1.71374869969639e-5
chr1:5662345:G:A	A	6.03324937626134e-6
chr1:5663996:C:T	T	-2.24360220038365e-5
chr1:5677259:T:C	C	6.92303885153468e-6
chr1:5678440:G:A	A	2.37422216887247e-5
chr1:5684861:T:C	C	1.11379540763573e-6
chr1:5687124:T:G	G	1.20735693532162e-5
chr1:5689166:G:A	A	-6.12068682166908e-6
chr1:5690065:C:T	T	-1.07040423547004e-5
chr1:5691531:A:G	G	-3.32797406662831e-6
chr1:5691700:G:A	A	4.50582539296084e-5
chr1:5692356:G:A	A	1.73940531198421e-5
chr1:5692809:C:T	T	7.17515469565358e-7
chr1:5695368:C:T	T	-1.72429110577615e-5
chr1:5699621:C:T	T	-4.17811698112426e-5
chr1:5700294:C:T	T	8.86766296111652e-5
chr1:5710205:C:A	A	-1.49116994359817e-5
chr1:5710642:A:G	G	-9.05625105344825e-6
chr1:5711946:A:G	G	7.99620807866615e-6
chr1:5714816:A:G	G	-1.51082344184587e-6
chr1:5717943:G:A	A	8.05598204927625e-7
chr1:5720637:G:A	A	-8.59135973682009e-6
chr1:5722667:G:A	A	-2.50689814266843e-6
chr1:5724373:T:C	C	-1.41994500589504e-5
chr1:5724385:G:A	A	4.17346537222141e-6
chr1:5726264:G:A	A	-5.38550041447181e-6
chr1:5726805:C:T	T	-4.00127451477426e-5
chr1:5728064:C:T	T	2.77323395739082e-5
chr1:5728522:C:T	T	-6.60064695598978e-5
chr1:5730280:A:G	G	5.52210950024812e-6
chr1:5730438:A:G	G	-1.44836247518066e-7
chr1:5735521:A:G	G	6.6410412381262e-6
chr1:5735540:A:G	G	6.6410412381262e-6
chr1:5737036:T:C	C	-5.55924123205447e-6
chr1:5739571:A:G	G	7.21878270509619e-6
chr1:5742330:G:A	A	3.26507240161607e-6
chr1:5742918:C:T	T	1.04647591710757e-5
chr1:5754094:A:G	G	-4.72814472615787e-6
chr1:5756247:C:T	T	-8.2103918140375e-6
chr1:5766237:A:G	G	-1.29360826040184e-5
chr1:5780121:A:G	G	2.42550329112565e-5
chr1:5799050:G:A	A	2.74930088018393e-6
chr1:5801045:A:G	G	4.9891109143013e-5
chr1:5805215:T:C	C	8.8545649086091e-6
chr1:5805868:C:T	T	6.74984648308246e-6
chr1:5819712:T:C	C	-1.19292396909483e-5
chr1:5820406:C:A	A	1.22315600716415e-5
chr1:5822273:C:T	T	1.02784707681816e-5
chr1:5822425:G:A	A	4.29346338155674e-5
chr1:5822636:A:G	G	4.70700591199851e-5
chr1:5830170:G:A	A	-5.48753829236151e-6
chr1:5835134:G:A	A	5.77327262661323e-6
chr1:5838894:G:A	A	-1.39227227326012e-4
chr1:5840735:C:T	T	-2.73855306284904e-6
chr1:5841835:G:A	A	2.70250646940443e-5
chr1:5841915:C:T	T	3.95741778834394e-5
chr1:5842608:G:A	A	-4.13122820921171e-5
chr1:5843414:C:T	T	1.49094186788855e-5
chr1:5844923:T:C	C	1.67637289433016e-5
chr1:5845869:G:T	T	3.74463025742738e-6
chr1:5846402:G:A	A	-1.5023608929847e-5
chr1:5848734:C:T	T	1.23747487321435e-5
chr1:5851528:A:C	C	2.64523804433325e-6
chr1:5853561:T:C	C	7.99723545325813e-6
chr1:5855602:G:A	A	3.7393461489566e-6
chr1:5856377:A:C	C	2.51146895971589e-5
chr1:5857225:G:A	A	5.29297931687681e-5
chr1:5860982:C:A	A	-1.90769391771192e-5
chr1:5861187:G:A	A	-3.90172911017513e-5
chr1:5864821:G:A	A	1.71909782148025e-5
chr1:5875162:T:C	C	1.83883078994311e-7
chr1:5875341:C:T	T	1.73002540397439e-6
chr1:5881975:G:A	A	-9.79213673171981e-7
chr1:5892666:C:T	T	-5.63266953303362e-5
chr1:5896849:C:A	A	4.25703166747083e-5
chr1:5897541:C:T	T	-2.19965364130116e-8
chr1:5900258:C:T	T	-4.60474835706443e-6
chr1:5900443:A:G	G	1.63413156205985e-5
chr1:5901810:G:A	A	1.67168370871235e-5
chr1:5903857:T:C	C	4.08829919199173e-5
chr1:5911254:G:A	A	-1.41439923704279e-5
chr1:5914053:C:A	A	6.38910437387058e-5
chr1:5915983:G:A	A	-1.01227104755188e-5
chr1:5918450:G:A	A	2.50005117404743e-5
chr1:5921984:G:A	A	2.83929081698258e-5
chr1:5923054:G:A	A	-1.48591339040727e-5
chr1:5927918:A:G	G	1.85219833737297e-5
chr1:5930657:C:T	T	3.67451273730229e-5
chr1:5935492:A:G	G	2.11323888686394e-4
chr1:5945609:G:A	A	-1.01161537807808e-5
chr1:5947414:G:A	A	1.5652708209813e-5
chr1:5973913:C:T	T	-5.58791109350396e-6
chr1:5973941:T:C	C	2.77301534069351e-5
chr1:5977543:G:A	A	2.83084660461867e-5
chr1:5978894:T:C	C	-7.14168223689172e-5
chr1:5986204:G:A	A	-1.26658167482102e-5
chr1:5991653:G:A	A	-1.9462395040127e-6
chr1:5993491:A:G	G	-2.46828775602345e-5
chr1:5993570:T:G	G	-2.53358131502861e-5
chr1:6000178:C:T	T	1.84778665023357e-5
chr1:6013477:G:A	A	-2.12393918917778e-5
chr1:6013537:T:C	C	1.60628390795062e-5
chr1:6013790:G:A	A	1.35913215053039e-5
chr1:6014374:A:G	G	-7.50225483527573e-6
chr1:6016759:G:A	A	1.04776480669019e-4
chr1:6019332:G:A	A	-6.86356031364617e-6
chr1:6019915:G:A	A	-1.71300166174159e-5
chr1:6028304:G:A	A	-8.30246559567215e-6
chr1:6028611:G:T	T	-1.45083995341217e-5
chr1:6031377:G:A	A	3.65929546975164e-7
chr1:6035139:G:A	A	-2.03336002936798e-5
chr1:6040253:A:G	G	-1.14803261243649e-5
chr1:6043969:A:G	G	3.8685517268936e-6
chr1:6044004:C:T	T	2.89533342895634e-5
chr1:6045094:G:A	A	9.88995913790686e-6
chr1:6053490:G:A	A	-3.61033081894187e-5
chr1:6065024:G:T	T	-2.23087086689607e-6
chr1:6078563:C:T	T	2.89055054639815e-5
chr1:6078599:C:T	T	3.23823878436801e-6
chr1:6079109:G:T	T	-7.86241459698919e-6
chr1:6080480:A:G	G	2.23190998966985e-5
chr1:6085305:A:G	G	-1.06869408334639e-5
chr1:6085320:G:A	A	-1.291997397344e-6
chr1:6085623:A:G	G	-1.38527890597762e-5
chr1:6085752:G:A	A	-1.62896509545339e-6
chr1:6093465:G:A	A	-9.22243089115135e-6
chr1:6098502:A:G	G	-2.01365055811539e-5
chr1:6101899:G:A	A	-1.23701294754954e-6
chr1:6102523:G:A	A	3.30466534077466e-6
chr1:6102821:G:A	A	1.90095090899278e-6
chr1:6103969:C:T	T	1.2789177357268e-4
chr1:6107134:T:C	C	2.06311496234053e-5
chr1:6110928:G:A	A	2.8836827286081e-5
chr1:6115429:G:A	A	8.02740759486381e-6
chr1:6117838:A:G	G	2.32861890775728e-5
chr1:6123370:G:A	A	-1.45544903307199e-5
chr1:6123866:T:C	C	2.68113882986026e-4
chr1:6124032:A:G	G	1.64659406766366e-5
chr1:6124873:G:A	A	-5.98597508877109e-5
chr1:6130255:C:T	T	-8.36652588892621e-6
chr1:6131572:C:T	T	1.30551051513885e-4
chr1:6136809:A:G	G	1.90396330682508e-5
chr1:6137399:G:A	A	-1.47975728608149e-5
chr1:6139864:G:A	A	-1.55591028107827e-5
chr1:6142363:C:A	A	-9.50607878331168e-6
chr1:6144101:G:A	A	-2.56981197252023e-6
chr1:6144872:C:T	T	3.71481527234052e-5
chr1:6145289:C:T	T	-6.54613692399511e-6
chr1:6146588:C:A	A	-1.47364373419574e-5
chr1:6147193:G:A	A	-1.07145748767239e-6
chr1:6156720:G:A	A	2.81405235539432e-7
chr1:6157799:A:G	G	1.7757552412207e-5
chr1:6162441:C:A	A	1.58369263852222e-6
chr1:6168723:G:A	A	1.30901494537624e-5
chr1:6170792:G:A	A	-2.03145429711289e-5
chr1:6172097:C:T	T	-9.06719927032709e-5
chr1:6177045:A:C	C	-3.74694427588485e-5
chr1:6187006:C:T	T	-3.33693108496364e-5
chr1:6197766:T:C	C	-4.66847937145247e-6
chr1:6203294:C:T	T	2.22553852286041e-5
chr1:6207471:C:T	T	-6.55882202803372e-6
chr1:6214974:A:G	G	-1.5734600119053e-6
chr1:6216501:C:T	T	-1.26598169243382e-4
chr1:6232010:C:T	T	1.1168419057998e-4
chr1:6235565:G:A	A	-2.89969518813558e-4
chr1:6238920:T:C	C	-1.6354951166522e-5
chr1:6240335:T:C	C	-1.7361839332836e-4
chr1:6241007:A:G	G	1.45135472678669e-5
chr1:6246852:T:C	C	1.51453030810241e-5
chr1:6247570:G:A	A	-8.49281084102772e-5
chr1:6248635:A:G	G	-1.10508530834925e-5
chr1:6250564:C:T	T	-5.3596364168552e-5
chr1:6252926:G:A	A	2.23685882345595e-5
chr1:6254333:C:T	T	4.8445226984302e-5
chr1:6256834:G:A	A	2.73484570265619e-5
chr1:6264687:G:A	A	1.8548207426601e-5
chr1:6268069:G:T	T	2.15077621702762e-5
chr1:6268423:A:G	G	1.19034464490575e-6
chr1:6268517:C:T	T	-1.58296172737181e-4
chr1:6268680:C:T	T	-3.42930664551801e-5
chr1:6269955:T:C	C	3.9511649808444e-6
chr1:6270039:G:A	A	3.3130722396563e-4
chr1:6287089:C:T	T	1.46809013703761e-4
chr1:6289973:G:A	A	-8.66824849458586e-5
chr1:6292024:G:A	A	1.20220669093865e-5
chr1:6295006:A:G	G	-1.05881120115594e-5
chr1:6298835:G:A	A	5.33719562435505e-5
chr1:6301534:C:A	A	-1.17144088323208e-4
chr1:6333061:G:A	A	8.92547801187279e-5
chr1:6341968:G:T	T	-2.82754950912301e-6
chr1:6344935:G:A	A	-6.92642207430498e-5
chr1:6345500:T:C	C	3.13582877955709e-5
chr1:6350964:G:A	A	-4.58783150098586e-6
chr1:6404994:G:A	A	1.66360719527795e-5
chr1:6415544:G:A	A	7.22151145964012e-6
chr1:6426130:G:A	A	1.47951384405886e-4
chr1:6461218:G:A	A	3.26146456133807e-6
chr1:6464441:T:C	C	3.09918575630376e-5
chr1:6464628:T:C	C	-1.81376601384396e-5
chr1:6465532:C:T	T	-3.54669479608899e-6
chr1:6490445:C:T	T	-1.34422041543561e-5
chr1:6492469:A:G	G	7.031632398605e-6
chr1:6500433:C:T	T	1.38167327205278e-6
chr1:6500979:C:T	T	-4.2796336954385e-5
chr1:6501240:G:A	A	5.18655032565648e-6
chr1:6502724:A:G	G	1.2206857740917e-5
chr1:6503007:G:A	A	-5.72233238270598e-6
chr1:6504081:G:T	T	1.09801393031502e-5
chr1:6508327:T:C	C	3.24164433904431e-6
chr1:6512115:G:A	A	-1.74250441283272e-5
chr1:6517705:C:T	T	3.51212017874389e-6
chr1:6517811:C:T	T	2.64874491740299e-5
chr1:6538981:C:T	T	6.82750400815153e-6
chr1:6560485:G:A	A	-1.02835286296392e-5
chr1:6561169:G:T	T	4.80138492004479e-5
chr1:6569214:A:G	G	-8.11674564505079e-6
chr1:6571371:C:T	T	5.90948980242264e-7
chr1:6575246:G:A	A	4.52203747171643e-6
chr1:6578866:G:A	A	-1.36667789273285e-4
chr1:6579332:G:A	A	-8.00846411834528e-6
chr1:6579883:G:A	A	-2.00166826272785e-5
chr1:6580601:C:T	T	4.4968342989937e-5
chr1:6589168:T:G	G	3.20011172662516e-5
chr1:6589242:C:A	A	-9.73196313460915e-5
chr1:6597180:C:T	T	2.65112054668422e-6
chr1:6615429:A:G	G	-5.67911571687326e-6
chr1:6634039:A:C	C	-1.85975106011203e-4
chr1:6634147:A:G	G	5.76794306441069e-6
chr1:6635063:C:T	T	1.87722753073966e-5
chr1:6636785:G:A	A	5.49850326532313e-6
chr1:6644575:A:G	G	1.0953913816974e-5
chr1:6645468:G:A	A	-6.01232480825608e-6
chr1:6645884:C:T	T	-9.38233506538331e-5
chr1:6651086:T:C	C	9.48301210135383e-7
chr1:6653054:C:T	T	6.08848891239045e-6
chr1:6663746:T:G	G	5.79188048508036e-6
chr1:6665367:C:T	T	-4.73382760279695e-6
chr1:6666209:T:C	C	5.01449305940526e-6
chr1:6672364:G:A	A	-2.86336262487852e-6
chr1:6682951:C:A	A	-1.58025129749921e-5
chr1:6716782:G:A	A	1.88060605974652e-5
chr1:6723488:T:C	C	2.75132280492477e-6
chr1:6725886:G:T	T	4.90193544483537e-6
chr1:6730886:A:G	G	6.78640033261562e-6
chr1:6735170:T:C	C	-4.6919755104079e-6
chr1:6738042:C:T	T	4.83719730865402e-6
chr1:6738919:G:A	A	-9.38496415491964e-6
chr1:6742275:A:G	G	-5.45272236498415e-5
chr1:6743432:G:T	T	1.26513202764388e-5
chr1:6748167:G:A	A	-2.64646800153871e-5
chr1:6754698:C:T	T	3.63316834047978e-5
chr1:6766407:G:A	A	2.41858826030924e-5
chr1:6771992:G:A	A	-3.26326093498715e-6
chr1:6775701:G:A	A	-8.51296444762169e-5
chr1:6788383:C:A	A	-8.22012126405793e-5
chr1:6793295:A:G	G	-1.01874571600212e-5
chr1:6803282:G:A	A	-2.42759629365259e-5
chr1:6810882:T:C	C	-1.25483901995562e-5
chr1:6812573:C:T	T	-1.42885571857976e-4
chr1:6813147:A:G	G	5.94767391609879e-5
chr1:6813872:T:C	C	-2.04469705524928e-5
chr1:6834560:C:T	T	-9.01046058289095e-6
chr1:6843539:A:G	G	-2.29919630601913e-5
chr1:6853152:G:A	A	-4.81939987797111e-5
chr1:6861518:A:G	G	-3.52196015230267e-6
chr1:6866672:T:C	C	-7.67338429500139e-5
chr1:6869700:G:A	A	-1.83229462947237e-5
chr1:6873941:A:C	C	-9.5366632359183e-5
chr1:6875000:A:G	G	-8.46538346961612e-6
chr1:6879271:C:A	A	-8.46538346961612e-6
chr1:6894098:C:T	T	-8.59169796251513e-6
chr1:6907971:C:T	T	-7.73766500348221e-6
chr1:6912333:C:T	T	-9.52855253810044e-6
chr1:6916166:A:G	G	2.78581707236728e-5
chr1:6918563:T:C	C	-3.68069567952543e-6
chr1:6922290:G:A	A	-1.85370509515473e-5
chr1:6926049:G:A	A	-1.60738539177562e-5
chr1:6931865:T:C	C	-1.8781494652368e-5
chr1:6935158:C:T	T	-1.58116398209074e-6
chr1:6939678:A:G	G	3.6381093693524e-6
chr1:6941018:C:T	T	-1.56028148083265e-5
chr1:6941132:C:A	A	-1.49605148577854e-5
chr1:6942115:T:C	C	-4.10639400033184e-5
chr1:6943505:C:T	T	1.41542623936361e-5
chr1:6947251:T:C	C	-1.06552377441359e-5
chr1:6949850:G:A	A	-9.62165803996891e-6
chr1:6951745:C:A	A	-1.30162249287142e-5
chr1:6954270:G:A	A	-5.88822016364896e-7
chr1:6956049:C:T	T	2.02886590609525e-5
chr1:6957092:T:C	C	4.46713808026923e-5
chr1:6959553:A:G	G	6.34772893116354e-5
chr1:6969202:G:A	A	4.36995748623653e-5
chr1:6981115:A:G	G	-6.62300710590269e-5
chr1:6985303:A:C	C	-9.26635826163916e-6
chr1:6988719:G:A	A	-3.04772333080695e-5
chr1:6993427:T:C	C	-6.73081622719144e-5
chr1:6997278:C:T	T	-1.57706177940961e-4
chr1:6999090:G:A	A	-1.06675329095658e-4
chr1:7002933:G:A	A	-5.48493844133979e-5
chr1:7009694:G:T	T	1.14549523460998e-5
chr1:7012269:G:A	A	1.83855460145089e-5
chr1:7012885:C:T	T	3.69104203126039e-6
chr1:7014166:G:A	A	-1.39657600003061e-4
chr1:7016899:C:T	T	2.70610481557249e-6
chr1:7018374:T:G	G	-2.50571311420025e-5
chr1:7023659:T:C	C	-3.97755297432148e-5
chr1:7024734:C:T	T	-6.44276767337513e-5
chr1:7027679:G:A	A	-1.55133258130689e-5
chr1:7028795:G:A	A	-8.68492936022492e-5
chr1:7036212:C:T	T	-2.00330410519641e-6
chr1:7038747:T:C	C	-1.27711697172123e-5
chr1:7045019:A:G	G	-3.77967609422299e-5
chr1:7047605:A:G	G	-3.80214200264587e-5
chr1:7048577:C:T	T	1.09008729407247e-4
chr1:7052330:T:C	C	-1.60228841473855e-5
chr1:7054581:C:T	T	-3.63974422282707e-5
chr1:7059142:T:C	C	-2.48197865385743e-5
chr1:7060571:C:T	T	-6.57648799714927e-5
chr1:7060855:G:A	A	-1.44664432611672e-5
chr1:7061734:A:G	G	-2.85779535142507e-5
chr1:7061838:C:T	T	-3.44224611102408e-5
chr1:7062248:G:T	T	-1.49234967619536e-5
chr1:7066297:A:G	G	-6.25292513473621e-6
chr1:7069328:C:T	T	-1.99406462709243e-5
chr1:7069445:G:A	A	1.00437996332953e-5
chr1:7071012:T:G	G	-1.70681459474905e-5
chr1:7071132:A:G	G	-7.68369592440982e-6
chr1:7071564:A:G	G	1.62435265870326e-6
chr1:7077577:A:G	G	-1.68111521728438e-6
chr1:7083747:A:G	G	-1.47429184094098e-5
chr1:7088395:C:T	T	-1.56205622333195e-6
chr1:7090467:G:A	A	1.19438633163135e-5
chr1:7090517:C:T	T	2.34636040757724e-5
chr1:7091419:T:C	C	-3.60091146116748e-5
chr1:7096022:G:T	T	-4.59097275537969e-6
chr1:7096229:C:T	T	-3.42466197936721e-5
chr1:7097341:A:G	G	-3.40734154880862e-5
chr1:7098901:A:G	G	2.25386304578874e-5
chr1:7100482:T:C	C	-6.79160736161934e-5
chr1:7107303:C:T	T	2.60439177256636e-5
chr1:7107613:C:T	T	-9.78039727903731e-6
chr1:7110272:C:T	T	7.4348241834027e-6
chr1:7110279:C:T	T	7.10872336149322e-6
chr1:7111579:C:T	T	-2.37634675720736e-5
chr1:7113835:T:C	C	-1.00541434908266e-5
chr1:7117684:C:T	T	-2.20279618980646e-5
chr1:7119032:G:A	A	9.56133007999648e-6
chr1:7119419:C:T	T	1.43494518397882e-5
chr1:7119661:T:C	C	-1.27984271975296e-6
chr1:7126769:T:C	C	9.75286806315387e-5
chr1:7130746:A:G	G	-2.63117505406417e-5
chr1:7136065:A:G	G	4.45655998673326e-5
chr1:7136599:C:T	T	-5.36943708268342e-5
chr1:7138454:T:C	C	-9.61688964174936e-6
chr1:7142130:T:C	C	2.01914897446504e-6
chr1:7150902:C:T	T	-3.23169264246926e-6
chr1:7150914:G:A	A	1.10223622328145e-4
chr1:7151280:T:G	G	1.18056357149956e-5
chr1:7152281:C:A	A	-8.88919093332351e-5
chr1:7155337:G:T	T	1.07129724785259e-5
chr1:7157667:A:G	G	-7.51381283835806e-5
chr1:7157846:C:T	T	-3.76340018958211e-7
chr1:7160910:A:G	G	-1.95817077849104e-5
chr1:7161398:T:C	C	3.79799864417594e-6
chr1:7161810:C:T	T	-6.32510290870872e-6
chr1:7171424:T:G	G	-3.32967496800888e-5
chr1:7174011:A:G	G	2.76560984424119e-5
chr1:7177772:C:T	T	-5.50630132425656e-5
chr1:7181463:A:G	G	-3.05755104972651e-5
chr1:7185102:G:A	A	-3.36337296191774e-4
chr1:7185374:T:G	G	-1.13180595816684e-5
chr1:7187275:G:A	A	7.96760717620201e-7
chr1:7187295:T:C	C	5.21373638314512e-5
chr1:7190462:T:C	C	3.46812952668913e-5
chr1:7192306:C:T	T	9.13051726044915e-5
chr1:7192994:G:A	A	-6.05536607778054e-6
chr1:7197434:G:A	A	9.65666015932744e-6
chr1:7212190:T:C	C	3.45091602178215e-5
chr1:7221874:T:C	C	4.53372358507117e-5
chr1:7222774:A:G	G	3.31214768263607e-6
chr1:7225834:A:G	G	-1.75993880733508e-5
chr1:7237777:C:T	T	-5.49836087451515e-5
chr1:7251200:C:A	A	-1.3646452905122e-5
chr1:7254303:G:T	T	2.33454304888239e-5
chr1:7257481:A:G	G	4.11728977848962e-5
chr1:7258388:T:C	C	1.44957125962471e-5
chr1:7264403:A:G	G	-8.47180594177002e-5
chr1:7265195:A:G	G	3.53657187569728e-6
chr1:7266141:A:G	G	9.14973358738586e-6
chr1:7266185:G:A	A	2.93269279651276e-6
chr1:7267659:T:C	C	-3.53407861655947e-5
chr1:7271000:T:C	C	-3.73261801689903e-6
chr1:7271287:G:A	A	2.17069065544456e-5
chr1:7278646:A:G	G	-7.394294123769e-6
chr1:7278657:T:G	G	-7.394294123769e-6
chr1:7278753:A:G	G	-7.4020503256868e-6
chr1:7282046:T:C	C	4.39638726900967e-6
chr1:7283306:C:T	T	4.18210648453214e-5
chr1:7283606:T:C	C	-6.86239655304514e-5
chr1:7288883:T:C	C	2.80878353166804e-5
chr1:7291374:C:T	T	2.42979722409935e-5
chr1:7292161:A:G	G	-1.0430453146834e-6
chr1:7301278:G:A	A	1.62045282271648e-5
chr1:7302418:A:G	G	3.73393341040153e-5
chr1:7302864:T:C	C	9.50545555910832e-6
chr1:7302870:A:G	G	3.14711535819778e-5
chr1:7309871:A:G	G	-3.77759383283164e-6
chr1:7312139:G:A	A	4.05878612105508e-6
chr1:7319138:T:C	C	1.80906696910485e-5
chr1:7320687:A:G	G	-3.54777889451304e-7
chr1:7320705:A:C	C	-3.87068354556623e-5
chr1:7325183:C:A	A	-6.76590570310514e-6
chr1:7326573:A:G	G	7.27916928563166e-5
chr1:7330039:A:G	G	-6.37533521596029e-6
chr1:7330315:C:T	T	1.55143974705386e-4
chr1:7342420:T:C	C	4.53410024815363e-7
chr1:7342442:T:C	C	-2.83224227413744e-6
chr1:7345233:C:T	T	-1.46560089966442e-6
chr1:7349137:G:A	A	1.65267814915955e-5
chr1:7350122:G:T	T	-5.17984296425756e-6
chr1:7352585:T:G	G	-3.00671297326988e-6
chr1:7366814:T:C	C	-1.54816319038217e-6
chr1:7368646:T:G	G	5.44108801254543e-5
chr1:7370477:G:A	A	5.5990994545595e-5
chr1:7376511:T:C	C	2.5796751811304e-5
chr1:7376701:A:G	G	3.44030946614607e-5
chr1:7386180:T:C	C	3.31119146928214e-5
chr1:7388094:T:C	C	-6.65677666726191e-6
chr1:7400432:T:C	C	3.37244260219168e-5
chr1:7404315:G:A	A	7.46002461029768e-6
chr1:7411097:C:T	T	-9.00987054519857e-6
chr1:7418016:C:T	T	1.33306734618135e-5
chr1:7422145:A:G	G	4.5418114489662e-6
chr1:7429688:A:G	G	-2.58267491444389e-6
chr1:7432205:G:A	A	1.62459254372153e-5
chr1:7437347:G:A	A	-2.21962595393447e-6
chr1:7440223:A:G	G	-8.51624420785452e-6
chr1:7441000:C:T	T	1.90121934998712e-5
chr1:7446088:C:T	T	-1.24793281745228e-5
chr1:7450002:A:G	G	1.54059667930631e-6
chr1:7451349:G:A	A	-1.76479169525948e-5
chr1:7451916:T:C	C	1.26346638140309e-5
chr1:7452958:C:T	T	-9.95632383162784e-5
chr1:7452965:C:T	T	1.34011586919376e-6
chr1:7453192:C:T	T	2.77765323329748e-5
chr1:7453234:C:T	T	1.93400647296448e-5
chr1:7457887:C:T	T	1.08391058581151e-5
chr1:7458046:C:T	T	-3.44500044278709e-5
chr1:7458638:T:C	C	1.92668445223835e-5
chr1:7460541:T:C	C	1.73194855301822e-5
chr1:7460920:G:A	A	3.13206660337391e-5
chr1:7461419:G:A	A	-5.92028360996023e-7
chr1:7464245:C:T	T	-2.1087940678092e-5
chr1:7465286:T:C	C	-2.72466415745982e-6
chr1:7466288:A:G	G	-2.44653935515988e-5
chr1:7468515:C:T	T	1.34818475868505e-5
chr1:7472402:T:C	C	-5.32874379229974e-6
chr1:7480710:C:T	T	1.36556787922666e-5
chr1:7481285:C:T	T	2.6484905958379e-5
chr1:7482940:C:T	T	-2.45925614056987e-6
chr1:7491365:A:G	G	6.98779641818648e-5
chr1:7494948:C:T	T	1.75058307623444e-5
chr1:7495043:T:C	C	-2.84929832301766e-6
chr1:7497092:A:G	G	1.30215704941111e-5
chr1:7501092:C:T	T	-1.69897389007895e-6
chr1:7502428:C:T	T	-8.83118768658242e-6
chr1:7504157:G:A	A	-1.59869534151997e-6
chr1:7507708:C:T	T	1.97913858913917e-5
chr1:7512202:T:C	C	-1.85072809835001e-6
chr1:7515606:T:C	C	-1.92924253380458e-6
chr1:7521237:A:C	C	1.03666227058836e-4
chr1:7521262:C:A	A	3.38509866108304e-5
chr1:7524754:T:G	G	7.90229468581605e-6
chr1:7528353:C:T	T	-4.30150874114338e-5
chr1:7530388:G:A	A	1.45847334264112e-6
chr1:7535173:G:A	A	8.08217092564377e-7
chr1:7536406:C:T	T	-9.53021589419353e-5
chr1:7538034:C:T	T	-1.47591625123815e-4
chr1:7540709:C:T	T	-2.44615788320956e-5
chr1:7540845:G:A	A	1.87880333384693e-5
chr1:7543257:G:A	A	-1.48948299546008e-5
chr1:7547838:A:C	C	1.74166580287288e-5
chr1:7553685:G:A	A	2.36423174108806e-6
chr1:7553790:G:A	A	2.36423174108806e-6
chr1:7553793:G:A	A	2.36423174108806e-6
chr1:7556175:G:A	A	-1.27945583981024e-5
chr1:7556550:T:C	C	1.44179357312804e-6
chr1:7557424:G:A	A	3.5095711269415e-6
chr1:7557495:T:C	C	-3.78148274143872e-5
chr1:7558057:A:C	C	2.65384993534445e-5
chr1:7560517:C:T	T	5.71761049000762e-5
chr1:7563444:A:G	G	-2.76848253743097e-5
chr1:7564871:T:C	C	-5.87561174413779e-6
chr1:7567919:G:A	A	-2.5882091381317e-5
chr1:7610354:G:A	A	-2.52617922245277e-5
chr1:7610360:T:G	G	-2.52839321547001e-5
chr1:7615132:C:T	T	2.0229258667436e-5
chr1:7634730:G:A	A	-4.29084740319831e-6
chr1:7644011:C:T	T	-5.95131274981902e-5
chr1:7644029:G:A	A	1.35869992415372e-4
chr1:7647227:G:A	A	-1.43027359238578e-5
chr1:7652961:A:G	G	1.27678615659925e-5
chr1:7657020:C:A	A	-1.49682454690937e-5
chr1:7667794:T:C	C	-1.16041981003122e-6
chr1:7671670:T:C	C	1.3507767929538e-5
chr1:7676037:A:G	G	-3.18658888242073e-6
chr1:7682108:C:A	A	2.46115509230973e-6
chr1:7687512:A:G	G	-5.08392771758637e-5
chr1:7687949:C:T	T	1.54976324226741e-4
chr1:7688441:A:G	G	-9.71954271029257e-5
chr1:7693888:A:C	C	7.54281549018606e-6
chr1:7695523:C:T	T	5.15143634803546e-6
chr1:7698700:T:C	C	4.17507264481188e-6
chr1:7698738:A:G	G	2.18410581725256e-5
chr1:7715347:A:G	G	-2.27252324179031e-5
chr1:7724842:G:A	A	7.85353306646508e-6
chr1:7732351:C:T	T	1.07900287683037e-5
chr1:7733919:G:A	A	7.61933736574805e-6
chr1:7735494:C:T	T	-1.92458869531988e-5
chr1:7745148:G:T	T	7.48692743305552e-6
chr1:7751901:A:G	G	1.58245380878137e-5
chr1:7756105:A:C	C	-3.16460318822627e-5
chr1:7756483:C:A	A	1.1751887685311e-5
chr1:7757796:T:C	C	1.57145306452904e-5
chr1:7765251:G:A	A	-3.13502809845557e-5
chr1:7766287:C:T	T	3.24651936221154e-5
chr1:7770202:T:C	C	3.89705153524473e-5
chr1:7771004:C:A	A	8.1959633759437e-6
chr1:7773966:G:A	A	-1.2168595580827e-5
chr1:7774374:G:A	A	-2.61505493324682e-5
chr1:7778631:C:T	T	9.75583440561442e-5
chr1:7785635:T:C	C	-9.33147810988778e-6
chr1:7790021:C:T	T	1.21909846154585e-5
chr1:7790158:C:T	T	-3.09672504054235e-5
chr1:7796207:C:A	A	5.09299198874492e-5
chr1:7801624:A:C	C	-2.40294293588783e-5
chr1:7803233:C:T	T	3.32994091915502e-5
chr1:7808665:T:C	C	1.12366330466691e-5
chr1:7811524:C:T	T	4.59698175552828e-5
chr1:7818574:A:G	G	2.33333712699405e-5
chr1:7819003:C:T	T	-2.91786408228989e-5
chr1:7820312:T:C	C	6.07868497806422e-5
chr1:7820623:T:G	G	5.1981377754995e-5
chr1:7821720:C:T	T	8.04871500584023e-5
chr1:7827433:T:C	C	8.61814609855322e-6
chr1:7828155:A:G	G	-2.69260695508883e-5
chr1:7837073:A:G	G	5.09266042875058e-5
chr1:7844639:C:T	T	-2.78695175259853e-5
chr1:7849677:C:T	T	-7.65373374973086e-6
chr1:7851377:T:C	C	5.08490693044578e-6
chr1:7851569:G:A	A	3.61030480792227e-5
chr1:7852969:A:G	G	-5.0835760507126e-5
chr1:7853370:G:A	A	-1.00345524766029e-6
chr1:7853385:C:T	T	-2.36683041987199e-5
chr1:7856327:T:C	C	-5.51235508877201e-5
chr1:7857497:T:C	C	-1.91388822649876e-5
chr1:7858046:T:C	C	-2.12725835214474e-6
chr1:7860156:A:C	C	9.62619423774456e-6
chr1:7860363:C:T	T	3.53398633374834e-5
chr1:7861892:T:G	G	9.07353758649852e-6
chr1:7867599:G:A	A	-2.27532027444386e-5
chr1:7876212:G:T	T	-1.72889323207584e-5
chr1:7877596:T:C	C	-2.23815175421352e-5
chr1:7884204:A:G	G	-1.50813664205746e-7
chr1:7886381:G:A	A	-1.47700259660874e-5
chr1:7892367:G:A	A	-1.56028102548832e-5
chr1:7895834:A:G	G	1.34933165084001e-5
chr1:7897472:C:T	T	-1.06694546702413e-5
chr1:7901146:C:T	T	-1.02657502479475e-5
chr1:7902601:T:C	C	-8.85593531715087e-5
chr1:7903957:G:A	A	5.63911320460485e-6
chr1:7910188:C:A	A	5.97736313623429e-6
chr1:7911018:G:A	A	-4.47491594554355e-6
chr1:7913255:A:G	G	-9.80014250606042e-7
chr1:7923392:C:T	T	2.20642921361974e-6
chr1:7931076:A:G	G	2.10973722540296e-5
chr1:7939542:C:T	T	-1.01920288493014e-5
chr1:7957469:C:A	A	1.60944796209143e-5
chr1:7962137:G:T	T	-1.93408215308696e-6
chr1:7964532:T:C	C	-1.65310592394442e-5
chr1:7968870:T:G	G	-8.59590223326787e-6
chr1:7969434:T:G	G	9.66932642559668e-6
chr1:7986612:C:A	A	-3.7734016246926e-6
chr1:7998819:A:C	C	1.20337103457167e-5
chr1:8038402:G:A	A	3.02639753411352e-5
chr1:8059191:G:T	T	-4.03872916365742e-6
chr1:8079571:G:A	A	-3.1011033299935e-5
chr1:8120150:G:A	A	3.76057432443452e-6
chr1:8127151:A:G	G	-3.50465877231563e-6
chr1:8128634:T:G	G	9.76723680326427e-6
chr1:8129794:T:C	C	-2.93184655193293e-5
chr1:8131829:C:T	T	-1.54929599845056e-5
chr1:8132838:G:A	A	-3.08588743473951e-6
chr1:8133234:C:T	T	-1.18895320589683e-5
chr1:8135166:T:C	C	-1.46367337594003e-5
chr1:8136539:C:T	T	-1.87795949672187e-5
chr1:8140097:A:G	G	3.87347534358478e-6
chr1:8147434:G:A	A	3.82447627911407e-5
chr1:8148186:C:T	T	-3.86490771457793e-5
chr1:8152365:C:T	T	-6.28169638356812e-5
chr1:8156105:T:C	C	4.95377211113372e-5
chr1:8157243:C:T	T	-4.84397191495867e-5
chr1:8161164:C:T	T	1.68149861297532e-5
chr1:8161522:C:A	A	-1.52556495334254e-4
chr1:8162096:G:A	A	-3.27663417254881e-5
chr1:8166513:C:T	T	-7.08684251083661e-6
chr1:8174487:T:C	C	-1.82158342966835e-5
chr1:8184085:G:A	A	-1.20053153801959e-5
chr1:8192624:A:C	C	-2.04728572344549e-5
chr1:8199558:C:T	T	-6.69404226613914e-7
chr1:8207453:A:G	G	5.82836035229076e-6
chr1:8212171:G:A	A	8.11400296497717e-6
chr1:8213117:T:G	G	2.94315675543897e-6
chr1:8213332:G:A	A	2.00047498724872e-5
chr1:8213958:G:A	A	-1.30857266916656e-5
chr1:8215730:G:A	A	1.8519150058225e-6
chr1:8218056:G:A	A	-1.13982034949731e-5
chr1:8218839:A:C	C	-4.68849564393591e-6
chr1:8219656:T:C	C	-1.27714188814971e-5
chr1:8223940:T:C	C	-3.66558466964394e-7
chr1:8223959:G:A	A	-3.66558466964394e-7
chr1:8223999:A:C	C	-3.66558466964394e-7
chr1:8227331:G:A	A	3.68274601878024e-6
chr1:8229600:A:G	G	-8.18732869578228e-6
chr1:8232701:G:A	A	-1.57864148861379e-5
chr1:8238497:G:A	A	3.94847727747301e-5
chr1:8245971:T:C	C	-1.58846360611557e-5
chr1:8247789:T:G	G	1.99319408848642e-5
chr1:8250002:G:A	A	-6.27810840871464e-5
chr1:8250896:G:A	A	2.20641540475757e-5
chr1:8262758:A:G	G	-4.96768587167479e-5
chr1:8266908:G:A	A	-5.9565054348653e-6
chr1:8276314:C:T	T	2.4761506854125e-6
chr1:8282626:G:A	A	-1.02978096555169e-4
chr1:8292169:C:T	T	-3.10296183348262e-5
chr1:8292338:T:C	C	1.61346587876399e-5
chr1:8295609:C:A	A	-1.8536418510353e-5
chr1:8313148:A:G	G	-1.25330614797665e-5
chr1:8313520:T:G	G	5.15946195244734e-6
chr1:8316337:C:T	T	1.28925340776095e-4
chr1:8322547:G:A	A	-4.56439984729877e-5
chr1:8322621:A:G	G	-1.95121162365048e-5
chr1:8329071:C:T	T	1.63158443301548e-4
chr1:8329093:C:T	T	-6.54343463594716e-6
chr1:8332335:G:A	A	5.63685155262932e-6
chr1:8333811:C:T	T	-3.15866136078909e-6
chr1:8334176:C:T	T	5.95714263128127e-6
chr1:8335500:G:T	T	-9.40723784940934e-6
chr1:8337743:C:T	T	1.85895608977464e-5
chr1:8344710:A:C	C	1.83246505184987e-5
chr1:8346383:T:C	C	5.10581455435978e-5
chr1:8352875:C:T	T	3.20469982803458e-5
chr1:8352929:A:G	G	2.24038485996432e-6
chr1:8355230:C:A	A	-2.16619504950695e-6
chr1:8358159:C:T	T	-1.26106238142763e-4
chr1:8359360:A:G	G	2.42435594805297e-5
chr1:8361143:T:C	C	-1.17786077939934e-6
chr1:8362616:T:C	C	2.61862650097247e-7
chr1:8363969:G:A	A	-2.30812463893315e-5
chr1:8373952:C:T	T	9.14122148653226e-5
chr1:8376511:G:A	A	8.49865690697895e-5
chr1:8387662:C:T	T	-9.38553469698747e-6
chr1:8397604:C:A	A	4.99447123975976e-5
chr1:8398670:A:C	C	5.16857442911921e-5
chr1:8422018:C:T	T	4.67107949357287e-5
chr1:8422237:T:C	C	-7.99249551495578e-5
chr1:8428505:A:G	G	-1.30201269458242e-5
chr1:8430260:T:G	G	-2.87731754254685e-6
chr1:8435885:T:C	C	-8.82855898088263e-6
chr1:8437498:T:G	G	-1.29783665762272e-5
chr1:8447713:G:A	A	-2.1291198468807e-5
chr1:8454837:C:A	A	3.45997174889891e-5
chr1:8464280:C:A	A	-2.26080079964811e-6
chr1:8466082:G:A	A	1.19098792906341e-5
chr1:8467960:A:G	G	-7.60892876698414e-5
chr1:8486854:G:A	A	-2.33503182370703e-5
chr1:8492160:A:G	G	-2.33503182370703e-5
chr1:8494188:C:T	T	-3.58713219705718e-5
chr1:8494411:T:G	G	4.67093425008339e-6
chr1:8510608:C:T	T	-2.00216165043628e-5
chr1:8520901:C:A	A	1.81517214885193e-5
chr1:8526504:C:A	A	2.79345818989506e-5
chr1:8544099:T:C	C	-7.66514454507316e-5
chr1:8551151:A:C	C	-8.62232024940056e-6
chr1:8568999:A:G	G	-1.41065899682289e-4
chr1:8572540:C:T	T	1.3596725410278e-5
chr1:8583438:G:A	A	-7.6946313144703e-6
chr1:8588181:T:C	C	1.14783784754128e-5
chr1:8589583:G:A	A	1.47580924123858e-5
chr1:8590871:C:T	T	2.04807167912825e-5
chr1:8609883:C:T	T	-1.3711735180028e-5
chr1:8642694:G:A	A	8.56690706709903e-6
chr1:8649948:T:G	G	7.98082514320068e-6
chr1:8650096:T:C	C	7.14567021234675e-6
chr1:8691209:C:T	T	4.87466758990298e-5
chr1:8699495:T:C	C	2.17679009712839e-5
chr1:8707252:T:G	G	1.31182162150904e-5
chr1:8718960:G:T	T	-6.78597884281358e-6
chr1:8728848:C:T	T	1.16888373261889e-5
chr1:8739752:C:T	T	-1.18754482026584e-6
chr1:8744384:A:G	G	5.90560477442085e-5
chr1:8779241:G:A	A	7.45001622160996e-6
chr1:8804427:C:T	T	-4.77115904276479e-5
chr1:8808347:A:G	G	1.21518206654067e-5
chr1:8811906:C:T	T	-1.03648358087403e-5
chr1:8831066:T:C	C	2.31319374004703e-6
chr1:8850288:G:A	A	2.95506892760458e-6
chr1:8858736:T:C	C	2.64505724120682e-5
chr1:8866693:T:C	C	4.27834645758516e-5
chr1:8866809:C:T	T	-1.0178324361228e-5
chr1:8871090:C:T	T	4.5707306587504e-5
chr1:8900094:G:A	A	1.30695009482672e-5
chr1:8903092:C:T	T	6.1969125082326e-5
chr1:8907995:A:G	G	5.13463142276748e-5
chr1:8911215:C:T	T	-2.95306017462521e-5
chr1:8918455:A:G	G	5.05821799689885e-6
chr1:8923709:T:C	C	-6.47756933383439e-6
chr1:8925470:A:G	G	-1.75320890715463e-4
chr1:8925929:G:A	A	-5.25692802804387e-5
chr1:8926623:G:T	T	5.31696534078956e-6
chr1:8927200:C:T	T	-3.55464840860073e-6
chr1:8927281:G:T	T	1.22854051587159e-5
chr1:8938000:C:T	T	2.9595362164242e-6
chr1:8938554:C:A	A	2.52253705158347e-5
chr1:8939083:T:G	G	-4.63790218953646e-5
chr1:8940161:A:G	G	-2.77530610249795e-6
chr1:8940823:C:T	T	3.00486621084728e-6
chr1:8945251:C:T	T	9.24492987941046e-5
chr1:8949155:C:T	T	-2.65279982402904e-5
chr1:8949355:C:T	T	1.72990419663212e-5
chr1:8949385:A:C	C	-4.66711383091617e-5
chr1:8950346:C:T	T	1.75205166489321e-5
chr1:8951663:G:T	T	-9.62016870026718e-6
chr1:8955516:A:G	G	1.3157950400448e-5
chr1:8955895:T:C	C	1.10280428300581e-5
chr1:8957032:C:T	T	-7.20210543587326e-6
chr1:8958872:A:G	G	-1.3422435785983e-5
chr1:8964158:T:G	G	3.00909811223875e-5
chr1:8966692:G:A	A	1.88174941046575e-5
chr1:8967115:G:A	A	-2.00173990586296e-5
chr1:8969480:G:A	A	-1.01018517012559e-5
chr1:8970905:C:T	T	-6.01332078447362e-6
chr1:8974539:A:G	G	4.03442186432958e-6
chr1:8975256:A:G	G	-2.28885681170422e-5
chr1:8978963:G:A	A	-7.07774369136781e-6
chr1:8985065:C:T	T	-5.696224270646e-6
chr1:8988973:G:T	T	-3.69475643862576e-6
chr1:8993935:A:G	G	-3.89553681126823e-6
chr1:8996710:C:T	T	-9.08601029172027e-6
chr1:9000111:A:G	G	-1.35001695308127e-6
chr1:9000151:T:C	C	-1.12302715776985e-5
chr1:9000730:G:A	A	1.01254644378423e-5
chr1:9001323:T:C	C	2.73962158467986e-5
chr1:9004348:G:A	A	-2.63065662201933e-5
chr1:9007994:G:A	A	1.10223791505294e-5
chr1:9008154:T:C	C	-1.26414707144884e-6
chr1:9009353:G:A	A	4.72385027977091e-7
chr1:9010273:C:T	T	1.28898133475151e-5
chr1:9013742:C:T	T	7.48636096657358e-6
chr1:9014802:C:T	T	-1.99502913513545e-5
chr1:9018052:T:C	C	2.49358613260528e-5
chr1:9019242:C:T	T	-1.61974405803267e-6
chr1:9022114:G:A	A	2.0650325745367e-5
chr1:9023035:G:T	T	2.23230827087983e-5
chr1:9027669:A:G	G	3.44591523129317e-5
chr1:9033856:A:G	G	-8.5423030830124e-6
chr1:9035435:G:A	A	-6.76697822312669e-6
chr1:9037182:C:T	T	-4.37590533639722e-6
chr1:9037192:A:G	G	-4.46060378730237e-6
chr1:9040420:G:A	A	-1.07958961879668e-5
chr1:9042830:G:A	A	3.83792417566058e-5
chr1:9054032:A:G	G	-4.65847576731373e-6
chr1:9057889:C:T	T	5.62247178206288e-5
chr1:9058537:C:A	A	9.3083947705114e-6
chr1:9059982:T:C	C	4.04111909240282e-5
chr1:9061723:G:A	A	-1.73974036636111e-6
chr1:9062323:T:C	C	1.79078792687421e-5
chr1:9067100:C:A	A	6.82526099769789e-6
chr1:9067846:A:C	C	7.55959386361158e-6
chr1:9069561:C:T	T	1.99266755400149e-5
chr1:9069808:G:A	A	4.0955023197245e-6
chr1:9069886:A:G	G	2.48205020640864e-5
chr1:9073809:C:T	T	3.06085583155499e-5
chr1:9074548:C:A	A	5.21678862911728e-5
chr1:9075310:T:C	C	1.75384202837182e-5
chr1:9076345:G:A	A	1.30946469802322e-4
chr1:9080019:T:C	C	1.78945613103277e-5
chr1:9080268:C:T	T	3.11225848486001e-6
chr1:9082597:T:C	C	-8.74485453115608e-5
chr1:9087797:C:T	T	3.26817968730818e-6
chr1:9091423:A:G	G	2.81918836864274e-6
chr1:9093570:T:C	C	-4.18749145205017e-6
chr1:9095642:C:T	T	-1.44120192690596e-6
chr1:9095652:C:T	T	-5.09865539364253e-6
chr1:9098938:T:C	C	7.2537321332385e-5
chr1:9099612:C:T	T	2.52218575127216e-5
chr1:9104074:G:A	A	9.41140781497058e-6
chr1:9105610:G:A	A	-3.14092757521808e-5
chr1:9105626:G:A	A	1.18179287612089e-5
chr1:9111179:G:T	T	9.56763694009889e-6
chr1:9119409:T:C	C	3.72280487929255e-5
chr1:9120300:C:A	A	6.78383537358852e-5
chr1:9120667:G:A	A	-1.49682697943279e-6
chr1:9122855:C:T	T	1.95367502382453e-5
chr1:9125601:G:A	A	1.4470445217615e-5
chr1:9130195:C:A	A	-1.79141672907989e-6
chr1:9135350:C:T	T	-3.50444694592765e-5
chr1:9145120:G:A	A	1.42678043994465e-5
chr1:9145614:A:G	G	2.53396384515141e-5
chr1:9150203:G:A	A	-1.56460204190683e-5
chr1:9153903:A:G	G	-6.46325542306474e-5
chr1:9158714:A:G	G	-2.98518238017606e-5
chr1:9159324:T:C	C	-2.38618459078041e-5
chr1:9159407:T:G	G	2.96983474660104e-5
chr1:9161983:A:G	G	-1.20056707194826e-6
chr1:9176753:G:A	A	-1.82404667792775e-5
chr1:9178494:C:T	T	2.7463996561861e-5
chr1:9185513:G:T	T	-3.64036899290882e-6
chr1:9190932:C:T	T	1.37147493371544e-5
chr1:9196141:G:A	A	1.43964295338093e-5
chr1:9199041:A:G	G	1.16363791553365e-5
chr1:9212820:T:C	C	-1.50971860106401e-5
chr1:9213190:A:G	G	4.96077304527852e-5
chr1:9213195:G:A	A	4.96077304527852e-5
chr1:9214387:C:T	T	4.15115227300411e-5
chr1:9215135:G:A	A	5.57143284087816e-5
chr1:9222803:C:T	T	5.01583825320129e-5
chr1:9225662:A:G	G	-3.77301039383667e-6
chr1:9232223:G:A	A	-1.36728099496343e-5
chr1:9240509:G:T	T	-8.68941739970435e-5
chr1:9244672:G:A	A	-1.60376445920173e-6
chr1:9257545:C:T	T	-1.29283557664654e-5
chr1:9266073:A:C	C	8.10727317938485e-6
chr1:9267354:T:G	G	-2.56387656173995e-6
chr1:9271893:A:G	G	5.55454040740931e-6
chr1:9273958:G:A	A	-3.08100486995124e-5
chr1:9274655:G:A	A	-6.71542315322364e-6
chr1:9278563:C:T	T	-4.86591888090763e-6
chr1:9278630:T:C	C	-8.08591221664425e-6
chr1:9280269:A:G	G	6.03664824236378e-7
chr1:9280979:C:T	T	3.44766992896094e-6
chr1:9281944:G:A	A	-1.04709049867125e-6
chr1:9283740:C:T	T	-9.39237092817849e-6
chr1:9289879:T:C	C	2.18973001778297e-5
chr1:9294461:C:A	A	4.00678673465102e-6
chr1:9298184:C:T	T	-9.59500642223944e-6
chr1:9298622:G:A	A	-2.99943310284001e-6
chr1:9303032:C:T	T	-6.53219608520959e-5
chr1:9306366:T:C	C	9.74416346543336e-6
chr1:9307849:A:G	G	7.0550708049664e-6
chr1:9308077:C:T	T	-1.30062791685132e-5
chr1:9315250:C:T	T	-5.9064197009364e-6
chr1:9319777:G:A	A	8.13026230469135e-6
chr1:9320453:T:C	C	6.42545773488684e-5
chr1:9323045:C:T	T	7.78175175255303e-7
chr1:9326325:G:A	A	-3.01323801059586e-7
chr1:9336876:C:T	T	-1.28361588967583e-6
chr1:9338523:T:C	C	-2.85164269590192e-5
chr1:9342344:T:C	C	6.46666249167642e-6
chr1:9344634:T:G	G	-3.52099040443246e-5
chr1:9346920:T:C	C	-3.60259029876229e-6
chr1:9347538:G:A	A	-5.5035278747078e-6
chr1:9347797:C:T	T	-1.16479221628926e-5
chr1:9347938:T:C	C	5.35870563985781e-5
chr1:9352349:A:G	G	-4.03651173479372e-6
chr1:9354163:G:A	A	-7.27037406979088e-6
chr1:9355668:G:A	A	-3.54603913454376e-6
chr1:9356287:C:T	T	-1.03221942050539e-5
chr1:9356903:G:A	A	-8.55319058602388e-6
chr1:9364756:T:C	C	-1.27297773787964e-5
chr1:9365481:C:T	T	2.46383709582139e-6
chr1:9365968:C:T	T	-1.13515044631857e-5
chr1:9372331:C:T	T	3.68271574915891e-5
chr1:9372852:G:A	A	-2.51735878532444e-5
chr1:9380981:C:T	T	1.50201831473243e-5
chr1:9387312:T:C	C	1.48626416484578e-6
chr1:9405096:T:C	C	-6.86099689176093e-6
chr1:9405485:T:G	G	1.96300853240639e-5
chr1:9410878:G:A	A	1.92834553315546e-5
chr1:9419783:G:A	A	5.04860424735683e-6
chr1:9423033:C:T	T	3.29168486751831e-5
chr1:9425395:T:C	C	2.00352908207299e-6
chr1:9433433:G:A	A	3.50882800848246e-5
chr1:9435512:T:C	C	-5.85864564477271e-6
chr1:9439187:G:A	A	-2.96236946266313e-5
chr1:9440736:G:A	A	6.43984690851348e-6
chr1:9441433:G:A	A	1.90412087402815e-6
chr1:9442594:T:C	C	3.29651902636467e-5
chr1:9443413:T:C	C	-1.67172571619943e-5
chr1:9446692:C:T	T	-2.45777660313543e-5
chr1:9449231:T:C	C	6.76973832533222e-6
chr1:9454787:T:C	C	1.36873127899535e-5
chr1:9462744:T:C	C	-7.55035577926655e-6
chr1:9466897:G:A	A	6.39741075643851e-6
chr1:9466920:A:G	G	5.49905815308425e-7
chr1:9468436:G:T	T	2.30586342430322e-5
chr1:9475244:A:G	G	4.16702098315248e-6
chr1:9482553:G:A	A	-1.84508125804958e-6
chr1:9485459:G:A	A	-1.2435436573599e-5
chr1:9503400:A:G	G	-4.47997256469063e-6
chr1:9505167:T:C	C	-8.14840633363117e-6
chr1:9507730:G:A	A	-5.8033795397908e-6
chr1:9534611:A:C	C	-4.97819859112523e-5
chr1:9538505:C:T	T	2.82354680818598e-5
chr1:9595907:C:T	T	4.22944339636899e-5
chr1:9604696:C:A	A	-2.67649569330819e-5
chr1:9607969:G:A	A	2.46772216778025e-5
chr1:9610680:C:A	A	3.96892544255996e-5
chr1:9628454:A:G	G	8.8390339699007e-6
chr1:9630418:A:G	G	1.17816658047541e-5
chr1:9643802:C:T	T	-1.38783805655661e-5
chr1:9651429:T:C	C	-1.71171509267856e-5
chr1:9660438:C:T	T	-2.36089864008356e-5
chr1:9665467:G:A	A	2.75492896638366e-5
chr1:9681734:A:G	G	-1.88443207270214e-5
chr1:9683894:C:T	T	2.60666052189298e-5
chr1:9686190:A:G	G	-2.06175524435229e-6
chr1:9693104:C:T	T	1.73666114630429e-5
chr1:9699332:G:A	A	-2.41607817859109e-5
chr1:9717064:G:A	A	2.40850675351187e-5
chr1:9727450:T:C	C	3.44676130765411e-5
chr1:9744635:C:T	T	3.42198922939144e-5
chr1:9775559:A:C	C	3.64729836175992e-5
chr1:9782518:C:T	T	5.74738307989925e-5
chr1:9806379:G:T	T	-1.1640735384477e-5
chr1:9811167:G:A	A	-4.30536617147988e-5
chr1:9815575:C:T	T	-5.02190832086554e-5
chr1:9821054:C:T	T	-2.90150439161365e-5
chr1:9840105:C:T	T	-1.46210888732224e-5
chr1:9849423:C:T	T	6.6678801169959e-6
chr1:9849663:G:A	A	3.73289332903343e-5
chr1:9851233:A:G	G	-1.28011188138143e-5
chr1:9863043:G:A	A	-2.31556653650862e-5
chr1:9865323:G:A	A	1.01891209074863e-5
chr1:9910721:A:G	G	3.60508650953179e-5
chr1:9917024:C:T	T	9.04288361636513e-6
chr1:9918600:C:T	T	1.72203988937949e-5
chr1:9924821:C:T	T	-1.85431977334681e-6
chr1:9929092:C:T	T	2.58986657546744e-5
chr1:9948133:G:A	A	-1.85782163431523e-5
chr1:10046717:T:C	C	-4.21620376866338e-5
chr1:10058720:C:T	T	-8.98445756538078e-7
chr1:10093178:G:A	A	8.83862869716659e-6
chr1:10095225:A:G	G	-9.41293115505446e-6
chr1:10120980:C:T	T	-1.24838707818244e-5
chr1:10130715:G:A	A	-6.89976542678652e-6
chr1:10159144:C:T	T	-5.00273526385408e-6
chr1:10172376:A:G	G	2.9217830379492e-5
chr1:10186633:C:T	T	-1.97198664199862e-6
chr1:10187085:C:A	A	-4.29332102997959e-6
chr1:10193448:G:A	A	-5.49695192122027e-5
chr1:10199859:C:T	T	-1.17219009220831e-6
chr1:10205548:G:A	A	-2.12560109810476e-5
chr1:10216660:C:T	T	-3.76237733257388e-6
chr1:10225651:A:G	G	-7.83387538400129e-6
chr1:10226118:G:A	A	-9.23799417280647e-6
chr1:10227593:A:G	G	1.08850971423474e-5
chr1:10251819:G:A	A	-6.93628163734529e-6
chr1:10262740:G:A	A	-7.90541187660338e-6
chr1:10287984:C:T	T	-2.35215846501636e-6
chr1:10293054:T:C	C	-8.6456297609518e-6
chr1:10325413:A:G	G	-6.58319137564505e-6
chr1:10337509:A:G	G	-1.68172741683235e-5
chr1:10360860:G:A	A	-8.88146367919765e-6
chr1:10366416:G:A	A	-1.19410316120014e-5
chr1:10378629:C:T	T	-3.72276639606882e-6
chr1:10381606:T:C	C	-9.32029500658229e-6
chr1:10391742:C:T	T	-4.24430291815341e-6
chr1:10399722:G:A	A	-1.32954448596011e-5
chr1:10403831:C:A	A	-3.75793977419133e-6
chr1:10413143:G:A	A	-2.44583743421984e-5
chr1:10423926:A:C	C	-1.97394171809432e-5
chr1:10424823:G:A	A	4.54727443982256e-7
chr1:10424962:G:A	A	7.22918061591489e-6
chr1:10428257:A:G	G	6.30011178074143e-6
chr1:10430824:G:A	A	7.22483166754319e-6
chr1:10433358:C:T	T	7.64850229861899e-6
chr1:10439007:T:C	C	-8.27317820576389e-6
chr1:10442653:A:G	G	1.30416084313465e-5
chr1:10453793:C:T	T	1.39569894206458e-6
chr1:10464410:T:C	C	1.45658918487184e-5
chr1:10475753:G:A	A	2.27671112328329e-5
chr1:10503435:A:G	G	4.61115249683511e-6
chr1:10506158:A:G	G	-4.36886153659923e-7
chr1:10506771:C:T	T	-2.47262434230864e-5
chr1:10518549:G:A	A	-5.12794467021136e-6
chr1:10521601:G:A	A	4.10780540766866e-6
chr1:10521990:T:C	C	2.39963479881389e-6
chr1:10536967:A:G	G	-6.60037613742748e-6
chr1:10539156:T:G	G	3.89454911891867e-6
chr1:10539785:G:A	A	-2.84638598446594e-5
chr1:10547838:C:T	T	-2.25279039100121e-5
chr1:10549448:G:A	A	-2.78524566919969e-6
chr1:10553287:T:G	G	-3.72517584579514e-6
chr1:10553503:A:G	G	6.34152193756846e-6
chr1:10555132:C:A	A	6.34152193756846e-6
chr1:10555925:G:A	A	-1.41150762944588e-5
chr1:10569505:G:A	A	1.94622368331375e-5
chr1:10578547:C:T	T	-2.46333505691443e-7
chr1:10583140:G:A	A	2.45944583000464e-5
chr1:10583617:C:T	T	5.44033167753197e-6
chr1:10584092:G:A	A	3.54701017375084e-5
chr1:10591403:C:T	T	1.97804525217539e-5
chr1:10592920:T:C	C	-4.06009410973626e-5
chr1:10594312:A:G	G	2.59971223854741e-6
chr1:10611508:G:A	A	9.47641264112766e-7
chr1:10613037:C:T	T	1.84173447808455e-5
chr1:10614625:T:C	C	-3.97845033818209e-5
chr1:10616743:G:T	T	-8.04380235767261e-6
chr1:10619657:C:T	T	9.61577644546747e-6
chr1:10622800:C:T	T	1.74365870272899e-5
chr1:10623109:G:A	A	-8.60062034698092e-5
chr1:10623626:G:T	T	-2.18002385926033e-5
chr1:10637335:C:T	T	-7.66531023241096e-5
chr1:10640391:T:C	C	-6.29921299843307e-6
chr1:10644631:C:T	T	-7.15139799413625e-6
chr1:10648085:A:G	G	-8.29056566486096e-7
chr1:10653708:T:C	C	-8.05140738595445e-6
chr1:10661345:G:A	A	6.8752997154145e-6
chr1:10664364:C:T	T	1.59667503819344e-5
chr1:10665330:T:C	C	1.77896541721019e-5
chr1:10669324:C:T	T	1.53026406462881e-5
chr1:10669945:A:G	G	-1.44836220629602e-5
chr1:10674761:T:C	C	1.4508425624793e-5
chr1:10675806:C:T	T	-2.69746824554716e-5
chr1:10676377:A:G	G	-1.31286467703107e-5
chr1:10679198:T:C	C	-2.89147056224047e-5
chr1:10679466:C:T	T	-2.95040559430934e-5
chr1:10680569:G:T	T	4.26069678962201e-5
chr1:10683306:T:C	C	-1.69751900516071e-5
chr1:10690375:A:G	G	-3.28159775282516e-6
chr1:10691522:C:T	T	8.95493062094223e-6
chr1:10693436:C:T	T	5.57748052493884e-5
chr1:10696997:T:G	G	-3.93218328391797e-5
chr1:10697845:C:T	T	2.47917541954854e-5
chr1:10699684:C:T	T	-1.67356752814107e-5
chr1:10701702:G:A	A	-1.0218194519525e-6
chr1:10702375:C:T	T	3.04514444959632e-6
chr1:10705344:G:T	T	9.40314381232262e-6
chr1:10716882:C:T	T	-3.33901863260514e-6
chr1:10718982:T:G	G	2.63035028997016e-6
chr1:10721302:C:A	A	-2.47491095454693e-5
chr1:10727481:C:T	T	2.24439354162527e-5
chr1:10730740:C:A	A	7.66665204091765e-6
chr1:10735962:G:A	A	-4.6039109380946e-5
chr1:10736809:T:C	C	7.1890528356908e-7
chr1:10739520:T:C	C	2.96208389152119e-6
chr1:10740680:C:T	T	4.50115030129859e-6
chr1:10742393:C:T	T	-2.12605975775337e-5
chr1:10743300:A:G	G	-2.81828411361449e-6
chr1:10743393:A:C	C	9.94982430860578e-6
chr1:10743471:C:T	T	-5.29494447732761e-5
chr1:10744162:G:A	A	-2.72980014244509e-5
chr1:10745206:T:C	C	-1.27741156895025e-5
chr1:10745357:T:C	C	-1.14908954770246e-5
chr1:10745408:A:G	G	-2.58379113353163e-5
chr1:10745411:T:C	C	-3.01739240754877e-5
chr1:10748168:G:A	A	3.95575824520059e-5
chr1:10748530:A:G	G	-1.16825375443624e-5
chr1:10749539:G:A	A	3.59665588539872e-5
chr1:10751268:G:A	A	-3.09568731329707e-5
chr1:10754134:A:G	G	-2.14611751978348e-6
chr1:10754383:A:G	G	-2.35470226904489e-5
chr1:10757854:T:C	C	1.55404336175739e-5
chr1:10762300:G:A	A	-1.04529097531445e-5
chr1:10764778:T:C	C	-3.94489765735691e-6
chr1:10767078:T:C	C	-1.08393028768448e-5
chr1:10772804:C:T	T	7.08284395906582e-6
chr1:10777321:C:T	T	2.08409154013239e-5
chr1:10777575:C:T	T	-5.58461126680328e-5
chr1:10779997:C:T	T	1.193210375694e-5
chr1:10784387:A:G	G	5.67769668187027e-6
chr1:10802336:G:T	T	3.99699120214823e-5
chr1:10802942:C:A	A	-6.3758818604628e-6
chr1:10803742:C:A	A	-9.19524725849596e-5
chr1:10804859:C:T	T	2.07083897516381e-5
chr1:10808995:A:C	C	1.56175133031707e-5
chr1:10810634:A:G	G	2.1732558644063e-5
chr1:10811190:A:G	G	-1.86106891485442e-4
chr1:10813904:C:T	T	-7.36034330810875e-5
chr1:10814095:T:G	G	-9.39095351059937e-6
chr1:10814465:T:C	C	1.50065466884795e-6
chr1:10814820:A:C	C	-1.15199484090347e-5
chr1:10815013:C:T	T	7.21987520794587e-6
chr1:10825596:C:T	T	-2.34130410582487e-5
chr1:10827148:C:T	T	4.32037351903339e-6
chr1:10829223:G:T	T	7.87656698478369e-6
chr1:10829969:G:A	A	-8.91549134372036e-5
chr1:10830098:T:G	G	-7.50958955443512e-6
chr1:10830714:G:A	A	-1.27471412014621e-5
chr1:10830915:G:A	A	-1.81186781930876e-5
chr1:10831630:G:A	A	-6.70186932727562e-6
chr1:10833024:A:G	G	1.62015270752453e-5
chr1:10834967:G:A	A	-8.36034458875862e-6
chr1:10841036:C:T	T	1.42258021922359e-5
chr1:10841850:C:T	T	1.68607275677831e-5
chr1:10845487:T:C	C	-7.74345439552659e-5
chr1:10850012:G:A	A	7.21761983270076e-6
chr1:10852494:C:T	T	1.47858435320053e-5
chr1:10853074:C:T	T	8.10709804936377e-6
chr1:10853858:C:A	A	-9.09471605327625e-6
chr1:10860029:C:T	T	-9.77119429002725e-5
chr1:10860035:G:A	A	2.73786352436523e-5
chr1:10860519:C:T	T	-2.27334866862227e-6
chr1:10861171:T:C	C	-2.86084688059875e-5
chr1:10864216:G:A	A	-2.81662364571758e-5
chr1:10864653:G:A	A	4.51231878648472e-7
chr1:10870562:G:T	T	2.02977151448151e-6
chr1:10872572:G:A	A	9.42301419558591e-5
chr1:10875462:G:A	A	-1.46112068385022e-5
chr1:10878065:C:T	T	-8.13792503414556e-5
chr1:10887523:G:A	A	3.59381150745289e-5
chr1:10900689:T:C	C	5.96445973605656e-6
chr1:10908644:C:T	T	-1.88901157760761e-5
chr1:10914272:G:T	T	8.19331971324906e-6
chr1:10917045:G:T	T	-1.20214578656629e-5
chr1:10918259:G:A	A	2.65465965922975e-6
chr1:10920244:G:A	A	5.40245159167045e-6
chr1:10920941:C:T	T	-5.12462441551456e-6
chr1:10925011:A:G	G	-3.37503409398992e-7
chr1:10932047:G:A	A	-5.46411584530588e-6
chr1:10933670:C:A	A	-7.20217487742493e-6
chr1:10935748:T:C	C	-3.74044577065407e-5
chr1:10936325:G:A	A	1.38028272027976e-5
chr1:10938452:G:A	A	-8.93183458504776e-6
chr1:10946793:G:A	A	-4.39763633413941e-6
chr1:10948045:G:A	A	6.96558823638102e-6
chr1:10948628:T:C	C	7.99271159730726e-8
chr1:10949622:G:A	A	7.19110874165092e-7
chr1:10950945:C:T	T	-1.76473256256399e-5
chr1:10968566:C:T	T	-1.67791766819575e-5
chr1:10969885:G:A	A	-1.78724843819154e-5
chr1:10970239:T:C	C	1.04286654733636e-4
chr1:10971370:A:C	C	3.20284489682066e-6
chr1:10971550:T:C	C	3.32448217926242e-6
chr1:10972770:C:A	A	2.2058745956994e-5
chr1:10973025:A:G	G	1.32761731996265e-5
chr1:10981824:G:T	T	9.01839458149232e-6
chr1:10986158:G:A	A	-2.59234826025002e-5
chr1:11012060:C:T	T	-6.22025881589204e-6
chr1:11013266:A:C	C	1.30499201864543e-5
chr1:11027630:C:T	T	1.07392055947226e-4
chr1:11030840:A:G	G	6.05272561776628e-6
chr1:11034409:A:C	C	4.90098788188985e-5
chr1:11036036:G:A	A	-3.98490972530987e-5
chr1:11037810:C:T	T	-3.08003955323321e-6
chr1:11040841:A:G	G	2.67204657506546e-5
chr1:11040934:G:A	A	1.94022525619537e-5
chr1:11051572:C:T	T	-7.46151757336211e-6
chr1:11106016:G:A	A	2.18268209264698e-5
chr1:11107089:G:A	A	-1.05138341291137e-5
chr1:11111169:C:T	T	-1.30493375397783e-5
chr1:11122841:A:C	C	1.88380310442313e-5
chr1:11133351:C:T	T	-2.03633412440485e-5
chr1:11138938:C:T	T	3.75347384343639e-5
chr1:11140359:C:A	A	-2.03633412440485e-5
chr1:11187963:C:T	T	-1.55201640141665e-5
chr1:11221895:C:T	T	-1.35072397565707e-6
chr1:11229409:T:C	C	1.59576636229373e-5
chr1:11281757:A:G	G	4.66405051124138e-6
chr1:11293187:G:A	A	-1.92099312436789e-5
chr1:11299512:C:T	T	9.66037297726896e-6
chr1:11301008:A:G	G	-2.02957636683924e-5
chr1:11312484:G:A	A	-6.18294058258575e-5
chr1:11323257:C:T	T	2.36335094245199e-5
chr1:11327528:C:T	T	1.7465634730602e-5
chr1:11328494:C:T	T	1.03531295280344e-5
chr1:11335226:A:C	C	9.00484893646315e-6
chr1:11338406:G:A	A	-9.12644906405812e-6
chr1:11340352:A:C	C	8.4188099615669e-6
chr1:11341788:G:A	A	1.52305629429463e-5
chr1:11359811:C:T	T	-5.27155522401324e-6
chr1:11379531:A:G	G	1.92330955012378e-5
chr1:11384918:C:T	T	6.02634215655967e-6
chr1:11388190:G:A	A	-4.42662244641821e-6
chr1:11396479:A:G	G	5.28798507045742e-6
chr1:11396534:C:A	A	1.26220937567224e-4
chr1:11396674:T:G	G	1.84804021879746e-5
chr1:11408385:T:C	C	-1.01178534538864e-5
chr1:11413266:T:C	C	4.50939149853645e-5
chr1:11415057:G:A	A	2.52705083856953e-5
chr1:11416146:G:A	A	-6.04892649209631e-6
chr1:11428146:G:T	T	-9.6898949653577e-6
chr1:11429621:A:G	G	-3.12927031874718e-6
chr1:11433775:T:C	C	1.810022782406e-6
chr1:11434516:A:G	G	-3.49025678609854e-6
chr1:11440355:T:C	C	7.53303846492228e-6
chr1:11442388:A:G	G	7.70115124373591e-6
chr1:11443603:G:T	T	7.9726089186681e-6
chr1:11444457:C:T	T	-4.52902748779121e-6
chr1:11445057:C:T	T	9.33033839817803e-6
chr1:11445441:G:T	T	-4.24482215796961e-5
chr1:11448481:G:A	A	-2.33614655584048e-5
chr1:11448671:G:A	A	-9.39626403382402e-6
chr1:11459160:G:A	A	-4.2264053274549e-5
chr1:11465476:A:G	G	8.78627337553234e-7
chr1:11466457:G:A	A	5.26039039667263e-5
chr1:11474485:G:A	A	4.32522402889963e-6
chr1:11482900:A:C	C	-1.48196042799717e-5
chr1:11485221:G:A	A	1.12348593013208e-5
chr1:11485789:G:T	T	2.7339249579778e-6
chr1:11502219:C:T	T	9.30449701047776e-6
chr1:11504687:C:T	T	-1.3778203428894e-5
chr1:11514885:C:T	T	-6.14941867957674e-6
chr1:11524107:A:G	G	5.15364361756953e-6
chr1:11526939:C:T	T	1.43941939898613e-5
chr1:11533583:A:G	G	-3.19229179987895e-6
chr1:11535274:G:A	A	8.41907216103686e-6
chr1:11535515:C:T	T	3.38576027360083e-5
chr1:11538613:G:T	T	8.68700510428539e-7
chr1:11543006:C:T	T	2.56282113715494e-6
chr1:11558357:C:T	T	9.85949881009232e-5
chr1:11559058:A:G	G	-5.27060272759877e-5
chr1:11559876:C:T	T	7.64562766782585e-8
chr1:11567952:C:T	T	5.27785238571074e-5
chr1:11568275:C:T	T	4.57286474658353e-5
chr1:11569600:T:C	C	3.37089762036037e-5
chr1:11570625:T:C	C	-1.56126457902789e-6
chr1:11578027:G:A	A	5.60338206333357e-6
chr1:11581226:G:A	A	8.5072688832362e-6
chr1:11581524:G:A	A	6.39583285912824e-5
chr1:11584116:C:T	T	1.01395189802287e-5
chr1:11589411:T:G	G	3.39463215844294e-5
chr1:11589829:A:G	G	-1.40926576012294e-6
chr1:11590281:T:C	C	3.27741617726679e-5
chr1:11592338:C:A	A	-1.05531390339946e-5
chr1:11594434:A:G	G	1.32623713152161e-6
chr1:11595012:A:G	G	1.07982458168225e-5
chr1:11596627:A:G	G	-5.08071575674062e-7
chr1:11599318:G:A	A	9.52303211853882e-6
chr1:11602832:G:A	A	3.72636387412708e-5
chr1:11604156:C:T	T	-2.17067743178352e-5
chr1:11605518:A:G	G	-8.26475794382506e-6
chr1:11612032:C:T	T	3.43260368066105e-6
chr1:11618138:A:G	G	9.82206912551975e-6
chr1:11619706:A:G	G	6.22058357534968e-5
chr1:11620226:C:T	T	2.30771211271948e-5
chr1:11625910:T:C	C	1.08786013325133e-5
chr1:11626497:G:A	A	1.91821987509696e-6
chr1:11630312:G:A	A	1.69291700488698e-5
chr1:11643786:A:G	G	-2.64382208733574e-6
chr1:11646421:C:A	A	1.08391793046681e-5
chr1:11652954:A:G	G	2.41585542161622e-5
chr1:11657243:T:C	C	5.44749727580022e-5
chr1:11657827:T:C	C	-3.52240308033494e-6
chr1:11661797:C:T	T	4.5474231454045e-6
chr1:11662631:G:A	A	9.91571616647549e-6
chr1:11663463:A:G	G	-4.47452353655642e-5
chr1:11668618:C:T	T	-1.06016827661427e-5
chr1:11675595:G:A	A	-4.13090121695341e-5
chr1:11676543:C:T	T	-2.11654696659773e-5
chr1:11682017:C:T	T	-1.40447871107094e-5
chr1:11684740:G:A	A	2.34602590446708e-6
chr1:11685402:A:G	G	-7.23831140222302e-6
chr1:11687847:C:T	T	4.04364463492783e-5
chr1:11693757:T:C	C	-2.31462969876368e-5
chr1:11694111:G:T	T	1.54755323644961e-4
chr1:11698493:G:A	A	-7.70825149220638e-5
chr1:11703620:G:A	A	-8.83327223787007e-7
chr1:11706832:A:G	G	-2.06190925970475e-5
chr1:11711464:G:A	A	-3.66887458879911e-5
chr1:11714899:C:T	T	-1.7365093378466e-5
chr1:11719705:C:T	T	1.59022537196108e-5
chr1:11723950:C:A	A	4.22513990659968e-6
chr1:11728507:A:G	G	-3.08782589768665e-5
chr1:11730037:A:G	G	1.11377635642563e-5
chr1:11730868:C:T	T	6.33255391398221e-5
chr1:11731833:A:G	G	3.98732932869849e-7
chr1:11736973:T:C	C	-1.87119006169404e-5
chr1:11737177:T:C	C	8.40937360909814e-6
chr1:11738755:C:T	T	-1.39794666759131e-5
chr1:11740966:T:C	C	-6.04286524897e-5
chr1:11741585:G:A	A	8.14762642502017e-6
chr1:11744533:T:G	G	-7.04745422744061e-5
chr1:11750617:G:A	A	9.78996569131454e-6
chr1:11756803:G:A	A	-3.72105188191652e-5
chr1:11762538:G:T	T	-6.29180101894466e-5
chr1:11764203:T:C	C	-7.0662097892474e-5
chr1:11764246:T:C	C	-2.36472892826474e-5
chr1:11765487:T:C	C	1.81034235123236e-5
chr1:11768262:G:A	A	-3.58427529392455e-5
chr1:11771538:G:A	A	2.03567294688434e-6
chr1:11771558:C:T	T	-5.47721959548469e-6
chr1:11775499:C:T	T	6.76836971630438e-6
chr1:11776393:A:G	G	1.1117117531156e-5
chr1:11776571:T:C	C	-6.60160801617429e-6
chr1:11776625:C:T	T	-1.0930700818803e-5
chr1:11777242:A:C	C	-2.82353876956691e-6
chr1:11778784:A:G	G	6.65957173955238e-6
chr1:11778976:G:T	T	-1.47002005680493e-4
chr1:11786195:G:A	A	-5.49764448988218e-6
chr1:11787997:T:C	C	1.17290359617186e-5
chr1:11790308:T:G	G	-7.91701304906357e-6
chr1:11794419:T:G	G	5.88062932427677e-6
chr1:11796321:G:A	A	-9.27424251878218e-7
chr1:11797731:G:A	A	1.59549830231611e-5
chr1:11802721:A:G	G	-5.51265774132592e-6
chr1:11809173:C:T	T	-1.39063148633723e-5
chr1:11810184:T:C	C	-1.09305922575087e-4
chr1:11827246:A:G	G	7.55238612327891e-6
chr1:11838732:G:T	T	2.99009782875265e-5
chr1:11838976:G:T	T	1.9336791556262e-5
chr1:11841535:T:C	C	-4.37947591838035e-6
chr1:11846924:T:C	C	6.00206709969696e-6
chr1:11847591:C:T	T	4.42915894113713e-5
chr1:11849457:G:A	A	-1.84439570102951e-5
chr1:11857372:T:C	C	-2.36099204929011e-5
chr1:11859214:A:G	G	5.07612788415428e-6
chr1:11863973:T:C	C	2.35260069193032e-5
chr1:11865243:A:G	G	2.76813737274869e-5
chr1:11865724:A:G	G	1.05129659854884e-5
chr1:11866691:T:C	C	-5.56793113677578e-6
chr1:11866999:T:C	C	4.28525426139483e-6
chr1:11872485:T:C	C	-5.54906513161326e-5
chr1:11874075:G:A	A	2.21981194721303e-5
chr1:11875386:C:A	A	5.08047032544343e-5
chr1:11876267:A:C	C	-2.08293442003029e-5
chr1:11876457:G:A	A	5.31886699986852e-6
chr1:11877248:G:A	A	-2.1626642001809e-5
chr1:11877347:T:C	C	-6.54035453531391e-6
chr1:11877993:G:A	A	-1.08903129762191e-5
chr1:11878342:G:A	A	-1.55818037982604e-5
chr1:11879536:A:C	C	-1.21672156938148e-5
chr1:11883367:G:A	A	8.18814284051453e-5
chr1:11885638:C:T	T	-1.56140541870043e-5
chr1:11887900:A:G	G	-8.23073324376116e-6
chr1:11889780:A:C	C	-1.05529902180852e-5
chr1:11892349:T:C	C	-1.20950004294487e-5
chr1:11895456:C:T	T	2.93815927630569e-5
chr1:11898597:G:A	A	1.63466988852343e-5
chr1:11898666:A:G	G	-1.20054781731441e-6
chr1:11899159:G:A	A	4.71540454068769e-6
chr1:11909691:C:T	T	-1.91391911548828e-5
chr1:11913831:A:G	G	-2.04347463154038e-5
chr1:11919499:A:G	G	-4.17308237839205e-6
chr1:11922523:G:A	A	1.16742857466293e-5
chr1:11922574:C:T	T	-7.012141630244e-6
chr1:11931100:C:A	A	-1.2969578065556e-4
chr1:11935119:A:G	G	-3.49147027394225e-6
chr1:11935158:A:G	G	-3.0413073677072e-5
chr1:11939067:C:T	T	-1.93543846078161e-5
chr1:11944569:C:T	T	-1.5147708445851e-5
chr1:11944942:G:A	A	-5.80321213743377e-7
chr1:11949854:G:A	A	-6.47891336137459e-5
chr1:11950412:G:T	T	-2.70627259536651e-5
chr1:11952352:A:G	G	1.64114596074941e-5
chr1:11967251:G:A	A	-4.83670559193483e-6
chr1:11967273:G:A	A	2.05511228511078e-5
chr1:11981832:C:T	T	-3.3804256785784e-4
chr1:11982241:C:T	T	-3.7807616208043e-5
chr1:11986006:G:T	T	-1.88205383638663e-5
chr1:11998745:T:C	C	-7.02748422422671e-5
chr1:11999355:C:T	T	3.75002104580467e-6
chr1:12002148:A:G	G	-1.04982064003505e-5
chr1:12003141:G:A	A	-9.4922221912581e-5
chr1:12010235:G:A	A	2.31159533537591e-6
chr1:12013053:C:T	T	1.38801119340741e-5
chr1:12015018:G:A	A	-1.50952600140357e-5
chr1:12022404:C:T	T	-1.86472148700277e-5
chr1:12022824:C:T	T	-1.76120507962889e-5
chr1:12022869:A:G	G	-3.60444036905794e-5
chr1:12035464:G:A	A	-6.9749920984806e-6
chr1:12044991:T:C	C	1.05660316944158e-5
chr1:12048550:T:C	C	-1.67245228050436e-5
chr1:12053995:G:T	T	-1.00516488587763e-4
chr1:12054683:C:T	T	-1.85914855508282e-7
chr1:12057844:A:G	G	3.17164972519556e-6
chr1:12068378:A:G	G	-7.34243317297764e-6
chr1:12069912:G:A	A	3.66285990066117e-5
chr1:12069994:C:T	T	-5.4256780320087e-5
chr1:12078572:A:G	G	-7.30873668877452e-7
chr1:12082596:C:T	T	-3.93726676007844e-5
chr1:12082641:C:T	T	4.51326732165463e-5
chr1:12084162:A:G	G	3.82074659538906e-6
chr1:12089234:A:G	G	-1.7534929425496e-5
chr1:12091225:G:A	A	-1.60653534961343e-5
chr1:12093131:G:A	A	-5.27952854776494e-6
chr1:12094921:C:T	T	3.08730726794308e-5
chr1:12096179:A:G	G	5.24440317342174e-5
chr1:12106798:G:T	T	3.86488823953729e-7
chr1:12108034:C:T	T	-5.01765967877647e-5
chr1:12117038:T:C	C	1.09699488775675e-4
chr1:12117693:T:C	C	-2.43628645828649e-5
chr1:12121774:A:G	G	-5.79106442649265e-5
chr1:12123188:G:T	T	1.80353873718137e-5
chr1:12124366:G:A	A	-9.29181176246352e-6
chr1:12126001:A:G	G	7.34112586137834e-6
chr1:12127175:G:A	A	-2.11026095117902e-5
chr1:12127971:C:A	A	-1.64507728696478e-5
chr1:12128425:G:A	A	-3.50628832574837e-5
chr1:12129504:G:A	A	-1.96048399146099e-5
chr1:12134394:T:C	C	-3.59246481309091e-5
chr1:12138535:T:C	C	-4.96812257066805e-5
chr1:12138578:T:C	C	-7.50119072525768e-6
chr1:12143138:A:G	G	-2.05471024018362e-5
chr1:12144297:A:G	G	2.32625508537634e-5
chr1:12146176:C:T	T	-2.82887771230645e-6
chr1:12146809:G:T	T	-6.88562387394761e-6
chr1:12152328:T:G	G	3.85279221775595e-7
chr1:12152850:G:A	A	-6.47638199756436e-5
chr1:12153280:A:G	G	4.80606960670552e-6
chr1:12156431:A:C	C	3.6343948665823e-6
chr1:12163624:G:A	A	-1.59064941678532e-5
chr1:12173004:A:G	G	-7.59525814321078e-6
chr1:12174710:C:A	A	-7.83284012716464e-7
chr1:12177921:C:T	T	-1.45947476340554e-5
chr1:12179473:G:A	A	-1.17776995965696e-5
chr1:12181934:G:A	A	1.84992367638518e-6
chr1:12182039:C:T	T	-3.01863846441008e-5
chr1:12187883:C:T	T	-4.70731315268225e-5
chr1:12188446:G:A	A	6.32455440831558e-6
chr1:12188885:A:G	G	-6.9773508842138e-7
chr1:12192898:T:G	G	-6.96042628170134e-6
chr1:12201915:A:G	G	-2.57701726247375e-6
chr1:12202735:A:G	G	-4.23802292611518e-6
chr1:12203488:C:T	T	-3.53569714399809e-6
chr1:12207213:T:G	G	2.27129906996236e-4
chr1:12207942:C:T	T	4.11786862857833e-5
chr1:12208580:C:T	T	3.60215422005982e-6
chr1:12208664:G:A	A	1.61693229846064e-5
chr1:12210165:C:T	T	3.52865754429501e-5
chr1:12211446:T:C	C	2.75370110133345e-6
chr1:12213419:G:A	A	2.29961295723183e-5
chr1:12256336:G:A	A	-9.98892473273743e-6
chr1:12256527:A:G	G	4.32117457967245e-5
chr1:12263200:C:T	T	2.18372706042027e-5
chr1:12269238:C:T	T	-3.91303388305924e-6
chr1:12276090:T:C	C	5.87608605275859e-5
chr1:12293815:T:C	C	-2.59856070114555e-6
chr1:12304175:C:T	T	1.76271012289835e-5
chr1:12308279:A:C	C	7.94457463460912e-6
chr1:12313691:C:T	T	-4.00530299203958e-5
chr1:12331896:T:C	C	4.58821580747093e-5
chr1:12415825:C:T	T	7.4057770453745e-5
chr1:12512860:A:G	G	-7.43263364411925e-5
chr1:12513771:A:G	G	-9.07837397044429e-6
chr1:12523135:G:A	A	-9.45100493363832e-6
chr1:12527503:G:A	A	-4.59833374791803e-5
chr1:12532242:T:C	C	3.27497717693404e-6
chr1:12532254:T:C	C	5.88748144535297e-6
chr1:12533332:T:C	C	-1.04232067499459e-5
chr1:12533522:A:G	G	1.86629918247992e-5
chr1:12535847:C:T	T	-6.54303866523523e-5
chr1:12538404:T:C	C	-2.36123203372766e-5
chr1:12540370:T:C	C	-3.92917403578326e-5
chr1:12542874:C:T	T	-5.83689341335355e-5
chr1:12543232:G:A	A	1.63058990783077e-5
chr1:12543782:G:A	A	3.31420725577721e-5
chr1:12544055:G:T	T	4.19274803546057e-7
chr1:12544985:T:C	C	1.35227233746377e-5
chr1:12548144:G:A	A	-1.29522811777111e-5
chr1:12548206:G:A	A	-5.31730661834739e-6
chr1:12551570:A:C	C	-3.35088200208556e-4
chr1:12559066:G:A	A	-1.77454225234253e-5
chr1:12560515:C:T	T	-1.71266768262129e-5
chr1:12565072:T:C	C	-9.96877708877742e-6
chr1:12566520:C:T	T	3.48251957314887e-6
chr1:12568159:T:C	C	-6.87379655830633e-6
chr1:12572004:C:T	T	5.33375341969338e-5
chr1:12577132:A:G	G	1.8546325167225e-5
chr1:12578936:C:T	T	1.82408331615059e-5
chr1:12579140:G:A	A	1.93948233497124e-5
chr1:12579198:C:T	T	-1.35995151342337e-5
chr1:12580622:C:T	T	-7.70805034195786e-6
chr1:12582215:T:G	G	1.24111809510541e-5
chr1:12582287:G:A	A	-1.16065494446755e-7
chr1:12584801:T:C	C	-1.58819436754716e-5
chr1:12588370:G:A	A	2.09598746662237e-5
chr1:12589887:A:G	G	5.71047955993555e-6
chr1:12590308:A:G	G	1.44325026824727e-5
chr1:12592228:C:T	T	5.22510064275623e-6
chr1:12597803:G:A	A	-9.55891411458635e-6
chr1:12598153:G:A	A	8.1006153118305e-5
chr1:12599049:G:A	A	-8.92313847574124e-6
chr1:12600476:C:T	T	5.53209273429852e-6
chr1:12603769:C:T	T	2.33824675182613e-5
chr1:12603953:C:T	T	-1.60534609171737e-5
chr1:12609193:A:G	G	-9.8514978265357e-5
chr1:12610957:G:T	T	-2.86842892134224e-5
chr1:12611224:T:C	C	-8.59217069854654e-6
chr1:12611698:T:C	C	-1.41744975036321e-5
chr1:12613492:T:C	C	-7.8818103304155e-6
chr1:12615695:G:A	A	-1.67889214564619e-5
chr1:12615956:G:A	A	-5.35442439056627e-5
chr1:12616201:C:T	T	-6.75130402217987e-6
chr1:12616603:G:A	A	2.15056569146788e-5
chr1:12620511:G:A	A	3.88427738465174e-5
chr1:12622256:G:A	A	-4.27115017728365e-5
chr1:12622568:T:C	C	9.90078255775987e-6
chr1:12624498:C:T	T	-3.018932054352e-5
chr1:12636662:T:G	G	2.56293745497417e-5
chr1:12639316:T:C	C	3.09487268853519e-6
chr1:12644197:G:T	T	4.53343135678369e-6
chr1:12657543:A:G	G	6.45397284628466e-5
chr1:12662062:T:G	G	1.60590318634823e-5
chr1:12671033:G:A	A	4.01132719227842e-5
chr1:12674763:A:G	G	7.87893521416591e-6
chr1:12676184:T:C	C	2.33866103966656e-6
chr1:12677589:G:A	A	9.20345547272768e-6
chr1:12683315:C:T	T	1.00774289383795e-5
chr1:12683316:G:A	A	-2.13951339108808e-4
chr1:12683355:G:A	A	-1.29678066650369e-5
chr1:12694547:T:C	C	1.51814314360467e-5
chr1:12701727:C:T	T	9.81074630837444e-5
chr1:12706831:G:A	A	-1.54694657036049e-6
chr1:12715701:C:T	T	1.95775455991506e-5
chr1:12715978:G:T	T	-2.56474827786201e-5
chr1:12716215:C:A	A	-2.63871422575414e-6
chr1:12717358:G:A	A	1.4892584470015e-5
chr1:12717402:G:A	A	2.19815730933386e-5
chr1:12719616:C:T	T	-1.12041838503275e-5
chr1:12725527:T:G	G	-2.22528945572088e-5
chr1:12725693:G:T	T	-4.48643242656216e-5
chr1:12725782:C:T	T	-5.19655672304387e-5
chr1:12727856:T:C	C	1.09958694324699e-5
chr1:12743006:A:C	C	-2.10780749545266e-5
chr1:12748643:A:G	G	2.18787942909755e-5
chr1:12756366:T:C	C	-4.80011494639618e-6
chr1:12760937:C:T	T	-2.40137504842504e-5
chr1:12769068:G:T	T	-2.00736794314882e-5
chr1:12769871:C:T	T	-1.85041124260692e-5
chr1:12773285:C:T	T	-6.34367435630055e-6
chr1:12774092:G:A	A	-2.75733479826574e-5
chr1:12775725:C:T	T	2.41770251664783e-6
chr1:12781695:A:G	G	-1.31149810808002e-6
chr1:12832496:A:C	C	1.32646908805249e-5
chr1:13110866:A:G	G	-1.65299967869973e-5
chr1:13119398:G:T	T	-2.25000699537633e-6
chr1:13411822:T:C	C	-1.2560745640152e-6
chr1:13448559:G:T	T	1.89274591990592e-5
chr1:13456887:C:T	T	1.950542396169e-5
chr1:13458594:A:G	G	1.09555811753495e-6
chr1:13460154:T:C	C	1.66775288478477e-5
chr1:13460537:G:T	T	1.82586150906381e-5
chr1:13463082:G:A	A	-1.15541820827899e-4
chr1:13463181:G:A	A	-1.71893614754622e-5
chr1:13465495:C:A	A	6.03401221914653e-6
chr1:13465514:T:C	C	6.03401221914653e-6
chr1:13467167:T:G	G	6.43249190234019e-6
chr1:13475857:T:C	C	1.26035752328177e-6
chr1:13476350:T:G	G	2.34920185805068e-5
chr1:13482773:G:T	T	5.05792536877737e-6
chr1:13484081:C:T	T	3.79328559426801e-5
chr1:13487649:A:G	G	-1.39551192133203e-6
chr1:13490929:A:G	G	5.93962954234079e-6
chr1:13492883:G:A	A	-4.13715310447543e-5
chr1:13492978:G:A	A	-9.93837655414234e-6
chr1:13493231:C:T	T	8.8490930889816e-6
chr1:13494749:G:A	A	4.94231728005734e-6
chr1:13495945:A:G	G	-7.3526428692143e-8
chr1:13496681:G:A	A	-9.30477409107852e-6
chr1:13497987:C:T	T	3.35858017667334e-6
chr1:13498295:C:T	T	5.55791352738132e-6
chr1:13504905:C:T	T	-8.57885091081538e-6
chr1:13507366:T:C	C	3.04317504819839e-5
chr1:13509270:C:T	T	-1.81462709808674e-6
chr1:13514560:T:C	C	-1.75107948033696e-6
chr1:13514886:C:T	T	-1.10663355835992e-6
chr1:13515137:G:A	A	-5.05324802346335e-7
chr1:13516512:G:A	A	-3.72152964809713e-6
chr1:13518067:A:G	G	-8.26900095644106e-6
chr1:13518270:G:A	A	6.25707709993414e-6
chr1:13518537:G:A	A	2.42995585038626e-6
chr1:13524541:T:G	G	-7.84991849071158e-6
chr1:13526188:A:G	G	-8.23930776878954e-6
chr1:13528373:C:T	T	4.54506110517203e-5
chr1:13533075:A:G	G	-1.56216919519814e-5
chr1:13536812:G:A	A	6.114267185852e-6
chr1:13544471:C:T	T	-3.97247618012335e-6
chr1:13546791:A:G	G	-5.09321379355416e-6
chr1:13547731:T:C	C	3.69246315631478e-7
chr1:13549115:C:T	T	-3.24332512909058e-5
chr1:13549878:C:T	T	4.43368295649463e-5
chr1:13555825:T:C	C	1.19442370716718e-5
chr1:13576717:C:A	A	-1.52538142105047e-5
chr1:13577124:G:A	A	-1.43767037756612e-5
chr1:13582716:G:A	A	-5.0721376652609e-6
chr1:13582937:T:C	C	-2.88509914294755e-5
chr1:13584898:C:T	T	-1.45606172194082e-6
chr1:13586685:C:T	T	-8.56725272045586e-7
chr1:13587735:C:T	T	1.21624843323585e-6
chr1:13588336:G:T	T	7.13884394010606e-6
chr1:13588414:C:T	T	1.5044444334711e-6
chr1:13589507:G:A	A	-8.0238096159203e-6
chr1:13593285:G:A	A	-1.851770091722e-5
chr1:13595496:G:A	A	-1.27741954139265e-6
chr1:13595905:A:G	G	-4.13218068837331e-6
chr1:13600287:G:A	A	6.83824817825617e-6
chr1:13601212:A:G	G	-8.1006214286711e-6
chr1:13609172:C:T	T	9.16441234680853e-6
chr1:13610786:T:C	C	1.70825861560501e-5
chr1:13612016:A:C	C	1.72697576056423e-5
chr1:13612283:T:C	C	7.60494434504219e-6
chr1:13612682:G:A	A	3.29126795177004e-5
chr1:13613155:G:A	A	1.15279634092168e-6
chr1:13614065:A:C	C	-1.10389419833802e-4
chr1:13618073:T:C	C	2.49202051599804e-5
chr1:13620091:G:A	A	1.4759780775054e-5
chr1:13622114:G:A	A	-7.04331923546056e-6
chr1:13622383:T:G	G	1.13422727395031e-4
chr1:13623336:A:G	G	-3.55435009787716e-5
chr1:13626369:G:T	T	5.28024780815702e-6
chr1:13628231:G:A	A	-1.02011578674093e-5
chr1:13629989:T:C	C	8.70989903852894e-6
chr1:13631141:C:T	T	-1.17252618521009e-5
chr1:13631915:C:A	A	2.11536449660702e-5
chr1:13641483:G:A	A	2.01689305267245e-5
chr1:13664034:G:A	A	1.3696647495457e-4
chr1:13669000:T:C	C	-4.09533700922309e-5
chr1:13673732:T:C	C	3.69128155678533e-5
chr1:13674523:C:T	T	-2.47183132760608e-5
chr1:13678487:T:C	C	4.14370467164903e-6
chr1:13681203:A:G	G	3.97958376832694e-6
chr1:13683364:G:A	A	4.30614355155472e-6
chr1:13706633:A:G	G	-2.14928163058214e-5
chr1:13714961:A:G	G	3.74551490967241e-5
chr1:13766370:A:C	C	4.64074688679552e-5
chr1:13770587:T:C	C	-1.02194291290756e-5
chr1:13779144:G:A	A	6.4655708719705e-6
chr1:13782619:A:G	G	4.05227454658852e-5
chr1:13792844:G:A	A	-2.35128844927425e-5
chr1:13794893:T:C	C	5.93168372362268e-8
chr1:13795351:C:T	T	-1.996485205314e-5
chr1:13795397:G:T	T	-4.79735054686142e-6
chr1:13796381:G:T	T	-8.40925695467249e-5
chr1:13797615:G:A	A	-7.72718812024975e-6
chr1:13798482:T:C	C	-7.49868081258961e-6
chr1:13800525:G:A	A	3.74932525506627e-5
chr1:13804322:T:C	C	5.52263345625939e-5
chr1:13806996:C:T	T	1.12372711930487e-5
chr1:13807659:G:T	T	3.47039478246074e-6
chr1:13810207:C:T	T	2.59752506206947e-5
chr1:13815493:T:G	G	1.76208020952253e-5
chr1:13816508:A:G	G	1.23685885057869e-6
chr1:13820440:G:A	A	4.0754706325291e-6
chr1:13820890:G:A	A	9.5462738477044e-5
chr1:13821915:G:T	T	-4.36570444687968e-6
chr1:13821946:T:G	G	-1.57271955210731e-6
chr1:13822261:C:T	T	7.73521371762118e-6
chr1:13824214:C:T	T	-1.43182545795236e-6
chr1:13825011:C:T	T	-1.40783455026714e-5
chr1:13825954:G:A	A	-1.2095457539859e-5
chr1:13827342:A:G	G	7.78047866532433e-6
chr1:13827619:A:G	G	1.45364869739985e-5
chr1:13828907:G:A	A	-9.27350299555738e-6
chr1:13832260:T:G	G	3.26835742304942e-6
chr1:13832281:G:A	A	-4.59403774409889e-7
chr1:13834823:G:T	T	-5.85717855957314e-5
chr1:13843565:C:A	A	-1.25275930866114e-5
chr1:13845127:A:G	G	1.18444736301195e-5
chr1:13854208:G:T	T	-8.26176664985151e-6
chr1:13865809:A:G	G	3.63252029446326e-5
chr1:13866031:A:G	G	-3.73322011954166e-6
chr1:13866776:C:T	T	2.40266891571104e-5
chr1:13868627:T:C	C	1.97711209849766e-4
chr1:13869474:C:A	A	1.1706126634518e-4
chr1:13869620:A:G	G	4.90737409680988e-5
chr1:13869717:T:C	C	3.66640382571913e-5
chr1:13873367:C:T	T	7.41391420702152e-6
chr1:13875051:C:A	A	3.25238536150036e-6
chr1:13875435:C:T	T	-9.00104937433964e-6
chr1:13875605:C:T	T	-5.5601638998169e-5
chr1:13878792:G:A	A	4.96790683894803e-5
chr1:13879566:G:A	A	1.12177718691174e-5
chr1:13881545:C:T	T	8.25771338426633e-5
chr1:13881993:T:C	C	-1.20551974181566e-5
chr1:13882076:G:A	A	8.25379208969726e-5
chr1:13882841:G:A	A	-8.69508025872937e-6
chr1:13887917:A:G	G	5.12395709914611e-6
chr1:13889708:T:C	C	1.90632134247304e-5
chr1:13894447:A:G	G	5.57921032670461e-6
chr1:13895033:G:A	A	-5.39661555737723e-6
chr1:13898504:A:G	G	7.01374305340456e-6
chr1:13901040:T:C	C	1.03006465195666e-5
chr1:13901286:C:T	T	-4.60351380028684e-6
chr1:13901995:G:T	T	-3.23202636748896e-6
chr1:13904192:A:G	G	6.92803466637835e-5
chr1:13905382:A:G	G	8.24732396850293e-5
chr1:13906396:C:T	T	-3.21866352259137e-6
chr1:13906434:T:C	C	1.09836452460635e-6
chr1:13909005:G:T	T	1.59945721326174e-5
chr1:13913615:C:T	T	6.85917927963209e-6
chr1:13913855:A:C	C	2.4983225519283e-5
chr1:13916565:T:C	C	3.2090613274615e-6
chr1:13919242:G:A	A	1.66257476576581e-5
chr1:13919302:C:A	A	-6.71417721621338e-6
chr1:13925513:T:G	G	6.26316154156572e-6
chr1:13925877:T:G	G	5.480029153532e-5
chr1:13927326:A:G	G	-7.66282266955916e-5
chr1:13929352:A:G	G	4.85617993441904e-5
chr1:13929368:G:A	A	3.73771643780494e-5
chr1:13930616:G:A	A	-4.71866192733886e-6
chr1:13935414:G:T	T	-2.77020942579229e-5
chr1:13943465:A:G	G	9.12033508272183e-6
chr1:13947314:A:G	G	1.07897223328982e-4
chr1:13950913:C:T	T	9.75452486141949e-5
chr1:13954067:G:A	A	-4.11090463322084e-5
chr1:13955280:G:A	A	7.99496328670582e-6
chr1:13956250:C:T	T	-8.65423595942924e-7
chr1:13958720:G:A	A	-1.31948784779841e-4
chr1:13959654:A:G	G	3.446918787519e-6
chr1:13959969:G:A	A	1.05769088842409e-6
chr1:13961424:C:T	T	-8.90966277259357e-6
chr1:13962076:A:G	G	-1.53817049630119e-5
chr1:13966415:C:T	T	-1.20846919433094e-4
chr1:13967686:G:A	A	-8.1686233473172e-6
chr1:13970615:G:A	A	7.17181536792693e-7
chr1:13970725:A:G	G	-1.23062561622335e-6
chr1:13971188:T:C	C	9.38882242917778e-6
chr1:13972165:A:G	G	1.9388590255444698e-05
chr1:13974939:A:G	G	2.66548934425108e-5
chr1:13975447:C:T	T	-1.70797216598996e-6
chr1:13975857:T:C	C	7.57622413364869e-8
chr1:13976665:A:G	G	4.33072598212969e-6
chr1:13981774:A:G	G	-1.95765826949292e-5
chr1:13984561:A:G	G	-2.27225382886547e-5
chr1:13988646:A:C	C	-7.8932489130188e-6
chr1:13994007:G:T	T	-1.14556031711071e-7
chr1:14011739:G:A	A	5.3460479873078e-6
chr1:14012312:T:C	C	-2.05982346844552e-6
chr1:14015381:C:T	T	-2.60261953483889e-6
chr1:14017580:A:C	C	-2.15217346389729e-5
chr1:14019319:A:G	G	-6.80143743967188e-5
chr1:14020134:A:G	G	-6.83053665699155e-6
chr1:14022058:C:T	T	-1.2757299201953e-5
chr1:14025923:G:T	T	-3.29022493934206e-5
chr1:14032729:C:T	T	-2.54164399212661e-5
chr1:14035297:T:C	C	-9.37966525848763e-6
chr1:14037190:G:A	A	8.94896535379492e-6
chr1:14038080:T:C	C	-2.76535542113405e-5
chr1:14039298:C:A	A	1.08359226815179e-5
chr1:14039474:T:G	G	-4.36163929127536e-6
chr1:14044412:T:C	C	-8.76651607807585e-5
chr1:14045563:G:A	A	-8.22032949827682e-5
chr1:14045668:T:C	C	-2.73290564903605e-6
chr1:14058640:A:G	G	5.09889683627635e-6
chr1:14064287:A:G	G	5.48631933053571e-6
chr1:14064543:T:C	C	-2.4528870239144e-6
chr1:14067796:C:T	T	-8.5609887160277e-6
chr1:14079290:C:A	A	-1.99905515394188e-5
chr1:14079940:G:A	A	4.96264160949623e-5
chr1:14082122:A:G	G	6.95159737365162e-5
chr1:14082125:G:A	A	6.95159737365162e-5
chr1:14082632:G:A	A	1.5046306543569e-5
chr1:14091953:T:C	C	2.90033190967222e-5
chr1:14096081:C:T	T	-8.62147776830538e-5
chr1:14096514:C:T	T	-2.77966103836645e-6
chr1:14099060:T:C	C	-9.35571986655913e-6
chr1:14099461:A:G	G	4.3311082937993203e-05
chr1:14099520:C:A	A	4.3311082937993203e-05
chr1:14099762:G:A	A	3.16235913570241e-5
chr1:14107280:T:C	C	1.53855195205219e-5
chr1:14113646:T:G	G	1.8492136073228e-5
chr1:14114461:C:T	T	-3.05029200296769e-5
chr1:14114889:A:G	G	-4.81107414726228e-6
chr1:14115058:C:T	T	2.17987911893326e-6
chr1:14118301:T:C	C	-3.48050540833268e-5
chr1:14119725:A:C	C	2.20746312864547e-5
chr1:14121402:C:T	T	5.3433628311445e-6
chr1:14121689:T:C	C	1.37088847934161e-5
chr1:14122076:C:T	T	5.31451563053798e-6
chr1:14123427:A:C	C	-6.06593700978231e-5
chr1:14125418:T:G	G	3.74174567726143e-5
chr1:14127630:C:T	T	-2.14843878938327e-5
chr1:14127646:A:G	G	-2.68693793902116e-5
chr1:14130540:T:G	G	1.25394050346478e-5
chr1:14130735:C:A	A	1.25394050346478e-5
chr1:14134725:C:A	A	2.3058104343865e-5
chr1:14136065:A:G	G	-3.69897506597043e-5
chr1:14137672:T:C	C	1.3764127148158e-5
chr1:14138109:A:G	G	1.07358545100044e-5
chr1:14141225:T:C	C	1.82007062214549e-5
chr1:14147431:G:A	A	1.078666421106e-6
chr1:14147505:A:G	G	6.61423845122872e-5
chr1:14149397:A:G	G	2.33830141517114e-5
chr1:14149995:A:G	G	-5.77720255042293e-6
chr1:14150659:G:A	A	-1.01134351558803e-6
chr1:14160789:T:C	C	-2.01778100487012e-5
chr1:14161213:G:A	A	-2.83931605261659e-5
chr1:14164002:T:C	C	3.31681810629589e-6
chr1:14165983:C:T	T	2.63322913867271e-5
chr1:14168667:A:G	G	7.10081712775382e-5
chr1:14170292:G:A	A	1.1669486182658e-5
chr1:14173213:G:A	A	2.95893611695247e-5
chr1:14181244:G:A	A	1.83983947258668e-5
chr1:14181833:G:A	A	4.54755187995974e-5
chr1:14182781:A:G	G	2.53809804608423e-6
chr1:14182839:T:C	C	8.92722615411731e-6
chr1:14183924:G:A	A	1.20573983601585e-5
chr1:14186286:C:T	T	1.34614159339531e-5
chr1:14186491:G:A	A	2.39490644878767e-5
chr1:14186740:G:A	A	-8.15345233520561e-5
chr1:14192484:G:A	A	-6.04193122038806e-6
chr1:14192892:T:G	G	-6.78165428635539e-6
chr1:14197902:G:A	A	2.93360364156655e-5
chr1:14212657:A:G	G	-2.02321918834031e-5
chr1:14221232:T:C	C	3.95011508064349e-5
chr1:14222920:A:G	G	1.709635745664e-5
chr1:14231821:T:G	G	3.04170009850179e-5
chr1:14245216:C:T	T	6.36512412185896e-6
chr1:14248589:G:A	A	-1.59221342773966e-5
chr1:14248761:T:C	C	1.27333561190115e-6
chr1:14252823:C:T	T	-4.83077722159362e-6
chr1:14253247:C:T	T	-6.18948892263215e-6
chr1:14253961:C:A	A	1.78512075590502e-6
chr1:14255603:A:G	G	4.10808349481332e-6
chr1:14262632:A:C	C	-3.12708829481188e-5
chr1:14266239:G:T	T	-3.52788970189572e-5
chr1:14271515:G:A	A	4.8430441207466e-5
chr1:14273464:T:C	C	1.24024915165765e-6
chr1:14276703:T:C	C	-1.59783758187953e-5
chr1:14277299:C:T	T	-1.55454297121837e-6
chr1:14277807:T:C	C	-1.3354174093826e-6
chr1:14280846:A:G	G	8.76358513110426e-6
chr1:14281448:T:C	C	-5.24093881890561e-5
chr1:14295347:C:T	T	2.89324265056501e-6
chr1:14299569:T:C	C	5.05186508081765e-5
chr1:14302954:A:G	G	-5.86991334822246e-7
chr1:14303109:C:T	T	-4.78786193516561e-6
chr1:14305803:G:A	A	5.07370383606963e-5
chr1:14306104:G:A	A	3.43137880584131e-5
chr1:14306655:C:T	T	4.10034675416096e-6
chr1:14320017:G:A	A	1.78107715858382e-5
chr1:14323381:T:C	C	1.62690837142384e-6
chr1:14325870:T:C	C	1.10997139400678e-5
chr1:14327033:A:C	C	1.3725992672749e-4
chr1:14328929:G:A	A	-5.70547498143101e-5
chr1:14329563:C:T	T	4.06434911385779e-5
chr1:14330605:T:G	G	4.57955855670115e-5
chr1:14336224:T:C	C	8.34090118506405e-6
chr1:14341774:A:G	G	3.99733018130259e-5
chr1:14341822:A:C	C	3.25067991969488e-5
chr1:14342405:C:T	T	-3.09418557757424e-5
chr1:14344819:A:G	G	7.98387632011508e-6
chr1:14345817:A:G	G	-7.89445570467707e-6
chr1:14346530:G:A	A	-3.04235393961779e-6
chr1:14347771:T:C	C	7.28508897682576e-6
chr1:14349668:A:G	G	2.56335906143173e-5
chr1:14350414:C:T	T	-8.86835303326805e-6
chr1:14350885:G:A	A	-2.84989168594192e-5
chr1:14351587:T:C	C	2.6142448315446e-5
chr1:14354285:G:A	A	-4.65429335192942e-5
chr1:14362112:C:T	T	-4.88079345388276e-6
chr1:14365776:A:G	G	3.83766293108914e-6
chr1:14366103:T:G	G	6.41846751655084e-7
chr1:14371202:T:G	G	1.64889133747077e-5
chr1:14374308:A:G	G	-2.20375989038381e-7
chr1:14376071:A:G	G	5.38188809274165e-6
chr1:14376486:T:C	C	6.40868659522225e-7
chr1:14377358:C:T	T	-1.33531863875383e-5
chr1:14378180:T:C	C	9.46422509487411e-6
chr1:14380980:G:A	A	-2.14519864065602e-5
chr1:14381296:C:T	T	-1.2015140393945e-5
chr1:14391727:C:T	T	9.31735379504369e-5
chr1:14393865:C:A	A	-7.73917497354783e-6
chr1:14395108:G:A	A	2.17182229882404e-5
chr1:14402822:G:A	A	-3.91490532660152e-5
chr1:14405523:C:T	T	8.38474446601199e-6
chr1:14406762:G:A	A	-3.19934214846406e-5
chr1:14413659:C:T	T	-3.62592985758672e-6
chr1:14424673:G:A	A	-4.13242610914041e-5
chr1:14434138:A:G	G	-1.36538992495816e-5
chr1:14434869:A:G	G	2.39063191991174e-6
chr1:14440000:C:T	T	4.60977964744029e-6
chr1:14444902:C:T	T	5.84643042921312e-5
chr1:14445642:C:A	A	3.03940837384492e-5
chr1:14449054:C:T	T	1.4211041573232e-5
chr1:14449309:T:C	C	4.98108947746713e-6
chr1:14449896:A:C	C	8.78181577764121e-7
chr1:14451408:T:G	G	1.04356986573226e-5
chr1:14454315:A:C	C	-5.3601020711696e-6
chr1:14461189:T:C	C	1.86106059560662e-5
chr1:14461778:T:C	C	-4.03372564073636e-5
chr1:14466284:A:G	G	-1.68884074246874e-4
chr1:14469884:G:A	A	-5.93816625797108e-5
chr1:14469936:A:G	G	-7.83811768678072e-6
chr1:14473751:C:T	T	1.99098982024489e-5
chr1:14473873:T:C	C	3.6380627605761e-6
chr1:14478002:C:T	T	5.8449684740023e-5
chr1:14478378:A:G	G	2.94457148070778e-5
chr1:14480254:T:C	C	1.72572129752137e-5
chr1:14481190:T:C	C	9.61051248655025e-6
chr1:14481756:T:C	C	3.53990009355347e-6
chr1:14482260:T:G	G	1.42470040024797e-5
chr1:14488263:G:A	A	-4.90280122489583e-5
chr1:14493261:A:G	G	-2.344931898293e-5
chr1:14497141:G:A	A	4.18824859249918e-5
chr1:14499533:A:G	G	-2.60092233555303e-5
chr1:14504488:C:A	A	-4.62580249349654e-6
chr1:14504570:G:A	A	-2.14679493121827e-5
chr1:14508951:G:A	A	2.95191167047754e-5
chr1:14509214:A:C	C	-2.42627341186109e-5
chr1:14510002:G:T	T	-3.87604313790461e-5
chr1:14511593:T:C	C	3.99002083625211e-5
chr1:14512071:C:T	T	1.97873634777382e-5
chr1:14512989:C:A	A	-1.1669394728401e-5
chr1:14513602:C:T	T	-1.27341347707433e-5
chr1:14514693:A:C	C	-4.66748197276425e-5
chr1:14515757:T:C	C	-3.36368476527754e-5
chr1:14518963:G:A	A	-1.21647594449786e-5
chr1:14520293:C:T	T	-1.20953835259271e-5
chr1:14520305:C:A	A	-1.77676566364633e-5
chr1:14523276:A:G	G	1.21305819022395e-5
chr1:14526643:A:G	G	-1.12199287969248e-4
chr1:14531147:A:G	G	5.61579690437219e-6
chr1:14531818:G:A	A	-2.79867828172015e-6
chr1:14533153:T:C	C	6.17216698424362e-6
chr1:14537065:C:A	A	2.60411518741083e-6
chr1:14537574:T:C	C	2.79796572916285e-5
chr1:14537626:A:C	C	5.58057916906845e-6
chr1:14544072:A:G	G	-8.29039633955277e-6
chr1:14547243:A:G	G	-2.04336400277265e-5
chr1:14549099:C:T	T	5.48195119766492e-6
chr1:14549536:G:A	A	2.60059369283296e-6
chr1:14551384:A:C	C	1.51620581830478e-5
chr1:14551423:C:T	T	-3.14454992543226e-5
chr1:14551721:A:G	G	3.5327255739345e-5
chr1:14551881:C:T	T	-2.10265973027047e-5
chr1:14552193:G:A	A	-1.21872580665286e-5
chr1:14552659:A:G	G	3.40788306000629e-5
chr1:14557348:G:A	A	-5.39168216068718e-5
chr1:14558768:T:C	C	-4.91354948026338e-6
chr1:14559158:T:C	C	-2.33149028001777e-5
chr1:14560909:T:G	G	8.55807818029041e-8
chr1:14563575:G:A	A	5.25006215325214e-5
chr1:14574695:A:G	G	-9.16855317291322e-6
chr1:14575756:G:A	A	-1.28206151577778e-4
chr1:14581577:G:A	A	-7.28730296795972e-5
chr1:14582343:C:A	A	-6.50013999077974e-6
chr1:14584424:G:A	A	2.26397405395869e-5
chr1:14588651:G:A	A	1.49724872264945e-6
chr1:14607724:G:A	A	1.62207728166791e-6
chr1:14608808:G:T	T	2.15433204254943e-5
chr1:14611206:T:C	C	4.76930651920685e-6
chr1:14635165:A:G	G	6.67590953869062e-6
chr1:14640543:T:C	C	1.83277296224296e-5
chr1:14651795:C:T	T	-7.12495248855523e-7
chr1:14653636:G:A	A	-2.88316744804029e-5
chr1:14655424:C:T	T	1.75008979418851e-6
chr1:14656198:G:A	A	-2.25843239161557e-5
chr1:14657561:G:A	A	-1.39995291339947e-5
chr1:14667991:G:A	A	1.47200394020567e-5
chr1:14668125:C:A	A	1.85595319882826e-6
chr1:14670559:A:C	C	-1.88736568393207e-5
chr1:14672376:T:C	C	1.61354798114562e-5
chr1:14677213:G:A	A	-7.19349616282118e-5
chr1:14682062:C:T	T	-3.71344996795871e-5
chr1:14683441:G:A	A	1.00697151603885e-5
chr1:14687927:G:A	A	-1.58446735459869e-6
chr1:14697435:G:A	A	1.34544815549883e-5
chr1:14697609:C:T	T	2.343955483026e-5
chr1:14697623:A:G	G	1.41252067790912e-5
chr1:14705844:C:T	T	-1.01068711608702e-6
chr1:14712915:G:T	T	-1.38765556734979e-5
chr1:14721830:T:C	C	3.15785024280048e-5
chr1:14722492:C:T	T	1.47383489873039e-5
chr1:14723668:T:C	C	7.55379491642564e-6
chr1:14724028:G:A	A	-2.3484869001692e-6
chr1:14726545:G:T	T	8.76626941820152e-6
chr1:14729600:C:T	T	-8.93587266960416e-6
chr1:14729679:A:G	G	3.21967578843055e-6
chr1:14736051:C:A	A	4.82367639481283e-6
chr1:14740911:C:A	A	-2.55699583488976e-6
chr1:14741077:C:A	A	-9.08542791340588e-6
chr1:14742501:G:A	A	7.99544349909532e-7
chr1:14745239:G:A	A	7.85684693214033e-6
chr1:14746118:C:A	A	-1.73402351218653e-6
chr1:14747068:G:A	A	-1.45471683760536e-4
chr1:14751071:T:G	G	7.1873415734563e-7
chr1:14751820:T:C	C	-3.10651616839682e-6
chr1:14753073:G:A	A	2.35979773633499e-5
chr1:14753782:C:T	T	-1.15105536144512e-5
chr1:14754064:C:A	A	-1.42074120103622e-6
chr1:14754928:A:G	G	-1.98380656488114e-6
chr1:14762236:G:A	A	-1.35110016741763e-5
chr1:14763271:C:T	T	-1.20980679917657e-5
chr1:14763456:A:C	C	-3.83641109798599e-6
chr1:14764213:A:G	G	2.99909985288256e-6
chr1:14766975:C:A	A	-4.88238516410916e-6
chr1:14767066:G:A	A	-1.26656471636631e-5
chr1:14768670:C:T	T	-3.81947504187569e-5
chr1:14769261:A:G	G	-2.94703470471816e-5
chr1:14769767:C:T	T	-1.83658744604742e-5
chr1:14769864:A:G	G	-1.97788108258962e-5
chr1:14773152:G:T	T	-2.59563353930243e-5
chr1:14773226:C:T	T	6.34849021446157e-6
chr1:14773304:C:T	T	-1.86133838193891e-4
chr1:14773617:C:T	T	-5.38032880280927e-5
chr1:14773720:G:T	T	-1.11597722584931e-4
chr1:14774976:C:T	T	-2.71781245068088e-5
chr1:14777354:C:T	T	2.4452891391819e-5
chr1:14780645:A:G	G	-8.08540683006165e-6
chr1:14780758:A:C	C	-9.35469935209334e-5
chr1:14786706:G:T	T	6.93886449144893e-5
chr1:14787151:A:G	G	1.03442168938332e-5
chr1:14790564:A:G	G	-1.01321032831719e-5
chr1:14792674:G:A	A	-9.31744194575233e-6
chr1:14793637:C:A	A	-2.14956527981722e-5
chr1:14794473:G:A	A	5.56813587159984e-6
chr1:14797752:T:G	G	3.02373330361093e-5
chr1:14797822:C:T	T	1.13871677917565e-5
chr1:14799203:C:A	A	1.8652389446772e-5
chr1:14799258:C:T	T	-2.68821837346343e-5
chr1:14801070:G:A	A	-8.69596831972319e-6
chr1:14801131:G:T	T	1.19085470308462e-5
chr1:14804645:A:G	G	1.57637645630094e-5
chr1:14806138:C:A	A	4.50608935483795e-5
chr1:14807172:C:A	A	9.19185540002901e-6
chr1:14812872:G:A	A	2.06257593545875e-5
chr1:14817809:C:T	T	2.49035208484856e-5
chr1:14822997:G:T	T	-5.50806689169287e-6
chr1:14826873:G:A	A	-9.05143103649671e-6
chr1:14829174:C:T	T	-1.81317237975557e-5
chr1:14830240:G:A	A	-2.62801590026318e-5
chr1:14834653:G:A	A	1.3265053195281e-5
chr1:14835481:C:T	T	-2.02194055542972e-5
chr1:14839733:G:A	A	-1.55262733817567e-5
chr1:14839885:C:A	A	1.19818356764787e-4
chr1:14840507:G:A	A	-2.01177711266441e-5
chr1:14848292:G:A	A	1.94018925972999e-5
chr1:14848709:G:A	A	3.26409721785126e-5
chr1:14848934:C:T	T	-1.9681796750579e-5
chr1:14849421:A:G	G	-1.54242297088306e-5
chr1:14852299:G:A	A	1.05865188596766e-5
chr1:14853009:A:G	G	-3.738893215803e-5
chr1:14855404:T:C	C	-5.72197932921761e-5
chr1:14855585:T:C	C	-1.07849511512482e-5
chr1:14856046:A:G	G	-5.63098004504404e-6
chr1:14856714:A:G	G	-1.03042993300994e-4
chr1:14856748:T:C	C	8.02181759737884e-6
chr1:14863533:C:T	T	2.28645732436087e-6
chr1:14863923:C:A	A	-1.60207659182136e-6
chr1:14864756:G:A	A	-7.2430238224166e-6
chr1:14868063:A:G	G	2.29048279385912e-5
chr1:14868948:G:A	A	1.00264766479669e-4
chr1:14870924:G:A	A	5.57089930909731e-6
chr1:14871318:C:T	T	3.02558918898311e-6
chr1:14875708:C:T	T	3.38231480255817e-5
chr1:14876111:G:A	A	1.69975339267428e-4
chr1:14876508:G:T	T	-7.51232102177595e-5
chr1:14879718:G:A	A	-5.86632163534596e-6
chr1:14885031:T:C	C	4.1181405910465e-5
chr1:14885328:A:C	C	4.18092991471577e-5
chr1:14887323:G:A	A	3.51243995424788e-5
chr1:14888152:A:G	G	-1.22445211474051e-5
chr1:14888198:G:A	A	9.8250751076936e-5
chr1:14888678:G:A	A	1.02363673406499e-6
chr1:14891835:C:T	T	1.81881622465196e-5
chr1:14904530:T:C	C	1.29842740830031e-5
chr1:14907621:G:A	A	-1.84297956914641e-5
chr1:14913605:C:T	T	-4.76332132135076e-5
chr1:14918265:C:T	T	-1.82202003604018e-6
chr1:14920911:C:T	T	-4.37235625845734e-8
chr1:14925068:T:C	C	2.92331988841723e-5
chr1:14928863:C:T	T	2.14305531552167e-5
chr1:14931929:G:A	A	-1.04396753996291e-5
chr1:14936212:G:A	A	1.23267732820789e-5
chr1:14939599:G:A	A	-5.92405833312152e-6
chr1:14941341:G:A	A	-6.23718661570873e-6
chr1:14943309:G:T	T	1.21029996113785e-5
chr1:14947005:A:G	G	6.12387002663856e-5
chr1:14947244:C:T	T	-4.15353512342063e-6
chr1:14948467:T:G	G	8.12137522500528e-6
chr1:14948726:G:A	A	-6.24100156408011e-5
chr1:14949300:G:A	A	9.27259293449647e-5
chr1:14951940:T:C	C	2.12391976612109e-5
chr1:14954327:A:G	G	2.22048905607078e-5
chr1:14967535:G:A	A	-4.37421442013538e-6
chr1:14977423:A:G	G	2.19673644812393e-5
chr1:14977474:G:A	A	2.19673644812393e-5
chr1:14980982:G:A	A	1.33229948181783e-5
chr1:14988680:G:A	A	4.07814219349829e-5
chr1:14990992:A:G	G	-2.68810917054264e-5
chr1:14993953:C:T	T	-4.76976066942721e-5
chr1:14994871:G:A	A	-1.17356661415631e-4
chr1:14996045:C:T	T	5.09461751367539e-5
chr1:14996146:G:A	A	-1.37613599227045e-5
chr1:14996920:G:A	A	-5.11954499654111e-6
chr1:14998409:G:A	A	-6.62135938710069e-6
chr1:15001616:C:T	T	-8.54201291136802e-6
chr1:15001655:A:C	C	3.59648278867519e-6
chr1:15002201:G:A	A	-1.36885123885817e-5
chr1:15006458:G:A	A	8.06199940105048e-5
chr1:15011739:C:T	T	-3.12822861900834e-5
chr1:15012596:A:G	G	3.55578180853383e-7
chr1:15019834:T:C	C	-2.17664376684815e-5
chr1:15020215:G:A	A	4.5060648748813e-5
chr1:15020413:T:C	C	3.54718296947768e-6
chr1:15021144:G:A	A	-3.50740513773212e-6
chr1:15023627:G:T	T	-2.29090635762482e-5
chr1:15025411:G:A	A	-2.53888485666043e-6
chr1:15026324:G:A	A	2.79391750039216e-6
chr1:15028501:C:T	T	-2.74491240594022e-5
chr1:15029486:G:A	A	1.10055736502244e-5
chr1:15033471:C:T	T	-1.76959142849369e-5
chr1:15036109:T:C	C	5.60763669693075e-6
chr1:15038359:T:G	G	5.4550260251573e-6
chr1:15039152:C:T	T	-7.70911525203084e-7
chr1:15040194:T:C	C	6.16324319785854e-6
chr1:15042057:A:G	G	1.96908571758326e-6
chr1:15044836:T:C	C	8.91108566546161e-6
chr1:15045775:A:G	G	1.99167970214764e-5
chr1:15045851:A:G	G	3.38058154977481e-7
chr1:15047037:T:C	C	-8.28464160968013e-6
chr1:15047384:G:A	A	2.14961149391181e-7
chr1:15051191:T:C	C	1.13352040150354e-5
chr1:15069385:A:C	C	9.93186502014659e-5
chr1:15072558:G:A	A	-5.29443078171758e-5
chr1:15074662:C:A	A	-9.03880807857138e-5
chr1:15083541:G:A	A	-6.12797942462116e-6
chr1:15085165:A:G	G	6.12387306576758e-6
chr1:15085919:G:T	T	2.28362417917427e-5
chr1:15096981:C:A	A	7.53950552763024e-6
chr1:15099450:C:T	T	-5.87216739212665e-5
chr1:15099886:A:C	C	2.74278496352592e-5
chr1:15099975:T:G	G	1.85481402557613e-5
chr1:15100098:C:A	A	1.38259834943655e-5
chr1:15100122:T:C	C	9.25836217715492e-5
chr1:15100284:G:A	A	5.0010121291606e-5
chr1:15101438:C:T	T	1.37513810210013e-4
chr1:15102598:A:C	C	-8.26987413067801e-6
chr1:15104399:G:A	A	-2.01424233602182e-5
chr1:15104437:G:A	A	2.76345226865901e-6
chr1:15105161:G:T	T	1.26424956652444e-5
chr1:15105967:A:G	G	-1.42530334545404e-5
chr1:15107943:C:T	T	-5.88501439695339e-6
chr1:15108045:C:A	A	2.96311203770877e-5
chr1:15108761:A:G	G	1.93778611514833e-5
chr1:15109365:G:A	A	2.5875427116912e-6
chr1:15112494:G:A	A	-1.61530705201636e-7
chr1:15114335:T:C	C	-6.63764925987859e-5
chr1:15114779:C:T	T	3.78180108520866e-6
chr1:15115562:T:C	C	8.70692362975377e-6
chr1:15116882:A:G	G	1.50906755600691e-4
chr1:15123395:C:T	T	-1.79300109603473e-4
chr1:15124855:A:C	C	-1.91326014950934e-5
chr1:15128927:C:T	T	9.041859089405e-6
chr1:15134128:T:C	C	-5.57206765327667e-5
chr1:15137235:T:G	G	6.71259616552392e-6
chr1:15140767:C:T	T	1.40204927994483e-6
chr1:15142282:A:C	C	-1.38247966364612e-5
chr1:15145496:T:G	G	-4.95306383178279e-6
chr1:15148818:G:A	A	-6.87466569140704e-5
chr1:15151369:G:A	A	1.68675358164222e-5
chr1:15151521:A:G	G	6.96588175887714e-6
chr1:15156436:C:T	T	-5.52948875476621e-5
chr1:15165536:A:G	G	2.29157103401146e-5
chr1:15169124:T:C	C	-2.42275247253395e-6
chr1:15173719:G:A	A	-1.23452935488471e-4
chr1:15180701:C:T	T	5.27557204503861e-5
chr1:15181456:T:G	G	-5.22105626217422e-6
chr1:15183356:A:G	G	3.09324762599241e-5
chr1:15185726:T:C	C	1.244102719348e-5
chr1:15187838:C:T	T	-1.13585749272209e-5
chr1:15189803:T:C	C	-1.14016266122183e-6
chr1:15192296:G:A	A	3.47561684999322e-6
chr1:15192921:T:C	C	-1.6369458809367e-5
chr1:15196440:G:A	A	3.72221463209695e-5
chr1:15203764:T:C	C	-7.90420760207174e-6
chr1:15203840:C:T	T	-6.00418590073417e-5
chr1:15204604:G:A	A	9.22895902365188e-5
chr1:15204928:C:T	T	-3.69905693576328e-6
chr1:15204951:T:C	C	-3.9592744318347396e-06
chr1:15207807:A:G	G	6.16355331572619e-6
chr1:15210626:C:T	T	-6.92237761466083e-6
chr1:15212987:G:A	A	-5.01715465247105e-7
chr1:15214189:A:G	G	6.29313537457733e-6
chr1:15217870:A:C	C	1.5851192407902702e-05
chr1:15220265:G:A	A	-1.43249298162643e-6
chr1:15224029:C:A	A	-2.65113459253294e-6
chr1:15226987:T:C	C	-8.55783079014689e-6
chr1:15232442:T:C	C	-2.12796953287019e-6
chr1:15234685:T:C	C	-1.87117109936324e-5
chr1:15235900:T:C	C	-1.73742338155586e-5
chr1:15237625:C:T	T	-9.57755696131437e-6
chr1:15238394:G:A	A	4.88295253151139e-6
chr1:15240203:G:A	A	-7.02715526101136e-6
chr1:15243216:G:A	A	3.26825767433846e-5
chr1:15245117:G:A	A	2.64045712261556e-8
chr1:15245858:G:A	A	4.75929478389019e-6
chr1:15252017:A:G	G	-4.4031946474153e-5
chr1:15252471:A:G	G	1.36410614502639e-5
chr1:15255132:C:A	A	2.21848182817643e-6
chr1:15255682:G:A	A	1.9810132629919e-6
chr1:15259117:T:G	G	7.41874506032117e-6
chr1:15263390:G:A	A	-2.3377303438002e-5
chr1:15267170:C:T	T	1.28650870369207e-5
chr1:15273553:T:C	C	5.90039325945093e-6
chr1:15273589:A:G	G	6.31464006334726e-6
chr1:15278000:C:T	T	-1.85321496337554e-5
chr1:15278378:C:T	T	-3.72228683408631e-5
chr1:15279957:C:T	T	-5.33062631677536e-6
chr1:15280778:C:T	T	-4.12666887469907e-5
chr1:15282381:G:T	T	3.08712505978901e-5
chr1:15282399:T:C	C	3.07042915404357e-5
chr1:15282523:T:G	G	-1.51766567088276e-5
chr1:15282621:T:G	G	3.0397605768186e-5
chr1:15283508:T:C	C	9.18504954717378e-6
chr1:15284113:G:A	A	3.45919274431027e-5
chr1:15285729:G:A	A	5.87837685257431e-6
chr1:15286982:G:A	A	3.15416373532298e-5
chr1:15289643:G:A	A	2.68400662117941e-5
chr1:15293843:C:T	T	1.00633653403276e-5
chr1:15295212:G:T	T	-7.9028376504709e-6
chr1:15301280:G:A	A	-2.52713332413133e-6
chr1:15313085:A:G	G	-3.17617739632928e-5
chr1:15315054:T:G	G	2.24984751061654e-5
chr1:15318233:C:A	A	-9.37254569176791e-6
chr1:15322535:G:A	A	-8.54156901954123e-7
chr1:15341190:C:A	A	-3.60705465102903e-5
chr1:15341780:G:A	A	-6.26734630381545e-6
chr1:15341823:G:A	A	1.87992712680876e-4
chr1:15344484:T:G	G	-2.64719692009873e-5
chr1:15347773:C:T	T	-3.94570622676409e-5
chr1:15348743:T:G	G	-8.33047171655765e-6
chr1:15348756:G:A	A	-2.07132676017351e-5
chr1:15350007:G:A	A	4.26268191408807e-6
chr1:15353955:G:T	T	-2.77736992429542e-6
chr1:15360338:C:T	T	1.22147777159974e-5
chr1:15360563:A:G	G	1.05336183699744e-5
chr1:15367641:G:A	A	-1.7161160756344e-5
chr1:15369346:C:T	T	1.15770194507615e-5
chr1:15370687:A:G	G	-9.80559419399747e-6
chr1:15374253:G:A	A	-8.87195259886043e-6
chr1:15374620:C:T	T	-1.91247292329081e-4
chr1:15375634:A:G	G	3.87924048297685e-5
chr1:15391850:C:A	A	-6.43471735591496e-6
chr1:15394403:A:C	C	1.1907896689588e-5
chr1:15397537:A:G	G	2.03786497348283e-5
chr1:15400070:G:A	A	2.00348120244562e-5
chr1:15401778:C:T	T	-5.7362970869133e-6
chr1:15405611:A:G	G	-5.16011667754044e-5
chr1:15406898:G:A	A	2.27449263744439e-5
chr1:15412891:G:A	A	-4.68776802467848e-6
chr1:15415364:G:A	A	1.49366349422598e-5
chr1:15416072:G:T	T	-2.22975775373418e-5
chr1:15416193:T:C	C	9.96807256922305e-6
chr1:15418884:T:C	C	2.58005805813061e-6
chr1:15419232:G:A	A	-9.15520725384858e-5
chr1:15419291:C:A	A	-1.25169085004849e-4
chr1:15421335:C:T	T	6.30510570633002e-5
chr1:15426902:T:G	G	7.66518149275834e-6
chr1:15436844:A:G	G	-9.37721457179607e-6
chr1:15437552:A:G	G	1.51954178992636e-5
chr1:15441808:G:A	A	2.03082434780765e-6
chr1:15444626:A:G	G	2.10619666464356e-5
chr1:15456586:T:C	C	-1.24349991624848e-6
chr1:15462294:A:G	G	-6.96189312046411e-6
chr1:15470219:A:G	G	1.94814635170886e-6
chr1:15472441:A:G	G	2.10017420661462e-6
chr1:15472580:A:G	G	1.14010747387583e-4
chr1:15477356:C:T	T	4.38520201000414e-5
chr1:15482272:G:A	A	-2.72521491524934e-5
chr1:15482377:G:A	A	-2.45864663985039e-5
chr1:15484129:T:C	C	-3.36257939389621e-6
chr1:15493556:G:T	T	-3.17241000827856e-5
chr1:15495178:C:T	T	8.56384280840316e-6
chr1:15498700:T:C	C	-1.62213345628839e-5
chr1:15504965:T:C	C	-2.67217203171268e-5
chr1:15524118:G:A	A	-6.03189582779484e-6
chr1:15525539:C:T	T	-5.1438013239687e-6
chr1:15530639:A:G	G	-5.23372600201861e-6
chr1:15534308:C:T	T	1.02122801472136e-5
chr1:15536362:G:A	A	8.36209099886724e-5
chr1:15574022:G:A	A	1.90413186586248e-6
chr1:15577823:C:T	T	8.23302061705362e-6
chr1:15583508:C:T	T	5.11539045239132e-6
chr1:15593752:T:C	C	3.66108479700379e-6
chr1:15604374:G:A	A	1.61735548483583e-5
chr1:15625248:G:T	T	5.18568285275984e-6
chr1:15660052:T:C	C	1.70362750223365e-5
chr1:15666843:A:G	G	8.93175743985975e-6
chr1:15675093:C:T	T	1.54944583550548e-5
chr1:15717906:G:A	A	1.29973005101385e-5
chr1:15724854:C:A	A	-5.37473990880558e-5
chr1:15725272:C:T	T	9.13806091919577e-6
chr1:15725847:G:A	A	3.84749648378101e-5
chr1:15728544:C:T	T	3.08554657285757e-5
chr1:15735883:A:G	G	3.31233719022927e-5
chr1:15741869:G:A	A	3.33847300558626e-5
chr1:15743433:G:A	A	-4.7800479651625e-6
chr1:15743455:C:T	T	1.04945192486764e-5
chr1:15753676:G:A	A	1.37362766353096e-5
chr1:15756481:C:T	T	4.70049824973629e-6
chr1:15760669:C:T	T	-1.40262119597587e-5
chr1:15762861:G:A	A	-1.56406771476828e-5
chr1:15782427:A:G	G	-6.17790225799889e-7
chr1:15784320:G:A	A	2.51732383838385e-5
chr1:15789252:C:T	T	-7.25243473231129e-6
chr1:15795523:T:C	C	-5.23034270575592e-6
chr1:15799142:C:T	T	1.31976903122848e-5
chr1:15833847:A:G	G	-1.77845538552476e-5
chr1:15844408:C:T	T	-3.1252817493801e-5
chr1:15850514:G:A	A	4.66836898842409e-5
chr1:15862186:G:A	A	2.50483209018774e-5
chr1:15875007:G:T	T	-1.62628797105339e-5
chr1:15875217:C:T	T	1.81764775209441e-5
chr1:15906139:C:T	T	3.19336548608882e-5
chr1:15929149:C:T	T	3.11762294827331e-6
chr1:15934018:A:G	G	-2.17091945772137e-4
chr1:15944685:T:C	C	-1.66228187685111e-5
chr1:15951152:C:T	T	-2.2416307206515e-5
chr1:15972817:C:T	T	1.60465075014918e-5
chr1:15995028:T:C	C	-2.72501627813786e-6
chr1:16000927:T:C	C	1.0217524964652e-5
chr1:16010159:G:A	A	-3.69963106572606e-6
chr1:16014859:T:G	G	-1.50038101303835e-5
chr1:16017971:C:T	T	5.95950947926844e-6
chr1:16018169:G:A	A	-6.76820429868456e-7
chr1:16019240:C:T	T	-2.93308710912284e-5
chr1:16020012:A:C	C	1.0007373355021e-5
chr1:16021917:T:C	C	-1.27251083979627e-5
chr1:16042482:C:T	T	5.16474172047262e-8
chr1:16051720:C:T	T	5.86314932757699e-6
chr1:16052640:G:A	A	-2.13513047802617e-5
chr1:16054281:G:A	A	6.4848792987937e-5
chr1:16063824:C:T	T	-4.37759297920759e-5
chr1:16066862:T:G	G	2.59088144482488e-5
chr1:16068364:G:A	A	-4.91422234526075e-6
chr1:16079456:T:C	C	-1.26757233793982e-5
chr1:16079667:T:C	C	-1.22227868047444e-5
chr1:16081329:C:T	T	-8.13737007795312e-6
chr1:16084655:A:G	G	-2.78960075536816e-6
chr1:16086654:T:C	C	-8.71275066516794e-5
chr1:16087593:A:G	G	3.5866109406905e-6
chr1:16091128:A:G	G	-7.91361686278546e-6
chr1:16091790:C:T	T	-5.89721700212217e-5
chr1:16099644:T:G	G	4.16711533574291e-5
chr1:16101904:C:T	T	-1.04420401033324e-5
chr1:16112671:G:A	A	-1.7768863229523e-5
chr1:16114868:C:T	T	1.00618394668812e-5
chr1:16115991:C:T	T	1.06664296130384e-4
chr1:16121845:T:G	G	-1.05417348584942e-6
chr1:16123185:T:C	C	-3.95195802388883e-6
chr1:16125272:G:A	A	8.12207775916657e-6
chr1:16134201:G:A	A	-2.18441193329415e-4
chr1:16138908:A:G	G	-2.86332063941665e-5
chr1:16144505:G:T	T	2.82751128900828e-5
chr1:16147546:G:A	A	6.54590647865556e-5
chr1:16148206:G:A	A	3.85290247055386e-5
chr1:16166367:G:A	A	5.62211248366324e-5
chr1:16167758:G:A	A	-4.439581290467e-5
chr1:16169503:A:G	G	1.25631406954616e-5
chr1:16173043:C:T	T	5.49189859978182e-5
chr1:16179413:C:T	T	-2.46075318922703e-6
chr1:16186658:C:T	T	1.20171362494471e-6
chr1:16187848:A:G	G	1.28703226430446e-5
chr1:16189310:T:C	C	1.16230583022582e-5
chr1:16192329:T:C	C	-1.68217824555883e-5
chr1:16198374:T:C	C	4.32864420865777e-6
chr1:16200034:G:A	A	6.7248602613161e-6
chr1:16204355:T:G	G	7.59464325303224e-8
chr1:16213318:C:T	T	7.87395659387897e-7
chr1:16234684:C:T	T	6.33924468440864e-6
chr1:16247821:T:C	C	3.39454960010495e-6
chr1:16251299:C:T	T	7.65893867121908e-5
chr1:16256191:G:A	A	-1.17264227265397e-5
chr1:16264577:G:A	A	1.97639197963559e-5
chr1:16326804:C:T	T	1.70359294883827e-5
chr1:16330023:C:T	T	-3.42985108040472e-5
chr1:16369903:A:C	C	1.0840311372701e-5
chr1:16376225:C:T	T	9.86070511721822e-6
chr1:16379580:G:T	T	-5.27161779351814e-6
chr1:16381572:G:A	A	1.04117466688775e-5
chr1:16396197:G:A	A	1.63001228737558e-4
chr1:16405166:T:C	C	-5.73832439589937e-8
chr1:16406365:G:A	A	-3.33317408344228e-7
chr1:16413412:A:C	C	6.60620590723815e-6
chr1:16413458:G:A	A	7.83592133985164e-6
chr1:16433121:C:T	T	3.31414403775916e-5
chr1:16438689:A:C	C	9.25516265253323e-6
chr1:16447385:A:G	G	1.21518151589045e-5
chr1:16460034:C:T	T	-1.44679971840449e-6
chr1:16460440:A:G	G	2.20594288833615e-5
chr1:16467652:G:T	T	4.59755458462311e-6
chr1:16489808:C:T	T	-8.26320081269965e-5
chr1:16504297:T:C	C	1.18324599274378e-5
chr1:16506575:A:G	G	7.50043368737167e-6
chr1:16518508:G:T	T	6.28538114289584e-5
chr1:16532815:C:T	T	1.09381780522027e-4
chr1:16677691:G:A	A	-1.95027511201505e-5
chr1:16678273:C:T	T	8.9838577412531e-5
chr1:16869892:C:T	T	-2.22960461544342e-5
chr1:16949728:C:T	T	5.3434448983619e-6
chr1:16954508:T:C	C	1.66010774475178e-6
chr1:16965728:G:A	A	-8.19927987854182e-6
chr1:16966375:G:A	A	-2.83416156462727e-5
chr1:16970227:C:T	T	-1.68704465014437e-5
chr1:16970387:G:A	A	-3.37491829199865e-6
chr1:16970567:G:T	T	-2.06914815104678e-4
chr1:16972185:C:T	T	-4.95195484458539e-7
chr1:16975177:T:C	C	2.02502917370166e-5
chr1:16975285:A:G	G	1.46556415163273e-5
chr1:16979408:G:A	A	5.16265063880115e-6
chr1:16979534:C:A	A	2.68188043402484e-5
chr1:16986662:G:A	A	3.34221994142992e-5
chr1:16991570:T:C	C	-6.76769474291895e-6
chr1:16997483:T:C	C	4.89582702222819e-5
chr1:17001024:T:C	C	-1.69772365681486e-4
chr1:17001806:T:C	C	-1.0511152104264e-5
chr1:17003958:A:G	G	-1.16845731129643e-5
chr1:17005181:A:G	G	-4.64381228571372e-6
chr1:17010896:G:A	A	5.80193199598261e-6
chr1:17014383:C:T	T	-7.12398558379132e-5
chr1:17040376:T:C	C	9.9589053297044e-6
chr1:17045091:T:C	C	7.62783724494806e-5
chr1:17056067:T:C	C	-3.12594037368334e-5
chr1:17062275:T:C	C	4.50305103797024e-5
chr1:17068985:G:A	A	5.85653595468495e-6
chr1:17069026:G:A	A	5.85653595468495e-6
chr1:17079314:G:A	A	5.42348689678384e-6
chr1:17079454:C:T	T	1.75202856930263e-6
chr1:17080712:C:A	A	3.672529384019e-7
chr1:17082522:G:A	A	-1.88814839974559e-6
chr1:17086275:G:A	A	-2.65473951444325e-5
chr1:17086964:G:A	A	5.62819748695664e-6
chr1:17089160:G:A	A	4.1344785734827e-6
chr1:17090758:T:C	C	-7.27005427195147e-6
chr1:17091463:C:T	T	2.11063607385173e-5
chr1:17095269:C:T	T	-6.34813993355178e-6
chr1:17106250:G:A	A	-3.81853537842989e-6
chr1:17107694:C:T	T	-4.99166498643515e-5
chr1:17112955:C:T	T	7.33874643287886e-5
chr1:17122675:T:C	C	4.39264625303735e-5
chr1:17132831:C:A	A	1.044564855106e-6
chr1:17141640:T:G	G	-2.77061740549935e-5
chr1:17142738:A:G	G	4.50421874055857e-5
chr1:17147632:T:G	G	2.49489372582911e-5
chr1:17149595:T:C	C	1.0753150341382e-4
chr1:17149598:C:T	T	-2.50308127587502e-5
chr1:17150336:A:G	G	1.97486612328639e-5
chr1:17154039:T:C	C	4.17533151092154e-5
chr1:17160227:C:T	T	6.82613433125775e-6
chr1:17161456:T:C	C	1.52759092785203e-5
chr1:17164001:G:T	T	-1.38988678306029e-5
chr1:17165652:G:A	A	-2.31779203622068e-5
chr1:17167692:G:A	A	7.31942416254703e-5
chr1:17168077:C:T	T	3.32711156238627e-5
chr1:17168091:C:T	T	-5.63485684484367e-6
chr1:17172611:G:A	A	2.49645643967717e-5
chr1:17176446:A:G	G	1.91137283475832e-5
chr1:17176715:G:A	A	1.87190422983238e-5
chr1:17184208:A:G	G	7.46363269627388e-6
chr1:17187138:C:T	T	-5.40332193956694e-5
chr1:17193071:G:A	A	6.05479431241227e-6
chr1:17193913:A:G	G	1.27539332339113e-5
chr1:17193994:C:T	T	4.17958581294508e-5
chr1:17194779:G:A	A	1.35740693609505e-6
chr1:17195435:C:T	T	1.50016194134295e-4
chr1:17196768:G:A	A	4.30136145615324e-7
chr1:17197848:A:G	G	2.39966105608823e-5
chr1:17198884:C:T	T	-4.28778541952846e-5
chr1:17202306:T:C	C	-7.77671768369265e-5
chr1:17202362:C:T	T	-3.17408548161876e-5
chr1:17205087:G:A	A	5.57579524845412e-7
chr1:17207815:C:T	T	-6.20622596843532e-6
chr1:17208904:C:T	T	-4.62899637602224e-5
chr1:17208914:G:A	A	-7.83180239296686e-5
chr1:17212457:C:T	T	1.81008718554884e-5
chr1:17212841:C:T	T	2.0856409665091e-5
chr1:17213850:C:T	T	7.85800087271153e-6
chr1:17214553:A:G	G	-3.00213012837509e-5
chr1:17215711:T:C	C	2.33068768190835e-5
chr1:17216069:C:T	T	-4.16427354522518e-5
chr1:17217349:G:A	A	-4.24702014054588e-6
chr1:17218788:T:C	C	-2.49806443551751e-5
chr1:17220095:T:C	C	5.67590089581417e-7
chr1:17221766:G:A	A	2.97672887428637e-5
chr1:17222032:C:T	T	-7.86985549310446e-7
chr1:17223218:G:T	T	-1.01870717789245e-4
chr1:17223626:G:A	A	-1.16633883748472e-5
chr1:17224106:G:A	A	7.37545647640336e-6
chr1:17225448:C:A	A	-9.40433609810288e-6
chr1:17230683:C:T	T	9.3316874571238e-6
chr1:17232701:T:C	C	5.64595650237518e-7
chr1:17233181:G:A	A	-2.62155490389607e-6
chr1:17234337:G:A	A	-3.24715202088545e-5
chr1:17234477:C:T	T	-7.78568636907868e-6
chr1:17246944:T:C	C	-1.08335402328467e-5
chr1:17247854:A:C	C	4.42114296118775e-5
chr1:17250004:T:C	C	7.82796445168119e-6
chr1:17252896:C:T	T	1.84183035900706e-5
chr1:17252993:A:G	G	-6.75625870080989e-6
chr1:17253012:T:C	C	-2.78047708049736e-5
chr1:17253043:G:A	A	1.08531570884585e-5
chr1:17259664:G:A	A	1.00536770535279e-5
chr1:17260158:C:T	T	2.4838051758874e-6
chr1:17265184:T:C	C	2.77536347305206e-5
chr1:17265626:T:C	C	1.04446248256162e-5
chr1:17269316:T:C	C	1.87313658337306e-5
chr1:17270314:A:G	G	-1.95736613869481e-5
chr1:17272972:C:T	T	1.54548517878451e-6
chr1:17273822:C:T	T	-1.16142383141105e-5
chr1:17273942:A:C	C	5.4039003772447e-5
chr1:17274670:C:T	T	2.8061124972191e-5
chr1:17289047:T:C	C	1.06874811788545e-4
chr1:17295632:A:G	G	-2.2315553528854e-5
chr1:17296159:C:A	A	-8.79930403637216e-6
chr1:17298344:C:T	T	-6.14927183063163e-6
chr1:17298429:C:T	T	-8.34301977898362e-6
chr1:17302509:C:T	T	1.1606529236023e-5
chr1:17303698:A:G	G	1.69087188399608e-5
chr1:17308245:G:A	A	-4.99669779331744e-6
chr1:17309826:G:A	A	4.15865710017426e-5
chr1:17320031:C:T	T	-1.57405228766516e-4
chr1:17327851:C:T	T	1.73896927037705e-5
chr1:17331039:G:A	A	-1.17720305041858e-5
chr1:17331121:T:C	C	-9.41523304120908e-6
chr1:17336167:T:C	C	1.56206944688259e-6
chr1:17342068:G:A	A	3.42509658015943e-5
chr1:17342114:C:T	T	2.06797693593832e-5
chr1:17347613:C:T	T	-3.71799624838184e-5
chr1:17347871:C:T	T	4.43254653858412e-5
chr1:17348042:C:A	A	-4.32792580570868e-5
chr1:17348106:C:T	T	1.76126312106293e-4
chr1:17348352:C:T	T	5.90646414314206e-5
chr1:17352593:A:G	G	-6.14421168478194e-5
chr1:17353016:T:G	G	2.77359809337414e-5
chr1:17354312:C:T	T	8.87806392369269e-6
chr1:17355605:C:T	T	-7.48834132458147e-5
chr1:17356831:C:T	T	-3.58184650178271e-5
chr1:17357031:T:G	G	-6.27816033442619e-5
chr1:17360532:C:T	T	-1.88737823406631e-6
chr1:17368206:T:G	G	-1.37379275515023e-5
chr1:17368658:C:T	T	-1.60678035523526e-5
chr1:17369843:G:A	A	-8.848682813893e-6
chr1:17370058:C:T	T	-1.47588173532406e-5
chr1:17370129:G:A	A	-3.56877821263838e-6
chr1:17370562:C:T	T	-2.00069178130668e-5
chr1:17375985:C:T	T	1.99300818048775e-5
chr1:17377366:C:T	T	-7.13321181226004e-6
chr1:17382033:G:A	A	-1.13573876539058e-5
chr1:17388369:T:C	C	8.42115741705634e-6
chr1:17388476:G:A	A	-1.87963720000523e-5
chr1:17392565:A:G	G	-7.86658739701696e-6
chr1:17393347:T:C	C	1.65086321204388e-5
chr1:17394049:C:T	T	2.90156422203731e-5
chr1:17395867:G:A	A	8.85823431770474e-6
chr1:17404026:G:A	A	6.77099233972059e-5
chr1:17418040:A:G	G	1.8101184661963e-5
chr1:17421692:G:A	A	3.01118962613033e-5
chr1:17427143:G:A	A	8.24727126664392e-6
chr1:17428271:A:C	C	6.09845472988906e-5
chr1:17432164:T:C	C	1.0484229859965e-5
chr1:17436816:A:G	G	3.80417638573677e-5
chr1:17446663:G:A	A	1.75287421009988e-5
chr1:17452075:T:G	G	6.78353609539517e-6
chr1:17460819:C:T	T	-2.98454980087822e-5
chr1:17463787:C:A	A	3.34613052256862e-5
chr1:17465386:T:C	C	-7.21683202534327e-6
chr1:17470215:A:G	G	1.35217444235878e-6
chr1:17473923:A:G	G	8.22441836954319e-6
chr1:17489305:A:G	G	5.06674007412391e-6
chr1:17494246:C:A	A	-4.7672664883724e-6
chr1:17506649:T:C	C	-5.07441376419322e-6
chr1:17508246:C:T	T	-1.99370478155855e-5
chr1:17511901:C:A	A	3.09245709670957e-6
chr1:17520426:C:T	T	-5.57657437663454e-6
chr1:17522757:G:T	T	2.95786191856321e-6
chr1:17532238:T:C	C	-9.13322319836514e-6
chr1:17545110:G:T	T	-8.0669904389867e-6
chr1:17545533:G:A	A	4.53764281258278e-6
chr1:17549595:G:A	A	-3.33838946251855e-6
chr1:17551516:T:C	C	4.70194827855164e-6
chr1:17552287:T:G	G	-1.73050172569663e-6
chr1:17558023:C:T	T	-4.78894162909712e-5
chr1:17566321:A:C	C	8.06298448277936e-6
chr1:17568418:C:T	T	-9.45875397861161e-6
chr1:17570344:T:C	C	-2.37839203352883e-5
chr1:17572656:C:T	T	-2.0987967357236e-5
chr1:17574310:G:A	A	1.12314093652569e-5
chr1:17578438:A:G	G	-1.42094449414156e-5
chr1:17581510:A:G	G	2.5762619348974e-6
chr1:17583827:A:G	G	1.55197687545985e-5
chr1:17587014:A:G	G	1.68264622125838e-5
chr1:17587562:G:A	A	-7.47809542887366e-5
chr1:17587627:G:A	A	-5.38707662079379e-5
chr1:17589338:T:C	C	-4.98826947552111e-6
chr1:17589887:C:T	T	2.4353407198615e-5
chr1:17590467:A:G	G	1.97759950863465e-5
chr1:17593092:G:A	A	1.4707025813855e-5
chr1:17595764:A:G	G	5.08036015238084e-6
chr1:17597023:G:A	A	-1.70754116164314e-5
chr1:17602164:G:A	A	-8.669273871069e-6
chr1:17604304:G:A	A	-8.60805713076634e-6
chr1:17612878:C:T	T	5.29023197117581e-6
chr1:17613866:A:C	C	1.70888409300903e-5
chr1:17620992:C:T	T	2.40480119226706e-5
chr1:17636521:C:T	T	1.23212589396114e-5
chr1:17639135:C:A	A	-1.76124116126325e-5
chr1:17642493:C:T	T	1.00145052868039e-5
chr1:17645826:A:G	G	1.04322003725982e-4
chr1:17649971:C:T	T	-2.37839084051027e-5
chr1:17650065:C:T	T	3.17913910972281e-6
chr1:17653180:T:C	C	1.36061206950461e-5
chr1:17666625:C:T	T	2.5955260530073e-5
chr1:17672947:G:A	A	1.12530218001051e-5
chr1:17675255:C:T	T	-5.83369570649678e-5
chr1:17696766:G:A	A	-4.11642507324603e-6
chr1:17698299:T:G	G	5.45153277770784e-6
chr1:17705038:T:G	G	-1.76797478271185e-5
chr1:17707004:A:G	G	-1.6908928730846e-5
chr1:17707512:A:G	G	-5.09773175660665e-6
chr1:17708145:A:G	G	-1.41643610313508e-5
chr1:17712301:G:A	A	-1.29848334293614e-5
chr1:17713020:A:G	G	-7.88862498530637e-6
chr1:17714465:G:A	A	3.92564120231155e-6
chr1:17717448:T:C	C	6.33435881968021e-6
chr1:17719792:G:T	T	2.96857857066114e-5
chr1:17723360:C:T	T	-4.58321703631438e-6
chr1:17725237:T:C	C	-1.9744749240842e-5
chr1:17726150:G:A	A	-7.53035390260736e-6
chr1:17733260:C:A	A	-1.57985695166566e-5
chr1:17733941:C:T	T	-6.41889286650961e-6
chr1:17736050:C:T	T	2.399940506625e-4
chr1:17739148:T:C	C	-1.09925388621158e-5
chr1:17739532:G:T	T	3.98212213593747e-5
chr1:17740743:C:T	T	-2.09868942521103e-5
chr1:17741942:G:A	A	-1.23818535556826e-5
chr1:17742623:T:G	G	2.42755183736029e-6
chr1:17764569:T:C	C	-1.78287962828338e-5
chr1:17766120:T:C	C	-2.58252158141388e-5
chr1:17771674:C:T	T	1.41626352841576e-5
chr1:17772788:G:A	A	-7.75679465828633e-6
chr1:17785570:G:T	T	1.36596904016201e-6
chr1:17795514:T:C	C	-1.88005198308652e-5
chr1:17796299:C:T	T	-3.53273225233562e-5
chr1:17797462:A:G	G	-2.02826450920199e-5
chr1:17798032:C:T	T	-9.00678579797237e-6
chr1:17802370:T:C	C	-5.25356453685012e-6
chr1:17805810:A:G	G	-6.35688175015295e-6
chr1:17808586:A:G	G	1.53147965769057e-5
chr1:17809387:G:A	A	-2.7576031625179e-5
chr1:17810189:A:G	G	-1.7268984790016e-5
chr1:17824646:T:C	C	-2.3105943865148e-5
chr1:17827498:C:T	T	-6.01333489069136e-6
chr1:17831661:C:T	T	2.08855408475617e-6
chr1:17837790:T:C	C	-6.63237463886279e-6
chr1:17838781:T:G	G	-6.8625667171567e-6
chr1:17846504:G:T	T	-3.74927554750163e-5
chr1:17850666:C:T	T	7.00967305199659e-5
chr1:17855345:C:T	T	1.97723142146003e-5
chr1:17856145:A:C	C	6.22437260070974e-5
chr1:17856608:T:C	C	5.45552849956914e-6
chr1:17856738:T:C	C	5.421809759582e-5
chr1:17857084:G:A	A	-6.1928137797161e-6
chr1:17858028:C:T	T	-8.18837216060788e-5
chr1:17858687:A:G	G	-7.87972698537333e-5
chr1:17858812:C:T	T	-1.01971245205709e-5
chr1:17862607:A:G	G	-6.98458449165786e-7
chr1:17863729:T:C	C	-3.7017170384998e-6
chr1:17869305:T:C	C	-1.24517192915232e-6
chr1:17870304:T:G	G	3.1350218564631e-6
chr1:17870325:C:T	T	4.40222669280939e-6
chr1:17873309:C:T	T	-1.44200459978631e-5
chr1:17874181:G:A	A	-3.80354828549082e-6
chr1:17874824:T:C	C	-7.79277999682135e-6
chr1:17874947:C:T	T	-1.03273290545633e-5
chr1:17882334:T:C	C	1.50558415803513e-5
chr1:17884091:G:A	A	-8.63713523624181e-6
chr1:17885736:C:T	T	-1.38053031476012e-5
chr1:17886054:G:A	A	-1.55369801496504e-5
chr1:17886210:A:G	G	-1.48702267937235e-5
chr1:17888266:C:T	T	5.91430203541323e-6
chr1:17888319:G:A	A	-1.32124484546039e-5
chr1:17893333:G:A	A	-9.9841086445698e-7
chr1:17895290:G:A	A	3.61965506489139e-5
chr1:17895489:C:T	T	2.08613961127745e-6
chr1:17899027:C:T	T	-1.31945707396378e-4
chr1:17904855:T:C	C	1.05536394381699e-5
chr1:17907301:G:T	T	-2.0950012405734e-5
chr1:17907880:T:C	C	1.01422077736037e-5
chr1:17918213:C:T	T	-2.97915887754223e-5
chr1:17918871:G:A	A	-1.06319551937299e-6
chr1:17919804:G:T	T	1.21664431518796e-5
chr1:17926311:A:C	C	6.35501247252877e-7
chr1:17932969:G:A	A	-3.33569367203643e-5
chr1:17933497:C:T	T	2.77356142698686e-5
chr1:17938244:A:G	G	1.98985207127103e-5
chr1:17945254:C:A	A	-4.28522975759421e-6
chr1:17948630:T:C	C	-4.52715983409158e-5
chr1:17948822:C:T	T	-7.28383057723239e-6
chr1:17950986:G:A	A	1.23356384461424e-5
chr1:17952691:G:T	T	-8.09100050140443e-6
chr1:17957363:C:T	T	-3.31464626308684e-6
chr1:17962758:T:C	C	-2.75179970662255e-5
chr1:17965985:C:T	T	-7.06870875273329e-5
chr1:17967993:G:A	A	-6.75256003310665e-6
chr1:17970913:A:G	G	-3.46490691813116e-6
chr1:17972467:T:C	C	-1.56808663735451e-5
chr1:17983285:A:C	C	5.72552698439539e-7
chr1:17984082:C:T	T	-3.42151718416678e-5
chr1:17984646:A:G	G	1.0865494701629e-5
chr1:17985590:T:C	C	1.19535850075982e-6
chr1:17998763:C:T	T	4.15787273033665e-6
chr1:17999107:T:C	C	4.24936680590952e-6
chr1:17999605:C:T	T	-1.33734583664203e-5
chr1:18000715:A:G	G	2.28112375173225e-5
chr1:18004838:A:G	G	3.89148261986941e-6
chr1:18006170:C:T	T	7.48494953903367e-5
chr1:18006426:C:T	T	9.13988993633618e-5
chr1:18009422:G:A	A	1.30794844309779e-6
chr1:18009980:G:A	A	-8.91134844635879e-6
chr1:18011806:T:C	C	-3.71618273111377e-7
chr1:18013531:G:A	A	1.12459038224283e-5
chr1:18013731:T:C	C	3.39410958492334e-6
chr1:18015588:G:A	A	-1.89152623297662e-5
chr1:18015876:G:A	A	1.79876184823377e-5
chr1:18016470:A:G	G	1.63286910030509e-5
chr1:18023143:C:T	T	-4.98849946666343e-6
chr1:18023270:A:G	G	-1.9562532513064e-6
chr1:18025505:C:T	T	2.12209967501114e-5
chr1:18025964:T:C	C	8.44338263147467e-6
chr1:18026846:A:G	G	-2.708477987169e-5
chr1:18027249:C:T	T	-4.22207014221333e-5
chr1:18027558:A:G	G	3.00311778694891e-5
chr1:18028004:G:A	A	-1.69570408170228e-5
chr1:18038399:C:T	T	2.57561573933862e-5
chr1:18039741:T:C	C	-1.66959213851032e-5
chr1:18040301:T:C	C	4.08663983382272e-6
chr1:18041085:T:C	C	3.50921362410739e-6
chr1:18043521:C:T	T	-1.55177033572898e-5
chr1:18046515:T:C	C	-7.95450701775859e-6
chr1:18051296:G:A	A	-1.77747022146748e-5
chr1:18055409:G:A	A	1.23776526340105e-5
chr1:18057175:A:G	G	-4.11093070705287e-6
chr1:18058095:G:A	A	-3.8434889153679e-6
chr1:18060397:T:C	C	4.60365814635683e-5
chr1:18065272:T:C	C	9.37590358279582e-6
chr1:18066114:C:T	T	4.00791449359643e-5
chr1:18078579:C:T	T	-4.36193930596241e-6
chr1:18081737:C:T	T	-1.45140779633618e-5
chr1:18091831:G:A	A	5.45096760550707e-6
chr1:18091949:C:T	T	-2.85155522323824e-6
chr1:18093650:A:G	G	-6.08155049763938e-6
chr1:18096267:G:A	A	3.95051928337569e-5
chr1:18098517:A:G	G	2.36853957014026e-6
chr1:18099876:G:A	A	7.73172531959408e-5
chr1:18099977:C:T	T	6.37632464189752e-6
chr1:18100337:G:A	A	4.60720352401225e-6
chr1:18100951:C:T	T	-1.52257772631997e-5
chr1:18103081:G:A	A	1.12084721268527e-5
chr1:18108487:T:C	C	-1.12169924924471e-5
chr1:18111745:A:C	C	-1.30893650364714e-5
chr1:18113497:G:A	A	2.46257930657958e-5
chr1:18114659:C:A	A	2.64519446835216e-5
chr1:18117498:C:T	T	8.11916126418282e-6
chr1:18118370:G:A	A	-3.77622375259509e-5
chr1:18118936:T:C	C	3.31249781449779e-5
chr1:18121057:T:C	C	1.11074191447009e-5
chr1:18121664:G:A	A	2.15001878286158e-5
chr1:18123827:C:T	T	2.84302897412885e-6
chr1:18126706:C:T	T	-9.98194435649133e-6
chr1:18138032:C:A	A	-1.92843572331752e-4
chr1:18140199:C:A	A	-2.00222206367588e-5
chr1:18140659:C:T	T	2.11336937884876e-5
chr1:18141599:T:C	C	-4.51820603313123e-5
chr1:18143515:T:C	C	-3.36553325931931e-5
chr1:18144784:A:G	G	-4.39682888702263e-5
chr1:18145067:G:A	A	-1.42460417612707e-5
chr1:18145119:C:T	T	1.20696914005322e-5
chr1:18145211:A:G	G	-5.69061800989429e-6
chr1:18146849:T:C	C	-8.49321096021945e-6
chr1:18148940:A:C	C	-1.02904677292306e-5
chr1:18148991:C:T	T	4.6693147146259e-6
chr1:18149590:G:A	A	7.32468852279399e-7
chr1:18149693:C:T	T	7.30287071855179e-6
chr1:18151411:T:C	C	-3.34024563945607e-5
chr1:18152923:T:C	C	1.37907467117751e-5
chr1:18154126:A:G	G	-1.03717412392037e-5
chr1:18154936:G:T	T	-4.01674696194488e-6
chr1:18157511:G:A	A	8.27544997066878e-6
chr1:18161162:C:T	T	2.92588964223488e-5
chr1:18161412:C:T	T	8.19963923780087e-6
chr1:18161498:A:G	G	-4.37609517961756e-5
chr1:18161554:C:T	T	-5.44918381091843e-6
chr1:18163063:G:T	T	-2.47852694491059e-6
chr1:18163567:C:T	T	2.67505833537791e-5
chr1:18164057:A:G	G	3.9181497861032e-6
chr1:18164101:G:A	A	6.67475247289515e-7
chr1:18164215:G:A	A	-4.469568238408e-6
chr1:18166500:G:A	A	9.99224277211003e-6
chr1:18167555:A:C	C	2.2232479122721e-5
chr1:18169251:T:C	C	5.02780637126271e-6
chr1:18173390:T:C	C	2.85024317431792e-5
chr1:18182722:T:C	C	4.85826733711214e-8
chr1:18186135:C:T	T	5.86336227103899e-6
chr1:18186649:G:A	A	8.27136938042612e-5
chr1:18186983:C:A	A	4.05289030488719e-5
chr1:18188824:C:A	A	-1.26867776997145e-4
chr1:18191274:G:A	A	3.04795204540688e-6
chr1:18195195:T:C	C	-3.75575814336542e-6
chr1:18195261:T:C	C	-1.53594409628095e-5
chr1:18195542:C:A	A	-1.96736709287057e-5
chr1:18196665:A:G	G	-6.34333286221493e-7
chr1:18198755:G:A	A	3.58281962246375e-6
chr1:18199221:G:A	A	-5.19041938681782e-6
chr1:18200506:T:C	C	1.41579818903718e-5
chr1:18200719:A:G	G	9.53938914252697e-6
chr1:18200773:T:C	C	1.49910710556346e-5
chr1:18201532:A:G	G	-3.63100202502419e-6
chr1:18202354:G:T	T	-1.63302048704786e-5
chr1:18206787:A:G	G	-5.69291841808738e-5
chr1:18215310:A:G	G	6.58423150761902e-5
chr1:18217290:C:T	T	-4.79552261071762e-5
chr1:18219438:G:A	A	8.36844669786182e-6
chr1:18223915:C:T	T	-2.74839053040693e-5
chr1:18227862:C:T	T	1.13738209239267e-5
chr1:18229165:C:T	T	-1.20937329322665e-5
chr1:18230465:A:G	G	5.70532610715617e-6
chr1:18235096:T:C	C	9.38974854166225e-6
chr1:18237558:T:C	C	-1.92312033941636e-5
chr1:18243981:G:A	A	-2.33331046532846e-5
chr1:18247254:G:A	A	4.41922363469783e-5
chr1:18249359:G:A	A	-2.08552080713118e-6
chr1:18251483:G:T	T	3.02214979630656e-5
chr1:18253441:T:C	C	-7.12449987682704e-6
chr1:18254758:T:C	C	7.01787393739498e-5
chr1:18255728:C:T	T	3.46013704239079e-5
chr1:18258109:C:T	T	4.82607361846512e-5
chr1:18259351:C:T	T	-4.17058307230073e-6
chr1:18263126:G:A	A	3.8108865516662e-5
chr1:18264240:C:T	T	1.0412081412413e-4
chr1:18273979:G:A	A	2.58487070533037e-5
chr1:18274330:T:C	C	2.22529248655873e-5
chr1:18275108:A:G	G	-3.58175646943353e-5
chr1:18275398:A:C	C	2.20768657828316e-5
chr1:18276947:T:G	G	-7.66829470684378e-5
chr1:18283678:T:C	C	-7.94469870287526e-6
chr1:18288572:C:T	T	-6.62156394535673e-6
chr1:18291166:T:C	C	3.40085056487886e-5
chr1:18300423:G:A	A	5.14612337147286e-6
chr1:18302090:A:G	G	-6.62916235043548e-6
chr1:18303516:T:G	G	-2.20483090812752e-5
chr1:18303560:A:C	C	9.69666245490352e-6
chr1:18304944:G:T	T	5.29147288474632e-6
chr1:18313357:T:C	C	-7.05227661475369e-6
chr1:18314287:T:G	G	-2.12752674338363e-5
chr1:18316753:T:C	C	-1.16833878561397e-6
chr1:18317083:G:A	A	-1.01743842053427e-6
chr1:18317138:T:C	C	-4.85441111579299e-6
chr1:18318461:C:T	T	1.47693311449194e-4
chr1:18320559:G:A	A	8.68822160637988e-6
chr1:18320967:G:A	A	-1.28406664779697e-5
chr1:18325623:T:C	C	-3.58103098264462e-6
chr1:18330956:G:A	A	-2.35312300050396e-6
chr1:18333147:T:C	C	-2.05725304499834e-6
chr1:18335411:C:T	T	-3.99766894065067e-9
chr1:18342391:G:A	A	1.08183035012056e-5
chr1:18345006:G:A	A	1.19467044729644e-7
chr1:18346280:G:A	A	1.01525969933583e-5
chr1:18349905:C:A	A	3.70891730191948e-6
chr1:18350305:C:T	T	5.54195202650996e-6
chr1:18350467:G:A	A	5.98438779171222e-6
chr1:18352872:C:T	T	6.72687946899206e-6
chr1:18353836:G:A	A	1.92926641350699e-5
chr1:18358708:C:T	T	1.01932717950805e-5
chr1:18358940:A:G	G	8.87650224874861e-7
chr1:18362758:A:G	G	-4.95529544628943e-6
chr1:18365832:A:G	G	1.4532294388456e-6
chr1:18366411:G:A	A	1.78731164298833e-5
chr1:18366751:A:C	C	1.36533898524954e-6
chr1:18367213:G:T	T	8.99264597605124e-6
chr1:18367542:G:A	A	-3.16698783040344e-6
chr1:18369721:A:G	G	-2.13867608452939e-6
chr1:18370529:T:G	G	-2.22577639378142e-6
chr1:18374456:G:A	A	-2.48960410866962e-5
chr1:18375405:A:G	G	-7.8292554190928e-6
chr1:18376834:C:T	T	-5.01531901425938e-5
chr1:18379200:A:G	G	-9.74539969519184e-7
chr1:18383247:T:C	C	-9.03348829781081e-6
chr1:18385667:C:T	T	3.740399679763e-6
chr1:18387778:C:T	T	1.32715553274095e-5
chr1:18389784:A:G	G	1.18710545552038e-5
chr1:18394722:G:A	A	-3.80795597493334e-5
chr1:18395997:G:A	A	-2.30625051441515e-5
chr1:18396198:T:C	C	-2.61672106841802e-5
chr1:18396352:G:A	A	5.03416220713701e-6
chr1:18397443:T:C	C	7.23223661657989e-6
chr1:18402087:C:T	T	1.82394605596145e-6
chr1:18403811:T:C	C	5.62421203211852e-6
chr1:18406486:T:C	C	-7.55418376909592e-6
chr1:18407061:A:G	G	-5.68344217806186e-6
chr1:18407087:A:G	G	-7.85032385265202e-5
chr1:18410042:G:A	A	-5.88605195352689e-6
chr1:18423179:T:C	C	2.3679455894144e-5
chr1:18423937:C:T	T	-2.2725358509399e-5
chr1:18425370:A:G	G	7.92896585507171e-6
chr1:18439778:C:T	T	-1.35478752376088e-5
chr1:18441244:T:C	C	-3.07379376364048e-6
chr1:18441297:C:T	T	-1.22304957350848e-5
chr1:18441517:T:C	C	-2.67028906024724e-6
chr1:18443081:C:T	T	4.45856287430891e-6
chr1:18447610:A:G	G	1.00058059676239e-5
chr1:18448521:G:A	A	-7.1681824704255e-6
chr1:18450445:T:C	C	-9.59331288948028e-6
chr1:18454992:G:A	A	-1.2146026353873e-5
chr1:18458300:C:T	T	-3.63936645116125e-5
chr1:18465806:C:T	T	-2.9390711636863e-5
chr1:18467026:A:G	G	-1.02508421145692e-5
chr1:18468387:G:T	T	1.77190494807157e-5
chr1:18468761:T:C	C	8.70829377101204e-6
chr1:18469807:A:C	C	4.34408833946276e-6
chr1:18470467:C:T	T	-1.14223455632521e-5
chr1:18470606:G:T	T	1.14831304785805e-6
chr1:18471209:A:G	G	1.8137286864895e-6
chr1:18476518:A:G	G	3.18979392459106e-5
chr1:18477650:G:A	A	-6.8595406848546e-6
chr1:18478834:T:C	C	-2.58473563553243e-5
chr1:18479070:T:C	C	-3.1574775861418e-5
chr1:18480439:T:C	C	-2.6548988960519e-5
chr1:18481261:G:A	A	-2.83847415867694e-5
chr1:18481660:C:T	T	1.75353708652216e-5
chr1:18481798:C:A	A	-9.06001354804959e-7
chr1:18483223:A:G	G	2.14493649127526e-5
chr1:18485682:G:A	A	-9.86648253983399e-6
chr1:18488551:A:G	G	-4.96238861935245e-6
chr1:18490122:T:C	C	2.38085462614961e-5
chr1:18490687:G:A	A	-1.01093619748965e-5
chr1:18492207:G:A	A	-3.79694866684712e-6
chr1:18494922:G:T	T	1.7621875669542e-5
chr1:18502577:C:T	T	-1.67683168843178e-6
chr1:18503178:G:A	A	7.92822816947588e-6
chr1:18505960:T:C	C	1.34217945650151e-6
chr1:18508943:C:T	T	-1.55204472510497e-6
chr1:18509571:A:G	G	2.27939151455594e-5
chr1:18509937:G:A	A	-1.60472291473898e-5
chr1:18511918:G:A	A	9.70418120680606e-6
chr1:18512900:C:T	T	-1.75011779193345e-5
chr1:18515261:G:T	T	1.48871469609572e-6
chr1:18518519:G:A	A	-5.30201749960346e-5
chr1:18524619:G:T	T	-7.41430555819673e-6
chr1:18530704:G:T	T	2.24955761999506e-6
chr1:18531104:T:C	C	-5.61111767313108e-6
chr1:18534634:T:C	C	-4.10295274881905e-5
chr1:18537880:C:T	T	-5.6265958821304e-5
chr1:18540780:C:T	T	-2.75486300758701e-5
chr1:18543862:A:G	G	6.15620058837482e-6
chr1:18545596:G:A	A	-1.93037018194816e-6
chr1:18549914:A:G	G	-1.1496293458823e-5
chr1:18552184:C:T	T	-3.73335345311272e-6
chr1:18554840:G:A	A	3.57630122093141e-7
chr1:18567915:G:A	A	5.92792649806647e-6
chr1:18569312:A:G	G	-2.52302907155199e-6
chr1:18578107:A:G	G	-1.07410233366943e-5
chr1:18579701:C:T	T	-9.46080087615179e-6
chr1:18582371:C:T	T	7.53065632294915e-6
chr1:18587929:C:T	T	7.68799450678994e-6
chr1:18606250:G:A	A	4.12091795832896e-6
chr1:18622140:G:A	A	1.08099876705746e-5
chr1:18634236:A:G	G	-5.79247805765702e-5
chr1:18639969:G:A	A	-3.29877203012962e-6
chr1:18645723:G:A	A	4.84092537542272e-5
chr1:18646282:G:A	A	2.33623172054409e-5
chr1:18649231:G:A	A	-2.24454590041905e-5
chr1:18649424:C:T	T	1.43087603218129e-5
chr1:18650843:C:T	T	-3.28732283690675e-5
chr1:18653193:T:C	C	4.30271582828041e-5
chr1:18653380:G:T	T	2.82817428023275e-5
chr1:18673300:C:A	A	-5.95699160220133e-6
chr1:18677062:T:C	C	5.57215233453923e-6
chr1:18677099:T:C	C	1.77312126799671e-5
chr1:18689134:G:A	A	-1.60404776387202e-5
chr1:18690438:G:A	A	2.95849621222781e-5
chr1:18691361:C:T	T	2.43569207636752e-6
chr1:18693147:G:A	A	-6.49652090472579e-6
chr1:18694584:C:T	T	2.31483595372308e-5
chr1:18694879:T:C	C	8.53302989953929e-7
chr1:18695050:T:C	C	2.72994653356485e-5
chr1:18698984:C:T	T	-3.43863471919795e-6
chr1:18702793:T:C	C	5.90288820721649e-6
chr1:18705790:A:C	C	-1.2809055162041e-5
chr1:18706833:T:C	C	1.56643432896771e-5
chr1:18707081:A:G	G	9.50010990482436e-6
chr1:18708015:T:C	C	4.69380773153388e-5
chr1:18708161:G:A	A	-4.50094839601949e-5
chr1:18708899:A:G	G	5.32069225033385e-5
chr1:18711524:G:A	A	1.63866145035695e-5
chr1:18716087:C:T	T	5.99443770767132e-6
chr1:18716568:T:G	G	2.06442102764457e-5
chr1:18719536:T:G	G	-2.65746161928895e-5
chr1:18719548:G:A	A	6.89799295232759e-7
chr1:18719554:G:A	A	1.53406563784958e-5
chr1:18719694:T:C	C	2.73387172209331e-5
chr1:18720820:A:G	G	1.74499694056307e-5
chr1:18721856:C:T	T	3.59908298719069e-5
chr1:18722890:G:T	T	8.08766626494847e-6
chr1:18722943:C:T	T	-1.34219563019597e-5
chr1:18723121:C:A	A	6.0280464724224e-6
chr1:18723357:G:A	A	-1.11965098638969e-5
chr1:18725100:G:A	A	-1.13309692627261e-5
chr1:18725290:A:C	C	3.48779989053984e-6
chr1:18727633:G:A	A	-7.84958215616345e-6
chr1:18728237:T:G	G	-4.54712324618342e-5
chr1:18731059:C:T	T	-6.72388390879175e-6
chr1:18732251:G:A	A	-5.02873740711115e-5
chr1:18732424:A:G	G	-1.98379452678783e-5
chr1:18732977:T:C	C	-8.29028497045713e-7
chr1:18736149:C:A	A	-3.21124353845035e-5
chr1:18739292:A:G	G	1.54486791091416e-5
chr1:18743350:C:T	T	-5.37870071994546e-5
chr1:18748486:C:T	T	-3.44273563459973e-5
chr1:18749404:G:A	A	1.94372302663081e-5
chr1:18751331:G:A	A	-6.65612858319045e-6
chr1:18754012:A:G	G	4.63810807287664e-6
chr1:18757249:T:G	G	-8.542162853815e-6
chr1:18758216:T:G	G	-2.66397480379429e-5
chr1:18761201:A:G	G	-1.98576264660613e-5
chr1:18761411:C:T	T	-6.11219196832297e-5
chr1:18762405:C:T	T	-4.32290463180311e-6
chr1:18766831:C:T	T	-2.55125976331793e-5
chr1:18768244:G:A	A	5.52972531570667e-6
chr1:18769068:C:T	T	3.03645221163602e-6
chr1:18769803:C:T	T	-4.2323825691651e-5
chr1:18772923:G:A	A	-5.55603967674445e-6
chr1:18773563:T:C	C	-1.16496871450192e-5
chr1:18775112:A:G	G	5.39592371082191e-5
chr1:18777887:A:G	G	-8.49869111877072e-6
chr1:18778819:C:A	A	-1.0995736787537e-5
chr1:18781861:G:A	A	-7.11011091822184e-6
chr1:18782428:A:C	C	4.62231547086399e-5
chr1:18782689:C:T	T	4.62231547086399e-5
chr1:18784861:T:G	G	3.8487364674668e-6
chr1:18785231:A:G	G	-1.98608470234024e-6
chr1:18785300:C:T	T	1.91786326207382e-5
chr1:18787807:G:T	T	-1.38103044421614e-5
chr1:18790462:C:T	T	-2.06489681936566e-5
chr1:18793112:T:C	C	6.27485949153989e-6
chr1:18793357:G:A	A	-1.00772315880962e-6
chr1:18795845:C:T	T	-1.60761799112633e-5
chr1:18800132:A:C	C	2.83543788988945e-5
chr1:18802390:A:G	G	3.95760705361787e-5
chr1:18804026:G:A	A	-5.63818632356652e-6
chr1:18804333:T:C	C	-3.48509859464453e-5
chr1:18804586:G:A	A	5.36283074320003e-5
chr1:18805126:G:A	A	1.50708378398978e-5
chr1:18805520:G:A	A	2.25173491354686e-5
chr1:18808720:G:A	A	2.34000753267465e-5
chr1:18809737:C:T	T	-1.83252552259058e-6
chr1:18811801:C:T	T	3.26611324313566e-5
chr1:18813023:C:T	T	2.42229883891648e-5
chr1:18815406:A:G	G	2.48018924696744e-6
chr1:18818643:T:G	G	-2.36780267411975e-5
chr1:18819365:G:A	A	2.2116582454654e-5
chr1:18821267:A:G	G	1.18107430809984e-5
chr1:18821283:T:C	C	-9.19838866291001e-6
chr1:18824381:C:T	T	2.27151573383654e-5
chr1:18826266:A:G	G	6.32004261839019e-5
chr1:18829475:C:T	T	2.50687958493666e-5
chr1:18833163:A:G	G	5.46957084332747e-6
chr1:18834189:C:T	T	-4.2903720275069e-6
chr1:18836581:T:G	G	-1.44184457131578e-5
chr1:18840399:C:T	T	4.17392498755199e-5
chr1:18840877:G:T	T	1.03506733616669e-5
chr1:18843584:T:G	G	-6.11768998073961e-7
chr1:18847401:G:T	T	5.54907273172721e-6
chr1:18849099:G:A	A	1.23520072205338e-5
chr1:18850037:G:A	A	-3.08730609466052e-6
chr1:18850244:G:A	A	-1.71663135785586e-5
chr1:18852105:G:A	A	2.21990771780228e-6
chr1:18852250:G:A	A	1.1944087432765e-5
chr1:18852610:G:T	T	2.96914378062282e-6
chr1:18854899:T:C	C	-2.43462384817532e-6
chr1:18855453:C:T	T	-5.65962416088231e-6
chr1:18860241:G:T	T	-3.57171531454221e-6
chr1:18860637:T:C	C	1.65559297881597e-6
chr1:18860709:A:G	G	-1.74583428393792e-7
chr1:18869506:A:G	G	7.47243353133963e-5
chr1:18870743:T:C	C	-2.10534860983865e-6
chr1:18871570:T:G	G	-2.86639097925475e-5
chr1:18871920:G:A	A	-2.62106651224062e-5
chr1:18872133:G:A	A	-2.59885208919321e-5
chr1:18872343:T:C	C	-2.00666080223894e-5
chr1:18872401:A:G	G	-3.89046144982489e-5
chr1:18874494:G:A	A	-2.02467105045054e-5
chr1:18875425:T:C	C	-2.21513394525463e-5
chr1:18875434:C:T	T	3.06488067763844e-5
chr1:18875462:A:G	G	-7.52158160026507e-5
chr1:18875714:C:T	T	1.56277213420317e-6
chr1:18876402:G:A	A	-4.14044272070964e-5
chr1:18878151:G:A	A	1.65051710012817e-5
chr1:18878630:C:T	T	5.27926616674219e-5
chr1:18879526:C:T	T	-1.0424915316898e-4
chr1:18879840:G:A	A	1.02158539374093e-5
chr1:18888946:A:G	G	-4.92943721229378e-5
chr1:18890801:A:G	G	-4.28265076570247e-6
chr1:18900888:G:A	A	-1.23467656620014e-4
chr1:18904397:A:G	G	-5.80490304420505e-5
chr1:18906196:A:G	G	1.23968265679281e-5
chr1:18909023:T:C	C	-6.05579733364572e-5
chr1:18913401:G:A	A	-5.57211611396557e-5
chr1:18918184:C:T	T	1.4157398903237e-4
chr1:18920045:G:A	A	-2.29163350494117e-5
chr1:18924395:G:A	A	-2.37028824360316e-5
chr1:18924940:G:A	A	-5.6704135495149e-5
chr1:18926888:G:A	A	-3.20843786496478e-5
chr1:18928840:C:T	T	5.30013344728448e-5
chr1:18937289:A:G	G	-6.97752589365571e-6
chr1:18952554:A:G	G	3.79843366593903e-4
chr1:18952738:T:C	C	7.86525289975799e-6
chr1:18954932:G:A	A	-3.47962842714456e-6
chr1:18958070:T:C	C	6.17548001667472e-5
chr1:18966796:C:T	T	3.70955417443295e-4
chr1:18981581:G:A	A	-1.68368316393309e-5
chr1:18986254:G:A	A	-8.06653345176566e-6
chr1:18993715:T:G	G	-1.12224990682981e-5
chr1:18995001:C:T	T	-2.21077190605629e-5
chr1:18996751:G:A	A	-1.59439069964253e-6
chr1:19003403:G:A	A	-1.87767972277112e-5
chr1:19006297:C:T	T	-3.60713617259463e-5
chr1:19009298:C:A	A	5.414058027266e-5
chr1:19031838:T:C	C	-7.69823856676289e-5
chr1:19035997:C:T	T	2.28433570718826e-5
chr1:19039058:C:T	T	6.8284411885662e-5
chr1:19044494:C:T	T	3.94619203438748e-5
chr1:19045623:G:A	A	1.09952639938052e-4
chr1:19046866:C:T	T	9.02460001918104e-6
chr1:19049347:G:A	A	2.20813322430997e-6
chr1:19055210:G:A	A	1.54812062480508e-5
chr1:19061190:C:T	T	-1.193966243352e-5
chr1:19064683:G:A	A	-1.46685306573437e-6
chr1:19065709:G:A	A	2.34484209320324e-5
chr1:19067037:T:C	C	-3.5186048046846e-5
chr1:19068311:G:A	A	2.54445134991185e-5
chr1:19070230:T:G	G	1.99291136412958e-5
chr1:19070735:A:G	G	-4.27889381026316e-5
chr1:19074951:C:T	T	-1.46015872966609e-5
chr1:19078743:A:G	G	1.90276510992418e-6
chr1:19081886:T:C	C	-1.00825888792445e-6
chr1:19085737:C:T	T	-5.95275603058756e-7
chr1:19088945:C:T	T	-5.3441405043238e-6
chr1:19093733:T:C	C	1.28230408458599e-5
chr1:19135904:T:C	C	6.5373320412251e-5
chr1:19144168:T:C	C	-4.00278239707884e-5
chr1:19173066:T:C	C	-6.01149671700795e-6
chr1:19174057:T:C	C	2.83049721141195e-5
chr1:19174235:G:A	A	-1.16969154578214e-6
chr1:19179537:A:G	G	-6.55615658410746e-6
chr1:19184224:C:T	T	2.60142201440601e-5
chr1:19199796:C:T	T	6.46353755104332e-5
chr1:19206809:A:G	G	9.69819812803804e-6
chr1:19211261:C:A	A	-1.59396168822749e-5
chr1:19223370:T:C	C	5.78930828242606e-5
chr1:19223495:G:A	A	-5.42740576708881e-5
chr1:19229100:G:T	T	-1.47433457684886e-5
chr1:19229914:T:C	C	-6.2633189409462e-6
chr1:19237406:T:G	G	1.19318816683987e-5
chr1:19238844:C:T	T	-1.08952366882632e-6
chr1:19239802:T:C	C	2.8848191002748e-5
chr1:19242478:A:G	G	9.47479299000322e-6
chr1:19245092:C:T	T	1.85726760900946e-5
chr1:19256800:G:A	A	-4.26911177404124e-5
chr1:19260670:T:G	G	1.81872269620021e-5
chr1:19262009:G:A	A	-5.92588775617106e-6
chr1:19266705:T:C	C	4.49174624264295e-6
chr1:19268700:A:G	G	7.25777600503054e-7
chr1:19272334:G:A	A	-1.80285317286347e-6
chr1:19276485:T:G	G	4.44768698694651e-5
chr1:19293479:G:A	A	-6.50357707354102e-7
chr1:19301382:T:C	C	1.79368397171462e-5
chr1:19301437:C:T	T	6.00482331339352e-6
chr1:19305838:T:C	C	4.6365155051786e-6
chr1:19308517:C:T	T	-3.6693385562074e-5
chr1:19309675:A:G	G	2.09902511368698e-5
chr1:19310754:T:C	C	-1.18685936333426e-6
chr1:19314182:T:C	C	-4.05050379042601e-5
chr1:19315832:G:A	A	-1.19726187864534e-7
chr1:19317724:G:A	A	-4.15921152854066e-5
chr1:19319179:G:A	A	-3.49007892747801e-5
chr1:19323726:G:A	A	-4.7650411600675e-5
chr1:19326380:G:A	A	-2.09423149378035e-5
chr1:19327618:G:A	A	-3.32934028980525e-5
chr1:19340314:C:T	T	-1.14075287241908e-5
chr1:19342633:C:T	T	4.69541905439548e-5
chr1:19345882:G:A	A	-2.7169395879258302e-06
chr1:19347576:C:T	T	-3.76528384029844e-5
chr1:19349770:C:T	T	-3.92161200353971e-5
chr1:19351979:A:C	C	-5.15352656782165e-5
chr1:19353930:C:T	T	-3.2008215228522e-5
chr1:19354038:C:T	T	2.90511811168974e-6
chr1:19358535:T:C	C	4.29416083398919e-6
chr1:19370494:C:T	T	1.87747840541988e-5
chr1:19386510:T:C	C	2.46133759682579e-5
chr1:19392330:G:A	A	6.82371639498069e-5
chr1:19398539:A:G	G	3.12773546075722e-5
chr1:19401402:G:A	A	8.48346031730437e-5
chr1:19403687:A:G	G	7.79463360853972e-6
chr1:19403852:T:C	C	2.32379233840611e-5
chr1:19406042:C:T	T	-1.60936660045561e-4
chr1:19412024:C:T	T	7.22353193512283e-5
chr1:19417786:C:T	T	-5.82734814089476e-5
chr1:19428710:T:C	C	2.37043540357085e-5
chr1:19430212:G:A	A	-1.19113858150802e-5
chr1:19439024:T:G	G	3.5444403156255e-5
chr1:19446353:C:T	T	-4.23433116234437e-5
chr1:19448619:T:C	C	-2.0998430107241e-6
chr1:19448881:G:A	A	6.24050133983275e-6
chr1:19449072:G:A	A	-3.57951716458005e-5
chr1:19454015:C:T	T	9.86693270475563e-5
chr1:19459417:G:A	A	-2.31252066039171e-5
chr1:19464592:C:A	A	2.52823115618597e-5
chr1:19469357:T:C	C	1.8109015056709e-5
chr1:19471513:G:A	A	-2.52892450269959e-5
chr1:19479537:C:T	T	2.54759659375556e-5
chr1:19479765:C:T	T	-1.81213892128125e-5
chr1:19482508:A:C	C	-3.99516900640415e-6
chr1:19482572:G:A	A	-2.77912189386755e-6
chr1:19482677:C:T	T	-5.13325834810784e-6
chr1:19483264:C:A	A	8.50053336002234e-6
chr1:19485158:C:A	A	-4.76065140085833e-6
chr1:19492680:C:A	A	4.31528759421343e-6
chr1:19495039:A:G	G	4.96520092887724e-5
chr1:19497514:A:G	G	9.94726811187139e-7
chr1:19505445:C:T	T	8.4414760184386e-6
chr1:19506073:C:T	T	-8.00294414162762e-6
chr1:19514680:G:A	A	2.17650872280054e-5
chr1:19516860:T:C	C	2.31689176846024e-5
chr1:19518191:A:G	G	-1.20811534856556e-4
chr1:19523162:G:A	A	2.42241688062041e-5
chr1:19534533:C:T	T	3.09730350576082e-5
chr1:19534612:A:G	G	6.23480013185602e-6
chr1:19555199:G:A	A	3.42733018888147e-5
chr1:19563465:T:C	C	-9.9359662113765e-6
chr1:19592177:G:A	A	-3.95978276795471e-6
chr1:19626671:G:A	A	-8.24795706450289e-6
chr1:19627520:G:T	T	-2.09212865124134e-5
chr1:19646332:G:A	A	-1.60578245312256e-5
chr1:19648487:G:T	T	6.68245445481475e-7
chr1:19648716:A:G	G	1.76450807105012e-5
chr1:19648839:G:A	A	3.67831989654615e-6
chr1:19650288:A:G	G	8.1248684609116e-7
chr1:19654820:T:G	G	-1.02073113824019e-5
chr1:19670970:T:C	C	4.41310680160024e-5
chr1:19673152:A:C	C	8.47920392434626e-6
chr1:19675104:G:A	A	1.19737754237709e-4
chr1:19676025:C:T	T	-5.74743907784208e-6
chr1:19676189:G:A	A	-4.94030236910203e-6
chr1:19682387:G:T	T	-1.49184794503474e-5
chr1:19689321:G:T	T	-1.39804122652685e-5
chr1:19691598:C:T	T	-1.88987941514085e-6
chr1:19691603:G:A	A	-4.69433245318588e-6
chr1:19691702:G:A	A	1.56714755985874e-5
chr1:19693973:T:G	G	1.58632282821487e-5
chr1:19700469:C:T	T	-5.08874510870177e-6
chr1:19700556:A:C	C	3.32512909558648e-5
chr1:19701045:C:T	T	-2.55310333357575e-5
chr1:19702895:C:T	T	-2.32540105729464e-5
chr1:19704072:T:C	C	-3.9833131564075e-5
chr1:19705733:G:A	A	3.4321599653119e-5
chr1:19707094:C:T	T	-8.2047925327638e-5
chr1:19707613:A:G	G	1.47115566249853e-5
chr1:19710397:T:C	C	-6.11801461895768e-5
chr1:19710996:T:G	G	-2.57286385051655e-6
chr1:19711031:G:A	A	-9.48474272307625e-6
chr1:19715480:T:C	C	-8.81058109454776e-5
chr1:19722227:A:G	G	3.35490243254666e-5
chr1:19725855:G:A	A	2.68747044513962e-6
chr1:19728773:C:A	A	-1.73829466242298e-5
chr1:19730138:T:C	C	6.83208234672134e-6
chr1:19732030:A:G	G	1.69466679790619e-7
chr1:19734472:A:G	G	-1.17493615042193e-5
chr1:19735369:C:T	T	8.18007516545602e-5
chr1:19739997:T:C	C	-1.94056339924279e-5
chr1:19742664:C:A	A	7.34530220480964e-5
chr1:19751641:T:C	C	2.63407234957097e-5
chr1:19753817:C:T	T	1.3992171690535e-6
chr1:19756356:A:G	G	-2.65953148363758e-5
chr1:19760913:A:G	G	2.90414116191687e-6
chr1:19761668:G:T	T	-1.32171121833803e-5
chr1:19762917:C:T	T	8.09942593266024e-6
chr1:19766354:G:A	A	3.20806964857744e-5
chr1:19769683:G:T	T	-6.59026387627068e-6
chr1:19771448:G:T	T	8.00693776768023e-6
chr1:19774541:A:G	G	5.13336314526504e-6
chr1:19784947:A:G	G	-5.3260779204552e-5
chr1:19785914:G:A	A	5.40567028403679e-5
chr1:19792186:C:T	T	2.64581528448438e-7
chr1:19793755:T:C	C	6.22355257270763e-6
chr1:19798223:C:T	T	1.08780737330322e-5
chr1:19809329:T:C	C	-5.33070231719014e-5
chr1:19811943:C:A	A	-6.48105656066587e-5
chr1:19813397:G:A	A	-5.13495323284522e-6
chr1:19813543:G:A	A	1.0233656618042e-5
chr1:19814088:C:T	T	1.71747928439795e-5
chr1:19815035:C:T	T	2.44735255316393e-5
chr1:19815427:G:A	A	6.4734127291058e-5
chr1:19816188:A:G	G	8.4937997666433e-5
chr1:19816373:C:T	T	7.6441666495056e-5
chr1:19817839:G:A	A	3.60093277363228e-6
chr1:19819924:G:A	A	-9.37007567139394e-5
chr1:19821485:C:T	T	2.55999809289023e-6
chr1:19821756:C:T	T	-7.75854371785409e-5
chr1:19824505:A:G	G	-2.23502353949292e-5
chr1:19824589:A:G	G	-2.59047898886687e-6
chr1:19831748:T:C	C	-5.32762983731337e-5
chr1:19834224:A:G	G	-1.64459135513646e-5
chr1:19845367:G:A	A	-2.0135560335692e-5
chr1:19846770:A:G	G	-5.45077934288119e-5
chr1:19847365:T:C	C	-3.86594839670962e-5
chr1:19852549:C:A	A	-2.40446692339507e-5
chr1:19856849:C:T	T	-8.13267021764512e-6
chr1:19856952:A:G	G	4.04251793349992e-5
chr1:19859003:C:T	T	8.64724142402379e-5
chr1:19861965:T:G	G	2.22165392916297e-6
chr1:19864943:T:C	C	-1.05373855587693e-5
chr1:19866670:G:A	A	-3.45003128570303e-5
chr1:19874497:A:G	G	1.997981977623e-5
chr1:19887833:A:G	G	-1.2886796652014e-5
chr1:19906558:A:G	G	2.04419441462776e-4
chr1:19906593:G:A	A	1.70863754291983e-4
chr1:19911850:A:G	G	7.06470540831911e-6
chr1:19917340:G:T	T	1.14106825303481e-5
chr1:19920383:C:T	T	-2.91755054908818e-5
chr1:19922216:A:G	G	5.48912993750976e-6
chr1:19925340:G:A	A	-9.26877859490668e-6
chr1:19926847:G:A	A	2.42509634340694e-4
chr1:19931353:G:A	A	-0.00187634292524237
chr1:19935486:G:A	A	5.38131873887266e-4
chr1:19936241:G:T	T	-7.45688716644506e-5
chr1:19937408:A:G	G	-1.4718863440049e-5
chr1:19937451:C:T	T	2.61599334440518e-4
chr1:19945845:C:A	A	2.60753783773717e-4
chr1:19947015:G:A	A	-9.45570095928335e-6
chr1:19952295:C:T	T	-5.13567235543903e-6
chr1:19952912:C:T	T	-1.22107277792286e-5
chr1:19958722:G:A	A	7.23521994726673e-7
chr1:19959628:A:G	G	-3.08473028688163e-6
chr1:19960070:C:A	A	8.94950754105815e-6
chr1:19961426:C:A	A	1.57305091859213e-5
chr1:19962232:G:A	A	-2.69492134716762e-5
chr1:19964623:C:T	T	-3.05540383169841e-6
chr1:19965513:C:A	A	-7.41452731019171e-6
chr1:19965885:T:C	C	-1.84173510366468e-5
chr1:19967298:T:C	C	3.36505571812038e-7
chr1:19968529:T:G	G	-1.11227036257398e-5
chr1:19974051:A:G	G	1.10631885529131e-5
chr1:19975471:G:A	A	8.30447929383992e-6
chr1:19978433:G:A	A	2.99719049920559e-6
chr1:19979786:T:G	G	4.29335947784745e-6
chr1:19985187:T:G	G	-1.13240294627311e-5
chr1:19989106:C:T	T	4.23364829436936e-6
chr1:19992863:T:G	G	-1.3866203039459e-5
chr1:20008136:C:T	T	-1.70902021165268e-5
chr1:20013249:C:T	T	7.24635703335148e-6
chr1:20014482:A:G	G	-5.01003297010452e-6
chr1:20014740:G:A	A	-2.23436001260762e-6
chr1:20016010:T:G	G	2.14778143537922e-5
chr1:20017651:G:A	A	-9.10619015344842e-6
chr1:20046898:T:G	G	-1.36081419572915e-5
chr1:20053652:T:C	C	-1.13216536066684e-5
chr1:20068220:C:T	T	4.83393710484839e-6
chr1:20069004:G:A	A	-3.12628445383443e-6
chr1:20069922:G:A	A	-3.19660340243171e-5
chr1:20070747:G:A	A	1.59814338036903e-5
chr1:20076274:T:C	C	5.23485863561661e-6
chr1:20077562:G:A	A	-1.04392520434396e-5
chr1:20079469:C:T	T	1.53311328882665e-5
chr1:20080093:G:A	A	-6.27466074167219e-6
chr1:20084302:A:G	G	9.86499028086747e-6
chr1:20091830:C:T	T	-9.58215604008996e-6
chr1:20096606:T:G	G	-9.80391820455424e-6
chr1:20097674:T:G	G	-3.19532806861926e-6
chr1:20102947:A:G	G	-1.63023239196499e-5
chr1:20107909:T:C	C	1.88453426306303e-5
chr1:20110776:T:C	C	-2.42149430223087e-6
chr1:20110911:C:T	T	-1.68516649263235e-6
chr1:20113548:A:G	G	2.61526296597952e-5
chr1:20115818:A:G	G	-1.3392216451388e-5
chr1:20124788:C:T	T	-1.06544451611781e-5
chr1:20127466:C:T	T	-4.21298770714125e-5
chr1:20128727:C:A	A	-6.96556928723062e-5
chr1:20133154:G:T	T	4.55920336009748e-5
chr1:20138951:C:T	T	6.39676915280061e-6
chr1:20140337:T:C	C	-1.39051417231452e-5
chr1:20141084:A:G	G	1.01633899804628e-5
chr1:20142784:T:G	G	3.5064178858106e-6
chr1:20143655:C:T	T	-5.07253778888024e-7
chr1:20146315:C:T	T	-1.04163986855087e-5
chr1:20146822:A:C	C	-2.40811434109834e-5
chr1:20149458:C:T	T	-3.23864905609893e-5
chr1:20161250:C:T	T	1.2288232442871101e-06
chr1:20164025:T:C	C	2.61055289432163e-6
chr1:20165349:A:G	G	2.38906014042799e-6
chr1:20166359:C:T	T	1.10319427593357e-5
chr1:20166964:A:C	C	-2.45838685877737e-5
chr1:20172675:T:C	C	3.29633540547114e-6
chr1:20174949:T:C	C	1.31418742973503e-6
chr1:20175089:G:A	A	3.49452026191441e-6
chr1:20175481:G:A	A	-6.94411442934305e-6
chr1:20187525:G:A	A	2.29786741778546e-5
chr1:20197676:T:C	C	-2.06210191687019e-5
chr1:20198667:G:A	A	-1.33878284124193e-5
chr1:20203715:A:G	G	1.58158517343158e-5
chr1:20213144:C:A	A	4.12907325244413e-5
chr1:20214877:A:G	G	-1.41296081181222e-5
chr1:20218342:A:G	G	-2.56248435025743e-5
chr1:20221890:G:A	A	-1.10114038419812e-5
chr1:20225252:C:T	T	-7.05180439818736e-6
chr1:20230269:A:G	G	-9.5368281957955e-5
chr1:20235178:G:A	A	-2.47781546856502e-5
chr1:20235896:G:A	A	-6.47473353624237e-6
chr1:20243794:G:T	T	1.28241086487706e-6
chr1:20246128:T:C	C	1.86519790370595e-5
chr1:20249409:A:G	G	4.45281842707143e-6
chr1:20250284:A:G	G	3.47424535231537e-5
chr1:20254020:C:T	T	-1.59731619001702e-6
chr1:20258939:T:G	G	1.06496920905205e-5
chr1:20266394:C:T	T	1.98370835748886e-5
chr1:20268651:G:A	A	-2.69555867401615e-6
chr1:20269956:A:C	C	5.1992732172104e-5
chr1:20270292:G:T	T	-3.1057455407076e-5
chr1:20275055:G:A	A	-3.32959182679493e-5
chr1:20278466:G:T	T	2.60993837749215e-5
chr1:20279827:G:A	A	-1.56314546111841e-6
chr1:20279956:G:T	T	-2.32097865584733e-5
chr1:20279975:G:T	T	-1.09201320394002e-5
chr1:20280157:T:G	G	-2.09305882609069e-6
chr1:20283977:G:A	A	-6.21350144800655e-6
chr1:20286570:G:T	T	-4.60230489944231e-5
chr1:20288101:C:T	T	1.14060323422563e-6
chr1:20288602:A:G	G	2.72321204783196e-6
chr1:20288734:C:T	T	3.37266306755785e-5
chr1:20290926:T:C	C	1.57131710507975e-5
chr1:20293830:C:T	T	1.21635385171232e-5
chr1:20297570:C:T	T	2.65057820855892e-6
chr1:20304101:A:C	C	-1.50563575530576e-5
chr1:20305023:T:C	C	7.85106193215852e-5
chr1:20305914:G:A	A	-1.02232397635041e-5
chr1:20308637:T:C	C	-3.21263263811641e-5
chr1:20309739:G:A	A	-1.30046775951951e-5
chr1:20310881:T:C	C	-2.72671254188674e-6
chr1:20321678:C:T	T	-1.20879512771319e-5
chr1:20326305:G:T	T	4.03022719287778e-6
chr1:20330331:A:G	G	6.57481620072456e-6
chr1:20330859:T:C	C	-2.78253357729064e-7
chr1:20336445:A:G	G	1.34152354590979e-5
chr1:20341612:C:T	T	-2.50202827524737e-5
chr1:20342560:G:T	T	-3.84159671386628e-5
chr1:20344198:C:T	T	2.97843726576597e-5
chr1:20345468:G:A	A	2.15556408288734e-5
chr1:20354225:G:A	A	2.05851463579994e-5
chr1:20359669:T:C	C	-2.04751621817923e-5
chr1:20374784:C:T	T	2.26028457083397e-6
chr1:20378624:C:T	T	-7.10027625591173e-6
chr1:20382698:A:G	G	5.73417150336884e-6
chr1:20391270:C:A	A	-2.64321009084932e-6
chr1:20406883:T:C	C	-9.77351210047367e-6
chr1:20408868:G:A	A	1.43551422959831e-5
chr1:20408959:G:A	A	1.62969458716133e-5
chr1:20410039:C:T	T	-4.45176858768389e-5
chr1:20413523:C:A	A	-1.97256144812949e-5
chr1:20420075:A:G	G	-6.80382721742542e-5
chr1:20424068:A:G	G	-1.01440011977305e-5
chr1:20429552:G:A	A	1.53460140834126e-5
chr1:20431286:C:T	T	1.39914198326778e-4
chr1:20431699:C:A	A	-2.73892350858418e-5
chr1:20432738:C:A	A	-2.51157927306388e-5
chr1:20432817:T:C	C	-1.53247863792723e-5
chr1:20435640:A:C	C	6.19099915487106e-6
chr1:20435704:A:G	G	6.2252635334179e-6
chr1:20435789:G:A	A	6.89182995412922e-6
chr1:20436403:C:T	T	-1.29081964579362e-5
chr1:20436923:C:T	T	-3.97632244961476e-5
chr1:20439664:C:T	T	-2.43781286697518e-5
chr1:20439871:A:G	G	-1.92475588494689e-5
chr1:20443568:C:T	T	-1.7102896549621e-5
chr1:20444394:T:C	C	-2.39249276646808e-5
chr1:20449572:T:C	C	1.21762980363325e-5
chr1:20450528:G:A	A	-3.64342170300721e-5
chr1:20460331:T:C	C	-2.57906238652195e-5
chr1:20463152:A:G	G	6.89706856476333e-6
chr1:20463444:C:T	T	-3.02375966229639e-5
chr1:20465606:C:T	T	-4.61501118180141e-6
chr1:20467291:C:T	T	1.84914705017959e-5
chr1:20472127:A:G	G	-4.15268107010687e-5
chr1:20475096:T:C	C	-5.08073134165203e-6
chr1:20480580:G:T	T	-4.72223839116666e-5
chr1:20481117:C:T	T	-2.19671948348528e-6
chr1:20492442:C:T	T	-7.6069496219571e-7
chr1:20495335:C:T	T	1.74439400029039e-5
chr1:20498871:A:C	C	1.63661866504018e-5
chr1:20500392:T:C	C	4.76264246093798e-5
chr1:20500417:G:A	A	-1.43352238927503e-5
chr1:20504675:G:T	T	1.69831474858453e-5
chr1:20506181:T:G	G	-3.72385954880674e-6
chr1:20508105:G:A	A	2.02547347984755e-5
chr1:20511364:C:T	T	-1.01582658578356e-5
chr1:20523474:G:T	T	3.47673395616607e-5
chr1:20530917:A:G	G	-2.52624348096104e-5
chr1:20535219:A:C	C	-4.77050866092395e-6
chr1:20535613:G:A	A	-7.40642609706686e-7
chr1:20540242:G:T	T	-3.19333352875254e-6
chr1:20546408:G:A	A	-3.17463501925959e-6
chr1:20556797:A:G	G	1.12315086922425e-6
chr1:20557089:G:A	A	1.16186422457809e-5
chr1:20557658:C:T	T	-7.79075688835272e-6
chr1:20558170:C:T	T	1.94170616305706e-5
chr1:20561714:C:T	T	4.08435948274248e-6
chr1:20565333:A:G	G	-2.33513774190662e-5
chr1:20566460:T:C	C	-3.87868814787462e-6
chr1:20567472:G:A	A	1.14815161621124e-5
chr1:20572523:T:C	C	-8.96035329242341e-6
chr1:20578250:C:T	T	6.30164948676036e-6
chr1:20588679:C:T	T	-1.02014472217502e-5
chr1:20589038:A:G	G	-8.6999435451216e-6
chr1:20589208:A:C	C	-2.25251438249236e-5
chr1:20590298:A:G	G	-9.48524997879007e-6
chr1:20590713:G:A	A	-1.18704807504229e-5
chr1:20592369:A:G	G	-1.83637718523361e-5
chr1:20594902:G:A	A	2.35042648862645e-5
chr1:20597767:G:A	A	4.45011493793423e-8
chr1:20597990:A:C	C	-1.92410371535961e-5
chr1:20600194:T:C	C	-7.38492073870615e-6
chr1:20601791:C:T	T	1.03263511126437e-6
chr1:20602423:T:G	G	-6.63492888002185e-5
chr1:20606785:C:T	T	6.44889623246781e-6
chr1:20607790:G:A	A	-1.01521963980426e-5
chr1:20608865:A:C	C	-1.10222267332859e-5
chr1:20613970:T:C	C	2.54402163255752e-6
chr1:20616839:A:C	C	-3.97611625666954e-5
chr1:20618396:G:A	A	9.10391302040822e-6
chr1:20618562:C:T	T	9.1781676366052e-6
chr1:20624866:T:C	C	3.66501827001536e-7
chr1:20628690:A:C	C	-1.53371035674754e-6
chr1:20630267:G:A	A	-5.53226971637726e-5
chr1:20640726:A:C	C	-5.57726576292454e-5
chr1:20641518:A:G	G	-8.43881501328466e-6
chr1:20643336:T:G	G	1.68439155689988e-5
chr1:20645136:G:A	A	1.60130368444769e-5
chr1:20645555:G:A	A	-1.04283327291182e-5
chr1:20648247:A:G	G	-5.93602057893738e-5
chr1:20650507:A:C	C	1.40979670263803e-5
chr1:20651363:T:C	C	1.18329090555049e-5
chr1:20651565:G:A	A	-2.62237887849421e-5
chr1:20659585:G:A	A	-1.88162759166288e-5
chr1:20662418:C:T	T	-5.51639245527155e-6
chr1:20666394:C:A	A	-5.26413015282054e-6
chr1:20666658:T:G	G	-5.03906681347849e-5
chr1:20667724:T:C	C	-2.52468457137652e-5
chr1:20668574:C:A	A	4.73233380397226e-5
chr1:20670062:T:C	C	5.05482889504502e-6
chr1:20672356:C:T	T	-3.6719632747684e-5
chr1:20676120:C:T	T	-4.05411031008445e-6
chr1:20678708:G:A	A	-2.6028630173917e-5
chr1:20685017:C:T	T	4.00523200600214e-5
chr1:20685321:G:A	A	1.18684455120432e-4
chr1:20687053:C:A	A	-9.46195293641031e-6
chr1:20689814:A:G	G	1.16074999718084e-5
chr1:20691992:G:A	A	-9.81607292454168e-6
chr1:20693635:G:T	T	8.75258740539815e-7
chr1:20695909:A:G	G	-2.8084874842083e-5
chr1:20697203:G:A	A	-1.19401612818527e-5
chr1:20697662:C:T	T	4.30025395534853e-6
chr1:20697967:G:A	A	-2.34815144585306e-5
chr1:20698408:C:T	T	1.99372688010699e-5
chr1:20698646:T:C	C	1.42335237192527e-4
chr1:20700708:C:T	T	-5.6494143986181e-5
chr1:20702739:C:T	T	7.10588533103264e-7
chr1:20704423:G:A	A	-4.90922405188019e-6
chr1:20704463:G:T	T	-8.70574141684007e-6
chr1:20704549:T:C	C	1.21083645716409e-5
chr1:20705548:G:A	A	6.74469025937925e-5
chr1:20708103:C:T	T	1.47776271841757e-4
chr1:20715062:A:G	G	1.18372269915221e-7
chr1:20715664:C:T	T	-1.09649295643307e-4
chr1:20728213:G:A	A	-4.94068293648534e-5
chr1:20735508:T:C	C	7.1099031204398e-7
chr1:20740508:G:A	A	5.27451650452689e-6
chr1:20745874:T:C	C	-2.57895770947707e-6
chr1:20754476:T:C	C	-2.62143358626558e-5
chr1:20759879:G:T	T	-7.66790061534113e-5
chr1:20788340:G:A	A	6.89270076549323e-6
chr1:20813892:T:G	G	-7.53658208287689e-6
chr1:20847936:T:C	C	1.61757450917209e-5
chr1:20849549:A:C	C	-1.83736115787016e-5
chr1:20853688:C:T	T	-6.53149528569947e-7
chr1:20915061:C:T	T	-2.03848114647531e-5
chr1:20937885:C:T	T	-2.2914537180026e-5
chr1:20937945:C:T	T	-5.43017132247181e-5
chr1:20979668:T:C	C	-1.03916592253587e-5
chr1:21006319:G:T	T	1.68441207185571e-5
chr1:21010820:G:T	T	-3.86911669437011e-5
chr1:21013151:A:G	G	-1.95002821475995e-6
chr1:21013234:G:A	A	-2.72886792780625e-5
chr1:21014558:T:C	C	-4.26939989011515e-6
chr1:21025392:C:T	T	-4.76742010282824e-5
chr1:21058943:T:C	C	2.20070653994991e-5
chr1:21091451:G:A	A	-2.57692139211769e-5
chr1:21116243:T:C	C	9.0335576598661e-6
chr1:21189597:A:G	G	1.86245873154624e-5
chr1:21198735:T:C	C	2.61451761916513e-7
chr1:21224964:A:G	G	6.21409870286891e-5
chr1:21225057:A:C	C	2.66791021030003e-5
chr1:21245108:G:A	A	2.10231439428436e-5
chr1:21247362:G:A	A	2.34639674366827e-5
chr1:21248963:C:T	T	-2.1007776268388e-5
chr1:21256818:T:C	C	9.388277716947e-6
chr1:21258092:A:G	G	1.35591560170201e-5
chr1:21259637:T:C	C	-2.20434888611503e-5
chr1:21261356:G:A	A	1.9730246927868e-5
chr1:21271643:C:T	T	9.48008044798461e-5
chr1:21271879:G:A	A	-4.58754825688219e-6
chr1:21273306:T:C	C	-3.45166035290743e-5
chr1:21288546:C:A	A	1.59543083400331e-5
chr1:21291253:A:C	C	-5.94313425333464e-5
chr1:21294502:C:A	A	4.60117716302352e-5
chr1:21298652:T:C	C	-2.58884851801303e-5
chr1:21299826:G:A	A	-7.99832452296363e-5
chr1:21302954:A:C	C	-1.91141204384168e-5
chr1:21304979:C:T	T	4.46853012599564e-6
chr1:21305170:G:A	A	-9.33085325786385e-6
chr1:21309036:C:A	A	-4.52470467801231e-5
chr1:21313894:C:T	T	-7.73414529362705e-5
chr1:21319383:C:A	A	9.61379453772854e-5
chr1:21325858:C:T	T	-3.05644932742062e-5
chr1:21332857:G:A	A	-7.93166754774122e-7
chr1:21333193:G:A	A	1.1449694741123e-5
chr1:21337982:C:T	T	-1.0265037207729e-5
chr1:21342237:G:A	A	9.28766305863709e-5
chr1:21347512:T:C	C	-8.14104826867314e-6
chr1:21352776:T:G	G	5.98053386224756e-7
chr1:21353515:A:G	G	5.30800707914544e-5
chr1:21355843:G:A	A	-1.61781451087749e-5
chr1:21355868:G:A	A	4.54655070029438e-5
chr1:21358952:C:T	T	4.52817080468422e-6
chr1:21360273:C:T	T	6.93118196946068e-6
chr1:21361361:A:G	G	1.00380054059344e-5
chr1:21364139:T:C	C	5.17944339606087e-6
chr1:21370976:C:T	T	-9.066259032962e-6
chr1:21371082:G:A	A	1.52291388994916e-5
chr1:21371912:G:A	A	4.99349379239596e-5
chr1:21378942:A:G	G	-3.47283061812416e-5
chr1:21380909:T:C	C	-1.78861052566548e-5
chr1:21382996:A:G	G	7.82488167405081e-6
chr1:21384319:C:T	T	-1.3126805691201e-5
chr1:21385238:A:G	G	4.88086686065365e-6
chr1:21396815:T:C	C	-2.12282797013151e-6
chr1:21405241:C:T	T	7.49201252630464e-6
chr1:21439960:A:C	C	-1.9569501213879e-5
chr1:21460445:G:A	A	-3.3710367218649e-6
chr1:21471877:G:T	T	5.05915858435954e-6
chr1:21489167:C:T	T	9.12474621722498e-6
chr1:21489559:C:T	T	-7.10578578116103e-6
chr1:21490872:A:G	G	5.43931627490381e-6
chr1:21494497:A:G	G	1.284309956587e-5
chr1:21495264:A:G	G	9.26617884708448e-6
chr1:21500073:A:G	G	-2.30730502985965e-5
chr1:21511262:A:G	G	-6.12436716684226e-5
chr1:21516399:T:C	C	2.30862988393359e-5
chr1:21524819:T:G	G	1.68797333680243e-5
chr1:21537713:C:T	T	-3.58513240060274e-5
chr1:21543280:A:G	G	-8.81516872166886e-7
chr1:21546768:C:T	T	-6.46828777777388e-6
chr1:21550581:C:T	T	2.43157350075825e-5
chr1:21557249:G:A	A	1.06358363643195e-4
chr1:21558702:C:T	T	-6.88376555360129e-7
chr1:21559067:C:T	T	3.91468894989174e-6
chr1:21563893:G:A	A	4.32521133631316e-6
chr1:21566044:G:A	A	1.80135206288783e-6
chr1:21567721:G:A	A	-3.04259528095437e-5
chr1:21568242:T:C	C	-3.0438068722941e-5
chr1:21570274:C:T	T	8.96974114819469e-6
chr1:21573927:A:G	G	1.79925197075869e-6
chr1:21575445:G:A	A	-6.87793715623267e-5
chr1:21576457:C:A	A	-2.12504445090445e-5
chr1:21577774:A:G	G	-1.95787097821215e-5
chr1:21577881:A:C	C	-9.56263628320083e-6
chr1:21578036:C:T	T	1.63112979510241e-5
chr1:21579111:C:T	T	5.22136838886167e-5
chr1:21581111:G:A	A	-6.76473875804873e-5
chr1:21581569:C:T	T	2.56346553950401e-5
chr1:21587204:C:T	T	2.61950045927973e-4
chr1:21587493:C:T	T	1.07813821834489e-4
chr1:21587869:C:T	T	-6.26059126346645e-5
chr1:21590741:T:C	C	-2.37203166057269e-7
chr1:21592419:G:A	A	1.90253397741949e-5
chr1:21594565:G:A	A	-1.25541304493743e-5
chr1:21595243:G:A	A	-5.88528911559926e-6
chr1:21599110:A:G	G	8.21312604665452e-6
chr1:21600107:G:A	A	3.90855931632968e-5
chr1:21601355:C:T	T	1.0897357687145e-4
chr1:21608200:T:C	C	5.74450514082019e-5
chr1:21609212:T:G	G	9.34872173479213e-6
chr1:21610416:A:G	G	-1.93243123128235e-5
chr1:21612404:A:G	G	-1.97440334033121e-5
chr1:21612430:A:C	C	-1.22843514372172e-5
chr1:21614062:C:T	T	-3.01088337845174e-4
chr1:21616478:A:G	G	1.12439371441981e-4
chr1:21617920:T:G	G	1.9423199823682e-5
chr1:21620542:G:T	T	-7.72428782386721e-6
chr1:21621227:G:A	A	-9.54018399722918e-5
chr1:21626391:G:A	A	-4.17464372251508e-5
chr1:21626794:G:A	A	6.16519854493137e-6
chr1:21626943:A:G	G	-3.43149617872461e-5
chr1:21628173:G:A	A	1.34910262713726e-5
chr1:21630974:C:T	T	-6.76055011068857e-5
chr1:21632043:C:T	T	-9.49164248853097e-5
chr1:21633539:G:A	A	2.28212613742246e-5
chr1:21640340:G:T	T	-1.52807330039604e-6
chr1:21645987:G:A	A	2.69350175868053e-5
chr1:21648052:G:A	A	2.78579211535769e-5
chr1:21648721:A:G	G	5.02895496548177e-5
chr1:21657118:C:T	T	2.86740570385931e-5
chr1:21662070:C:T	T	1.27952287349171e-5
chr1:21666385:G:A	A	1.28274635404605e-5
chr1:21666677:A:C	C	8.63128592822672e-6
chr1:21670352:T:C	C	-6.58761480696812e-5
chr1:21670789:G:A	A	7.57386026383811e-5
chr1:21673533:A:G	G	-2.21825925576304e-5
chr1:21677907:A:G	G	-1.19623957926618e-5
chr1:21680950:C:T	T	-1.16608924132572e-5
chr1:21682305:T:C	C	5.40542521380809e-6
chr1:21685666:C:A	A	-6.82184411999955e-7
chr1:21687278:G:A	A	-8.49126747946973e-7
chr1:21693659:G:T	T	-8.50127979723105e-6
chr1:21697766:G:A	A	2.09403317291898e-5
chr1:21711573:C:A	A	4.26851091841505e-5
chr1:21713801:T:C	C	-2.59503349047697e-6
chr1:21718067:T:C	C	-3.49926342801592e-5
chr1:21720065:A:C	C	1.13196091395557e-5
chr1:21722171:C:T	T	2.08384776216107e-5
chr1:21723174:A:G	G	7.62331775764273e-6
chr1:21724156:C:A	A	-9.78031910820838e-7
chr1:21727769:T:C	C	1.14323572164186e-5
chr1:21748500:G:A	A	-1.03313903177158e-4
chr1:21750212:G:A	A	-1.23062825649362e-5
chr1:21761886:A:G	G	1.52249396053525e-6
chr1:21772120:A:G	G	6.01025215964213e-5
chr1:21783925:T:C	C	-7.04654357676587e-6
chr1:21791441:C:T	T	4.04212646316051e-5
chr1:21801499:G:A	A	3.31705635399195e-6
chr1:21811388:A:G	G	-3.01880516678149e-5
chr1:21813836:G:A	A	1.36704159888105e-5
chr1:21813855:T:C	C	-2.36048640137951e-6
chr1:21814713:A:C	C	9.60635436851322e-6
chr1:21815490:T:C	C	3.74273565138539e-6
chr1:21816703:A:C	C	3.99432385851584e-5
chr1:21819685:G:T	T	2.52613913141275e-6
chr1:21823625:C:T	T	-8.64920138953911e-6
chr1:21823627:C:T	T	-7.70669352753549e-6
chr1:21833550:C:T	T	-1.80223806384714e-6
chr1:21836909:G:A	A	-5.51937443890075e-6
chr1:21841112:C:T	T	-1.92996648532739e-6
chr1:21842308:T:C	C	-5.92433895581915e-7
chr1:21848107:A:G	G	5.70004822654772e-6
chr1:21854055:T:C	C	1.28863550818383e-6
chr1:21857615:G:A	A	-1.32554406776944e-4
chr1:21869743:C:T	T	5.14829204061366e-5
chr1:21873587:C:T	T	-2.28715371837822e-5
chr1:21885992:A:G	G	-6.59002093061687e-5
chr1:21897609:A:G	G	6.86202483645913e-5
chr1:21907177:T:G	G	3.82036983776707e-6
chr1:21910056:G:A	A	-3.9293577988401e-5
chr1:21927595:C:T	T	8.93564457822465e-6
chr1:21928155:T:G	G	4.37382573453009e-6
chr1:21936011:G:A	A	2.36695519399805e-5
chr1:21945346:C:T	T	-2.44761667320019e-5
chr1:21949203:G:A	A	2.34639524457217e-6
chr1:21958002:T:G	G	7.6246540755566e-6
chr1:21959036:G:A	A	4.88861297862577e-6
chr1:21966563:G:T	T	1.3054300041607e-5
chr1:21969814:C:A	A	3.48825964880379e-6
chr1:21981045:C:T	T	1.49207906760552e-9
chr1:21981672:G:T	T	-3.13716317504407e-5
chr1:21983587:G:A	A	-5.862307528182e-6
chr1:22016805:C:T	T	-1.40116597754894e-4
chr1:22018600:A:G	G	-1.17186310195266e-5
chr1:22019367:G:A	A	-8.92530056497105e-6
chr1:22019413:A:G	G	-7.78390584728217e-6
chr1:22023122:G:A	A	4.44112390177529e-5
chr1:22024048:C:T	T	9.88141573847065e-6
chr1:22027552:C:T	T	-2.91570966768978e-5
chr1:22028373:T:C	C	6.40275461743287e-5
chr1:22028551:G:A	A	1.00123104169049e-6
chr1:22032254:T:C	C	3.45495591115665e-5
chr1:22034383:C:T	T	3.46913095964258e-5
chr1:22035352:G:A	A	3.14837175898548e-5
chr1:22035545:A:C	C	-9.08727720049788e-5
chr1:22041849:C:T	T	7.79929208827789e-5
chr1:22047131:C:T	T	6.78727059284753e-5
chr1:22047907:G:A	A	-1.76401587635097e-5
chr1:22049403:G:A	A	1.3351369419092e-5
chr1:22067031:C:T	T	-1.94942304666012e-4
chr1:22075701:T:C	C	-1.01574538289368e-5
chr1:22087577:C:T	T	-1.59250561662997e-4
chr1:22099694:C:A	A	6.70248631942685e-5
chr1:22103059:A:G	G	1.02955712343521e-5
chr1:22114432:T:C	C	-1.62087955516778e-5
chr1:22122867:C:T	T	-9.37512305864514e-6
chr1:22125352:T:C	C	4.68571147495906e-5
chr1:22128649:G:A	A	5.00638195616857e-5
chr1:22150021:C:T	T	-1.05957696126965e-5
chr1:22151000:C:T	T	1.47336093914236e-5
chr1:22152700:C:A	A	-4.0537956694742e-5
chr1:22153726:T:C	C	-8.42318973942098e-6
chr1:22153819:A:G	G	-4.20907074947179e-5
chr1:22154236:C:T	T	5.60571132760554e-5
chr1:22156037:A:G	G	5.41750349282956e-6
chr1:22156136:G:T	T	-7.22945599102766e-5
chr1:22158052:G:A	A	-3.93822124577475e-5
chr1:22159904:C:T	T	-3.38513282128024e-7
chr1:22160543:T:C	C	-2.48628831805562e-5
chr1:22162447:C:T	T	-2.14258586653179e-6
chr1:22166525:C:T	T	-1.10258552370666e-5
chr1:22166597:G:A	A	-6.15733055393786e-6
chr1:22168298:G:A	A	-4.91431258946261e-5
chr1:22168722:G:A	A	6.81850896423637e-6
chr1:22169098:C:T	T	6.21536051240102e-5
chr1:22169108:C:T	T	-9.6386598426248e-5
chr1:22172272:C:A	A	-6.18168384644244e-6
chr1:22173037:T:C	C	7.71260143959001e-6
chr1:22173735:T:C	C	3.32775066193459e-5
chr1:22174928:G:A	A	-1.038832837598e-4
chr1:22175135:T:C	C	-5.9061560281757e-6
chr1:22175353:A:G	G	-7.81311808940879e-6
chr1:22175507:G:A	A	7.98742355495373e-7
chr1:22177348:T:C	C	-9.62816271671778e-6
chr1:22177779:C:A	A	-9.08858885176457e-6
chr1:22179666:A:G	G	-0.00141135858654146
chr1:22180358:A:G	G	-1.34050112859762e-5
chr1:22182758:A:G	G	-1.04520123597676e-5
chr1:22186325:C:T	T	-7.67170387896889e-5
chr1:22187577:T:G	G	-3.68073812738647e-6
chr1:22187743:T:C	C	-8.66540773762644e-6
chr1:22191694:G:T	T	-7.3832895794595e-5
chr1:22192574:C:T	T	-6.07634607586114e-5
chr1:22196118:T:C	C	-4.97689230025524e-5
chr1:22196434:T:C	C	-9.12499423847027e-6
chr1:22198969:A:G	G	-3.42320630094438e-5
chr1:22203721:T:C	C	-4.60050812767257e-5
chr1:22205049:G:A	A	2.04724025355344e-5
chr1:22205060:C:T	T	1.06061442386432e-5
chr1:22210041:T:C	C	-6.47397244479259e-5
chr1:22210578:C:T	T	9.61662663610833e-5
chr1:22211020:G:A	A	-3.73587456821976e-5
chr1:22211156:A:G	G	7.91220783149869e-5
chr1:22214425:T:C	C	2.20001052476124e-5
chr1:22215952:G:T	T	6.99149099000269e-5
chr1:22223236:T:C	C	3.6386238023495e-5
chr1:22225175:G:A	A	-2.14161779844752e-5
chr1:22225432:G:A	A	5.12519831986989e-5
chr1:22226985:G:T	T	9.12502311275751e-6
chr1:22228132:A:G	G	-2.39806898558527e-6
chr1:22228398:C:A	A	2.2240341363881e-5
chr1:22229500:G:T	T	4.35272296101835e-5
chr1:22229731:T:C	C	1.12665020310852e-5
chr1:22232946:C:T	T	6.42959741528104e-6
chr1:22236110:G:A	A	-1.3309928934123e-5
chr1:22236936:G:A	A	5.46543359398607e-6
chr1:22242733:C:T	T	-1.10937288341062e-5
chr1:22244232:G:A	A	2.09030654092317e-6
chr1:22244969:T:C	C	-1.60009233162149e-5
chr1:22245630:A:G	G	-5.24638205886468e-6
chr1:22246766:G:A	A	3.93832159676809e-6
chr1:22247167:C:T	T	1.01375309503144e-7
chr1:22247449:T:C	C	-3.15675885014327e-6
chr1:22247933:G:A	A	-8.09436260891946e-6
chr1:22250932:T:C	C	-7.77249172267838e-6
chr1:22252513:C:T	T	1.18413239111789e-5
chr1:22252666:G:A	A	3.41044148454498e-5
chr1:22255468:A:G	G	-1.16075767243058e-5
chr1:22258743:G:A	A	-8.60772870403401e-6
chr1:22259709:G:A	A	2.47132302641112e-6
chr1:22261862:G:A	A	8.86521453135685e-6
chr1:22263343:T:C	C	-2.72493052558187e-5
chr1:22263632:T:C	C	3.90331019958895e-5
chr1:22263994:T:C	C	-1.34730351804548e-6
chr1:22264440:C:T	T	3.29155158632805e-5
chr1:22264806:G:A	A	-5.94956902637974e-5
chr1:22265231:C:T	T	-3.20957732257317e-5
chr1:22265698:C:A	A	-8.9736829627973e-6
chr1:22270107:C:T	T	-1.17516318513738e-5
chr1:22273385:T:C	C	-6.91520045207009e-6
chr1:22275761:G:A	A	-4.66567146870002e-6
chr1:22277059:A:G	G	-2.3927787820577e-5
chr1:22277168:C:T	T	1.53106452834086e-6
chr1:22277861:A:G	G	-7.43791282252435e-5
chr1:22286197:A:G	G	1.28408132888292e-5
chr1:22288346:T:C	C	-5.29413546499727e-5
chr1:22289793:T:G	G	-4.76374802621183e-5
chr1:22292243:C:T	T	1.71006295801257e-5
chr1:22296020:T:C	C	-7.62282806022951e-6
chr1:22296263:C:T	T	-1.62689695135108e-5
chr1:22296389:T:C	C	-7.9682550523338e-6
chr1:22296755:G:A	A	-5.27734929192829e-6
chr1:22302564:A:G	G	-2.8918710808061e-5
chr1:22310166:T:C	C	-3.88256015541343e-5
chr1:22311557:A:G	G	-3.56432072757704e-6
chr1:22311702:G:A	A	-5.63709417400322e-5
chr1:22321918:C:T	T	4.14165011809082e-7
chr1:22325110:G:T	T	5.45164486072737e-6
chr1:22325200:A:G	G	8.81473283297821e-7
chr1:22325429:G:A	A	-4.54989125063695e-6
chr1:22327102:G:A	A	1.61408325256431e-6
chr1:22327391:C:T	T	1.87802609207691e-6
chr1:22330232:C:T	T	-1.44663880223366e-5
chr1:22330370:T:G	G	7.14730540212542e-6
chr1:22332750:C:T	T	-4.2710505642738e-5
chr1:22332882:C:T	T	-4.85441551707047e-6
chr1:22340487:G:A	A	2.83192853637621e-5
chr1:22344090:G:A	A	3.43955387440324e-6
chr1:22347514:G:A	A	4.89202268536388e-6
chr1:22347877:C:T	T	2.22159976976825e-7
chr1:22352312:C:T	T	-7.12615248457588e-5
chr1:22352595:G:A	A	9.40902859717703e-7
chr1:22354024:A:C	C	1.38538344568383e-5
chr1:22356537:A:G	G	-1.20535149095268e-5
chr1:22358758:G:A	A	1.89561432677734e-6
chr1:22361389:G:T	T	1.83602150432171e-5
chr1:22361991:A:G	G	8.9726668486491e-6
chr1:22363871:G:A	A	-7.65121889267755e-6
chr1:22364046:C:T	T	-6.88438571606602e-6
chr1:22364430:T:G	G	9.87720779234468e-6
chr1:22373477:G:A	A	-5.16994180755563e-5
chr1:22373858:A:G	G	-1.51035543694811e-6
chr1:22375738:T:C	C	6.65980247590349e-6
chr1:22376365:G:T	T	2.02688991214684e-5
chr1:22377152:A:G	G	-2.06682648115723e-5
chr1:22379905:G:A	A	4.72518710379641e-5
chr1:22379941:C:T	T	1.11205441398975e-5
chr1:22386590:C:T	T	-1.30786951817515e-5
chr1:22387712:T:G	G	7.99596495906578e-6
chr1:22391751:C:T	T	1.85252584369492e-5
chr1:22391768:T:C	C	3.94099584214312e-6
chr1:22392498:G:A	A	1.3945449688219e-5
chr1:22396201:A:G	G	-9.48803072514376e-7
chr1:22399332:C:T	T	-1.50984470798373e-5
chr1:22399878:G:A	A	-2.24539153827508e-5
chr1:22404776:G:A	A	1.06531934129229e-5
chr1:22411390:A:G	G	2.46861907214961e-5
chr1:22411453:T:G	G	-8.80728198010871e-5
chr1:22411471:T:C	C	-5.07607405728062e-5
chr1:22411540:G:T	T	-3.50689566506579e-5
chr1:22412517:G:A	A	-1.72301375461066e-5
chr1:22416492:C:T	T	5.29517311553288e-6
chr1:22418193:T:C	C	3.40696457293112e-6
chr1:22420193:T:C	C	1.22183939505376e-5
chr1:22430273:A:G	G	-6.61831289149918e-5
chr1:22447360:T:C	C	3.20050841551063e-5
chr1:22467039:G:A	A	1.14846375068257e-5
chr1:22468966:A:G	G	-9.45914598158542e-6
chr1:22491503:G:A	A	-4.93694259224367e-5
chr1:22509184:A:G	G	-6.77877126478504e-6
chr1:22519941:C:T	T	4.50570643089826e-5
chr1:22528948:C:T	T	-2.97674352730525e-6
chr1:22529248:G:A	A	1.94306784755934e-5
chr1:22537187:T:C	C	-1.45865398457788e-5
chr1:22537323:G:A	A	6.93112451894762e-6
chr1:22539797:C:A	A	8.90645345423127e-6
chr1:22541752:G:T	T	4.35726039545353e-5
chr1:22542609:T:C	C	4.93182463553415e-6
chr1:22542972:C:T	T	1.44410611590703e-5
chr1:22543411:C:A	A	4.12016120195218e-5
chr1:22546194:A:C	C	-1.15753950168313e-7
chr1:22546732:T:C	C	1.29280987840226e-5
chr1:22550747:A:G	G	-6.78005749262671e-6
chr1:22551320:G:A	A	-1.06924854403116e-5
chr1:22559759:A:G	G	4.90444738138432e-5
chr1:22565472:C:T	T	-3.91389604386227e-6
chr1:22567050:G:A	A	6.88312680380685e-5
chr1:22568009:G:A	A	-1.11594059120141e-5
chr1:22568994:A:G	G	-3.37067264294721e-5
chr1:22572518:T:C	C	-4.91796311828948e-6
chr1:22573251:A:G	G	-1.0313072641668e-4
chr1:22589365:C:T	T	-8.29037557583151e-6
chr1:22590178:G:A	A	1.17515850162066e-5
chr1:22600633:C:T	T	2.37735180369644e-5
chr1:22603809:C:A	A	4.7584403693575e-7
chr1:22604582:T:C	C	-1.26726240530282e-5
chr1:22605669:A:G	G	-1.57309131008593e-5
chr1:22608049:C:T	T	-1.99344117658349e-5
chr1:22608151:A:G	G	3.24096842696311e-6
chr1:22609579:A:G	G	-1.64055592163868e-6
chr1:22610601:T:G	G	-1.05976231418799e-5
chr1:22618204:G:A	A	1.03065972638713e-5
chr1:22629228:G:T	T	-7.5425862045637e-5
chr1:22638510:C:T	T	-1.76269441508323e-4
chr1:22651390:A:C	C	1.52597469796119e-5
chr1:22652153:G:A	A	1.68608269588503e-5
chr1:22655383:A:G	G	4.42119226875321e-6
chr1:22657867:C:T	T	-1.20954523187549e-4
chr1:22660138:G:A	A	-2.90136051563734e-5
chr1:22663252:C:T	T	-3.3058487582749e-4
chr1:22665019:T:C	C	-1.03969711191514e-5
chr1:22665760:A:G	G	1.18177441142672e-5
chr1:22666018:T:C	C	4.81008869331929e-6
chr1:22673698:G:A	A	4.26957071385747e-5
chr1:22680106:A:G	G	1.35320435613523e-5
chr1:22680682:C:T	T	-2.14677652395031e-4
chr1:22689876:C:T	T	1.34706470542362e-5
chr1:22698594:G:A	A	-1.2864740398486e-5
chr1:22703115:A:G	G	-9.49227723998153e-6
chr1:22707723:T:C	C	-1.4752249410245e-5
chr1:22708415:A:C	C	4.11734823358714e-6
chr1:22712326:T:C	C	7.61035294199869e-5
chr1:22714174:G:A	A	-2.88193737003294e-5
chr1:22715825:C:T	T	1.11776560404049e-5
chr1:22723927:A:C	C	-1.98636597211574e-6
chr1:22726993:C:T	T	-5.43507296204423e-5
chr1:22740274:T:G	G	-3.13353733621258e-6
chr1:22741902:A:G	G	-2.86513834557629e-5
chr1:22741972:C:T	T	3.3651371149163e-5
chr1:22742268:G:A	A	-8.2065036858459e-7
chr1:22745927:A:G	G	1.0074002309494e-7
chr1:22746674:A:G	G	2.94081354194781e-5
chr1:22747174:A:G	G	2.88354771062776e-5
chr1:22747193:C:T	T	1.04069626643864e-4
chr1:22751488:A:G	G	-2.51644890496129e-5
chr1:22760174:A:G	G	-2.08395967076396e-5
chr1:22761080:T:C	C	-1.51846915948383e-5
chr1:22763540:C:A	A	6.90694287698464e-6
chr1:22764780:T:C	C	5.95005262627029e-6
chr1:22765103:A:C	C	5.66596623047881e-6
chr1:22767566:G:A	A	1.77451814342392e-5
chr1:22775513:A:G	G	1.27175241390812e-5
chr1:22776860:T:C	C	-6.47142059718206e-5
chr1:22780708:C:A	A	-1.34240781823438e-5
chr1:22783762:G:A	A	6.95415474133437e-6
chr1:22789446:A:G	G	7.21698227160155e-5
chr1:22789556:T:C	C	-4.39633097125871e-7
chr1:22790967:C:T	T	-1.57924235951702e-5
chr1:22791680:T:C	C	-4.05522764484673e-6
chr1:22795787:T:C	C	-6.43798200427295e-5
chr1:22795852:C:T	T	-2.58957021602366e-5
chr1:22795867:G:A	A	8.58977944139262e-6
chr1:22802192:A:G	G	3.64779237549273e-5
chr1:22802574:C:A	A	4.76039433116242e-5
chr1:22802742:G:A	A	-1.96552960359703e-6
chr1:22806345:T:C	C	1.86372689160838e-6
chr1:22807725:G:A	A	5.08066645822591e-5
chr1:22819110:T:C	C	1.99192530357428e-5
chr1:22824351:C:T	T	-1.29904912989475e-5
chr1:22826476:G:A	A	-2.75363284352309e-5
chr1:22827986:T:C	C	-2.86655851181809e-5
chr1:22829796:G:A	A	-2.70282256422663e-5
chr1:22831354:C:A	A	-1.10039024911828e-6
chr1:22831730:G:A	A	-9.91263025423168e-6
chr1:22842468:C:T	T	-2.15224407926383e-5
chr1:22845213:G:A	A	-1.6557765713552e-5
chr1:22847573:G:A	A	-1.37019138413979e-5
chr1:22848553:T:C	C	2.81544848196803e-5
chr1:22856191:G:A	A	1.50520157007994e-6
chr1:22858108:G:A	A	4.61587828305887e-7
chr1:22858440:G:A	A	5.79786648824968e-5
chr1:22858956:A:G	G	1.33549779406975e-5
chr1:22865253:G:T	T	6.83072698022077e-5
chr1:22880642:T:C	C	-2.83803034901407e-5
chr1:22884066:C:T	T	1.98708593005065e-5
chr1:22886247:G:T	T	4.51464959322394e-5
chr1:22887154:G:A	A	4.38419175030257e-5
chr1:22895362:A:G	G	-3.54277951524959e-5
chr1:22898829:A:G	G	9.45601282519399e-6
chr1:22900673:G:A	A	1.00188732421484e-5
chr1:22907107:A:G	G	1.16472713963243e-6
chr1:22916509:C:A	A	1.01835141381479e-5
chr1:22916772:T:C	C	7.22082979425743e-5
chr1:22940446:G:A	A	-2.43419456761675e-5
chr1:22952139:A:G	G	-8.74964775477139e-7
chr1:22956682:A:G	G	2.94770996378326e-5
chr1:22962087:T:G	G	2.14869889333845e-5
chr1:22968346:A:G	G	-1.20469950816437e-5
chr1:22971017:C:T	T	4.41641153872097e-5
chr1:22991003:C:T	T	-3.76126473557148e-5
chr1:23017582:C:T	T	7.7627019225745e-6
chr1:23019017:C:T	T	-2.58094029447435e-5
chr1:23050048:T:G	G	-1.62412809454883e-5
chr1:23053766:G:A	A	1.7820802269704e-5
chr1:23061539:G:A	A	2.74028884272276e-5
chr1:23092790:G:A	A	4.21395578635453e-5
chr1:23092881:G:T	T	-7.80736839658582e-5
chr1:23096495:A:G	G	-1.98170258088931e-5
chr1:23102629:T:G	G	-2.6881162683308e-5
chr1:23109045:G:A	A	-6.50998164395584e-5
chr1:23143967:C:T	T	1.5205778275237e-5
chr1:23145848:T:C	C	-2.41687957837633e-6
chr1:23174861:T:C	C	-1.55378223028958e-5
chr1:23187487:A:G	G	-3.52311500036801e-5
chr1:23194847:G:A	A	-9.8564510308966e-8
chr1:23212517:G:A	A	4.30219196142154e-5
chr1:23225476:G:A	A	-5.24378381849439e-5
chr1:23252981:A:C	C	7.14950647644936e-5
chr1:23256387:T:C	C	2.25265106811673e-5
chr1:23261097:G:A	A	2.87026356780799e-5
chr1:23263818:T:G	G	-9.0931390749571e-7
chr1:23278451:T:G	G	-2.03212746276448e-5
chr1:23281010:G:T	T	-4.38935740861943e-6
chr1:23281222:C:T	T	-2.12705271415119e-4
chr1:23292213:T:C	C	1.00371242438022e-5
chr1:23339560:G:A	A	-2.11439153280807e-4
chr1:23353350:G:T	T	-1.57978627229276e-5
chr1:23374318:C:T	T	4.57246818011507e-5
chr1:23393767:T:G	G	5.62921613965534e-5
chr1:23394329:G:A	A	-3.32280831688653e-6
chr1:23410015:C:T	T	-2.32956883232895e-6
chr1:23434535:G:A	A	-1.02100985320437e-4
chr1:23437445:T:G	G	-2.04889831729522e-5
chr1:23440994:C:T	T	-1.02877364476645e-4
chr1:23445619:A:C	C	-7.4252236598154e-5
chr1:23466817:T:C	C	3.8206321356413e-6
chr1:23489769:G:A	A	-7.01363847097817e-5
chr1:23495685:G:T	T	3.51526920245829e-6
chr1:23507946:T:C	C	-2.74840878243821e-5
chr1:23513277:A:G	G	3.25230062167562e-5
chr1:23521550:A:G	G	8.3178196477741e-5
chr1:23522544:A:G	G	6.39912458060327e-5
chr1:23554212:T:C	C	2.71744005737241e-5
chr1:23558170:G:A	A	4.78755752985722e-5
chr1:23558289:T:C	C	-3.5672195480651e-6
chr1:23558989:A:C	C	-1.89816850322236e-5
chr1:23559007:T:C	C	1.67035919381564e-6
chr1:23559108:T:C	C	4.68901302534269e-6
chr1:23559582:T:C	C	1.95261307902534e-5
chr1:23559660:C:T	T	6.0249466274106e-5
chr1:23560444:T:G	G	5.44380442305787e-6
chr1:23568664:G:A	A	2.7616527473296e-5
chr1:23569656:C:A	A	5.99860195371314e-6
chr1:23575926:A:C	C	2.42674344462009e-5
chr1:23586029:C:T	T	-2.19330957102736e-6
chr1:23587213:T:C	C	-2.45413304658728e-5
chr1:23591217:A:C	C	-2.25181428549412e-6
chr1:23593063:G:A	A	-1.14126091224011e-4
chr1:23601439:T:C	C	1.1051023738815e-4
chr1:23602912:A:G	G	-3.96356350122467e-5
chr1:23614562:C:T	T	4.36283710520193e-6
chr1:23615273:C:T	T	-1.55812221552148e-4
chr1:23616312:G:A	A	6.89241697593143e-5
chr1:23617415:G:A	A	1.94693176141325e-5
chr1:23618953:T:C	C	-1.25174397517103e-5
chr1:23621015:C:T	T	-3.34664670555687e-5
chr1:23623657:G:A	A	3.42016136102097e-6
chr1:23630085:T:C	C	-2.45130336110268e-5
chr1:23639214:A:C	C	9.69315232765813e-5
chr1:23639339:C:T	T	9.69315232765813e-5
chr1:23646250:A:G	G	-2.7413880932156e-6
chr1:23651294:A:C	C	-8.84302195453112e-6
chr1:23658819:G:A	A	-4.61554270107723e-6
chr1:23662424:A:G	G	-8.10949208089315e-6
chr1:23662874:A:G	G	-4.88263386123211e-6
chr1:23667582:G:A	A	-2.22251493476448e-5
chr1:23683054:T:C	C	1.08706720166143e-5
chr1:23691734:C:T	T	-5.58788671741104e-6
chr1:23709995:G:A	A	-2.08156941659797e-5
chr1:23711731:G:T	T	1.23766006287303e-5
chr1:23712683:G:A	A	-9.78031535579402e-5
chr1:23716321:G:A	A	-2.33315812013659e-5
chr1:23723105:T:G	G	-1.25203915722121e-5
chr1:23736497:C:T	T	-1.18359257736232e-5
chr1:23740653:C:T	T	4.19469533342889e-5
chr1:23750961:C:T	T	-6.46840403590335e-5
chr1:23761638:G:A	A	-1.86958895898659e-5
chr1:23773733:C:T	T	-2.70727297994899e-5
chr1:23801374:A:C	C	-1.70474427773499e-5
chr1:23803868:C:T	T	-5.99285468406834e-5
chr1:23822825:C:A	A	-9.89943078450677e-6
chr1:23824631:G:A	A	-7.09788111539396e-6
chr1:23843968:C:T	T	4.72895190342264e-6
chr1:23847603:T:G	G	3.0849632374649e-5
chr1:23854472:T:C	C	2.67349658187632e-6
chr1:23867385:T:C	C	4.21330309050429e-5
chr1:23874672:G:A	A	6.25623976509232e-5
chr1:23875153:G:A	A	-3.18902867152956e-5
chr1:23875430:T:C	C	-3.22718569216419e-5
chr1:23883481:C:T	T	-5.22682425128441e-5
chr1:23893092:C:T	T	-2.38637186809178e-5
chr1:23895344:T:G	G	-2.38637186809178e-5
chr1:23895445:G:A	A	-9.88752606476909e-6
chr1:23908476:T:C	C	2.96231243834272e-5
chr1:23925161:C:T	T	-1.30679138519465e-5
chr1:23932373:G:A	A	-8.76004228917338e-5
chr1:23933680:C:T	T	5.80866522207317e-5
chr1:23936751:T:C	C	-3.51462994189306e-5
chr1:23939178:T:C	C	2.30119526113747e-5
chr1:23940470:C:T	T	2.81906422225691e-6
chr1:23947258:C:T	T	2.25685906182521e-5
chr1:23951639:A:G	G	7.46754023341026e-5
chr1:23951725:C:T	T	1.08742871117093e-5
chr1:23951928:T:G	G	8.03505116093754e-6
chr1:23953328:C:T	T	3.70412463469174e-5
chr1:23954531:G:A	A	2.05237279439183e-5
chr1:23954974:C:A	A	7.58855994733903e-5
chr1:23957162:T:C	C	5.70709156042974e-5
chr1:23959031:T:G	G	1.55245934585304e-5
chr1:23960407:C:T	T	-1.32168572800264e-5
chr1:23960771:T:C	C	9.806300453388e-6
chr1:23961387:T:C	C	1.75806407275594e-5
chr1:23963637:A:G	G	9.35059238382818e-5
chr1:23970218:A:G	G	1.59630676113991e-5
chr1:23975062:A:G	G	3.79717966775092e-5
chr1:24002978:C:T	T	-4.56077747672382e-7
chr1:24007426:G:A	A	-2.5511867749516e-5
chr1:24008910:C:T	T	-3.98555871087182e-6
chr1:24012200:A:C	C	5.69722285283927e-4
chr1:24012666:C:T	T	4.65763191853413e-6
chr1:24013988:C:T	T	-1.44880029443018e-5
chr1:24014164:G:A	A	-1.96267984118507e-4
chr1:24014299:C:T	T	-5.21248271738038e-5
chr1:24016246:T:C	C	5.23674724219004e-5
chr1:24016361:C:T	T	8.13172374676564e-7
chr1:24022782:T:G	G	-5.47392538740022e-6
chr1:24025459:C:A	A	6.12921804863628e-6
chr1:24028235:A:G	G	-5.80750698674061e-7
chr1:24030145:T:C	C	8.13262764048396e-6
chr1:24038041:G:A	A	3.85407068803641e-6
chr1:24046481:C:T	T	2.76889860989015e-5
chr1:24046619:C:T	T	1.71646195411682e-5
chr1:24058840:T:C	C	-8.530355762722e-5
chr1:24059507:T:G	G	-8.19271236637273e-6
chr1:24061927:A:G	G	-1.09928322866052e-5
chr1:24064227:G:A	A	4.92948274600953e-6
chr1:24065573:C:T	T	-7.37198924537623e-6
chr1:24066181:T:C	C	-5.08836873095755e-6
chr1:24067073:C:T	T	-7.24051688242829e-6
chr1:24068321:A:G	G	-8.10126453600043e-7
chr1:24070010:C:T	T	-1.16912262490176e-6
chr1:24070222:G:A	A	-8.25043035813405e-5
chr1:24080045:G:A	A	-4.96660911152823e-5
chr1:24080157:G:A	A	-1.02898924954875e-6
chr1:24081413:C:T	T	5.21179341419274e-6
chr1:24081924:C:T	T	3.20220141431794e-6
chr1:24085957:T:C	C	4.3137826537914e-7
chr1:24087587:T:C	C	7.10526808405054e-6
chr1:24087647:G:T	T	-1.0997081354808e-5
chr1:24089233:T:G	G	8.87189870003559e-7
chr1:24089569:T:C	C	2.6157528597292e-5
chr1:24090317:C:T	T	-1.64651289038312e-5
chr1:24090460:G:A	A	-4.60421495970394e-6
chr1:24090738:C:T	T	4.5334539310376e-6
chr1:24090925:T:C	C	-5.65216154926161e-6
chr1:24091163:G:A	A	4.46389913436676e-5
chr1:24092278:T:C	C	3.23019661407073e-5
chr1:24094897:G:A	A	-6.71426422935115e-6
chr1:24094984:G:A	A	9.36602092082301e-6
chr1:24105466:G:A	A	-5.92930728467555e-6
chr1:24108105:T:C	C	-1.81332186014695e-6
chr1:24116417:T:C	C	6.33810650147679e-6
chr1:24116657:T:G	G	1.22237131170201e-5
chr1:24119255:A:G	G	5.12282787447288e-5
chr1:24120395:T:C	C	6.56099118669139e-5
chr1:24124745:C:T	T	5.511540789508e-5
chr1:24126273:G:A	A	1.91122419527945e-5
chr1:24128198:C:T	T	-1.4080752524921e-5
chr1:24138102:C:A	A	1.15923882344244e-5
chr1:24138819:C:T	T	2.86096282649177e-6
chr1:24144504:T:C	C	-1.9826742022926e-5
chr1:24148687:C:T	T	-6.86240071076414e-6
chr1:24150396:A:G	G	2.34840090313635e-5
chr1:24152784:T:C	C	-7.10219604454046e-6
chr1:24156746:G:A	A	5.3168097701557e-5
chr1:24157914:A:G	G	4.59303308211068e-5
chr1:24159451:T:C	C	-1.29832088140995e-5
chr1:24161960:A:G	G	-1.25661830878913e-6
chr1:24168416:T:C	C	1.10491617772983e-5
chr1:24168685:C:A	A	-2.1190419651565e-5
chr1:24172421:C:A	A	-1.17941024153248e-5
chr1:24182220:G:A	A	-1.05527774963412e-5
chr1:24184415:G:A	A	3.63827479789171e-5
chr1:24185173:G:T	T	-2.47251868226763e-5
chr1:24190200:G:A	A	-4.02641005576622e-6
chr1:24192066:C:T	T	-6.61005274567908e-6
chr1:24192153:A:G	G	1.54279325612866e-6
chr1:24198071:G:A	A	6.34332848715436e-6
chr1:24205144:C:A	A	-2.82438327400793e-6
chr1:24208688:C:T	T	-8.06851375221453e-6
chr1:24210252:T:C	C	3.06961533825607e-5
chr1:24218260:C:T	T	-1.43100868713795e-5
chr1:24237637:A:G	G	1.65981364650895e-5
chr1:24253270:T:C	C	-1.856302985903e-5
chr1:24256962:G:A	A	3.01992560140625e-5
chr1:24258000:G:A	A	5.4587981322905e-6
chr1:24259599:G:A	A	2.37728165891656e-5
chr1:24266971:A:G	G	3.52532988197218e-5
chr1:24280929:T:C	C	-3.0998645177383e-6
chr1:24282982:C:A	A	1.91133596965493e-5
chr1:24284451:C:T	T	-3.0585780579599e-5
chr1:24292115:G:T	T	4.33606731451431e-6
chr1:24294311:G:A	A	-5.50577046428471e-6
chr1:24298380:A:G	G	3.37908015069776e-6
chr1:24299059:T:G	G	-5.82932895858333e-6
chr1:24318866:A:G	G	1.12370965787947e-5
chr1:24326457:C:A	A	-7.93574991061444e-5
chr1:24327302:A:G	G	-1.24084093688066e-5
chr1:24331370:A:G	G	-2.48460732955162e-5
chr1:24335092:T:C	C	-1.13070281039685e-4
chr1:24340810:G:A	A	-2.387775047882e-5
chr1:24343774:A:G	G	4.6910317074389e-7
chr1:24344928:A:G	G	1.28068247368064e-5
chr1:24351782:C:T	T	2.64919409467591e-5
chr1:24352980:C:T	T	2.65016394383391e-5
chr1:24353786:G:A	A	1.00418533951703e-4
chr1:24358405:G:A	A	6.98831646138741e-5
chr1:24361163:T:C	C	1.54502333844064e-5
chr1:24365056:C:T	T	1.48195972007656e-5
chr1:24365793:C:T	T	1.32267512572305e-5
chr1:24368624:A:C	C	-3.89899559455062e-6
chr1:24374152:A:G	G	-2.18620731987607e-5
chr1:24377660:T:C	C	-8.33682487997018e-5
chr1:24379802:T:C	C	-7.09213614678895e-7
chr1:24379920:T:C	C	4.22795520221706e-7
chr1:24383915:A:G	G	-6.73541956606041e-5
chr1:24385434:G:A	A	-2.9180664479447e-5
chr1:24388663:G:A	A	-4.36051216392779e-5
chr1:24391585:T:C	C	2.58391727732595e-5
chr1:24391589:C:A	A	1.49372931531687e-5
chr1:24407896:A:G	G	1.03006988327192e-5
chr1:24412352:C:T	T	-2.26187996784335e-5
chr1:24425430:A:G	G	2.36262856813669e-5
chr1:24438199:C:T	T	1.95187343177849e-5
chr1:24448510:C:T	T	4.9459979521273e-6
chr1:24454437:G:A	A	-2.19377711191763e-4
chr1:24454757:T:C	C	1.92793566695668e-5
chr1:24457796:A:G	G	2.44097230272225e-5
chr1:24458903:C:T	T	1.46126532513195e-5
chr1:24469579:A:C	C	-2.74165831125702e-8
chr1:24476482:A:G	G	-1.00723350636739e-4
chr1:24486665:T:C	C	9.37458186489462e-6
chr1:24489380:G:A	A	2.43079305076987e-5
chr1:24491948:T:C	C	-1.29700651336991e-5
chr1:24512697:T:C	C	1.19292074741091e-5
chr1:24522563:C:T	T	-4.68192583850535e-5
chr1:24530596:G:A	A	1.29148798401089e-5
chr1:24534845:A:C	C	-1.81327556496866e-7
chr1:24535214:G:A	A	2.75958144830816e-5
chr1:24536795:C:T	T	1.61789867030154e-5
chr1:24547369:G:A	A	3.82769869839345e-5
chr1:24548999:C:T	T	-1.85908726248431e-5
chr1:24549892:T:C	C	-1.05488299286442e-5
chr1:24550967:A:G	G	-1.81864769542937e-5
chr1:24554635:C:T	T	-1.82468686281596e-6
chr1:24557913:C:T	T	4.14784884285776e-5
chr1:24557969:A:G	G	-5.54031858492177e-6
chr1:24559360:C:A	A	-7.96214285447621e-6
chr1:24560327:G:A	A	-7.1366890115307e-6
chr1:24562094:C:T	T	2.21346546958219e-6
chr1:24567730:C:T	T	-3.01461999609939e-6
chr1:24568506:G:A	A	-5.47073902136215e-6
chr1:24574630:A:C	C	-2.63960612076226e-6
chr1:24580220:A:G	G	-3.59334479500368e-5
chr1:24582128:T:G	G	2.48495613808673e-6
chr1:24582912:T:C	C	-2.76694589369053e-6
chr1:24583828:T:C	C	-1.18856281565421e-5
chr1:24585589:T:G	G	-6.91570131235641e-6
chr1:24586219:G:A	A	2.53710198654096e-5
chr1:24586393:G:A	A	-4.34033208891999e-5
chr1:24595638:G:A	A	-1.18777663593075e-5
chr1:24600510:G:T	T	-1.59529390964056e-5
chr1:24603185:G:A	A	-7.8636801418047e-5
chr1:24606242:A:G	G	-2.98616955006886e-5
chr1:24621457:C:T	T	-1.00137228304066e-5
chr1:24624426:T:G	G	-1.67371450460403e-5
chr1:24635730:A:C	C	-9.25231267230234e-6
chr1:24637156:A:G	G	-4.31201791701038e-5
chr1:24654948:A:G	G	-7.10922460332009e-5
chr1:24688513:G:A	A	-1.77712187858843e-6
chr1:24694546:A:C	C	1.18104424776888e-5
chr1:24716412:A:G	G	8.58668387754979e-6
chr1:24724662:G:A	A	3.41722509439069e-6
chr1:24735658:G:A	A	2.18041938234557e-6
chr1:24743448:G:A	A	5.51271514116766e-6
chr1:24746529:T:C	C	5.18713946862387e-7
chr1:24814334:A:G	G	-5.6250853667234e-6
chr1:24843143:A:G	G	-7.13927578318168e-6
chr1:24859216:G:A	A	-5.40958269993289e-7
chr1:24861573:G:A	A	4.15771986554545e-6
chr1:24862449:G:T	T	-8.15605202253146e-6
chr1:24864897:A:G	G	3.29187787579693e-5
chr1:24866664:G:A	A	-6.01970949521642e-6
chr1:24866797:G:A	A	-1.17544158418405e-5
chr1:24867808:A:G	G	-3.8502578079562e-6
chr1:24870617:C:T	T	2.91351932553387e-6
chr1:24870866:G:T	T	2.41457348080169e-5
chr1:24872084:T:C	C	-1.73044700228178e-5
chr1:24886888:G:T	T	-4.17657905403865e-6
chr1:24890855:G:A	A	-2.72099499522839e-5
chr1:24903063:G:A	A	-5.40695118148216e-6
chr1:24905071:G:T	T	1.33424908818506e-5
chr1:24910443:C:T	T	1.84663379093342e-5
chr1:24911320:T:C	C	-1.62083746569577e-5
chr1:24911549:G:A	A	1.48579182169366e-4
chr1:24916085:C:T	T	1.20240080456046e-6
chr1:24917276:A:G	G	2.76843782379418e-7
chr1:24923093:C:T	T	-9.93890258547107e-5
chr1:24924933:G:A	A	7.34233242783879e-7
chr1:24937506:G:A	A	-1.67235418610873e-6
chr1:24937671:G:A	A	3.90960843146596e-6
chr1:24937836:T:G	G	4.62184412164821e-5
chr1:24944092:C:T	T	-1.27147475023445e-5
chr1:24946709:T:C	C	-1.96342392293017e-5
chr1:24951491:C:T	T	-3.04079931110105e-5
chr1:24957317:C:T	T	-1.40494856138661e-5
chr1:24962341:A:C	C	4.12621033349212e-7
chr1:24970252:A:C	C	-6.30987639035711e-6
chr1:24975378:T:C	C	-5.51464354839614e-6
chr1:24977085:A:G	G	-3.79086505869999e-6
chr1:24978061:C:T	T	-3.13147755191006e-6
chr1:24978666:A:G	G	-6.57931452625136e-6
chr1:24979116:G:A	A	-1.47512867071996e-5
chr1:24979951:G:A	A	-1.63317756097443e-5
chr1:24980467:T:C	C	-3.00885394856991e-5
chr1:24981785:C:T	T	-1.76762742050016e-5
chr1:24987627:G:A	A	4.93642792512324e-5
chr1:24990433:C:T	T	4.81399840962283e-6
chr1:24990583:G:A	A	-1.18345608063926e-5
chr1:24991193:C:T	T	1.48846587318602e-5
chr1:24996083:A:G	G	4.20157379260236e-6
chr1:24999346:A:G	G	-4.56742051580187e-6
chr1:25004920:A:G	G	-5.95368810488171e-6
chr1:25004977:A:G	G	-1.98152611403107e-5
chr1:25006773:G:A	A	-1.13663334065757e-5
chr1:25009390:A:G	G	4.64545649724311e-6
chr1:25013052:A:G	G	7.77397678529687e-5
chr1:25016076:T:C	C	1.03624802187634e-4
chr1:25024006:T:C	C	6.5640209051555e-5
chr1:25027303:G:A	A	1.10227571230943e-5
chr1:25027529:A:G	G	1.55700303719112e-5
chr1:25027963:A:G	G	1.25130395456743e-5
chr1:25029439:G:A	A	-1.83594451733961e-5
chr1:25033438:T:C	C	-4.16625979665919e-5
chr1:25036010:C:A	A	1.08036603480628e-5
chr1:25036822:G:A	A	-1.20098120464546e-5
chr1:25036847:A:G	G	-4.23029960007884e-7
chr1:25037227:G:T	T	1.02356262453992e-5
chr1:25038161:T:C	C	-6.98810306881559e-6
chr1:25040013:G:A	A	-1.04526983748398e-5
chr1:25040496:C:T	T	-2.82732492009482e-6
chr1:25044030:T:C	C	5.13088408453394e-6
chr1:25045358:C:T	T	5.3291141227336e-5
chr1:25047689:T:C	C	-2.42021443254494e-5
chr1:25048977:G:A	A	1.39711205193367e-5
chr1:25049092:G:A	A	-7.90950971551476e-6
chr1:25051417:C:A	A	3.81968150655352e-5
chr1:25051953:A:G	G	-4.48267271045641e-5
chr1:25052869:A:G	G	-2.04176082015794e-5
chr1:25053532:C:T	T	4.15900375434126e-6
chr1:25054590:A:G	G	-8.94252419719785e-6
chr1:25058042:T:G	G	7.98959458248573e-6
chr1:25068642:G:A	A	-1.05802279903794e-5
chr1:25068781:C:T	T	-5.6374710155e-6
chr1:25068860:A:G	G	-5.63786731192093e-6
chr1:25069388:G:A	A	-5.6374710155e-6
chr1:25070313:T:C	C	-3.62738750049078e-5
chr1:25070981:C:A	A	-5.97983678849975e-6
chr1:25071476:C:T	T	-3.01361213923586e-5
chr1:25075035:C:T	T	-5.85167958233145e-5
chr1:25075359:A:G	G	1.13766410070371e-5
chr1:25076133:C:T	T	-1.10071869017642e-5
chr1:25077292:G:T	T	2.83715592725361e-5
chr1:25080156:A:G	G	2.77243263002851e-5
chr1:25081363:G:T	T	1.46982741801302e-5
chr1:25082194:G:T	T	-5.88300996290998e-5
chr1:25085653:T:C	C	-4.23689037311004e-5
chr1:25086975:G:A	A	-1.52303776323421e-5
chr1:25091519:G:A	A	8.91377064311088e-6
chr1:25092312:C:T	T	2.63390677940962e-5
chr1:25098412:A:C	C	7.14949791673984e-6
chr1:25102982:T:C	C	1.57854057216988e-5
chr1:25115055:T:C	C	5.18415204357657e-6
chr1:25116561:G:A	A	5.47755276794772e-6
chr1:25118369:T:C	C	1.62587718146972e-5
chr1:25129910:G:A	A	8.98797308734465e-5
chr1:25135588:A:G	G	-6.28088521319587e-7
chr1:25140456:T:C	C	3.08166940504741e-5
chr1:25142235:T:C	C	1.45252200509652e-4
chr1:25144112:C:T	T	7.51364404492199e-5
chr1:25145480:G:A	A	-2.44491601135393e-5
chr1:25148704:A:G	G	1.24183761941994e-5
chr1:25159712:G:A	A	8.41432107993729e-6
chr1:25162990:C:T	T	1.09622027432569e-5
chr1:25169475:G:A	A	-1.25993245314016e-6
chr1:25172539:G:A	A	8.28220328634342e-6
chr1:25174127:G:T	T	4.47384916194023e-5
chr1:25181099:G:A	A	-1.48637979062994e-4
chr1:25181700:C:T	T	8.79174832001051e-6
chr1:25199220:C:T	T	-1.32474419846369e-6
chr1:25201290:G:A	A	1.7026635714283e-5
chr1:25227739:C:T	T	-1.54501492958838e-5
chr1:25229322:A:G	G	-2.35644313297228e-5
chr1:25243590:T:C	C	8.62033246553264e-6
chr1:25258459:T:C	C	5.03164479465383e-5
chr1:25258485:G:A	A	-7.93747596095551e-6
chr1:25348294:C:T	T	2.32129299657324e-6
chr1:25357521:C:T	T	2.29752796079925e-6
chr1:25361785:A:G	G	-7.96998722143646e-6
chr1:25369344:G:A	A	2.27973935814749e-5
chr1:25393020:T:C	C	-2.28811814354998e-7
chr1:25427074:G:A	A	-7.09375366391462e-6
chr1:25428338:G:A	A	-6.40576458003437e-5
chr1:25428523:G:A	A	-4.9625708694373e-6
chr1:25432164:G:A	A	-5.05633764591168e-7
chr1:25434429:C:T	T	-4.19755771951199e-6
chr1:25438992:A:G	G	-4.10232811148933e-6
chr1:25441118:G:A	A	-4.12638600310508e-6
chr1:25442446:A:G	G	-4.10232811148933e-6
chr1:25451252:C:T	T	-1.49079059356749e-6
chr1:25451615:C:T	T	-1.18958851280106e-6
chr1:25452341:G:A	A	-1.13203339670771e-6
chr1:25461707:T:C	C	4.74507075478531e-6
chr1:25461934:C:A	A	2.48488565959848e-7
chr1:25464254:A:G	G	3.97862713037737e-6
chr1:25471632:G:A	A	5.85210360353636e-7
chr1:25474299:C:T	T	5.16492345965991e-6
chr1:25480604:T:C	C	5.77532469298143e-7
chr1:25480984:C:T	T	1.40979282167793e-5
chr1:25482457:T:C	C	5.73536604506754e-7
chr1:25483925:A:G	G	4.68876042266288e-6
chr1:25484475:A:G	G	4.68876042266288e-6
chr1:25486368:A:G	G	5.15528416402919e-6
chr1:25487129:T:C	C	5.73536604506754e-7
chr1:25491214:C:T	T	4.22943881273723e-6
chr1:25495197:G:T	T	5.25463103600874e-6
chr1:25499290:G:A	A	4.95885234027656e-6
chr1:25502267:T:C	C	8.05806417425665e-7
chr1:25516454:A:C	C	3.55845716615675e-6
chr1:25518223:G:A	A	2.95397291710126e-6
chr1:25526729:A:G	G	9.23283767249229e-7
chr1:25528603:A:G	G	9.55462509305218e-7
chr1:25528945:T:G	G	1.20435208069564e-6
chr1:25532809:G:A	A	4.26374130698873e-6
chr1:25536688:A:G	G	5.4555262004398e-6
chr1:25537203:A:G	G	5.29730655187803e-6
chr1:25540302:A:G	G	6.62097559167823e-6
chr1:25540347:T:C	C	2.74094121692135e-6
chr1:25541624:G:A	A	-4.97273161989391e-6
chr1:25548185:T:C	C	2.88236402328421e-6
chr1:25550826:G:A	A	7.97799094204701e-6
chr1:25551082:C:A	A	-1.22472010157105e-5
chr1:25553425:G:A	A	-6.71595168428526e-6
chr1:25557643:A:C	C	3.20115750193817e-5
chr1:25558001:G:A	A	-8.72303745886684e-6
chr1:25561749:A:G	G	-1.96826080249825e-5
chr1:25562931:C:T	T	9.21852932148542e-6
chr1:25563141:T:C	C	8.97088750655521e-6
chr1:25569108:T:C	C	-4.31662151058816e-6
chr1:25581750:C:T	T	-3.97123495047547e-5
chr1:25587728:T:C	C	5.37549599001364e-6
chr1:25602444:C:T	T	1.18062005071668e-5
chr1:25647884:G:T	T	7.29170312187765e-6
chr1:25655298:G:A	A	-1.33739228711977e-5
chr1:25676094:G:A	A	-6.58670956177974e-6
chr1:25677531:G:A	A	9.67871080374135e-6
chr1:25678869:C:T	T	-2.18516350805367e-5
chr1:25682759:T:C	C	1.88000596912179e-5
chr1:25686761:T:C	C	-2.18047697325799e-5
chr1:25688945:G:A	A	1.21340999525803e-4
chr1:25700573:T:G	G	8.67553785522848e-5
chr1:25700856:A:C	C	-1.02429489813784e-4
chr1:25703927:T:C	C	2.09644343428282e-5
chr1:25715701:C:T	T	2.62533325959899e-6
chr1:25716170:G:A	A	-1.0813333688926e-5
chr1:25722846:C:A	A	-1.29117855491524e-5
chr1:25734775:C:A	A	-7.23190177955786e-6
chr1:25736122:G:A	A	-1.10724374062916e-5
chr1:25742924:G:A	A	4.23845055268433e-5
chr1:25750083:C:T	T	1.12607351499674e-5
chr1:25751203:T:G	G	9.39297288169155e-5
chr1:25754464:G:A	A	-2.28119000778208e-5
chr1:25754560:G:A	A	9.116639217046e-7
chr1:25755775:C:T	T	1.48006576885767e-5
chr1:25758308:A:G	G	2.48865469213913e-5
chr1:25763581:A:G	G	7.2290933255074e-6
chr1:25771240:C:T	T	-1.08238295280317e-5
chr1:25785639:C:T	T	1.21598513076641e-4
chr1:25798684:T:C	C	-9.87268408342852e-6
chr1:25800711:T:G	G	-1.60673048994582e-5
chr1:25805163:G:A	A	2.66052642179332e-6
chr1:25806050:C:T	T	-1.06361101576022e-5
chr1:25815690:G:A	A	5.32727590237933e-5
chr1:25826344:C:T	T	2.18014447818984e-5
chr1:25828865:A:G	G	-7.25049117976718e-6
chr1:25880753:A:G	G	-1.40584136162759e-5
chr1:25884300:T:C	C	-8.31212322441519e-6
chr1:25885770:G:A	A	2.35798682599458e-6
chr1:25892796:C:T	T	-1.45186596522276e-6
chr1:25951762:A:C	C	-1.38517457945453e-5
chr1:25963965:G:A	A	-3.83804263259715e-5
chr1:25975208:C:T	T	-1.35484372165776e-5
chr1:25995590:T:C	C	1.83871177590628e-5
chr1:26004433:C:T	T	-3.67673375610964e-5
chr1:26018536:A:G	G	1.5080090336696e-5
chr1:26021558:G:A	A	-1.30588800897354e-5
chr1:26022754:C:T	T	-3.72430371037107e-5
chr1:26026876:G:A	A	-6.87757307226948e-6
chr1:26028859:G:A	A	1.25740525559288e-5
chr1:26035703:T:C	C	-1.89012001033888e-5
chr1:26038199:G:A	A	1.9664907376784e-4
chr1:26050116:A:G	G	-2.0981736513883e-5
chr1:26051389:G:A	A	-1.67571095028962e-5
chr1:26058512:T:C	C	-4.65488888672889e-6
chr1:26065924:G:A	A	1.02577965958125e-4
chr1:26067710:C:T	T	-1.4751622189407e-5
chr1:26076202:G:A	A	2.1995183731609102e-05
chr1:26084992:C:T	T	2.2462404733364e-5
chr1:26094918:G:A	A	1.6417832184448e-5
chr1:26100228:A:G	G	8.48062672269696e-6
chr1:26102865:A:C	C	1.61230893343666e-5
chr1:26121248:G:A	A	6.5586793141347e-6
chr1:26121956:A:G	G	-3.71757730376161e-6
chr1:26123518:C:T	T	9.2797817364646e-6
chr1:26123610:A:G	G	-3.96227463367079e-6
chr1:26166749:T:C	C	-1.96710447937085e-5
chr1:26170849:A:C	C	-5.14252454344934e-5
chr1:26178774:A:G	G	-1.35896827315014e-5
chr1:26190354:T:C	C	-4.88655127109419e-6
chr1:26190776:A:G	G	1.07368468544188e-5
chr1:26191303:A:G	G	7.05720369838173e-6
chr1:26191400:C:T	T	9.96515573622279e-6
chr1:26193801:G:T	T	2.16082464051952e-4
chr1:26194649:G:A	A	1.6330137164144e-5
chr1:26199948:A:G	G	3.54692544923635e-6
chr1:26200672:C:A	A	-7.20919896511021e-7
chr1:26200764:G:A	A	1.38888527973528e-5
chr1:26201460:G:A	A	2.03704552167943e-5
chr1:26234254:G:A	A	3.68133951491376e-6
chr1:26242435:G:A	A	1.43631019479968e-5
chr1:26254299:C:T	T	3.29426834776096e-6
chr1:26255490:G:A	A	4.62490522747722e-6
chr1:26269589:G:A	A	1.156142612306e-5
chr1:26286435:G:T	T	2.15626153519306e-5
chr1:26289125:C:T	T	5.81239053010454e-6
chr1:26291283:C:T	T	2.42078224200335e-5
chr1:26293158:C:T	T	1.15964056330779e-5
chr1:26294610:G:A	A	2.0157502344372e-5
chr1:26300987:T:C	C	7.01389452597367e-7
chr1:26320239:A:G	G	3.81025915508214e-6
chr1:26324059:C:A	A	1.06299309919261e-5
chr1:26328717:C:T	T	6.74012046008586e-6
chr1:26331900:A:C	C	6.05465570301675e-6
chr1:26336871:C:T	T	4.50276847231667e-6
chr1:26338477:C:T	T	-2.28666908426357e-6
chr1:26344593:G:T	T	6.3451084752522e-6
chr1:26344757:A:G	G	6.12673169916665e-6
chr1:26346617:C:T	T	6.72466024557231e-6
chr1:26346975:C:A	A	7.04400576307389e-6
chr1:26350182:T:C	C	2.98920503534128e-5
chr1:26362729:A:G	G	4.15284350832357e-7
chr1:26363990:T:C	C	7.95876507709045e-6
chr1:26364683:C:A	A	4.40524602458764e-6
chr1:26367754:T:C	C	-1.95508428054438e-6
chr1:26367769:T:C	C	7.5405609725603e-7
chr1:26372666:T:C	C	-8.94591111489156e-7
chr1:26383013:T:C	C	1.25439264568467e-5
chr1:26384308:C:T	T	8.23690033047649e-6
chr1:26389381:A:C	C	2.22332493695139e-4
chr1:26391097:C:T	T	-8.88890829189909e-7
chr1:26392624:T:C	C	-1.28694766016332e-5
chr1:26392773:C:T	T	6.56751136283141e-6
chr1:26403756:G:T	T	2.87027123021428e-6
chr1:26415053:A:G	G	2.53775243077832e-6
chr1:26417187:T:G	G	5.65506756932943e-7
chr1:26417412:C:T	T	3.43782036518689e-6
chr1:26444295:A:C	C	-2.7630927855776e-5
chr1:26444508:G:A	A	-6.63687001578186e-7
chr1:26460136:G:A	A	1.16951235380593e-6
chr1:26465867:T:G	G	-5.06163641184949e-6
chr1:26477142:G:A	A	3.6517015141123e-5
chr1:26477599:G:A	A	1.32463072972402e-6
chr1:26482911:A:G	G	-7.98473722553986e-6
chr1:26485123:C:T	T	-4.29323783935425e-5
chr1:26509251:T:C	C	1.6557290018326e-7
chr1:26528910:G:A	A	-2.53863914507283e-5
chr1:26534354:G:A	A	1.43936704237619e-5
chr1:26534790:C:T	T	6.37914139562115e-5
chr1:26546642:C:T	T	-9.56513632828147e-6
chr1:26546754:A:G	G	-4.0040935981652e-5
chr1:26556243:G:A	A	1.22227415764763e-5
chr1:26557020:A:C	C	9.60178859976982e-5
chr1:26574217:G:A	A	-9.89874701660592e-6
chr1:26578169:G:A	A	7.50192762623406e-5
chr1:26578745:A:G	G	-1.25281709950486e-5
chr1:26583274:C:T	T	6.26168917072436e-6
chr1:26583302:G:A	A	3.00219674729749e-5
chr1:26584193:C:T	T	-3.83377815595203e-5
chr1:26620902:C:T	T	-6.85938980239146e-5
chr1:26647862:C:T	T	-1.06232243501314e-4
chr1:26651087:G:A	A	4.50248693161865e-4
chr1:26654988:T:C	C	6.57036615126139e-5
chr1:26692009:C:T	T	2.73910375489171e-6
chr1:26693521:C:T	T	-5.64017668027607e-6
chr1:26695193:G:A	A	-2.18832453196158e-5
chr1:26700833:C:T	T	8.94954800575458e-5
chr1:26741711:C:T	T	-3.29151401197908e-5
chr1:26775697:A:G	G	-2.04422946690417e-5
chr1:26811902:C:T	T	-2.48423793611761e-5
chr1:26852359:C:T	T	-6.75264920901801e-5
chr1:26856493:T:G	G	-2.90398915142671e-5
chr1:26894030:T:G	G	-7.57835548892917e-8
chr1:26915461:G:A	A	9.51316866098952e-5
chr1:26952030:G:A	A	-3.00054015942395e-6
chr1:26952082:T:C	C	-7.88202846163629e-6
chr1:26956185:G:A	A	-7.08603989262603e-6
chr1:26958704:C:T	T	-6.73346356035887e-6
chr1:27005975:T:C	C	4.35826530927419e-5
chr1:27026898:C:A	A	-3.0774475462668e-5
chr1:27031799:T:C	C	1.79486027430987e-6
chr1:27031881:C:T	T	-2.78354033944503e-5
chr1:27032301:T:C	C	-3.43849908288332e-5
chr1:27035126:G:A	A	-6.24206123559975e-5
chr1:27037292:A:G	G	3.4286033597588e-5
chr1:27046433:G:T	T	1.22497186780459e-5
chr1:27047727:G:A	A	2.27185403421098e-5
chr1:27049506:T:C	C	5.7354006555833e-6
chr1:27055121:T:G	G	-2.15819274830549e-6
chr1:27058344:T:C	C	-1.81659741209559e-5
chr1:27061167:C:T	T	1.1590701331277e-6
chr1:27061994:T:G	G	-1.58079922189408e-5
chr1:27068472:C:T	T	2.8503007454053e-6
chr1:27092841:C:T	T	-7.51924999681916e-5
chr1:27099728:A:G	G	-1.33514037626859e-5
chr1:27123409:G:A	A	-2.19707539043767e-5
chr1:27124715:G:A	A	-1.88412717167448e-5
chr1:27138665:G:A	A	2.25403626823631e-6
chr1:27151058:T:C	C	-2.42328033653371e-5
chr1:27161808:T:C	C	-1.629578281914e-5
chr1:27167188:T:C	C	-1.51160379665293e-5
chr1:27169209:T:C	C	1.2754920017481e-5
chr1:27194374:C:T	T	-4.36862913031825e-5
chr1:27203333:T:C	C	-2.4856878824847e-5
chr1:27210610:G:A	A	-3.56058733350026e-6
chr1:27217427:T:C	C	-5.68395756362041e-6
chr1:27260409:G:A	A	-6.44648085408117e-7
chr1:27302054:C:T	T	1.32674631064543e-5
chr1:27334546:T:C	C	1.7469546441088e-6
chr1:27339510:A:G	G	-1.04159748520211e-5
chr1:27350918:G:A	A	-3.60070817737172e-5
chr1:27360610:C:T	T	5.79081679617208e-5
chr1:27362142:G:A	A	6.49066522955569e-6
chr1:27363272:C:T	T	8.04887231641667e-6
chr1:27382554:C:T	T	-9.54266388354844e-5
chr1:27401003:G:A	A	-1.10846052247265e-5
chr1:27405147:C:T	T	1.06997030441214e-5
chr1:27414577:T:G	G	-9.54214571433416e-5
chr1:27432254:C:T	T	-1.6951679930846e-5
chr1:27456395:A:G	G	2.73801565382169e-5
chr1:27460302:G:A	A	-6.31696487086214e-6
chr1:27493441:G:A	A	-3.7519446775118e-5
chr1:27495288:T:C	C	-1.55152339723444e-5
chr1:27513835:C:T	T	-3.39282719922257e-5
chr1:27544492:G:A	A	2.22035878232908e-5
chr1:27556716:T:C	C	-5.77676277408848e-6
chr1:27561342:T:G	G	-1.04568282578511e-5
chr1:27567806:A:C	C	3.98492730880274e-5
chr1:27589190:T:C	C	-8.22690097532468e-5
chr1:27598288:G:A	A	-5.30743063438939e-5
chr1:27633739:A:G	G	3.1160639048463e-5
chr1:27655316:G:A	A	3.85050938403837e-5
chr1:27659929:A:G	G	-6.93484148933242e-5
chr1:27661359:T:C	C	-5.06684365061553e-6
chr1:27669961:G:A	A	1.69511009786441e-5
chr1:27670019:G:A	A	-3.68204065062302e-5
chr1:27726694:A:C	C	1.45084531436906e-5
chr1:27726966:C:T	T	2.0673012554588e-5
chr1:27756722:T:C	C	1.53909273183796e-6
chr1:27760444:C:A	A	1.07974153114431e-5
chr1:27798968:C:A	A	-1.9630698974484e-5
chr1:27830935:T:G	G	9.23351622567753e-6
chr1:27847148:C:T	T	1.39241227255686e-5
chr1:27858814:T:C	C	-1.08039302914256e-6
chr1:27862400:C:T	T	1.67654990994369e-5
chr1:27872858:C:T	T	1.1884191367395e-5
chr1:27875476:C:T	T	3.59102137294968e-5
chr1:27883877:C:A	A	1.29560487407468e-5
chr1:27885324:C:T	T	-2.96446513720948e-5
chr1:27886368:A:C	C	4.59800753895961e-5
chr1:27889680:C:A	A	1.22033949637177e-5
chr1:27891589:T:C	C	1.11647703285184e-5
chr1:27903300:C:T	T	-1.33447422440859e-5
chr1:27908488:C:T	T	7.56384477157709e-6
chr1:27914572:G:A	A	2.2451205843231e-5
chr1:27924554:G:A	A	9.2412542972449e-6
chr1:27925189:C:A	A	9.2412542972449e-6
chr1:27935391:C:A	A	8.40860807498247e-7
chr1:27941358:T:G	G	-9.31798088594996e-6
chr1:27942062:C:T	T	-1.74123063184947e-5
chr1:27946371:A:G	G	3.02411756878942e-5
chr1:27948473:A:G	G	-6.8549552027627e-6
chr1:27949878:G:A	A	1.57922174158509e-5
chr1:27955781:T:C	C	2.12493879202583e-5
chr1:27956760:G:A	A	2.58665813959524e-5
chr1:27972440:C:T	T	-3.61829638760094e-6
chr1:27972835:C:T	T	-3.49051637794815e-5
chr1:27976517:T:G	G	-5.16899582559283e-5
chr1:27979739:C:T	T	-6.30590224305476e-6
chr1:27983465:G:A	A	-1.68328736900009e-4
chr1:27987912:A:G	G	-7.32469482023273e-5
chr1:27989391:T:C	C	-1.37923756516865e-4
chr1:28008170:T:C	C	2.05355169458135e-5
chr1:28031174:C:T	T	8.82113439220524e-6
chr1:28032579:C:A	A	8.4979922758533e-5
chr1:28048066:C:A	A	7.24978815783414e-5
chr1:28050542:C:T	T	-7.79503029517207e-7
chr1:28064085:T:C	C	5.99935333423421e-6
chr1:28088404:T:G	G	-3.04455327341188e-5
chr1:28100309:A:C	C	6.22107189381949e-5
chr1:28100360:A:G	G	3.64196819440812e-6
chr1:28102214:T:C	C	-3.64618323588508e-5
chr1:28106038:G:A	A	-1.05632083041116e-6
chr1:28106200:G:A	A	7.23021247513493e-6
chr1:28109802:G:T	T	-2.65707318460954e-5
chr1:28110609:C:T	T	1.79276315892674e-6
chr1:28113515:T:C	C	-5.0726695505753e-6
chr1:28125374:A:G	G	-8.90487941253354e-6
chr1:28134591:G:A	A	-6.36657511271836e-5
chr1:28136657:A:G	G	-2.33073487818857e-5
chr1:28137667:T:C	C	1.68147140632341e-5
chr1:28150009:T:C	C	3.26449597479563e-6
chr1:28154179:C:T	T	-2.46758566722213e-6
chr1:28168522:A:G	G	-2.31239668049843e-5
chr1:28179309:G:A	A	3.3164344689089e-5
chr1:28196117:A:G	G	-1.07674679618003e-4
chr1:28198320:T:C	C	4.41599549650351e-5
chr1:28240694:G:A	A	2.16806905231094e-5
chr1:28249350:C:A	A	-1.26099237186199e-5
chr1:28314262:C:T	T	-1.01132259848995e-5
chr1:28322382:C:T	T	8.12781939475465e-6
chr1:28359140:C:T	T	9.67022973649886e-6
chr1:28370794:A:G	G	4.61966742382001e-6
chr1:28392043:A:G	G	2.07583360792993e-6
chr1:28409602:C:T	T	3.89164758318591e-5
chr1:28412319:A:G	G	4.13436238268414e-6
chr1:28429339:T:C	C	6.69841034010453e-5
chr1:28454810:A:G	G	-9.35449040094212e-6
chr1:28473868:C:A	A	2.05064245857479e-6
chr1:28497159:T:C	C	1.19990022921727e-6
chr1:28522076:G:T	T	1.24309181366913e-5
chr1:28537608:G:A	A	1.17639754517303e-5
chr1:28556461:T:C	C	1.61941846756778e-5
chr1:28574943:A:G	G	1.74231467616816e-7
chr1:28599026:C:T	T	-2.04954648224298e-5
chr1:28607211:T:C	C	-2.56173855451187e-6
chr1:28608390:A:G	G	-1.02398259087842e-4
chr1:28644769:G:A	A	-4.52471152551297e-6
chr1:28649045:A:G	G	-1.21405125863491e-5
chr1:28727199:T:G	G	3.43810214007339e-5
chr1:28733460:C:T	T	4.8735388670785e-5
chr1:28744147:C:T	T	2.31404674665919e-5
chr1:28788753:C:T	T	-1.48871660520168e-5
chr1:28792464:A:G	G	6.5290037923619e-6
chr1:28796835:T:C	C	1.10395992491248e-4
chr1:28803780:G:A	A	4.35320341624446e-5
chr1:28810174:A:G	G	-6.91837252400212e-6
chr1:28813244:G:A	A	6.18202119712013e-6
chr1:28822849:T:C	C	9.25281446487832e-6
chr1:28835097:T:C	C	9.80270792072189e-6
chr1:28835487:C:A	A	9.8844057295252e-6
chr1:28840066:A:G	G	2.16476718428879e-5
chr1:28849701:A:G	G	-8.8551297624141e-6
chr1:28855013:A:G	G	5.86372042628891e-6
chr1:28866802:G:A	A	-4.17527757487999e-5
chr1:28868976:T:C	C	-1.05733502830419e-4
chr1:28873816:G:A	A	-1.47879609223179e-5
chr1:28873994:G:A	A	7.24844554365854e-5
chr1:28877395:T:C	C	-5.56587747535846e-6
chr1:28882548:C:T	T	2.54703292976031e-5
chr1:28886822:C:A	A	-1.25672106750915e-5
chr1:28896829:G:A	A	-6.99617882173911e-6
chr1:28911038:C:A	A	7.87322374429688e-6
chr1:28918894:T:C	C	1.53026545419743e-5
chr1:28925810:T:C	C	-3.0892626549177e-7
chr1:28926499:C:T	T	2.31938764994275e-6
chr1:28942204:A:G	G	2.25783794611516e-5
chr1:28952875:G:A	A	3.0522601053854e-6
chr1:28992968:A:G	G	6.95927078404457e-6
chr1:29008851:C:T	T	7.60713046601272e-6
chr1:29018515:T:G	G	-9.61031862973413e-6
chr1:29031347:T:C	C	1.13020146153464e-6
chr1:29070435:C:T	T	3.54079715053377e-5
chr1:29096021:T:G	G	1.22838763853336e-5
chr1:29117211:A:G	G	6.58436098054724e-7
chr1:29120299:A:G	G	-3.62351471895603e-6
chr1:29149136:T:G	G	1.75513814161203e-6
chr1:29161535:G:A	A	4.68334884052989e-5
chr1:29193266:T:G	G	1.33986397943991e-6
chr1:29207089:C:T	T	-3.33072467698154e-5
chr1:29216125:A:G	G	2.18796566454893e-6
chr1:29231956:C:T	T	-4.71071471706088e-5
chr1:29239097:G:A	A	3.19213582616317e-5
chr1:29239370:C:T	T	2.62691006568837e-5
chr1:29245540:T:C	C	2.69024549756136e-6
chr1:29249949:T:C	C	-1.98109338253514e-5
chr1:29254869:C:T	T	7.46029067333101e-5
chr1:29257544:C:T	T	-4.30466880005032e-5
chr1:29260851:C:T	T	6.73066931937186e-5
chr1:29266898:G:A	A	2.82047030008417e-5
chr1:29269814:C:T	T	-4.45202442570393e-5
chr1:29277487:T:C	C	6.85532927925428e-9
chr1:29278146:C:T	T	-1.01133651701831e-5
chr1:29280682:T:C	C	-5.1948220975427e-6
chr1:29291634:T:C	C	2.55670039106014e-5
chr1:29294948:C:T	T	-1.63363437872949e-5
chr1:29299631:G:A	A	-3.35438801919726e-6
chr1:29305270:C:T	T	-8.32723610382454e-7
chr1:29309743:A:G	G	-2.35397501937323e-6
chr1:29314109:G:T	T	-2.10279725235721e-5
chr1:29316540:C:T	T	-2.41618937537927e-5
chr1:29322677:C:T	T	-2.0777083059944e-5
chr1:29324781:T:C	C	5.84836084063171e-6
chr1:29324900:T:G	G	1.32880878431183e-5
chr1:29331982:T:C	C	2.74139440728285e-6
chr1:29346485:A:G	G	7.61767099002481e-6
chr1:29346577:C:T	T	7.83312154635047e-5
chr1:29348013:T:C	C	4.82872472805454e-6
chr1:29349999:C:T	T	-2.49605760144711e-5
chr1:29352262:C:A	A	1.10403284589962e-5
chr1:29359245:A:C	C	2.20365559990626e-5
chr1:29360364:G:T	T	9.10775828516629e-6
chr1:29368719:A:G	G	8.02554302705122e-6
chr1:29371956:G:A	A	-1.20757951195427e-6
chr1:29372141:G:A	A	1.58385333528576e-5
chr1:29380900:G:A	A	7.71142901873168e-6
chr1:29384954:G:A	A	2.12609785218137e-5
chr1:29387028:T:C	C	6.55174702335433e-5
chr1:29391679:G:T	T	1.05093818571376e-5
chr1:29391866:C:T	T	5.10345294873644e-6
chr1:29391955:G:A	A	5.94891211231039e-6
chr1:29392339:C:T	T	-1.54194654469809e-5
chr1:29392963:G:A	A	1.58691270268134e-5
chr1:29393078:A:G	G	-1.14034783081656e-5
chr1:29393530:G:A	A	-4.01645021716544e-5
chr1:29396041:G:A	A	1.22882120496339e-6
chr1:29397004:C:T	T	2.57639047063015e-6
chr1:29397237:C:T	T	-1.2836212711037e-5
chr1:29405711:G:T	T	1.16299353961378e-5
chr1:29406387:C:T	T	3.6094901767431e-6
chr1:29416231:T:C	C	-7.27186466564791e-6
chr1:29416896:A:G	G	-6.49793225982757e-6
chr1:29417118:C:T	T	-4.83974482188103e-6
chr1:29419380:G:T	T	1.36609827241923e-5
chr1:29419421:C:T	T	-2.29317223089634e-6
chr1:29423367:A:G	G	-3.94131414393192e-5
chr1:29427178:C:T	T	3.46567349159185e-6
chr1:29427873:C:A	A	1.44216823770233e-5
chr1:29427998:A:G	G	4.27941162339472e-6
chr1:29428552:C:T	T	1.5493600536306e-5
chr1:29429554:C:T	T	-1.34057579905877e-5
chr1:29433458:G:A	A	2.70904723601137e-5
chr1:29437172:C:T	T	6.84692764934072e-6
chr1:29439132:C:T	T	4.15548188718433e-5
chr1:29439443:A:G	G	-1.07013983998157e-5
chr1:29439637:A:G	G	8.62560377138153e-6
chr1:29441010:C:T	T	2.76324513765859e-5
chr1:29441784:G:T	T	1.1571095880214e-4
chr1:29447695:C:T	T	-1.58253401280374e-6
chr1:29447750:T:C	C	1.55508738147776e-6
chr1:29448688:C:T	T	1.43617544466384e-4
chr1:29448930:G:A	A	-9.55515815009307e-6
chr1:29454245:C:T	T	-4.10735344063409e-6
chr1:29454709:T:C	C	3.54504505466183e-6
chr1:29457243:C:A	A	5.46547269150009e-6
chr1:29459816:G:A	A	-7.13172081645653e-6
chr1:29462831:G:A	A	-8.24510391085796e-6
chr1:29466693:C:A	A	-1.51670015287497e-6
chr1:29472998:T:C	C	-4.77130436056734e-5
chr1:29473569:C:T	T	-2.50051832938982e-5
chr1:29474885:C:A	A	-3.41369981548844e-5
chr1:29475711:A:G	G	4.32025861144117e-6
chr1:29484193:A:G	G	-2.56572648413635e-5
chr1:29486756:G:A	A	6.45625643852046e-6
chr1:29488836:C:T	T	3.40443649645098e-6
chr1:29489133:C:T	T	5.08121181549476e-6
chr1:29504427:A:G	G	-1.89924214584389e-6
chr1:29515063:C:A	A	-2.95979987806753e-5
chr1:29521884:G:T	T	-2.77022698127904e-5
chr1:29530075:A:C	C	2.54798103463285e-5
chr1:29530332:T:C	C	-2.09009266569748e-5
chr1:29533145:T:C	C	4.20688888917026e-7
chr1:29538595:C:T	T	-2.69004180914029e-5
chr1:29539175:T:C	C	3.33599228841413e-6
chr1:29541142:C:T	T	1.20456400791153e-5
chr1:29541165:T:C	C	4.91500819856559e-7
chr1:29541561:G:A	A	4.57524632853686e-6
chr1:29543403:G:A	A	-1.24007472291466e-5
chr1:29545668:C:T	T	-2.25720695134779e-5
chr1:29545980:T:C	C	-2.35624715921065e-5
chr1:29546091:G:A	A	7.94703973162245e-5
chr1:29546487:C:A	A	-9.59752877727986e-5
chr1:29547706:C:T	T	-7.15391698693975e-7
chr1:29547842:C:T	T	-1.79891229917432e-5
chr1:29548256:G:A	A	5.43814211542066e-6
chr1:29548347:C:T	T	1.10990528545242e-4
chr1:29548835:G:A	A	2.41554973674056e-5
chr1:29555241:A:G	G	1.03228036397777e-5
chr1:29556862:G:A	A	-2.84029503374632e-6
chr1:29556998:T:C	C	-1.09866394229919e-5
chr1:29557661:G:A	A	1.12116977870495e-5
chr1:29557932:C:T	T	1.02527375861595e-5
chr1:29557970:C:T	T	8.89496194354027e-6
chr1:29558191:G:A	A	-2.15295575091029e-6
chr1:29558402:A:G	G	-1.60780017153719e-6
chr1:29564376:C:T	T	-1.87387960692876e-5
chr1:29564533:T:G	G	-8.91575623563212e-6
chr1:29565056:G:A	A	2.42053304907291e-5
chr1:29569691:G:A	A	4.74611813819133e-5
chr1:29570217:T:C	C	-7.88500674403613e-6
chr1:29571830:A:G	G	-4.26145760878073e-6
chr1:29573866:G:A	A	-3.08584636429447e-5
chr1:29575621:G:A	A	1.29022078658474e-5
chr1:29578456:C:T	T	-4.98923738077085e-6
chr1:29580854:C:T	T	-1.84747509218928e-5
chr1:29591162:A:G	G	2.24350783331629e-5
chr1:29593267:T:G	G	2.77773054507842e-5
chr1:29594170:A:C	C	-1.64948012593994e-5
chr1:29600981:A:G	G	-4.37348041599773e-6
chr1:29605904:T:C	C	-3.48380498965232e-6
chr1:29608009:T:G	G	2.18136232872549e-6
chr1:29608936:C:T	T	1.09238359193219e-5
chr1:29613815:G:A	A	1.99326728433289e-5
chr1:29616020:T:C	C	-1.12439359000221e-5
chr1:29619727:G:A	A	1.14464291091409e-5
chr1:29620721:G:A	A	7.98743026793622e-6
chr1:29625663:G:T	T	3.47837561232878e-5
chr1:29625896:A:G	G	-1.76386826135284e-5
chr1:29628722:C:T	T	-8.3652946622871e-7
chr1:29629493:G:T	T	4.79570259672817e-5
chr1:29641317:T:G	G	-3.14553205402261e-5
chr1:29642996:A:G	G	3.23069857149996e-5
chr1:29648631:A:G	G	5.25018683808676e-5
chr1:29649310:T:C	C	-1.57163583101304e-5
chr1:29654259:G:A	A	6.33940637326155e-5
chr1:29654316:C:T	T	9.82171797673298e-5
chr1:29660655:G:A	A	1.59657240706617e-5
chr1:29662114:T:C	C	-2.19830346914143e-5
chr1:29663580:A:G	G	7.57591887218588e-6
chr1:29664182:T:C	C	-3.77428942622094e-6
chr1:29670860:G:A	A	5.82220137283289e-6
chr1:29682494:G:A	A	-1.01339586107504e-5
chr1:29684128:G:A	A	6.89543354220084e-5
chr1:29684712:G:T	T	4.49460809576789e-5
chr1:29685134:G:A	A	2.71238390644852e-5
chr1:29690351:G:A	A	-7.36781059319178e-5
chr1:29696212:G:T	T	1.50373926106301e-4
chr1:29699148:C:A	A	5.37368808663369e-6
chr1:29709863:C:T	T	-1.86330644854435e-7
chr1:29710167:G:A	A	7.56139005935504e-6
chr1:29712201:G:T	T	6.89572645091243e-5
chr1:29714109:T:C	C	1.13083385755443e-5
chr1:29718355:A:G	G	3.22370873432806e-6
chr1:29719285:G:T	T	-9.70204739525961e-6
chr1:29726823:A:G	G	1.7167421417744e-5
chr1:29730085:C:T	T	1.10587320265809e-5
chr1:29730840:C:T	T	-5.62455904407884e-7
chr1:29738350:A:G	G	-6.94977862827882e-6
chr1:29740993:T:C	C	4.20654951056657e-6
chr1:29741687:C:T	T	-1.12837939115212e-5
chr1:29742833:C:T	T	-1.41443808038306e-6
chr1:29752290:C:T	T	1.62438317601955e-5
chr1:29753321:G:A	A	-2.5831953903715702e-05
chr1:29761906:A:G	G	-1.90649472877057e-5
chr1:29766137:T:C	C	-5.51473013883126e-6
chr1:29766658:C:T	T	-1.78074972159328e-5
chr1:29766924:A:G	G	-3.77504150142456e-5
chr1:29778113:A:G	G	-3.78094987062111e-5
chr1:29782549:A:G	G	1.07059745735127e-5
chr1:29784817:C:T	T	1.21676122043392e-5
chr1:29786066:G:A	A	-1.7826031489393e-5
chr1:29786878:T:C	C	3.74915658019919e-6
chr1:29789455:T:C	C	-4.0830631211956e-5
chr1:29789816:G:T	T	3.36959790835142e-5
chr1:29792805:T:C	C	1.0596817859021e-5
chr1:29804483:G:T	T	-4.27088611212591e-6
chr1:29810600:G:A	A	-4.22182425843542e-6
chr1:29811243:G:A	A	-1.24584897172929e-5
chr1:29812110:C:T	T	-9.95344775028256e-5
chr1:29813001:G:A	A	-1.20680870516062e-5
chr1:29814675:A:G	G	-2.92781916837741e-6
chr1:29824946:T:C	C	1.13699652565517e-5
chr1:29827225:G:A	A	9.23908712655868e-7
chr1:29835056:C:T	T	3.61104083702662e-6
chr1:29835897:C:T	T	-1.42509027893023e-5
chr1:29836134:T:C	C	6.22111958198823e-6
chr1:29837418:C:A	A	-7.73809810587831e-5
chr1:29838277:C:T	T	-5.8047865205051e-6
chr1:29838591:C:T	T	1.10522805092101e-5
chr1:29838922:A:C	C	2.31285710793414e-6
chr1:29840279:G:A	A	2.69429256212104e-6
chr1:29844959:G:A	A	4.13797186035045e-5
chr1:29847208:G:T	T	-2.04658262722384e-6
chr1:29850330:T:C	C	-1.06087487698781e-5
chr1:29853495:C:T	T	-9.06513275058601e-6
chr1:29855543:A:G	G	-6.14911407877791e-6
chr1:29869851:T:G	G	-2.06620704507978e-5
chr1:29870869:C:T	T	4.85342081158171e-5
chr1:29871941:C:T	T	8.66760713170368e-6
chr1:29873239:C:A	A	-3.97881581488538e-6
chr1:29875214:A:G	G	-1.80152171410965e-5
chr1:29876429:C:T	T	2.20180641368901e-6
chr1:29878682:T:C	C	-6.90268811207203e-6
chr1:29880840:A:G	G	-1.50261114959835e-7
chr1:29885699:G:A	A	1.02984506943802e-5
chr1:29887015:G:A	A	-1.64546032394684e-5
chr1:29888814:A:C	C	1.74580495145853e-5
chr1:29889044:T:C	C	2.50590324253863e-5
chr1:29892758:C:A	A	-9.43789100455966e-6
chr1:29894080:A:G	G	-1.67526955454535e-5
chr1:29895123:C:T	T	3.04587614779249e-6
chr1:29896036:T:C	C	2.48504524624501e-6
chr1:29896373:G:A	A	9.75107348366937e-7
chr1:29897800:G:A	A	-8.99158060958771e-7
chr1:29897989:G:A	A	5.17485769177106e-5
chr1:29899026:A:G	G	6.53480402734018e-5
chr1:29902021:A:G	G	-1.38014877010669e-5
chr1:29906934:A:G	G	4.09878418382163e-6
chr1:29908642:G:A	A	9.11451402677874e-5
chr1:29909160:T:C	C	5.55423710551456e-5
chr1:29910099:G:A	A	-1.03418689333229e-5
chr1:29910561:G:A	A	8.95978872048587e-6
chr1:29913380:A:G	G	2.42241794169801e-6
chr1:29914308:C:T	T	-2.33478051354123e-5
chr1:29920123:C:T	T	-3.70929958807047e-5
chr1:29921243:T:C	C	-2.2806985050249e-5
chr1:29925502:C:T	T	1.31025071863246e-5
chr1:29926262:A:G	G	-2.68924676868708e-5
chr1:29926307:C:T	T	3.86565675634652e-5
chr1:29928815:A:G	G	-2.25387490392106e-5
chr1:29932831:G:A	A	1.71623341635934e-4
chr1:29935935:C:A	A	-2.18536495921865e-5
chr1:29937723:T:C	C	1.66915931865467e-6
chr1:29943395:C:T	T	6.40209629743798e-6
chr1:29944306:T:C	C	-2.90452502625541e-5
chr1:29944713:C:T	T	1.2502160370455e-6
chr1:29946523:G:A	A	7.73980061700377e-7
chr1:29949749:A:G	G	6.95130374616559e-6
chr1:29951162:G:A	A	-1.34261214835097e-4
chr1:29956464:C:T	T	3.61063630914493e-5
chr1:29960673:G:A	A	9.82819820153884e-5
chr1:29965523:A:C	C	-1.59220142735299e-5
chr1:29972784:A:G	G	3.43980112138392e-5
chr1:29986950:G:A	A	4.85509698664866e-5
chr1:29989091:G:A	A	1.16474055197392e-5
chr1:29994083:T:C	C	-1.04411119161726e-5
chr1:30000113:A:G	G	2.73232449845734e-5
chr1:30002883:G:T	T	6.14022199106806e-5
chr1:30003373:A:G	G	4.98212792902821e-5
chr1:30014361:G:A	A	2.56143020742949e-5
chr1:30024395:G:T	T	5.63880300419369e-4
chr1:30048161:T:C	C	-2.77915956960392e-6
chr1:30049453:C:T	T	-1.11592224719324e-5
chr1:30051076:G:A	A	2.60518670348714e-5
chr1:30053981:C:T	T	-8.01896518889678e-5
chr1:30054706:A:G	G	-1.7147490921016e-5
chr1:30055296:C:T	T	7.35359126996398e-6
chr1:30056379:A:G	G	-5.43037198643914e-6
chr1:30058725:A:C	C	-1.33672545872664e-6
chr1:30067863:C:T	T	3.12167668328798e-6
chr1:30075501:C:T	T	-1.37505812095818e-5
chr1:30081147:C:T	T	3.51296769465833e-5
chr1:30081837:G:A	A	-1.76005497670977e-6
chr1:30089219:G:A	A	4.67984283446316e-6
chr1:30089416:A:C	C	-2.08879469950546e-5
chr1:30094079:C:T	T	-6.72899394309846e-6
chr1:30094749:G:A	A	1.39323542030267e-5
chr1:30099965:G:A	A	1.59076535892443e-5
chr1:30101311:T:C	C	7.39974712115712e-6
chr1:30103582:T:G	G	3.1347294804653e-5
chr1:30105341:G:A	A	-7.84334347123845e-6
chr1:30105747:A:G	G	9.30929791835833e-6
chr1:30108720:A:G	G	-1.9291260877428e-5
chr1:30109959:G:A	A	1.73129108505376e-5
chr1:30134765:A:G	G	-3.46223823800135e-5
chr1:30147633:T:C	C	-3.70041338493698e-6
chr1:30149010:C:A	A	2.11112611329873e-5
chr1:30154865:C:T	T	-3.10846039173323e-5
chr1:30162455:G:A	A	-1.57592621307943e-5
chr1:30163466:T:C	C	-1.11417723374512e-5
chr1:30163966:A:G	G	-1.98209020995921e-6
chr1:30164533:T:C	C	2.75457276272842e-5
chr1:30173139:T:C	C	7.78040657819267e-6
chr1:30180255:C:T	T	4.35153902095606e-5
chr1:30181206:A:G	G	3.92357174777911e-6
chr1:30182822:T:C	C	4.98297652592815e-5
chr1:30187760:T:C	C	1.45834875213785e-5
chr1:30188395:G:A	A	2.84942364903493e-5
chr1:30188427:G:T	T	-3.32336112167043e-6
chr1:30190707:A:G	G	3.04428679098495e-5
chr1:30203034:A:G	G	-2.40887741483956e-5
chr1:30210189:A:G	G	2.70026630635227e-6
chr1:30214281:C:A	A	-6.91292961375778e-6
chr1:30218866:C:T	T	-3.63374973165585e-6
chr1:30219258:T:C	C	-6.35600423038706e-6
chr1:30225450:C:T	T	-4.56084497767623e-5
chr1:30228687:A:G	G	-6.40237637932483e-6
chr1:30234233:G:A	A	-4.73565609568811e-6
chr1:30236738:G:A	A	1.74412423972698e-6
chr1:30254654:A:G	G	1.66732657919065e-5
chr1:30259135:A:C	C	-2.14745634094432e-5
chr1:30261958:T:G	G	-4.84817644485661e-6
chr1:30268480:G:A	A	-2.01450259604832e-5
chr1:30270155:T:C	C	-1.05394156621532e-5
chr1:30272883:G:T	T	-2.18272107365234e-5
chr1:30275972:C:T	T	5.46775649952418e-6
chr1:30281818:A:G	G	8.25150037390925e-6
chr1:30286014:C:A	A	5.12563911244173e-6
chr1:30287109:T:C	C	1.19995278594628e-5
chr1:30297137:C:T	T	3.08154743973304e-5
chr1:30299825:C:T	T	-4.55928576488976e-6
chr1:30314380:G:A	A	4.72407660162227e-6
chr1:30314620:T:G	G	-2.72536404988622e-6
chr1:30314628:C:T	T	-5.33364404394234e-6
chr1:30318669:C:T	T	1.70504236860921e-5
chr1:30319211:C:T	T	-1.53293252058773e-5
chr1:30320899:A:G	G	-4.28084852050815e-7
chr1:30320932:A:G	G	-1.26917013210905e-5
chr1:30322113:A:C	C	-2.16885299755544e-6
chr1:30325172:T:C	C	-5.08497939562971e-6
chr1:30326452:C:T	T	-3.23348156272249e-6
chr1:30332966:G:A	A	-1.48560119734031e-5
chr1:30333279:A:G	G	-1.44859950618512e-5
chr1:30333471:A:G	G	-2.87759051978164e-5
chr1:30334187:A:C	C	1.39799579862586e-5
chr1:30335294:G:A	A	2.34416664456091e-6
chr1:30336500:T:C	C	1.31363147176999e-6
chr1:30336800:C:T	T	1.95752675818456e-4
chr1:30357322:G:A	A	5.55006948159616e-6
chr1:30357658:C:T	T	-1.92487519921088e-5
chr1:30373850:C:T	T	-1.08539774455705e-5
chr1:30376104:C:T	T	-4.58851664224059e-5
chr1:30377327:C:T	T	-2.25379978326415e-5
chr1:30377576:G:T	T	-4.52629616556095e-6
chr1:30378055:C:A	A	-4.46330627296474e-5
chr1:30380669:G:A	A	-2.38985762348007e-5
chr1:30385403:C:A	A	-9.30890927160785e-5
chr1:30385858:A:C	C	-7.33913693663773e-6
chr1:30389614:C:T	T	-8.74890837142548e-7
chr1:30389773:A:G	G	-1.29976952665443e-4
chr1:30389926:G:A	A	9.86185176947366e-6
chr1:30396115:G:A	A	-6.90525026743223e-5
chr1:30400622:G:T	T	5.55218692289594e-6
chr1:30402668:C:T	T	-8.39969520849252e-6
chr1:30403140:T:C	C	1.40950606658864e-5
chr1:30405265:G:T	T	-1.01216969856204e-5
chr1:30405438:C:T	T	-5.38069285288888e-6
chr1:30412363:C:T	T	3.23009519869333e-6
chr1:30412678:G:A	A	-6.76876997004421e-5
chr1:30414885:A:G	G	-2.17234862849582e-5
chr1:30417685:C:T	T	2.98464038955856e-5
chr1:30418945:A:G	G	1.45554645511526e-5
chr1:30419375:G:A	A	-7.82151664349113e-6
chr1:30420409:G:A	A	-1.02131148123448e-5
chr1:30420474:C:A	A	-2.22141982386672e-5
chr1:30420678:C:T	T	-9.73418312551871e-5
chr1:30421313:T:C	C	2.10106338360704e-5
chr1:30446183:A:G	G	6.56176494831362e-6
chr1:30446531:C:T	T	2.47582740391091e-5
chr1:30446552:C:A	A	3.22391273881835e-5
chr1:30447971:C:T	T	2.9290890965068e-5
chr1:30460889:C:T	T	-9.82579157097014e-6
chr1:30469259:T:C	C	4.78156782303726e-6
chr1:30472498:T:C	C	1.33859425527659e-5
chr1:30472639:T:C	C	1.52425070879393e-5
chr1:30473127:A:G	G	-7.90883662013636e-5
chr1:30481117:G:A	A	-2.51776587461211e-5
chr1:30484479:A:G	G	1.19948030731823e-5
chr1:30489259:C:T	T	1.86980344364632e-5
chr1:30489627:C:T	T	1.3636302918838e-5
chr1:30512229:T:C	C	6.3334666568893e-5
chr1:30514487:G:A	A	1.38215107198543e-4
chr1:30516587:G:A	A	6.76626997114523e-6
chr1:30516792:G:A	A	-5.03118219996975e-7
chr1:30521767:T:C	C	3.25730561694975e-5
chr1:30525131:C:T	T	-4.19191748997482e-6
chr1:30526195:T:C	C	-3.05942669575192e-5
chr1:30528252:C:T	T	5.06090922275747e-6
chr1:30528871:C:T	T	2.11055310271196e-5
chr1:30529252:C:A	A	4.05834286137417e-5
chr1:30531833:G:A	A	2.50190937566273e-5
chr1:30535535:A:C	C	3.6904506346785e-6
chr1:30535867:C:T	T	2.55386820943785e-5
chr1:30537455:G:A	A	-2.26875747560145e-6
chr1:30539410:C:T	T	-1.71130650038843e-5
chr1:30540579:C:T	T	-5.83807755523635e-5
chr1:30543190:T:C	C	-2.01418259376963e-5
chr1:30544101:A:G	G	3.64402754592851e-5
chr1:30552120:G:A	A	4.746042467553e-5
chr1:30561004:A:G	G	-5.45240629975009e-5
chr1:30572662:A:G	G	2.01035080639706e-6
chr1:30574948:T:C	C	-1.48002779785143e-5
chr1:30586067:C:T	T	-2.6904466151066e-5
chr1:30593708:T:C	C	4.38712167636914e-5
chr1:30596347:G:A	A	2.52026699398823e-5
chr1:30597932:A:C	C	3.12609067374264e-5
chr1:30598362:G:A	A	-9.71169774617951e-7
chr1:30601764:G:T	T	4.13664371857784e-6
chr1:30601820:C:T	T	-6.27856790760195e-5
chr1:30607229:A:C	C	1.99992600470338e-5
chr1:30607765:C:T	T	-1.03466559154372e-5
chr1:30610631:A:G	G	-4.9166313157138e-5
chr1:30615003:A:G	G	1.79554428464956e-4
chr1:30616120:T:C	C	-6.44074362451317e-6
chr1:30618876:A:G	G	-9.78309618144899e-5
chr1:30619471:G:A	A	2.74838299260852e-5
chr1:30620777:C:T	T	-8.70684217553507e-5
chr1:30626654:G:A	A	-7.31785949757646e-6
chr1:30627082:C:T	T	2.76919075154512e-5
chr1:30628205:G:A	A	1.97939480410224e-4
chr1:30628287:C:T	T	2.15458898217119e-5
chr1:30634584:A:G	G	-1.70546851290303e-5
chr1:30637661:T:C	C	1.39561547190516e-5
chr1:30644311:C:T	T	-2.27427061196775e-6
chr1:30645882:A:G	G	-7.74633425048371e-6
chr1:30645894:A:G	G	7.25452199364473e-6
chr1:30646622:G:A	A	2.47968942223181e-6
chr1:30647409:A:G	G	2.76732181301745e-5
chr1:30649532:G:A	A	3.28093588794039e-5
chr1:30652434:G:T	T	9.68180652639948e-6
chr1:30652748:A:G	G	-2.91223966271569e-5
chr1:30654444:C:T	T	-3.97078040234636e-6
chr1:30668932:A:G	G	-2.94685056465856e-5
chr1:30676109:G:A	A	4.53424746026416e-5
chr1:30676968:T:G	G	-4.67070994998839e-5
chr1:30678372:G:A	A	7.65500509134916e-5
chr1:30678653:C:T	T	-2.89784053457747e-6
chr1:30686256:A:G	G	-3.97100924169737e-6
chr1:30688636:G:A	A	-2.72657878061243e-5
chr1:30690189:A:G	G	-4.71223565458792e-5
chr1:30692937:A:G	G	-4.56583990084225e-6
chr1:30695151:T:C	C	1.73212221269483e-5
chr1:30695315:G:A	A	-3.68940921623614e-5
chr1:30695372:C:T	T	-2.72484653810933e-5
chr1:30695423:C:T	T	-1.33814958856272e-5
chr1:30705816:T:G	G	-4.11286737043667e-5
chr1:30708345:C:T	T	5.62013772721902e-7
chr1:30708365:T:C	C	-5.27506140078464e-5
chr1:30710965:C:A	A	-1.24055880960952e-5
chr1:30711521:G:A	A	-7.99904254568393e-6
chr1:30711900:C:T	T	-5.15607324337346e-5
chr1:30728493:G:A	A	1.08531276288321e-5
chr1:30729109:G:T	T	-2.53276249797809e-5
chr1:30733959:T:C	C	1.1827228228199e-5
chr1:30734110:T:C	C	1.1827228228199e-5
chr1:30735055:C:T	T	-1.95936263636432e-5
chr1:30735195:C:T	T	2.06681035605256e-5
chr1:30736949:T:C	C	1.22603105886692e-6
chr1:30738435:T:G	G	-7.09119605480347e-7
chr1:30742124:T:C	C	-1.86958502813168e-6
chr1:30749323:T:G	G	1.37417557601588e-5
chr1:30749470:T:C	C	6.32468334631595e-5
chr1:30749644:A:C	C	-5.76568583454755e-6
chr1:30749682:C:A	A	-2.55822477034834e-5
chr1:30749782:C:T	T	3.8414686833213e-5
chr1:30750810:G:A	A	-4.26096096068507e-6
chr1:30752424:C:A	A	-6.85318359750646e-5
chr1:30753493:T:C	C	3.15987737694555e-6
chr1:30757279:C:T	T	-6.02598834839832e-7
chr1:30758407:T:G	G	5.76055517884529e-6
chr1:30758833:C:T	T	1.13350079286972e-6
chr1:30759512:C:T	T	1.25978936141567e-4
chr1:30766415:C:T	T	5.14816546019076e-6
chr1:30768465:G:A	A	-2.15114788924181e-5
chr1:30774389:C:A	A	-1.21918912843691e-5
chr1:30782128:T:G	G	2.53484184888037e-5
chr1:30786659:A:G	G	-1.79304869348113e-5
chr1:30787446:C:T	T	1.55374005620544e-6
chr1:30787621:C:T	T	-8.37415900581163e-6
chr1:30789652:G:A	A	-2.62811498899114e-6
chr1:30792131:T:C	C	-1.50520954805857e-5
chr1:30794488:A:C	C	1.37166206130275e-5
chr1:30799432:G:A	A	-7.60040022909573e-6
chr1:30805634:T:G	G	-2.0995414644101e-5
chr1:30813949:G:A	A	-1.24351354166166e-5
chr1:30817300:G:A	A	3.32987717742503e-6
chr1:30819761:A:G	G	1.04178051434205e-5
chr1:30823738:T:G	G	-2.16206074649872e-5
chr1:30824672:T:C	C	-1.37456951440568e-5
chr1:30825997:C:T	T	-1.75572485982965e-5
chr1:30836870:A:G	G	-1.46128686793084e-5
chr1:30840570:G:A	A	-3.38551793530357e-5
chr1:30841378:G:A	A	6.03603530092705e-5
chr1:30841702:T:C	C	-1.45395256420088e-5
chr1:30842344:A:G	G	-4.49519985871446e-6
chr1:30844255:A:G	G	7.4468986992235e-6
chr1:30844813:C:T	T	9.7894367011268e-5
chr1:30844845:T:C	C	3.63876740183221e-5
chr1:30845286:C:T	T	-8.33897672362601e-6
chr1:30846075:T:C	C	3.83313758877571e-6
chr1:30847327:C:T	T	-1.41948084582677e-5
chr1:30847804:G:A	A	6.16189533747256e-6
chr1:30850701:A:G	G	1.37237774279323e-5
chr1:30852034:T:C	C	-8.19011678014884e-7
chr1:30853354:G:A	A	-1.42988366371407e-6
chr1:30856259:C:T	T	3.23231041727112e-5
chr1:30857334:T:C	C	9.38302852468491e-6
chr1:30857997:G:A	A	-8.26467869635848e-6
chr1:30858290:A:G	G	2.31707059542682e-6
chr1:30861054:A:G	G	6.29503510122256e-6
chr1:30861568:A:C	C	-8.93173148420183e-6
chr1:30864570:C:A	A	-1.68244953566006e-6
chr1:30866723:C:T	T	7.16375229578405e-6
chr1:30866768:C:A	A	-3.05949568410673e-5
chr1:30867589:G:T	T	-3.92425404161788e-6
chr1:30873045:G:A	A	1.3999263458391e-5
chr1:30873352:G:A	A	-7.55373880401123e-6
chr1:30874552:C:T	T	-1.16370514902151e-6
chr1:30876800:C:T	T	7.23555237610615e-5
chr1:30877719:T:C	C	-2.21917335307807e-5
chr1:30880394:G:A	A	9.39707231778034e-5
chr1:30882460:C:T	T	-1.475873384952e-5
chr1:30888095:A:G	G	-6.46067183369028e-5
chr1:30890298:A:C	C	1.27767427973658e-5
chr1:30893375:C:T	T	-2.59520317423279e-5
chr1:30894897:G:A	A	-2.361427441829e-5
chr1:30894902:G:A	A	-1.29056647453249e-5
chr1:30898075:A:C	C	-3.47333346396882e-5
chr1:30911230:C:T	T	-2.51204705051198e-5
chr1:30915813:G:A	A	-5.14587413048604e-5
chr1:30922325:T:C	C	2.61772315523553e-5
chr1:30925673:G:T	T	2.04713660769719e-4
chr1:30934467:C:T	T	4.10635194698061e-5
chr1:30941125:T:C	C	-2.75539165848025e-5
chr1:30952042:G:A	A	-4.98391618604773e-6
chr1:30953968:A:G	G	7.16787949334777e-7
chr1:30956005:G:A	A	-2.46520658663327e-5
chr1:30962925:T:C	C	-2.91088189713896e-5
chr1:30974231:C:A	A	8.42232314509572e-6
chr1:30992008:G:A	A	3.44218072574347e-5
chr1:31003983:T:C	C	1.91479578152904e-5
chr1:31023455:C:T	T	4.99291137591628e-5
chr1:31031214:T:C	C	-2.02343289405068e-5
chr1:31032116:G:T	T	-1.46878777148064e-5
chr1:31111078:A:G	G	1.93709534145056e-5
chr1:31118840:C:A	A	-5.60254220340581e-5
chr1:31155704:A:G	G	4.47363162660495e-5
chr1:31166578:T:C	C	-4.0832346182403e-6
chr1:31186788:G:A	A	-7.19797791067664e-5
chr1:31196956:C:T	T	5.3327188689229e-5
chr1:31200416:C:T	T	2.93487930760105e-5
chr1:31203360:C:T	T	2.91660408690958e-5
chr1:31207466:T:C	C	4.05901047139077e-6
chr1:31208227:G:T	T	1.47719947536287e-5
chr1:31209465:T:G	G	2.90978059780274e-5
chr1:31210653:A:G	G	1.66295927077646e-5
chr1:31215111:G:A	A	1.50431577240192e-6
chr1:31219188:T:C	C	2.60914822683018e-6
chr1:31226155:A:G	G	-1.7825138282925e-5
chr1:31237889:C:A	A	-5.91611297557414e-5
chr1:31268930:C:T	T	-5.12265920245351e-5
chr1:31296905:T:G	G	-5.58841552754435e-5
chr1:31300649:G:T	T	-1.71711564756746e-6
chr1:31315466:A:G	G	8.14094460144067e-7
chr1:31326929:G:A	A	-6.16804208419071e-6
chr1:31346281:A:G	G	-1.81946478847825e-6
chr1:31371594:C:T	T	9.98477158908029e-5
chr1:31373359:A:G	G	-1.64604829356503e-6
chr1:31378553:G:A	A	3.15159946324871e-5
chr1:31382035:G:A	A	-5.13419986435555e-6
chr1:31385937:T:C	C	-7.86772579810712e-6
chr1:31394808:C:T	T	3.27064162395074e-6
chr1:31396822:C:T	T	1.41647934749638e-6
chr1:31410942:A:G	G	-1.10438563157565e-5
chr1:31429432:G:A	A	-5.26530578983977e-5
chr1:31429571:A:G	G	7.54167924184636e-7
chr1:31436739:C:T	T	6.04268815349218e-6
chr1:31443134:C:T	T	8.03167082413036e-6
chr1:31449015:G:A	A	8.27924962593471e-6
chr1:31476551:A:C	C	-1.90330372069396e-5
chr1:31481051:A:G	G	-1.3451048534672e-5
chr1:31482792:T:C	C	6.70990511609934e-6
chr1:31491312:G:A	A	-3.7664009720038e-5
chr1:31507537:T:C	C	-1.06357274519684e-5
chr1:31507839:G:A	A	-1.06357274519684e-5
chr1:31511749:G:A	A	2.02727599983775e-6
chr1:31516878:C:A	A	-2.65121568805888e-6
chr1:31522061:G:A	A	4.08823827697614e-6
chr1:31528269:C:T	T	-5.01170617542368e-6
chr1:31529820:C:T	T	-6.21303289612044e-6
chr1:31530372:C:T	T	-6.2111389301639e-6
chr1:31530462:G:T	T	-7.04479761500101e-6
chr1:31536686:C:T	T	-1.7922591075613e-5
chr1:31538364:C:T	T	-7.77284439688399e-6
chr1:31542071:G:A	A	5.10408960660881e-6
chr1:31547527:T:C	C	-4.37011510180206e-6
chr1:31548470:G:T	T	-2.55604304932902e-5
chr1:31549102:C:A	A	1.54260945901013e-5
chr1:31550373:A:G	G	-2.48636747733505e-5
chr1:31552660:A:G	G	4.30160132198564e-6
chr1:31553552:C:A	A	-1.23341880994921e-5
chr1:31554206:T:C	C	-4.02830104445099e-5
chr1:31566242:A:G	G	-1.4422993251001e-5
chr1:31567620:G:A	A	-1.49490866028617e-6
chr1:31568644:A:C	C	-3.27968366726433e-5
chr1:31569220:T:C	C	2.44624029475931e-6
chr1:31573977:G:A	A	1.66569705593129e-4
chr1:31576228:C:T	T	5.74692135064651e-6
chr1:31581002:T:C	C	-3.10657181330098e-5
chr1:31586544:G:A	A	-1.22207489391693e-7
chr1:31609435:A:G	G	-2.43542520319422e-6
chr1:31619260:T:C	C	7.58890859517556e-6
chr1:31620036:A:G	G	-2.51434733515116e-5
chr1:31625273:C:T	T	-3.03972306064239e-5
chr1:31642978:C:A	A	-1.37326027057444e-6
chr1:31655947:T:C	C	-4.60817629129322e-5
chr1:31660534:C:T	T	-2.96866480293142e-5
chr1:31662352:G:A	A	-5.69161331691691e-6
chr1:31675343:C:T	T	5.68142405888319e-5
chr1:31689049:C:A	A	-6.35002019060873e-5
chr1:31689871:G:A	A	-1.32807495955501e-5
chr1:31692773:T:C	C	6.29656416451332e-5
chr1:31698605:T:G	G	4.97041495860354e-5
chr1:31702780:T:C	C	1.51755394274925e-5
chr1:31704646:T:G	G	6.28589151520498e-6
chr1:31715619:G:T	T	3.35282870080249e-5
chr1:31737617:C:A	A	-1.14882562694745e-5
chr1:31740955:C:A	A	4.06215085398868e-6
chr1:31759658:C:T	T	-1.31362094662577e-5
chr1:31761080:C:T	T	-2.24729976210559e-5
chr1:31764679:C:T	T	2.31537074669017e-5
chr1:31775626:G:A	A	-1.63832825550654e-6
chr1:31790784:G:A	A	4.63336643247533e-7
chr1:31799453:T:C	C	-2.41115772110027e-5
chr1:31810930:A:C	C	5.40862185500614e-6
chr1:31811598:C:A	A	3.21702140991315e-6
chr1:31812707:C:A	A	-3.88901624063835e-6
chr1:31821658:A:G	G	3.40024155181039e-6
chr1:31830924:T:C	C	2.55756991425186e-6
chr1:31836507:C:T	T	7.53453045434137e-7
chr1:31845734:C:A	A	-1.40505699305574e-5
chr1:31849546:C:T	T	3.77882107119897e-6
chr1:31856093:C:T	T	-9.99911758673849e-6
chr1:31857132:C:T	T	7.3418920130385e-7
chr1:31865918:T:G	G	-1.93477519739403e-5
chr1:31871183:A:G	G	-1.28856020364378e-5
chr1:31876733:A:G	G	-2.40735183691352e-5
chr1:31877767:C:T	T	-1.95153942151516e-5
chr1:31881719:G:A	A	8.39854678991689e-5
chr1:31905841:C:T	T	-7.21252006687752e-7
chr1:31906425:G:A	A	-2.80123591685384e-5
chr1:31921233:C:T	T	-5.09788131316787e-6
chr1:31924723:C:T	T	-1.35529219479801e-6
chr1:31960122:A:G	G	2.79924661294471e-5
chr1:31960133:T:C	C	8.30728925114944e-5
chr1:31972633:A:G	G	-6.07697119756924e-6
chr1:31979307:A:G	G	-4.43080363093391e-5
chr1:32012182:A:G	G	3.47400149587489e-6
chr1:32015056:G:A	A	2.6462688374934e-5
chr1:32032192:G:A	A	-3.8953201270127e-5
chr1:32035442:T:C	C	-1.85585852843368e-5
chr1:32049450:C:T	T	-2.78410562850048e-5
chr1:32056193:G:A	A	9.64189442040973e-5
chr1:32088984:A:G	G	-1.00733461915441e-5
chr1:32091885:A:G	G	-1.3805411293156e-6
chr1:32109966:C:T	T	-3.2351986174596e-7
chr1:32129957:G:A	A	-8.38968766983254e-7
chr1:32130015:G:A	A	6.22822154248783e-6
chr1:32141095:G:A	A	1.35669134352482e-4
chr1:32162317:T:C	C	-3.00413492402905e-5
chr1:32189553:T:G	G	8.83166062814967e-5
chr1:32199265:A:G	G	-5.13595105857092e-6
chr1:32202008:C:T	T	8.39328646469328e-6
chr1:32207331:G:A	A	3.27954992415408e-6
chr1:32250040:G:T	T	3.82871136849751e-5
chr1:32250220:G:A	A	6.20344468543682e-7
chr1:32283609:A:C	C	4.90498503497017e-6
chr1:32328846:T:C	C	-2.57351704097457e-5
chr1:32338181:A:G	G	1.23219504245989e-4
chr1:32349523:C:A	A	-9.31049698778288e-6
chr1:32399895:T:C	C	-5.88315667536797e-5
chr1:32413985:T:C	C	2.83017206783052e-5
chr1:32449214:G:A	A	1.70866754352858e-5
chr1:32473111:T:C	C	1.26578815072715e-5
chr1:32492882:G:A	A	-1.81878923134657e-6
chr1:32494735:A:G	G	1.71941706309786e-5
chr1:32510302:T:G	G	-4.60448585225606e-6
chr1:32514025:G:A	A	-3.36151856641108e-5
chr1:32517618:A:G	G	6.92656503568125e-6
chr1:32543707:C:T	T	1.78997764228258e-5
chr1:32564860:A:G	G	-2.63761362908024e-5
chr1:32569275:G:A	A	1.81007440238071e-5
chr1:32579623:T:G	G	-1.9654138290953e-5
chr1:32588461:C:T	T	1.62574552742734e-5
chr1:32596953:T:C	C	1.57949789803767e-5
chr1:32599883:G:A	A	-5.9149286919419e-6
chr1:32686571:G:A	A	5.21598196299271e-5
chr1:32695043:T:G	G	-1.14381844417611e-4
chr1:32695277:C:T	T	9.45070355348742e-6
chr1:32695611:T:C	C	9.39171703232869e-6
chr1:32713555:A:G	G	-3.7340154733637e-6
chr1:32731752:C:T	T	-3.61917765692303e-4
chr1:32737860:T:C	C	-2.65318632069097e-4
chr1:32749779:T:C	C	8.72460868598415e-6
chr1:32758136:G:A	A	2.33532999179875e-6
chr1:32762010:A:G	G	-8.58959386491469e-6
chr1:32764361:G:A	A	1.79683875225403e-5
chr1:32765779:T:G	G	-2.33420324295987e-5
chr1:32766774:G:T	T	3.7757369704954e-5
chr1:32767897:C:T	T	1.0990265771625e-6
chr1:32775688:T:C	C	1.57251102944655e-4
chr1:32791283:C:A	A	-9.12085299306734e-6
chr1:32792318:A:G	G	6.15822726990568e-6
chr1:32810380:T:C	C	-2.48946652284928e-5
chr1:32825640:T:C	C	3.84584322475937e-5
chr1:32852562:T:G	G	-6.00373359882325e-6
chr1:32866071:T:C	C	5.42315842088897e-6
chr1:32882743:G:A	A	1.15480337904047e-4
chr1:32882841:G:A	A	5.00110519676809e-6
chr1:32884582:G:A	A	4.05352242416927e-6
chr1:32929123:T:C	C	-1.40616761634271e-5
chr1:32937880:T:C	C	-2.60887632013597e-5
chr1:32939717:A:G	G	-1.25875556271094e-6
chr1:32943950:C:T	T	-3.51971587335505e-5
chr1:32977463:C:T	T	-2.58194102570803e-5
chr1:32989885:T:C	C	-2.20060945620727e-5
chr1:32993784:C:T	T	7.44911791304755e-5
chr1:33007341:A:G	G	-9.29176087807496e-6
chr1:33007447:G:T	T	-9.35926216327014e-6
chr1:33047027:A:G	G	-6.6219802926959e-6
chr1:33047589:G:A	A	2.01433072926369e-5
chr1:33071343:C:T	T	4.30890629132489e-5
chr1:33093391:C:A	A	1.00776252613617e-4
chr1:33133437:C:T	T	-5.06775880003311e-6
chr1:33134968:A:G	G	-4.20027009181071e-6
chr1:33144867:G:A	A	3.2531925831629e-5
chr1:33146289:C:T	T	9.26697582308819e-6
chr1:33146907:G:A	A	-1.42913515761328e-5
chr1:33147188:C:T	T	-5.22620611772722e-5
chr1:33148561:T:C	C	-3.13687736397669e-6
chr1:33167875:T:C	C	1.47220571548418e-6
chr1:33170927:T:C	C	-2.98216429570289e-5
chr1:33177187:C:T	T	5.63983955999563e-7
chr1:33194169:T:C	C	-1.0628548044116e-5
chr1:33215704:T:C	C	-1.339185023813e-5
chr1:33218500:C:T	T	4.70483613147415e-8
chr1:33221195:C:T	T	-3.09742596261567e-5
chr1:33225097:T:G	G	-1.02356340174231e-5
chr1:33229113:G:A	A	2.72912235760964e-5
chr1:33229209:C:T	T	-1.39858443105367e-6
chr1:33235049:T:C	C	2.77344432273449e-6
chr1:33244828:G:A	A	5.89475724246628e-6
chr1:33254041:T:C	C	-1.331752986763e-5
chr1:33258051:C:T	T	-1.62704554925112e-6
chr1:33270387:A:G	G	-4.39833069428555e-5
chr1:33275217:A:C	C	-8.25900733824984e-5
chr1:33283426:G:A	A	-2.93597128026017e-5
chr1:33301190:C:T	T	4.1517171214193e-5
chr1:33304914:A:G	G	-1.02601195847165e-4
chr1:33311656:A:G	G	-2.02950933610415e-6
chr1:33323283:G:A	A	-6.39537832050375e-6
chr1:33329452:C:T	T	1.48368554088873e-5
chr1:33330480:A:C	C	1.60112517824327e-6
chr1:33353961:C:T	T	5.39577239659403e-6
chr1:33354533:C:T	T	-7.51387905549357e-6
chr1:33362394:A:G	G	6.44629178522468e-5
chr1:33362769:T:C	C	1.14202354361827e-5
chr1:33368345:C:T	T	-3.52376862597249e-5
chr1:33368815:T:C	C	7.52056966471651e-6
chr1:33375194:T:G	G	1.14173559607136e-5
chr1:33379185:C:T	T	2.46629794002825e-5
chr1:33382139:T:G	G	2.17649267594062e-5
chr1:33383386:G:A	A	2.90898517362069e-5
chr1:33385289:T:C	C	1.61596428345004e-5
chr1:33393272:C:T	T	2.75235558938405e-5
chr1:33396678:C:T	T	2.0082867650759e-5
chr1:33401846:C:A	A	1.06085102744576e-5
chr1:33406992:T:C	C	4.44913750767771e-6
chr1:33412207:C:T	T	1.3492878076195e-5
chr1:33417642:A:G	G	2.38640544222456e-5
chr1:33435995:G:A	A	1.56004071130688e-5
chr1:33439629:C:T	T	-7.92593107161834e-6
chr1:33441187:G:T	T	4.09737402143161e-6
chr1:33441578:T:C	C	1.33149267611221e-5
chr1:33444852:A:G	G	-5.15159858016168e-7
chr1:33446075:C:T	T	7.1996692898658e-6
chr1:33456277:C:T	T	-4.12157988495714e-6
chr1:33463157:T:C	C	-1.73159869421642e-5
chr1:33469223:A:G	G	-1.30188820729796e-5
chr1:33470746:C:T	T	1.26567233945617e-5
chr1:33473244:A:G	G	-1.31339040229805e-5
chr1:33478608:G:A	A	-6.18142574238122e-5
chr1:33479392:A:G	G	4.93439128388638e-5
chr1:33480084:C:A	A	1.88279903362437e-6
chr1:33481675:T:C	C	3.61665120254394e-6
chr1:33481867:T:C	C	1.15469280664438e-5
chr1:33487056:T:C	C	5.95258113962539e-5
chr1:33489205:C:T	T	1.03481091532447e-5
chr1:33491530:C:A	A	-7.55327387361799e-6
chr1:33492173:T:C	C	1.31258515810278e-6
chr1:33497826:C:T	T	7.57216380484974e-5
chr1:33511380:C:T	T	1.71627283238853e-5
chr1:33517419:C:T	T	1.08890933800983e-5
chr1:33519370:G:T	T	-9.71007598659502e-6
chr1:33519387:G:A	A	1.50478592279359e-5
chr1:33520579:G:A	A	-2.37865873258442e-5
chr1:33522236:C:T	T	-2.81810005057276e-5
chr1:33534209:G:A	A	1.41483418710047e-5
chr1:33553763:C:T	T	2.1411784343378e-5
chr1:33553867:A:G	G	-9.00868649303631e-6
chr1:33557398:T:C	C	-4.67536404456933e-5
chr1:33558944:C:A	A	7.51701228102984e-6
chr1:33558967:C:T	T	5.94851700394447e-7
chr1:33560879:G:A	A	3.71330041177174e-6
chr1:33563470:T:G	G	4.03983403062571e-6
chr1:33564914:T:C	C	-3.98613543202324e-5
chr1:33566298:A:G	G	-3.34785080922343e-5
chr1:33569881:G:A	A	-1.73850489750669e-5
chr1:33572614:T:C	C	-3.18466527010724e-5
chr1:33574244:A:G	G	1.22632679228173e-4
chr1:33576645:C:A	A	8.68657009080888e-5
chr1:33582390:C:T	T	-2.07925989137752e-5
chr1:33582668:C:T	T	1.46405850952671e-6
chr1:33585153:T:C	C	-1.1070316954794e-5
chr1:33585836:T:C	C	6.0327476554586e-6
chr1:33589262:T:C	C	2.21441849713816e-6
chr1:33590832:C:T	T	-3.56671322263294e-6
chr1:33591408:T:C	C	-1.44936611010815e-4
chr1:33591614:T:C	C	-6.02280584181859e-5
chr1:33593311:T:C	C	-3.33353608132027e-6
chr1:33596178:C:T	T	1.19138070719226e-5
chr1:33597916:G:A	A	-2.00316026099169e-5
chr1:33602708:T:G	G	5.03191880917843e-6
chr1:33605925:C:T	T	-6.00890233413255e-6
chr1:33607824:G:A	A	-8.36691563405587e-5
chr1:33616679:G:A	A	5.50435325990674e-6
chr1:33625079:T:C	C	-6.71958841747648e-6
chr1:33625775:A:C	C	-4.52944230695917e-6
chr1:33625844:G:A	A	7.05715486014178e-5
chr1:33636127:A:G	G	-2.99759364629343e-6
chr1:33643600:T:G	G	1.37843997408359e-5
chr1:33647362:C:T	T	2.3712078922283e-5
chr1:33649668:T:C	C	2.78149533397993e-6
chr1:33666901:A:G	G	1.99961016691969e-4
chr1:33668240:G:A	A	-2.90128018325943e-5
chr1:33668905:G:A	A	-3.08137560177027e-4
chr1:33670536:C:T	T	-1.54349474267405e-5
chr1:33670852:G:T	T	3.26585669838045e-5
chr1:33684227:G:A	A	2.12985321730757e-5
chr1:33684951:C:T	T	-2.23359374935218e-5
chr1:33695238:T:C	C	-1.8828831287622e-5
chr1:33708220:C:T	T	-3.99705553322093e-5
chr1:33710328:G:A	A	2.04386720806023e-6
chr1:33712000:T:C	C	-4.66928986456985e-6
chr1:33715242:G:T	T	-8.15301749784067e-5
chr1:33716230:G:A	A	4.41337157070305e-5
chr1:33719176:C:A	A	-9.72805023638796e-5
chr1:33723829:C:T	T	-1.18624517642675e-5
chr1:33723952:C:T	T	-1.43739521282371e-5
chr1:33724288:G:A	A	-3.50839114528243e-5
chr1:33730402:G:A	A	1.99908392170268e-6
chr1:33740258:A:G	G	4.53631359172017e-6
chr1:33747508:G:A	A	-1.19111826390293e-6
chr1:33747637:A:G	G	-4.39630479064841e-6
chr1:33752330:C:T	T	-5.0789250579177e-6
chr1:33756384:C:A	A	-1.36140011687353e-5
chr1:33766188:T:C	C	-4.28086601033099e-5
chr1:33772311:G:A	A	2.06934185453679e-5
chr1:33772682:T:C	C	-1.75153025822787e-5
chr1:33773251:A:G	G	8.47771961752491e-6
chr1:33777211:G:A	A	-4.98072302002804e-5
chr1:33780621:C:T	T	5.15536206507254e-6
chr1:33781009:C:T	T	5.46384346815996e-5
chr1:33782345:A:G	G	-1.88386020204577e-5
chr1:33782463:G:A	A	-4.4570025373041e-5
chr1:33783729:T:C	C	5.41012318588236e-5
chr1:33785880:T:C	C	2.06589576655703e-5
chr1:33791133:T:C	C	-1.86760556681006e-5
chr1:33795666:G:T	T	-4.72939399429613e-5
chr1:33796088:A:G	G	5.6268563122031e-6
chr1:33798650:C:T	T	2.26881645634175e-5
chr1:33811368:C:T	T	-3.86592625153732e-4
chr1:33813544:T:C	C	-6.68824757012916e-6
chr1:33813559:C:T	T	-6.68824757012916e-6
chr1:33814742:G:A	A	-6.57406820822155e-6
chr1:33841104:A:G	G	-8.12253933940197e-6
chr1:33842562:T:C	C	-1.33783066205804e-5
chr1:33842984:T:G	G	-3.85393232110799e-8
chr1:33843367:T:C	C	8.37919570133093e-6
chr1:33848382:C:T	T	-3.04682281057914e-5
chr1:33852493:A:G	G	-6.36878395084885e-5
chr1:33856052:A:G	G	-4.56319264732825e-5
chr1:33856636:T:G	G	-2.06650560225503e-4
chr1:33864699:T:C	C	7.20675045536958e-5
chr1:33872103:G:A	A	-2.21744395196785e-5
chr1:33880760:G:T	T	-5.87055663390622e-5
chr1:33885129:T:G	G	3.42254016175542e-6
chr1:33888047:A:G	G	-8.92102885202209e-6
chr1:33889112:T:C	C	-4.07530342176674e-5
chr1:33892875:C:T	T	-1.1021905848685e-5
chr1:33895700:C:T	T	-1.44194889352702e-5
chr1:33897064:G:A	A	-3.68258864843091e-5
chr1:33903644:C:T	T	-5.31919994268423e-8
chr1:33906902:G:A	A	5.16254141282418e-6
chr1:33909439:T:G	G	-9.91215945807292e-6
chr1:33909598:A:C	C	-1.58846392865175e-6
chr1:33909760:G:A	A	-2.33378115193549e-5
chr1:33914123:C:T	T	1.03059925415345e-5
chr1:33915590:T:C	C	1.49257892303089e-5
chr1:33916404:A:G	G	4.26378903201386e-5
chr1:33916822:C:T	T	5.19277482640072e-6
chr1:33922379:C:T	T	2.4791406211357e-6
chr1:33925897:C:T	T	3.1583465437815e-6
chr1:33930234:A:G	G	-1.1868112714997e-5
chr1:33932540:C:T	T	-1.6693820907549e-6
chr1:33939641:T:C	C	-3.42713646244884e-5
chr1:33947214:A:G	G	5.40619762102399e-6
chr1:33947797:C:T	T	5.90778218929071e-6
chr1:33953341:A:G	G	1.44557139144369e-5
chr1:33954070:G:A	A	-9.38909746505126e-5
chr1:33954432:C:T	T	-2.14018101383224e-5
chr1:33955772:T:C	C	-3.1595782533986302e-06
chr1:33955912:T:C	C	2.22405097154747e-6
chr1:33955966:A:G	G	1.1332974920523e-5
chr1:33956562:T:C	C	-5.60694312204757e-5
chr1:33957926:T:C	C	2.96673140482614e-5
chr1:33958861:C:T	T	9.02714262622788e-6
chr1:33964350:C:T	T	-2.00901788909701e-5
chr1:33966883:C:T	T	1.89140950122736e-5
chr1:33973108:C:A	A	-7.26049053731559e-5
chr1:33973280:G:A	A	-1.48611122100855e-5
chr1:33974404:A:G	G	-7.23070204395355e-6
chr1:33974948:C:T	T	-1.50288518019917e-5
chr1:33978087:A:G	G	-4.54968351047577e-6
chr1:33980538:A:G	G	1.57540680793507e-6
chr1:33984334:G:A	A	-4.06708204318255e-6
chr1:33985184:G:T	T	-3.29662333350908e-6
chr1:33987681:A:G	G	-6.13263281800533e-6
chr1:33988793:C:T	T	-2.19507959485747e-5
chr1:33995110:C:T	T	1.90921743187208e-5
chr1:33995360:G:T	T	-5.45350405857505e-6
chr1:33997228:G:A	A	8.95661872565587e-6
chr1:34003146:C:T	T	4.7994017730041e-5
chr1:34004707:A:G	G	-1.56201316735891e-5
chr1:34008185:G:A	A	2.92135960815516e-5
chr1:34011980:A:G	G	-4.94554029490667e-6
chr1:34014321:T:C	C	1.84404505023075e-5
chr1:34018583:T:C	C	-3.86755755970465e-5
chr1:34022977:A:G	G	6.1917198057393e-6
chr1:34024157:G:A	A	-5.16546834372375e-5
chr1:34029064:G:T	T	6.85931342839642e-6
chr1:34030493:T:C	C	7.86185593567283e-6
chr1:34039514:T:C	C	-2.45822442126486e-5
chr1:34042819:G:A	A	-3.69449515640995e-6
chr1:34049729:C:T	T	-1.96319030612344e-6
chr1:34056733:T:C	C	-4.9929810623682e-6
chr1:34059248:G:A	A	4.25590620024199e-6
chr1:34059504:T:C	C	1.66089321913619e-5
chr1:34065293:T:C	C	2.07885993164879e-5
chr1:34070190:G:A	A	1.68456466091846e-5
chr1:34073506:T:C	C	2.24440611135593e-4
chr1:34075964:T:G	G	-1.74163897755253e-5
chr1:34076123:T:C	C	-1.35035791715706e-5
chr1:34078529:T:C	C	1.00794951031464e-5
chr1:34084157:C:T	T	-1.10941955880549e-4
chr1:34098485:G:T	T	-1.45898501140657e-5
chr1:34099335:A:G	G	-2.57945799709764e-5
chr1:34099758:T:C	C	6.44576563321935e-6
chr1:34102949:A:G	G	5.17171577504412e-5
chr1:34104490:G:A	A	2.33175762865239e-5
chr1:34109090:C:T	T	-1.51034118966908e-6
chr1:34113479:A:G	G	-4.1298227207298e-6
chr1:34113501:A:G	G	3.46785701352335e-5
chr1:34118738:G:A	A	-4.9731925896533e-6
chr1:34120560:T:C	C	4.22620955512436e-6
chr1:34124684:T:C	C	-7.38277130907385e-6
chr1:34125105:A:G	G	-7.33330095927465e-6
chr1:34129758:G:T	T	-3.80690285721591e-5
chr1:34138966:C:T	T	-1.57389536587026e-5
chr1:34142740:A:G	G	-7.60888969545625e-5
chr1:34150650:C:T	T	-1.34717189467392e-5
chr1:34151270:G:A	A	6.00617822281848e-6
chr1:34151655:C:T	T	-3.92764550131567e-5
chr1:34154046:T:C	C	-1.03728442635921e-5
chr1:34154066:T:G	G	-4.5000626323593e-5
chr1:34154422:A:G	G	-5.55479394306101e-5
chr1:34155169:T:C	C	5.86606356300181e-6
chr1:34157124:C:T	T	1.31432365577818e-5
chr1:34157619:C:T	T	-3.4563248699641e-5
chr1:34160297:A:C	C	1.42299465315411e-5
chr1:34160739:T:G	G	-1.5829782381213e-5
chr1:34161697:T:C	C	-2.15681950411691e-5
chr1:34164540:C:T	T	-2.30967372401612e-5
chr1:34175235:G:A	A	-3.95099580111065e-5
chr1:34175745:T:G	G	1.95473819998333e-5
chr1:34178236:A:G	G	1.39475310269404e-5
chr1:34180434:G:A	A	1.80916706126041e-5
chr1:34186114:A:C	C	-5.69711329415946e-6
chr1:34187381:T:C	C	-1.62422539823885e-5
chr1:34188255:C:T	T	-6.56978216565895e-5
chr1:34188764:C:T	T	3.95181557976641e-6
chr1:34193555:G:A	A	-8.90546470122797e-6
chr1:34196250:G:A	A	-2.08636060265493e-4
chr1:34197542:C:A	A	-3.45733194489013e-5
chr1:34202262:C:A	A	-1.23619373073107e-6
chr1:34205754:C:T	T	-3.63855753019274e-6
chr1:34209213:T:C	C	-3.34326358468531e-6
chr1:34210154:C:T	T	-9.38785582045293e-6
chr1:34213465:G:A	A	-5.62155938420711e-6
chr1:34214886:C:T	T	2.41846780195263e-5
chr1:34215201:G:A	A	-4.16057616760105e-6
chr1:34218862:G:A	A	2.37607190275111e-6
chr1:34219020:A:G	G	-1.73957289982215e-5
chr1:34220529:A:C	C	1.81288186522135e-5
chr1:34231887:A:G	G	-9.30056007871653e-7
chr1:34232396:G:A	A	-3.23311820017909e-5
chr1:34239250:C:T	T	-5.23662091936422e-7
chr1:34246344:G:A	A	1.57153189916911e-6
chr1:34249092:C:T	T	7.49434171278218e-6
chr1:34257562:A:G	G	-9.77178680061396e-7
chr1:34262301:G:A	A	-1.59708439841176e-7
chr1:34262679:G:A	A	1.33236620243048e-5
chr1:34270337:G:A	A	4.79729103801869e-5
chr1:34279048:A:G	G	-9.27208031047958e-6
chr1:34283044:T:C	C	2.37278169071277e-6
chr1:34285335:T:C	C	-1.04718201206166e-5
chr1:34285818:A:G	G	-9.69541299752734e-6
chr1:34295763:C:T	T	3.92092268424429e-6
chr1:34296488:A:G	G	-1.1760086940382e-5
chr1:34298360:C:T	T	1.15028502912052e-4
chr1:34314109:G:A	A	1.64195763820447e-5
chr1:34330491:A:G	G	-8.21101846409125e-6
chr1:34334157:A:G	G	-5.73318676408558e-7
chr1:34335266:A:G	G	1.15929836923023e-6
chr1:34337559:C:T	T	2.83918412935078e-5
chr1:34340703:C:T	T	1.076336311719e-6
chr1:34343986:A:C	C	2.02510905899604e-4
chr1:34347905:A:G	G	-6.36438812181118e-5
chr1:34360340:G:A	A	2.168356422809e-6
chr1:34363403:C:T	T	1.83193290678963e-6
chr1:34364228:A:G	G	-4.02017054790121e-5
chr1:34365039:C:T	T	2.06492722421246e-5
chr1:34369615:C:A	A	-1.88977759650859e-5
chr1:34373900:C:T	T	-2.21841160688275e-5
chr1:34378607:C:T	T	-2.8450582967828e-5
chr1:34379235:G:A	A	1.49254653228157e-6
chr1:34382531:G:A	A	9.73725930269206e-6
chr1:34396525:C:A	A	-3.45496850032488e-5
chr1:34400682:C:T	T	5.08360019639268e-6
chr1:34401996:C:T	T	8.50906205880115e-6
chr1:34403934:G:A	A	7.27453542169769e-7
chr1:34406255:G:A	A	-2.91747527072735e-5
chr1:34410469:A:C	C	-1.85480280230541e-4
chr1:34411228:T:C	C	-1.9680838257575e-5
chr1:34411846:G:A	A	1.64009821405843e-6
chr1:34414155:G:T	T	-2.2243155325581e-5
chr1:34417043:C:T	T	-4.99249830018993e-7
chr1:34418288:C:T	T	1.36196059145034e-5
chr1:34421216:C:T	T	2.87930133454709e-5
chr1:34421396:C:A	A	-2.90738187061829e-5
chr1:34422093:G:A	A	3.98170431547651e-5
chr1:34423891:C:T	T	-8.75971720805668e-6
chr1:34424995:C:T	T	-1.17122639135097e-5
chr1:34429021:G:A	A	-1.9528080021127e-5
chr1:34429408:T:C	C	-2.80857756202299e-6
chr1:34430803:G:A	A	1.71273325332891e-5
chr1:34431002:G:A	A	9.98759573581528e-6
chr1:34434571:A:G	G	4.61597691854737e-6
chr1:34435737:T:G	G	4.69096262854596e-6
chr1:34436974:T:C	C	-7.12260660234526e-6
chr1:34437309:C:A	A	1.74732635497376e-6
chr1:34437754:A:C	C	1.30553547181621e-5
chr1:34441547:A:G	G	6.1215284587701404e-06
chr1:34445306:G:A	A	3.90057902088784e-5
chr1:34449155:G:A	A	1.95641355208749e-7
chr1:34449793:C:T	T	1.58975276742855e-5
chr1:34450520:A:G	G	-1.42123369619167e-6
chr1:34453612:G:A	A	2.60656292746195e-6
chr1:34453665:T:C	C	7.78849714249225e-6
chr1:34455474:C:T	T	-6.96299066557992e-6
chr1:34457222:C:T	T	-5.13358823069602e-7
chr1:34462840:C:T	T	1.56994412027305e-6
chr1:34466255:A:G	G	-7.81923703537236e-6
chr1:34471391:T:C	C	2.50380317434719e-6
chr1:34471765:G:A	A	1.03340469659457e-6
chr1:34475099:C:T	T	7.60506973158708e-6
chr1:34482124:G:A	A	-6.16197378668761e-6
chr1:34485995:C:T	T	-3.54105891377757e-6
chr1:34487029:T:C	C	-8.15055157242736e-6
chr1:34497074:A:G	G	1.40831670172369e-5
chr1:34497245:A:G	G	1.82912812994827e-6
chr1:34501962:T:C	C	-7.41822083455431e-5
chr1:34502229:T:G	G	-9.19620069062045e-6
chr1:34523636:G:A	A	-6.39888477543839e-6
chr1:34530373:G:A	A	-1.86949431354678e-6
chr1:34530747:T:C	C	3.02978554085509e-6
chr1:34540057:A:C	C	6.381130285586e-6
chr1:34541634:G:T	T	4.31398344019861e-5
chr1:34547985:A:G	G	-8.57384479161947e-6
chr1:34564031:A:G	G	1.2289939087457e-6
chr1:34576844:T:C	C	-2.51319160703103e-6
chr1:34577730:C:T	T	-5.63341260254559e-5
chr1:34583651:A:G	G	-2.30344084254285e-6
chr1:34583731:G:A	A	1.49353367171323e-5
chr1:34584733:A:C	C	5.85927517927212e-7
chr1:34592547:A:C	C	5.18857994143612e-7
chr1:34592638:C:T	T	-2.05781133128551e-6
chr1:34596557:C:A	A	-5.04297192151427e-5
chr1:34600284:A:G	G	6.67581122529141e-6
chr1:34600368:G:T	T	-8.44501041636725e-6
chr1:34606659:T:C	C	1.1771058460115e-4
chr1:34611901:G:A	A	-1.42626386923135e-5
chr1:34620269:A:G	G	4.6973216150976e-6
chr1:34620764:C:T	T	3.78308819869044e-5
chr1:34627992:G:T	T	7.40855916764186e-6
chr1:34629270:G:A	A	-1.88191416249067e-5
chr1:34629767:C:T	T	-6.54715029926205e-6
chr1:34630008:A:G	G	-1.08796852780963e-5
chr1:34630051:C:A	A	-1.00284811733622e-5
chr1:34646423:G:A	A	-4.4322269526011e-5
chr1:34649046:C:A	A	-3.51456541816993e-5
chr1:34650654:T:C	C	-1.44440325042406e-5
chr1:34656922:C:T	T	-2.45693452953483e-5
chr1:34661473:A:G	G	-4.34151725504927e-5
chr1:34665789:C:T	T	-5.70463817032034e-5
chr1:34670823:G:T	T	9.40554104116663e-5
chr1:34681512:A:G	G	5.51175265536727e-6
chr1:34686889:C:T	T	1.14730907196033e-6
chr1:34689593:G:A	A	7.71198799861182e-5
chr1:34691034:T:C	C	1.73081219787908e-5
chr1:34694198:C:T	T	-3.97339135459193e-5
chr1:34696201:A:G	G	7.46115110200128e-6
chr1:34697300:T:G	G	-1.22054983770034e-6
chr1:34699592:G:A	A	-1.53513632698636e-5
chr1:34704714:T:C	C	-8.35260082102524e-6
chr1:34712659:T:C	C	-7.38023674288451e-6
chr1:34715504:T:C	C	-3.51990955458567e-6
chr1:34718037:A:G	G	1.93731815256547e-7
chr1:34720244:T:C	C	1.60322333706107e-5
chr1:34724365:C:T	T	1.14277719427001e-5
chr1:34727196:A:G	G	1.95378666233648e-6
chr1:34732048:C:T	T	-2.21347553720608e-6
chr1:34734119:T:C	C	-2.54908888714298e-5
chr1:34734476:C:A	A	-2.64346598415713e-5
chr1:34735321:T:C	C	-2.07759308403197e-5
chr1:34740382:G:A	A	4.53884487930419e-7
chr1:34740815:A:G	G	-2.91383502112864e-5
chr1:34743097:C:T	T	-9.30821972661117e-6
chr1:34749439:G:T	T	-2.12973834679624e-5
chr1:34752476:T:C	C	-3.62742686631486e-6
chr1:34753093:G:T	T	-6.17480662302507e-6
chr1:34757744:G:A	A	1.00067525466101e-5
chr1:34763541:G:A	A	-5.340529701663e-5
chr1:34763952:C:T	T	-6.16383610800656e-5
chr1:34772983:C:T	T	2.27230162409855e-4
chr1:34773863:G:A	A	-4.11717449026748e-5
chr1:34774961:G:A	A	1.90536954110575e-5
chr1:34775169:A:G	G	-1.14001013065199e-5
chr1:34778129:T:G	G	-3.84191479739698e-5
chr1:34785119:C:T	T	7.87640224582473e-6
chr1:34785360:G:A	A	1.64199200577697e-5
chr1:34791815:A:G	G	3.35439258890569e-5
chr1:34793522:G:A	A	3.88455251798022e-5
chr1:34794601:G:A	A	8.01209758690475e-5
chr1:34801857:C:T	T	1.47459399524838e-5
chr1:34803928:G:A	A	1.39827960947074e-7
chr1:34803964:G:A	A	-6.92492330685035e-5
chr1:34805194:G:T	T	-2.10633129917558e-5
chr1:34806479:T:C	C	-4.74654486919114e-5
chr1:34808753:T:C	C	-1.50765340530503e-5
chr1:34816458:A:C	C	9.31336130846284e-6
chr1:34816696:A:G	G	5.87045101984306e-6
chr1:34821958:C:T	T	-4.76021501712649e-6
chr1:34823438:G:A	A	1.45674224614818e-6
chr1:34823678:T:C	C	3.57801825384508e-7
chr1:34835978:T:C	C	8.44336342838362e-6
chr1:34837016:C:T	T	1.08878972149434e-5
chr1:34837768:A:G	G	6.42404936250436e-6
chr1:34838780:C:A	A	7.85871814518916e-6
chr1:34842899:G:A	A	-4.96043299969383e-6
chr1:34842990:A:G	G	-7.72446355395411e-5
chr1:34846642:C:T	T	3.20638617695459e-5
chr1:34850896:G:A	A	1.13730580827939e-5
chr1:34851787:T:C	C	5.77235581673505e-5
chr1:34852255:G:A	A	3.50293716647045e-5
chr1:34852767:A:G	G	2.25121698762994e-5
chr1:34855641:A:C	C	1.77105672496237e-6
chr1:34856902:T:C	C	2.58988008796995e-5
chr1:34862644:A:G	G	-1.14247983061857e-5
chr1:34867525:T:C	C	7.9182794900922e-6
chr1:34876494:G:A	A	-3.01468170729955e-5
chr1:34877261:T:C	C	-3.04799819470327e-5
chr1:34881321:T:C	C	-7.18988710680246e-6
chr1:34881900:C:A	A	3.12161574281662e-6
chr1:34886548:C:T	T	-2.29457581748948e-5
chr1:34888129:T:C	C	-2.03514080815382e-6
chr1:34903669:A:G	G	-1.15733639598579e-5
chr1:34913518:T:C	C	4.69620817778473e-5
chr1:34914888:T:C	C	3.69056214079615e-5
chr1:34916045:G:A	A	-2.06593328637005e-5
chr1:34921714:T:C	C	4.78484189108995e-6
chr1:34924202:G:T	T	-5.72001456738389e-5
chr1:34928664:G:A	A	-5.36066664905088e-6
chr1:34938076:C:A	A	-1.20805811517892e-5
chr1:34942741:C:T	T	3.21084503531714e-4
chr1:34960869:G:A	A	-6.77031904286657e-6
chr1:34962827:T:G	G	1.20542097492382e-5
chr1:34975279:A:G	G	-8.75819132427916e-5
chr1:34975506:T:G	G	2.87162665676776e-5
chr1:34987385:C:T	T	-1.0387636269167e-5
chr1:34990134:A:G	G	4.77118863238388e-6
chr1:35001432:C:T	T	-1.5509263166434e-5
chr1:35069359:C:T	T	-4.63319083588973e-5
chr1:35083971:C:T	T	2.6733215139683e-4
chr1:35090412:G:A	A	5.23021907685126e-6
chr1:35097364:G:A	A	-1.04895239842001e-5
chr1:35142263:T:G	G	5.00268471019208e-6
chr1:35163188:A:G	G	-1.61239833175077e-5
chr1:35169852:C:A	A	-1.17839736665442e-5
chr1:35198438:A:G	G	-1.51814857313324e-5
chr1:35210965:G:A	A	1.65821887467827e-4
chr1:35215626:C:T	T	-2.82849095261488e-5
chr1:35222940:G:T	T	-1.63121893965144e-5
chr1:35230711:G:A	A	-3.51857735181627e-5
chr1:35278196:A:G	G	-2.76270582080502e-5
chr1:35311002:T:G	G	-8.83645101906872e-6
chr1:35453860:G:T	T	3.86204933175367e-6
chr1:35479151:C:T	T	-6.96073164174439e-5
chr1:35530769:T:C	C	-2.35902374120911e-6
chr1:35536904:G:A	A	4.6382051784621503e-05
chr1:35545433:A:G	G	-2.27510269607135e-5
chr1:35549410:G:A	A	-5.42007744616543e-5
chr1:35569960:G:A	A	6.97147192876862e-5
chr1:35604145:T:C	C	2.42734857498044e-5
chr1:35609614:A:C	C	7.2130168994409e-5
chr1:35630319:T:C	C	-9.31417364139582e-7
chr1:35633599:A:G	G	-2.23777184300423e-6
chr1:35649538:G:A	A	-2.61905153031947e-5
chr1:35690469:G:A	A	1.2077587852354e-5
chr1:35696446:G:A	A	-2.91659769638029e-5
chr1:35701855:A:C	C	-1.43936300495093e-5
chr1:35708564:G:A	A	-6.83521816367334e-6
chr1:35710908:T:C	C	1.96300134517551e-4
chr1:35736984:G:A	A	-5.35670193881823e-5
chr1:35754644:A:G	G	3.1892066116847e-5
chr1:35790738:C:T	T	1.22002749378524e-5
chr1:35811156:A:C	C	-4.06999532184673e-5
chr1:35822170:A:G	G	-5.21642397190138e-5
chr1:35829029:C:A	A	1.12489899114557e-5
chr1:35870694:T:G	G	-5.83141000678571e-6
chr1:35871121:A:G	G	8.05593038671109e-6
chr1:35896720:G:A	A	-2.95662986015915e-5
chr1:35909925:A:G	G	-5.7878719931621e-5
chr1:35966205:C:A	A	-4.76068220852055e-5
chr1:36005370:C:T	T	-1.70470823946359e-5
chr1:36022598:T:G	G	3.70510205394893e-5
chr1:36072936:G:A	A	-1.11167232562554e-4
chr1:36085057:C:T	T	-1.85082815321416e-4
chr1:36088235:A:C	C	1.5355434101212e-5
chr1:36090157:C:T	T	1.10698527088082e-5
chr1:36106319:G:A	A	-1.95604383452925e-6
chr1:36137342:C:T	T	-1.83177435835761e-5
chr1:36143489:T:C	C	9.51659234615493e-6
chr1:36159921:A:G	G	-1.64335727119769e-5
chr1:36172107:A:G	G	-3.1730751742252e-6
chr1:36187939:G:A	A	-3.87647922230587e-6
chr1:36250131:T:C	C	3.53903047146969e-7
chr1:36300311:C:T	T	-8.0934297273698e-6
chr1:36341880:C:T	T	3.8898686865686e-6
chr1:36344910:T:C	C	8.73443330600575e-5
chr1:36345215:A:G	G	-1.13768345302895e-4
chr1:36348308:C:T	T	1.30097551115597e-5
chr1:36350198:G:A	A	1.6687497398428e-5
chr1:36351748:G:A	A	3.45216172351154e-5
chr1:36396253:A:C	C	-7.46530730093969e-6
chr1:36397066:T:C	C	7.06778941414762e-6
chr1:36401762:T:C	C	-6.27014731190962e-6
chr1:36408641:A:G	G	-1.61228009997496e-5
chr1:36410974:G:A	A	2.35151840037885e-5
chr1:36412423:A:C	C	-3.44731862218018e-6
chr1:36413213:C:A	A	7.52896280444028e-6
chr1:36420516:C:T	T	-5.1255100202727e-6
chr1:36422861:A:G	G	2.7222345348285e-5
chr1:36428367:A:G	G	2.85549482651317e-5
chr1:36432202:A:G	G	-5.17721023275558e-6
chr1:36432466:T:C	C	-4.15596045593838e-6
chr1:36439119:A:C	C	-1.23656658283879e-5
chr1:36444676:C:T	T	-1.59900217242473e-6
chr1:36449146:G:A	A	3.08414319841727e-5
chr1:36450853:C:T	T	-3.75215711360298e-5
chr1:36455770:G:T	T	6.61274662435055e-6
chr1:36459556:T:C	C	-2.45012706543728e-5
chr1:36462132:G:A	A	-6.02905360465774e-5
chr1:36464387:T:C	C	3.76198626077753e-5
chr1:36466902:C:T	T	-2.81150992157016e-5
chr1:36471458:A:G	G	-1.03951553563375e-5
chr1:36472100:T:C	C	-6.66371133016744e-6
chr1:36472668:A:G	G	-6.66371133016744e-6
chr1:36476150:A:G	G	-2.23752570703267e-6
chr1:36479180:C:T	T	3.53217575786603e-5
chr1:36480112:C:T	T	-6.02282298897885e-5
chr1:36484022:C:T	T	-2.33033601259203e-5
chr1:36492230:C:T	T	4.91303481241842e-6
chr1:36524557:T:G	G	-1.33810089735813e-5
chr1:36525684:C:T	T	2.24504489836708e-5
chr1:36525938:T:C	C	1.68969091163639e-5
chr1:36526457:G:A	A	4.22644458428876e-5
chr1:36532539:C:A	A	2.61769962663679e-5
chr1:36534489:C:T	T	3.44210771195414e-5
chr1:36536322:T:C	C	1.23283991190417e-5
chr1:36536847:G:A	A	-5.23298736424635e-5
chr1:36545495:G:A	A	-1.75631884206003e-5
chr1:36547430:G:A	A	-1.45406432090546e-5
chr1:36552972:C:T	T	-2.41803867226845e-5
chr1:36554962:A:G	G	1.12493545614513e-5
chr1:36555296:C:T	T	-1.50892428411602e-5
chr1:36555705:A:C	C	-3.41171234950567e-5
chr1:36556130:C:T	T	-6.36429862912708e-5
chr1:36557622:G:A	A	1.54157489170181e-5
chr1:36558388:G:A	A	6.45878582571931e-5
chr1:36567527:C:T	T	-2.08685451945258e-5
chr1:36568172:G:A	A	-1.57587846329703e-5
chr1:36570339:C:T	T	-3.8402266613083e-5
chr1:36570949:G:A	A	1.15562787938993e-5
chr1:36575509:T:C	C	-9.39703682983007e-6
chr1:36577077:G:A	A	2.31077014954252e-5
chr1:36581225:C:T	T	-2.31582572077003e-5
chr1:36583743:T:C	C	2.0196983185161e-5
chr1:36584249:A:G	G	1.16839353327354e-5
chr1:36585360:A:G	G	1.47231438020036e-5
chr1:36590733:A:C	C	8.45499207980397e-6
chr1:36592753:T:C	C	-2.1425760588375e-5
chr1:36598866:T:C	C	4.77523725679619e-6
chr1:36604647:A:G	G	-1.20563195837027e-6
chr1:36604951:G:A	A	-4.20039049752423e-5
chr1:36608750:T:G	G	1.3279080123837e-5
chr1:36619977:C:A	A	-2.34029289375985e-5
chr1:36620304:G:A	A	-2.87871484766137e-5
chr1:36620438:C:T	T	-2.40375939868931e-5
chr1:36630583:C:A	A	2.86821932180258e-5
chr1:36630993:G:A	A	5.59093873474264e-5
chr1:36631685:A:G	G	1.09405998711663e-5
chr1:36649662:G:A	A	2.57475259528851e-5
chr1:36667900:G:A	A	1.33495371798448e-5
chr1:36671161:T:G	G	8.95395623850653e-5
chr1:36678131:C:T	T	2.08437474999771e-5
chr1:36689230:C:T	T	1.542486543769e-5
chr1:36699866:T:G	G	1.7418241227859e-5
chr1:36712810:C:T	T	1.19948607966039e-5
chr1:36728044:A:G	G	1.64873935387772e-5
chr1:36732751:T:C	C	2.75921689236704e-5
chr1:36734268:G:A	A	3.96468663173976e-5
chr1:36734964:C:T	T	7.16695588269534e-6
chr1:36735079:A:G	G	-2.33147864892712e-5
chr1:36744549:C:T	T	-3.31171907832827e-5
chr1:36755912:G:T	T	2.17668990856256e-5
chr1:36812976:T:C	C	-3.00755407974651e-5
chr1:36813219:G:A	A	1.9088259708672e-5
chr1:36815511:C:T	T	-6.76432968739261e-6
chr1:36819522:C:A	A	3.77959457918524e-5
chr1:36820655:C:T	T	8.45374659443738e-6
chr1:36828629:T:C	C	1.44834660121814e-5
chr1:36838136:T:C	C	1.44322218140311e-5
chr1:36840977:A:G	G	1.93422186889523e-5
chr1:36845144:G:A	A	-4.32736226461159e-6
chr1:36855366:G:T	T	-7.10339456050391e-6
chr1:36855445:C:T	T	4.56336781622506e-7
chr1:36856484:C:T	T	-4.46740899124393e-6
chr1:36861703:C:T	T	-2.60802732276971e-5
chr1:36863929:C:T	T	2.93183331763675e-5
chr1:36869484:C:A	A	-1.6486024975688e-5
chr1:36876656:C:A	A	-4.33575838739616e-6
chr1:36886086:C:T	T	-6.97296732204827e-5
chr1:36886456:G:A	A	-2.8754517135944e-5
chr1:36912578:A:G	G	-1.86369638118122e-5
chr1:36928891:G:A	A	2.66947510454493e-5
chr1:36930738:C:T	T	-1.56108439290643e-5
chr1:36933396:C:T	T	-2.3382613600144e-6
chr1:36936245:T:C	C	-1.40863394941132e-5
chr1:36936350:C:T	T	2.21439445589382e-5
chr1:36937811:A:G	G	1.81315737691331e-6
chr1:36942480:G:A	A	-3.40142828399471e-5
chr1:36946231:C:A	A	8.47276251982987e-6
chr1:36953380:A:G	G	-7.89751626653196e-6
chr1:36954434:G:A	A	-4.06850377057734e-6
chr1:36954531:T:C	C	1.40416317650711e-6
chr1:36955095:A:C	C	-2.04810563014196e-5
chr1:36955210:A:G	G	-9.6272080191972e-7
chr1:36956599:A:C	C	-3.66291098118722e-5
chr1:36961538:C:T	T	-1.58825637748333e-5
chr1:36961662:C:T	T	-1.10503990239001e-5
chr1:36963533:G:A	A	-5.15246204078926e-5
chr1:36966579:G:A	A	1.01699750193363e-5
chr1:36976293:C:T	T	-2.59120201356554e-5
chr1:36984136:G:A	A	1.81312165594376e-5
chr1:36989878:A:C	C	-1.15053061417113e-5
chr1:36991930:G:A	A	-1.15570753447319e-5
chr1:37002674:T:C	C	-2.19625293895225e-5
chr1:37011929:G:A	A	6.97682120343878e-6
chr1:37012462:G:A	A	-2.21156318857528e-5
chr1:37017790:C:T	T	-1.64980945265973e-5
chr1:37019623:C:T	T	2.55311772343988e-5
chr1:37023779:T:G	G	-3.11149543150866e-6
chr1:37031313:G:T	T	1.96968422232474e-5
chr1:37031712:G:A	A	-7.05667900934694e-5
chr1:37037998:C:T	T	-3.690051256078e-5
chr1:37039886:C:T	T	-7.35470955206024e-5
chr1:37043751:C:T	T	-3.30540005400283e-5
chr1:37045350:G:A	A	-1.67354193955155e-5
chr1:37049451:T:C	C	-1.55248206310014e-4
chr1:37052042:C:T	T	-1.44432920252921e-5
chr1:37053461:G:A	A	-3.68288002464726e-5
chr1:37055950:C:A	A	-5.43144890366317e-5
chr1:37060121:T:C	C	-3.64426232365786e-5
chr1:37060880:T:C	C	-8.28472134180501e-5
chr1:37065223:G:A	A	-2.08171065191902e-5
chr1:37068712:T:C	C	-5.58388483320236e-5
chr1:37069645:G:A	A	5.56613962867579e-5
chr1:37075721:C:T	T	-3.43086010718214e-6
chr1:37077591:G:A	A	-3.05055085931638e-6
chr1:37083582:G:A	A	-1.61458985568957e-6
chr1:37085238:G:A	A	3.91526117202262e-5
chr1:37087129:A:C	C	7.8093577295176e-7
chr1:37095788:G:T	T	-8.07390076942891e-5
chr1:37096816:C:T	T	-1.9190601073941e-5
chr1:37101838:C:T	T	6.28393536753339e-5
chr1:37104908:T:C	C	-3.59360854441575e-5
chr1:37105186:A:G	G	1.99045528061403e-5
chr1:37111613:G:A	A	1.70648692013885e-5
chr1:37114842:C:T	T	-2.12041294684054e-6
chr1:37115915:A:G	G	-3.55297371214442e-6
chr1:37120372:A:C	C	-3.48156242957941e-5
chr1:37128830:G:A	A	2.01929711174316e-5
chr1:37133702:C:T	T	-7.1975378906421e-6
chr1:37134921:G:A	A	-6.02263492385303e-6
chr1:37141715:C:T	T	3.79840381262896e-5
chr1:37152208:C:T	T	1.90475582051965e-6
chr1:37156469:C:A	A	3.94615456984109e-6
chr1:37171821:T:G	G	-1.36287649418503e-6
chr1:37175446:C:T	T	-1.72189140769348e-5
chr1:37177191:C:T	T	1.51096635381101e-5
chr1:37180092:C:T	T	1.44232082989724e-5
chr1:37188943:A:G	G	-1.08715144458036e-5
chr1:37192362:A:G	G	-6.28474724412867e-5
chr1:37193373:C:T	T	-8.75897424522696e-5
chr1:37198217:G:A	A	-1.14696557474136e-5
chr1:37230480:G:A	A	2.9151396226053e-5
chr1:37233766:T:G	G	6.57216074143418e-6
chr1:37237418:C:T	T	-2.03137540617496e-5
chr1:37238447:A:G	G	2.2306284896089e-5
chr1:37239231:C:T	T	2.43163864012811e-5
chr1:37250436:C:T	T	2.32353292251206e-5
chr1:37251117:A:G	G	-1.77792326608739e-5
chr1:37251618:T:C	C	-1.16724033714198e-5
chr1:37259440:T:C	C	-1.88499859219785e-6
chr1:37268201:T:G	G	3.94809645918303e-5
chr1:37276557:G:A	A	-8.08511307816192e-6
chr1:37278342:T:G	G	1.2073902075239e-5
chr1:37283626:A:G	G	2.27666442239675e-5
chr1:37287249:T:C	C	1.47201629715299e-5
chr1:37292806:C:T	T	3.40656645897678e-5
chr1:37300319:G:A	A	2.12977330535656e-5
chr1:37303473:T:C	C	1.25831071620525e-5
chr1:37306798:G:A	A	-2.57553023694702e-5
chr1:37319926:G:A	A	1.11960677441521e-5
chr1:37323810:C:T	T	4.25329040850269e-5
chr1:37326144:G:A	A	-3.73110817932203e-6
chr1:37330835:A:G	G	-8.42157427976695e-7
chr1:37331007:A:G	G	-2.8513450900151e-5
chr1:37332737:G:T	T	1.77464931135353e-6
chr1:37343948:G:T	T	5.58720871946425e-6
chr1:37347071:G:A	A	1.63878747360295e-5
chr1:37349401:G:A	A	3.36208212863697e-5
chr1:37356656:C:T	T	5.1706535959683e-5
chr1:37363122:A:G	G	-3.53147578817034e-6
chr1:37363480:C:A	A	-6.34094495620084e-6
chr1:37387733:G:A	A	-6.17822697764112e-6
chr1:37390233:G:A	A	7.749106513926e-7
chr1:37392232:G:A	A	-1.44981221694537e-5
chr1:37393464:A:G	G	1.05507464301856e-5
chr1:37394275:G:A	A	2.90277764293334e-5
chr1:37395445:G:A	A	-4.45467635608319e-6
chr1:37400214:A:G	G	-1.81085457445751e-5
chr1:37401674:G:A	A	3.93428366003344e-5
chr1:37406469:C:T	T	-3.61368324640326e-5
chr1:37411451:G:A	A	-7.50847003047895e-5
chr1:37413553:A:G	G	1.26510088152114e-4
chr1:37416513:G:A	A	1.25442606844871e-4
chr1:37420512:T:C	C	1.48008669634709e-5
chr1:37423571:G:T	T	-1.84938365824225e-5
chr1:37426035:A:G	G	1.5801220819259e-4
chr1:37430895:G:A	A	6.22717157815324e-5
chr1:37436730:G:A	A	-9.46850759487867e-7
chr1:37447406:C:T	T	3.63225082736178e-5
chr1:37447682:T:C	C	-3.31446265869349e-5
chr1:37449316:T:G	G	-3.41375622973956e-5
chr1:37449827:C:T	T	3.13476554604458e-5
chr1:37473572:T:C	C	-2.02357883943644e-5
chr1:37486153:T:C	C	1.13705417156451e-5
chr1:37491775:G:A	A	-8.75223938179024e-6
chr1:37499397:C:T	T	-4.63966469551288e-6
chr1:37515602:G:T	T	-2.52452049051096e-6
chr1:37533626:T:C	C	-1.46939443813669e-6
chr1:37534584:G:A	A	-3.64108668299521e-6
chr1:37565095:T:C	C	-9.47034931562035e-6
chr1:37569685:G:T	T	-4.91560868227876e-6
chr1:37572787:G:A	A	-4.64893468450429e-6
chr1:37585984:G:A	A	-4.72937986548082e-8
chr1:37604377:G:A	A	-8.0208897787378e-6
chr1:37612628:A:G	G	-2.5958929327705e-6
chr1:37613845:T:G	G	2.31675905019873e-6
chr1:37620906:C:T	T	1.06941150118822e-6
chr1:37621374:G:A	A	4.3614781848245e-5
chr1:37627051:C:T	T	-2.20850793114379e-5
chr1:37630757:G:A	A	1.67299578674186e-6
chr1:37631322:T:C	C	1.94798442981455e-6
chr1:37631758:T:C	C	-6.6150150859036e-6
chr1:37632364:G:A	A	-8.42543301562517e-6
chr1:37635248:A:G	G	-5.0789530737654e-6
chr1:37643485:G:A	A	-3.14382416652945e-5
chr1:37644080:C:T	T	6.73455022796162e-6
chr1:37651470:T:C	C	-2.29766617176751e-6
chr1:37651925:A:G	G	-3.1244226924756e-4
chr1:37654332:C:T	T	1.07904278642212e-5
chr1:37656340:G:A	A	2.99126455769292e-5
chr1:37666374:C:T	T	-3.94609128400977e-5
chr1:37668934:A:C	C	5.27746386710391e-6
chr1:37682451:T:G	G	-7.36848914736244e-5
chr1:37683093:A:G	G	1.37896568943853e-5
chr1:37683521:C:T	T	-5.51493045190974e-5
chr1:37691230:C:T	T	2.48081044711656e-5
chr1:37692045:A:G	G	-2.45625302211716e-6
chr1:37692539:C:T	T	2.59657927870198e-5
chr1:37697260:C:T	T	-1.02959235793038e-5
chr1:37708513:G:T	T	-1.24436070852119e-6
chr1:37710278:C:T	T	1.13178320091261e-6
chr1:37713471:C:T	T	-6.6153755993043e-5
chr1:37720051:C:T	T	-5.25834751223087e-5
chr1:37720517:C:T	T	-4.40490515834441e-5
chr1:37722932:C:T	T	-5.25834751223087e-5
chr1:37723068:C:T	T	-5.28813643502161e-5
chr1:37723115:A:G	G	-5.25834751223087e-5
chr1:37726624:A:G	G	-2.19656256535542e-5
chr1:37731169:T:C	C	-8.78448555132739e-5
chr1:37732192:A:G	G	2.47632883912527e-5
chr1:37733870:T:C	C	-3.91518230523797e-6
chr1:37734044:C:T	T	1.78381299786741e-5
chr1:37735699:C:T	T	1.9233711648604e-5
chr1:37747835:C:T	T	1.26075329673534e-5
chr1:37757133:G:T	T	2.19377856179899e-5
chr1:37758963:T:G	G	9.37824339198894e-6
chr1:37763431:C:T	T	-3.76984755497017e-7
chr1:37766611:G:T	T	-2.1501770429639e-5
chr1:37769949:A:C	C	1.76172837947634e-5
chr1:37778113:G:A	A	-1.39728064624682e-5
chr1:37781032:C:T	T	-8.76826942822725e-6
chr1:37782066:A:G	G	-3.11417642748209e-5
chr1:37810130:T:C	C	-4.33614926176578e-5
chr1:37812907:C:T	T	-1.71601785727282e-5
chr1:37814313:G:A	A	-3.30403801199208e-5
chr1:37823711:T:C	C	-7.66145694239121e-6
chr1:37864724:A:C	C	-3.00123998121881e-5
chr1:37868905:C:T	T	-1.31173210804171e-5
chr1:37873123:A:G	G	-3.71382140017883e-5
chr1:37882834:G:A	A	-1.85006751830803e-5
chr1:37901574:C:T	T	-1.3235754255542e-5
chr1:37901658:T:G	G	-3.84138104147674e-6
chr1:37914613:G:A	A	-3.1165394713941e-5
chr1:37920683:G:A	A	-2.00871185961103e-5
chr1:37922839:T:C	C	1.73660621815658e-5
chr1:37936261:A:C	C	-1.36424090760245e-5
chr1:37945603:A:G	G	-3.05051865397447e-6
chr1:37945772:C:T	T	2.44570602331135e-6
chr1:37949358:A:G	G	-1.8802702243487e-5
chr1:37978537:G:A	A	9.59335290794689e-5
chr1:37981943:G:T	T	-5.96252991459891e-6
chr1:37984238:T:C	C	1.84094167771909e-5
chr1:37987369:G:A	A	-9.87409989425252e-6
chr1:37987904:A:C	C	7.1086872637772e-6
chr1:37990434:G:A	A	1.07632718633299e-6
chr1:37992176:C:T	T	-1.26080414828127e-5
chr1:38001025:G:A	A	-3.33697230315071e-6
chr1:38001236:C:T	T	1.57376017751955e-6
chr1:38001642:A:C	C	-8.59501974188731e-6
chr1:38003828:T:C	C	-2.19549972945318e-5
chr1:38006428:A:G	G	-2.51369512246862e-5
chr1:38010559:A:G	G	-7.50820740756441e-6
chr1:38016684:T:G	G	-4.02061094059088e-6
chr1:38020808:T:C	C	-4.22811525246043e-7
chr1:38022954:T:C	C	-2.55878010588352e-5
chr1:38025593:C:T	T	-3.27645136041012e-5
chr1:38042316:C:T	T	6.17658530594681e-5
chr1:38048781:C:T	T	-1.40889862126995e-5
chr1:38053613:A:C	C	-3.21528967641356e-5
chr1:38064155:G:A	A	-2.24715349273978e-5
chr1:38064917:T:C	C	-7.52713756616896e-6
chr1:38067329:G:A	A	-1.297447544755e-5
chr1:38068193:C:T	T	2.54827077748749e-5
chr1:38068851:G:A	A	6.65865327698435e-7
chr1:38069081:C:T	T	-5.88747787943398e-5
chr1:38075756:G:A	A	-1.06339820376577e-5
chr1:38095296:G:A	A	-1.80281626599373e-5
chr1:38099877:C:T	T	-4.29821317765796e-5
chr1:38102464:T:C	C	3.86699053881953e-6
chr1:38105181:A:G	G	8.00663405299449e-6
chr1:38111167:T:C	C	-3.33721938540825e-5
chr1:38125443:C:T	T	-1.41777082022853e-5
chr1:38130600:A:G	G	4.11761039059632e-6
chr1:38130631:C:T	T	-1.47567568875641e-5
chr1:38136401:C:A	A	-3.34663048676301e-5
chr1:38136481:A:C	C	-1.75828050375366e-6
chr1:38143653:A:G	G	-4.34769117266265e-6
chr1:38151199:C:A	A	-8.36136129346504e-6
chr1:38157613:G:T	T	6.19233046807807e-5
chr1:38158457:G:A	A	-1.4771985237984e-5
chr1:38170624:C:A	A	-3.88582146058494e-5
chr1:38174893:C:T	T	-8.97866598313425e-6
chr1:38182003:G:A	A	4.2101616948856e-5
chr1:38185936:A:G	G	-2.17063003871323e-6
chr1:38191879:C:T	T	-4.03161783878176e-6
chr1:38192107:T:C	C	2.02066386697416e-5
chr1:38193045:G:A	A	2.70530708589231e-5
chr1:38198158:G:A	A	4.67903664184989e-5
chr1:38198761:A:G	G	-4.79106554841811e-6
chr1:38202032:T:G	G	-6.90237622703607e-6
chr1:38205734:C:T	T	-3.01017112103032e-5
chr1:38207571:G:A	A	5.41066601491677e-5
chr1:38215354:T:C	C	2.42726995189724e-6
chr1:38218371:C:T	T	3.79785100619098e-5
chr1:38221236:C:A	A	-1.84218228047355e-5
chr1:38225527:T:C	C	1.62535083942913e-5
chr1:38230030:A:G	G	-1.27301785557567e-5
chr1:38238517:A:G	G	-3.05838272960861e-6
chr1:38242769:G:A	A	2.43735039277854e-5
chr1:38245162:G:A	A	1.04663261824743e-5
chr1:38246847:G:A	A	-1.09874240323684e-5
chr1:38248355:C:T	T	1.16876005015354e-4
chr1:38249483:T:C	C	3.94193622431876e-5
chr1:38249580:C:T	T	-4.9514951473435e-5
chr1:38252676:T:G	G	-7.08370466517625e-5
chr1:38255991:T:C	C	-1.04511125205149e-5
chr1:38262502:C:T	T	7.02294967971272e-6
chr1:38265767:A:G	G	-3.56432666871776e-6
chr1:38265833:G:A	A	-1.22845908670111e-5
chr1:38266175:C:T	T	-2.3369979064172e-5
chr1:38266259:C:A	A	1.81428988321155e-5
chr1:38267028:T:C	C	1.36635295849411e-5
chr1:38268116:T:G	G	2.89245732748563e-5
chr1:38268258:G:A	A	3.4226855552723e-5
chr1:38269096:A:G	G	1.07336087207385e-5
chr1:38271048:C:T	T	-8.14630055241111e-5
chr1:38271921:C:T	T	-5.10490234586692e-6
chr1:38271982:A:G	G	-6.411284850903e-8
chr1:38272433:A:C	C	-1.6100870967593e-5
chr1:38279126:C:T	T	9.16944409651337e-7
chr1:38284370:G:T	T	-1.35655551241809e-5
chr1:38284556:A:C	C	1.25857517607046e-7
chr1:38286804:A:G	G	-1.48434609603358e-5
chr1:38292896:C:T	T	1.75539957227825e-5
chr1:38302911:C:T	T	-4.62911884222158e-5
chr1:38303472:C:T	T	1.50332102104342e-5
chr1:38309210:G:T	T	-8.2612017525186e-6
chr1:38323696:T:G	G	1.1408144435589e-5
chr1:38324277:T:G	G	-1.63019029780341e-5
chr1:38324966:G:A	A	1.4915923783678e-5
chr1:38328054:A:G	G	-6.10425147787616e-6
chr1:38332528:C:T	T	-6.48571967427171e-5
chr1:38340257:T:C	C	-3.53035416930095e-6
chr1:38345360:G:A	A	-2.84564257633156e-5
chr1:38349227:G:A	A	3.13337310082416e-5
chr1:38358352:T:C	C	-8.21946693210611e-5
chr1:38377344:A:G	G	1.17898508650677e-5
chr1:38381636:C:T	T	4.904884154176e-5
chr1:38383324:G:A	A	5.91026308246808e-5
chr1:38384667:A:C	C	1.67706762006276e-5
chr1:38387352:A:G	G	-7.46420593683619e-5
chr1:38392756:G:A	A	-5.52495398772806e-5
chr1:38392868:G:A	A	2.66275321399935e-5
chr1:38399929:A:G	G	6.1363237083209e-5
chr1:38406697:C:T	T	-3.41317790350479e-6
chr1:38410963:A:G	G	-4.39617906345488e-5
chr1:38421679:T:C	C	5.10423730316319e-7
chr1:38424987:C:T	T	-3.11796699308459e-5
chr1:38434971:G:A	A	-2.83754609595971e-5
chr1:38436978:C:T	T	-1.24784110625106e-5
chr1:38448632:G:A	A	4.7277174602993e-6
chr1:38449579:G:A	A	7.08925455108317e-7
chr1:38451304:G:A	A	2.45864252106298e-6
chr1:38451376:C:T	T	6.66382740048915e-5
chr1:38452138:T:G	G	1.35417405412615e-5
chr1:38453751:G:A	A	1.51489724613249e-5
chr1:38454037:G:A	A	-1.07914884199293e-5
chr1:38458114:A:C	C	2.7719794424253e-5
chr1:38464192:G:A	A	2.43055641672156e-5
chr1:38465589:T:C	C	7.17123680992191e-5
chr1:38466733:T:C	C	-2.91873385892621e-5
chr1:38469120:A:G	G	6.64861264945835e-6
chr1:38469513:T:C	C	-2.23423401931932e-5
chr1:38476732:G:T	T	4.14492974213006e-5
chr1:38488453:T:C	C	9.12528688115987e-6
chr1:38491733:G:A	A	-4.97450537437194e-5
chr1:38511810:C:A	A	-3.69112305948744e-5
chr1:38512996:G:A	A	-1.13997773155283e-4
chr1:38521825:G:A	A	1.88522487208998e-4
chr1:38527952:A:G	G	3.51159761746026e-5
chr1:38528443:G:A	A	3.32477471043693e-5
chr1:38540372:C:T	T	-4.31255194948125e-5
chr1:38544324:G:T	T	-3.62360602262713e-6
chr1:38548436:A:C	C	-7.18608420340165e-6
chr1:38571585:G:A	A	-4.61784342024921e-5
chr1:38575104:C:T	T	-2.78832873401415e-5
chr1:38575895:C:T	T	2.3076781499736e-6
chr1:38578460:G:A	A	-2.50595904543826e-6
chr1:38586241:G:A	A	2.9056400679577e-6
chr1:38588885:G:A	A	-1.72412419834405e-5
chr1:38591222:C:A	A	-9.43905215739435e-6
chr1:38594319:C:T	T	-1.03327518279812e-5
chr1:38600770:A:G	G	6.98964667471644e-6
chr1:38601434:A:C	C	-1.42774533129075e-5
chr1:38605469:C:T	T	-8.92260237957889e-6
chr1:38606586:G:A	A	2.46835577377159e-5
chr1:38611393:T:C	C	1.90753130482065e-6
chr1:38613117:T:C	C	3.26496466105724e-6
chr1:38613731:A:G	G	2.63973349145727e-5
chr1:38614576:C:T	T	-8.93880916996673e-6
chr1:38615217:G:A	A	-2.54106117561591e-6
chr1:38621932:G:A	A	6.62850616465542e-6
chr1:38626384:A:C	C	3.8626619939922e-6
chr1:38626777:A:G	G	1.90135376726851e-6
chr1:38641058:G:T	T	1.4709359849074e-5
chr1:38651545:G:A	A	-1.50021805978783e-5
chr1:38652507:A:G	G	1.26739253883504e-5
chr1:38653411:T:C	C	-2.30016345825193e-5
chr1:38655615:C:A	A	4.01092085385123e-5
chr1:38661119:G:A	A	7.18436110880974e-5
chr1:38663623:T:C	C	-3.67808729256605e-6
chr1:38663630:C:T	T	5.31298947262755e-5
chr1:38669208:T:C	C	-2.13063522401567e-6
chr1:38670076:C:T	T	-7.3112170793038e-7
chr1:38674369:G:A	A	6.74278307888778e-5
chr1:38676660:A:G	G	-1.05523533595922e-6
chr1:38681599:G:A	A	-2.17565991393813e-5
chr1:38681881:T:C	C	-2.32159952186712e-5
chr1:38686081:G:A	A	3.97066118423198e-5
chr1:38697802:G:T	T	-3.01119209558695e-5
chr1:38702137:C:T	T	1.27018339918065e-5
chr1:38715639:C:T	T	7.32109203747772e-5
chr1:38721039:C:T	T	-3.63849016361906e-5
chr1:38723131:G:A	A	-1.29549349619389e-4
chr1:38726826:G:A	A	-2.90665414522429e-5
chr1:38730885:A:G	G	2.37613561399813e-5
chr1:38738512:A:G	G	1.03382168565342e-5
chr1:38743448:A:G	G	-3.63035472416832e-6
chr1:38746298:C:T	T	-1.37561137417257e-5
chr1:38747739:A:G	G	7.0486493076676e-6
chr1:38748480:A:G	G	1.17376466398438e-5
chr1:38752767:C:T	T	-5.11770991496285e-5
chr1:38752841:C:T	T	-1.23852441278373e-5
chr1:38756253:C:A	A	2.23047799124744e-6
chr1:38758980:G:A	A	-8.4551849455423e-6
chr1:38759631:A:G	G	5.85024656089665e-6
chr1:38760925:C:T	T	-3.66053226058073e-6
chr1:38763188:G:A	A	1.6733644804195e-4
chr1:38763799:T:C	C	-7.60997354211463e-6
chr1:38772925:A:G	G	-8.01437034951727e-6
chr1:38775902:T:C	C	3.50521268470636e-6
chr1:38781817:T:C	C	-1.09038473237113e-5
chr1:38785292:A:G	G	-2.62467476150835e-5
chr1:38789621:A:G	G	-8.2551441675469e-6
chr1:38793002:C:T	T	-5.65994657204096e-6
chr1:38813156:G:A	A	-2.16946215019605e-5
chr1:38814820:C:T	T	9.1752643324891e-6
chr1:38814828:C:T	T	1.02435353149769e-4
chr1:38816002:C:T	T	2.46886966685105e-5
chr1:38822759:C:T	T	1.43282635097393e-5
chr1:38826036:A:G	G	3.80647231683706e-6
chr1:38830300:T:C	C	-1.12696405510581e-5
chr1:38832062:T:C	C	9.32202010922377e-7
chr1:38859464:C:T	T	4.74437502096035e-5
chr1:38861636:G:A	A	-2.30658172304312e-5
chr1:38874374:T:C	C	4.66509567269251e-5
chr1:38874747:G:A	A	-4.77893755006448e-5
chr1:38876650:A:G	G	1.27026115190974e-5
chr1:38885070:C:T	T	6.58488673650975e-5
chr1:38886411:T:G	G	-4.94346517294324e-7
chr1:38888845:T:C	C	6.65826231194921e-7
chr1:38891303:A:C	C	1.19892060554189e-5
chr1:38898671:A:G	G	-4.29266856345491e-5
chr1:38907171:G:A	A	-9.4232560517548e-6
chr1:38915904:T:C	C	2.36524863501463e-6
chr1:38917815:G:A	A	-8.34075118989973e-5
chr1:38920042:G:A	A	2.14225675995835e-6
chr1:38923166:A:G	G	-1.8095689012997e-7
chr1:38929435:C:T	T	-7.63116345885115e-5
chr1:38930271:G:A	A	2.9088248845571e-5
chr1:38930752:C:T	T	-4.9163021782979e-6
chr1:38933197:C:A	A	2.12840653743552e-5
chr1:38938879:C:T	T	9.98423729313288e-5
chr1:38940972:T:C	C	-5.44909588671065e-6
chr1:38942873:C:T	T	-8.70355628270381e-6
chr1:38943463:A:G	G	-6.86962103308683e-5
chr1:38958962:C:T	T	9.88736560900686e-6
chr1:38959542:T:C	C	1.12412994713121e-5
chr1:38964590:C:T	T	1.06581611396647e-5
chr1:38965373:T:C	C	3.5651423489424e-6
chr1:38973866:G:A	A	1.29359589446867e-5
chr1:38982716:A:G	G	1.06822967371621e-4
chr1:38986185:A:C	C	6.80670687090813e-5
chr1:38992187:A:G	G	4.68545934848993e-6
chr1:38992532:C:T	T	1.73486569664941e-5
chr1:38995181:A:G	G	4.20000682811578e-5
chr1:38999305:G:A	A	2.97016869139635e-4
chr1:38999473:C:T	T	2.58375214314606e-5
chr1:39006913:A:G	G	4.00682742896195e-5
chr1:39016508:A:G	G	-3.66291796332088e-5
chr1:39017258:T:C	C	1.21247676971565e-5
chr1:39026790:C:T	T	-2.09129882820802e-6
chr1:39041489:A:G	G	1.05530361701446e-6
chr1:39079597:C:T	T	-3.45490956411707e-5
chr1:39083126:T:G	G	-1.47944324357099e-5
chr1:39084311:G:A	A	1.75154241366759e-5
chr1:39084589:C:T	T	1.7022772954315e-5
chr1:39084795:A:G	G	2.88935282815474e-6
chr1:39084902:T:C	C	6.50453877477965e-4
chr1:39084936:A:G	G	1.37573449932814e-6
chr1:39085751:A:C	C	1.09692391377853e-5
chr1:39089971:G:A	A	-3.54992523612183e-5
chr1:39100234:A:G	G	1.30606451855684e-5
chr1:39102577:A:G	G	-9.66296296861211e-6
chr1:39106209:T:G	G	-1.27887645714321e-4
chr1:39107547:C:A	A	5.43782548622775e-5
chr1:39110089:A:G	G	-9.0500421167124e-5
chr1:39118014:T:C	C	2.1229010421573e-5
chr1:39125152:C:T	T	-7.96855629229145e-6
chr1:39129973:G:A	A	-1.16900705211415e-5
chr1:39178395:G:A	A	2.78288463368338e-5
chr1:39181366:G:A	A	-2.74907990392581e-5
chr1:39190003:A:G	G	-6.53950837214287e-5
chr1:39265878:T:C	C	2.51433235486211e-5
chr1:39293283:A:G	G	-9.00190067660703e-5
chr1:39294071:A:G	G	-9.30993461232423e-7
chr1:39313938:T:C	C	-6.65871401606581e-5
chr1:39331383:A:G	G	6.59951859116312e-5
chr1:39334240:C:T	T	-6.13004621155077e-5
chr1:39336821:G:A	A	-4.79819664052324e-5
chr1:39340938:C:T	T	-1.07835605125282e-4
chr1:39376411:G:A	A	2.54204131042228e-5
chr1:39406254:G:A	A	3.59427103860081e-4
chr1:39413143:A:G	G	-7.10228190283511e-5
chr1:39414341:T:C	C	-1.30956965668116e-4
chr1:39442834:G:A	A	2.45762101565035e-5
chr1:39443883:G:A	A	2.82832398065583e-5
chr1:39453562:A:G	G	4.47138719392209e-5
chr1:39490229:C:A	A	1.34167710360224e-4
chr1:39490244:G:A	A	1.34167710360224e-4
chr1:39500089:A:G	G	2.17391959688151e-4
chr1:39506836:C:T	T	-3.62950606488088e-5
chr1:39572230:A:G	G	1.61100247834947e-6
chr1:39577125:G:A	A	-7.33850224145719e-5
chr1:39599289:G:A	A	1.17702995520776e-5
chr1:39599662:G:A	A	-2.333337076747e-4
chr1:39604267:G:A	A	-4.82858904233266e-6
chr1:39617435:G:A	A	-6.14432911984027e-5
chr1:39638912:G:A	A	-2.54362830364189e-5
chr1:39639142:G:A	A	3.73436797049582e-6
chr1:39640410:C:T	T	-2.1279401515703e-5
chr1:39645078:A:C	C	-4.38893626802565e-6
chr1:39646699:T:C	C	-9.71819800667848e-6
chr1:39646938:A:G	G	1.28088178261155e-5
chr1:39647148:A:G	G	-1.1340525846502e-6
chr1:39651538:T:C	C	4.66256713994269e-6
chr1:39654303:C:T	T	2.52491148126675e-5
chr1:39658568:A:G	G	-1.30714511973684e-5
chr1:39667123:T:G	G	6.78482298738929e-8
chr1:39672451:C:A	A	8.14083590830365e-6
chr1:39673881:C:T	T	1.13232979669958e-7
chr1:39677655:T:C	C	-1.70157018629787e-5
chr1:39679625:C:T	T	-9.84268774242102e-6
chr1:39683970:G:T	T	-1.47640866357861e-5
chr1:39684484:G:A	A	1.91327371613194e-6
chr1:39687469:T:C	C	1.65949929371463e-5
chr1:39689951:G:A	A	6.18618889544713e-8
chr1:39691815:G:A	A	3.62901923839639e-5
chr1:39701104:T:C	C	1.75235141527931e-5
chr1:39702669:G:A	A	-1.8553528852939e-5
chr1:39704717:T:C	C	-5.13175748662642e-7
chr1:39705554:C:T	T	1.63057347366811e-5
chr1:39709399:G:T	T	-2.45279414199711e-5
chr1:39710740:T:C	C	8.93716249146493e-5
chr1:39717535:T:G	G	-3.3150569077551e-5
chr1:39717570:G:A	A	2.45882865986148e-5
chr1:39717906:G:A	A	9.33733750423721e-5
chr1:39718250:C:T	T	7.29060961721166e-6
chr1:39720369:C:A	A	1.85753979678596e-7
chr1:39720504:A:G	G	8.9507217364936e-6
chr1:39722441:C:T	T	-7.47710899485914e-6
chr1:39724430:G:A	A	-6.94099758915097e-5
chr1:39734389:T:C	C	-3.99905579465609e-5
chr1:39739351:G:A	A	-2.35333592753556e-5
chr1:39757456:T:C	C	-4.12865656608443e-6
chr1:39761447:C:T	T	-2.12092759092798e-5
chr1:39776643:C:T	T	5.0624387852561e-5
chr1:39776673:A:C	C	1.12085698316791e-5
chr1:39783259:A:G	G	-4.18147000121753e-5
chr1:39790200:T:G	G	-4.20187723513367e-6
chr1:39793321:G:A	A	-1.24966302098189e-5
chr1:39794913:A:G	G	-1.64974817874681e-6
chr1:39809399:G:A	A	3.73276935538933e-5
chr1:39809877:T:C	C	-5.25544257624554e-6
chr1:39820101:C:T	T	4.23532749221155e-5
chr1:39820690:G:T	T	1.75168518250452e-5
chr1:39822379:G:A	A	-8.70711538642374e-6
chr1:39822745:G:A	A	4.93229115769569e-6
chr1:39829780:C:T	T	-3.28216853163319e-5
chr1:39832519:G:A	A	3.17560643519821e-5
chr1:39836791:C:A	A	2.15525989647047e-6
chr1:39841226:T:C	C	-1.6647428252458e-5
chr1:39850483:C:T	T	-1.42537227869558e-5
chr1:39858538:T:C	C	-4.98961303560128e-5
chr1:39899316:C:T	T	-1.88441453978301e-4
chr1:39919296:G:A	A	-1.74185549155225e-5
chr1:39921438:T:G	G	-1.35907310746159e-5
chr1:39923748:T:C	C	-5.96122409736041e-6
chr1:39925481:G:A	A	7.75814920472845e-6
chr1:39933279:A:C	C	1.31810999869006e-5
chr1:39937742:G:T	T	1.60963194001883e-5
chr1:39947426:T:C	C	-3.23917456047035e-6
chr1:39954534:C:A	A	2.3586293915137502e-06
chr1:39961979:C:T	T	1.65053902942678e-5
chr1:39968535:T:C	C	-3.60780634271066e-6
chr1:39969485:A:G	G	9.61978515819932e-5
chr1:39970327:A:G	G	-1.58957576494902e-6
chr1:39973623:T:G	G	1.8455859920836e-5
chr1:39977534:T:C	C	3.97586042236878e-6
chr1:39981147:G:A	A	-7.69251036036485e-5
chr1:39993248:T:C	C	1.00733243640433e-6
chr1:39996990:T:C	C	-1.40082092558557e-5
chr1:40009897:C:T	T	-4.14840426460009e-5
chr1:40033630:G:A	A	2.50867979152024e-5
chr1:40038878:T:G	G	3.14881556028172e-7
chr1:40048038:T:C	C	1.68531596005599e-6
chr1:40049605:G:A	A	-3.11033986692848e-5
chr1:40049776:T:C	C	2.93932002341977e-5
chr1:40060724:A:G	G	5.48878487201894e-6
chr1:40073404:C:T	T	-1.49826245474979e-5
chr1:40077347:T:C	C	-3.79629498070594e-6
chr1:40082278:C:T	T	-2.89595546403763e-7
chr1:40087772:A:G	G	-5.45308964336932e-6
chr1:40089649:C:T	T	-6.30017658143328e-7
chr1:40090905:G:A	A	-1.1789327326501e-5
chr1:40091361:A:G	G	1.86016985162339e-6
chr1:40094727:C:T	T	-4.61925904934728e-6
chr1:40095159:C:T	T	-1.15346329533789e-5
chr1:40095826:T:C	C	-1.61087747635295e-5
chr1:40098028:T:C	C	-3.80552355864221e-5
chr1:40099322:G:T	T	-8.23881391877747e-6
chr1:40107462:A:G	G	-1.38786161808487e-5
chr1:40117251:G:A	A	7.44431006393262e-6
chr1:40122990:T:C	C	-8.72024898182793e-6
chr1:40144586:A:C	C	1.03864348293717e-5
chr1:40163150:G:A	A	-6.2935083388465e-5
chr1:40170715:G:T	T	2.78620687411224e-5
chr1:40171519:G:T	T	-2.05136488966825e-5
chr1:40203100:G:A	A	-1.42857405123048e-5
chr1:40239566:C:T	T	-5.10321368983405e-5
chr1:40239727:T:C	C	-6.28608339671101e-5
chr1:40244399:G:A	A	-6.28608339671101e-5
chr1:40254916:C:T	T	5.32636753583961e-6
chr1:40257123:G:A	A	1.63906189445285e-5
chr1:40271917:T:C	C	2.13852952354782e-5
chr1:40278055:G:A	A	9.38934023411096e-6
chr1:40289884:A:C	C	1.70638102183962e-6
chr1:40293559:A:G	G	1.78562073655073e-5
chr1:40299877:C:T	T	-4.40703776211097e-5
chr1:40302216:C:T	T	9.91163842197062e-5
chr1:40302519:G:A	A	-5.78656796019495e-6
chr1:40307478:G:A	A	3.85724710621391e-6
chr1:40307842:G:T	T	2.63431366384929e-7
chr1:40308522:A:C	C	-7.53756691719964e-6
chr1:40314169:G:T	T	-1.59183354365392e-5
chr1:40317936:G:A	A	4.52072754811326e-4
chr1:40324255:C:T	T	-3.44599783378357e-6
chr1:40334814:A:G	G	4.78331518358254e-6
chr1:40339189:A:G	G	5.75797682814993e-6
chr1:40340102:A:G	G	-1.26961938420993e-5
chr1:40341361:T:C	C	5.67733934126479e-7
chr1:40345111:G:A	A	7.04902626744511e-6
chr1:40349245:G:A	A	1.58222279786458e-6
chr1:40357797:G:A	A	-2.02981723107289e-5
chr1:40363359:A:G	G	1.5061823832746e-5
chr1:40380309:T:C	C	-1.05123178269595e-5
chr1:40381819:A:C	C	-1.75728348262895e-5
chr1:40383149:G:A	A	-7.28440858369477e-6
chr1:40387149:G:A	A	-1.86944712321938e-5
chr1:40404873:C:T	T	-3.52226704513799e-6
chr1:40420160:A:G	G	8.74541984765097e-7
chr1:40425591:A:G	G	-5.67499554944199e-6
chr1:40426917:A:C	C	-2.11749577379373e-6
chr1:40431820:A:G	G	6.17687868034296e-6
chr1:40433466:T:C	C	2.80205924940399e-4
chr1:40436537:T:C	C	5.69908258838065e-6
chr1:40455473:G:T	T	1.15916908076629e-5
chr1:40455566:C:T	T	2.02018365062304e-5
chr1:40456568:T:C	C	1.24377109866977e-6
chr1:40459879:G:A	A	1.35811375138682e-5
chr1:40465218:G:A	A	9.77371611947547e-6
chr1:40467639:G:A	A	2.11184832012317e-6
chr1:40494947:G:A	A	-4.14311723579899e-5
chr1:40500495:C:T	T	-3.70855253707281e-5
chr1:40508484:T:C	C	-2.39991445781966e-5
chr1:40509127:T:C	C	-4.5415254610233e-6
chr1:40514887:G:A	A	-1.82276441050013e-5
chr1:40515059:G:T	T	-3.12812347789522e-6
chr1:40531260:C:T	T	1.6318190691788e-5
chr1:40544706:C:T	T	-1.12675498095456e-5
chr1:40544782:A:G	G	1.1035941371645e-5
chr1:40566387:G:A	A	-3.68826972197964e-6
chr1:40568187:T:C	C	-5.58759590844255e-5
chr1:40576396:G:A	A	2.10493712279189e-5
chr1:40585280:G:A	A	-9.88961295824239e-6
chr1:40591898:A:C	C	-2.03383716625657e-5
chr1:40606306:T:C	C	-1.23659589746944e-5
chr1:40608130:A:G	G	8.7657858362855e-6
chr1:40608250:T:G	G	-1.93265945601307e-5
chr1:40615420:C:T	T	-5.15773039413476e-5
chr1:40622533:G:A	A	-7.67683278547957e-6
chr1:40626906:T:C	C	-1.4595153778878e-5
chr1:40631275:T:C	C	2.872325101947e-5
chr1:40639566:A:G	G	-4.99230098104582e-6
chr1:40641102:T:G	G	8.57568415266735e-6
chr1:40642422:T:C	C	8.87557689210756e-6
chr1:40652613:C:T	T	2.98886810191261e-6
chr1:40658585:G:A	A	3.13946174844883e-5
chr1:40660352:G:A	A	1.6766284272969e-6
chr1:40673669:G:A	A	-7.65328585494954e-6
chr1:40678584:T:C	C	-1.48070243134978e-6
chr1:40680938:T:C	C	-4.12344346995069e-6
chr1:40688735:G:A	A	-1.22715628562664e-5
chr1:40689814:C:T	T	-4.22464957977656e-6
chr1:40700088:A:G	G	-4.46975355712769e-5
chr1:40704998:T:C	C	2.97618572126945e-6
chr1:40732627:C:A	A	-5.16508919487067e-5
chr1:40738897:C:T	T	-9.98045512534981e-6
chr1:40746498:T:G	G	-8.19112648910082e-6
chr1:40760930:G:A	A	-1.2953698105692e-5
chr1:40771716:A:G	G	9.07568283354605e-6
chr1:40779682:C:T	T	4.80760730423392e-6
chr1:40787587:G:A	A	7.32742401154516e-6
chr1:40789715:C:T	T	-2.30414800541005e-5
chr1:40799954:C:T	T	-1.03480207874813e-5
chr1:40801586:C:T	T	-8.63159262062963e-7
chr1:40802894:A:G	G	6.72672103968158e-5
chr1:40806861:C:T	T	5.70640177700016e-6
chr1:40810401:C:T	T	-5.53890683754381e-6
chr1:40812552:G:A	A	5.32580622397373e-6
chr1:40816897:C:T	T	-2.7292682008568e-5
chr1:40817247:C:T	T	-9.16299217575642e-6
chr1:40819415:T:C	C	-1.06728519900332e-5
chr1:40820936:C:A	A	1.06635786840877e-5
chr1:40820951:G:A	A	-2.40715353348231e-6
chr1:40826713:C:T	T	-1.27333703843659e-5
chr1:40827329:G:A	A	2.18317174572535e-7
chr1:40827747:G:A	A	1.30769365883835e-4
chr1:40829870:A:G	G	-3.57191337125957e-5
chr1:40830008:C:T	T	-9.73409274375005e-6
chr1:40830058:G:A	A	-1.17479971575445e-5
chr1:40830554:G:T	T	-1.03935868062367e-5
chr1:40831739:G:T	T	3.56847641266632e-5
chr1:40831983:T:G	G	2.92537660591556e-5
chr1:40833437:G:A	A	-1.07496739115701e-5
chr1:40834864:G:A	A	1.07242955123556e-4
chr1:40850007:C:T	T	-1.24979176215259e-5
chr1:40850195:A:C	C	6.04482354129309e-7
chr1:40853380:A:G	G	-7.79809855191368e-6
chr1:40853987:T:C	C	1.96059715053594e-5
chr1:40854896:C:T	T	-1.10782806754341e-6
chr1:40855102:C:A	A	4.64900522916447e-6
chr1:40858210:C:T	T	4.01227765585636e-6
chr1:40858617:C:T	T	-1.57300557171398e-5
chr1:40858798:C:T	T	-1.05574570538566e-5
chr1:40860129:G:A	A	1.09722634864304e-5
chr1:40872993:A:G	G	-1.56522704229939e-5
chr1:40880408:A:G	G	6.18531071932641e-6
chr1:40881556:A:C	C	-2.98619529832061e-5
chr1:40885941:C:T	T	-1.10872854184359e-5
chr1:40889009:C:T	T	-9.4923186786302e-6
chr1:40891544:C:A	A	1.2523444565017e-5
chr1:40901605:G:T	T	3.59157004717938e-5
chr1:40903662:A:G	G	2.60283595712904e-5
chr1:40904394:C:T	T	4.67020564262316e-5
chr1:40908771:C:T	T	1.93899511130833e-5
chr1:40909492:G:A	A	-1.900344662526e-5
chr1:40912404:C:T	T	-1.12855877460376e-5
chr1:40921331:T:C	C	4.99857746800096e-6
chr1:40923722:G:A	A	4.16087263611049e-6
chr1:40929400:G:A	A	1.06382510901228e-6
chr1:40930602:C:T	T	1.42046043325594e-5
chr1:40934066:G:T	T	-1.03244846805093e-6
chr1:40934576:G:A	A	4.53449992116206e-5
chr1:40936471:T:C	C	8.08070826126523e-6
chr1:40938924:T:C	C	-6.03159047361939e-6
chr1:40943573:G:A	A	-2.37539542544961e-5
chr1:40946875:C:T	T	3.03233201027839e-6
chr1:40955636:T:C	C	-8.51512292465788e-5
chr1:40955664:G:A	A	-3.14618131527105e-5
chr1:40955901:T:G	G	-1.65851707909552e-5
chr1:40960192:G:A	A	-1.56914497914888e-5
chr1:40966267:C:T	T	3.0403510885332e-6
chr1:40971745:T:C	C	1.24058776440678e-5
chr1:40975595:C:T	T	6.44602966904834e-5
chr1:40977114:T:C	C	1.32933128251697e-6
chr1:40983630:T:C	C	-1.14304378559591e-4
chr1:40983957:G:A	A	-2.14802171890966e-5
chr1:40986507:A:G	G	-3.20390905138126e-5
chr1:40988656:A:G	G	2.16045690388877e-5
chr1:40989930:G:A	A	-8.6959451503615e-6
chr1:40991149:T:G	G	5.9764586055214e-5
chr1:40998462:G:A	A	1.83456582026629e-5
chr1:41015615:T:C	C	1.34034391571592e-4
chr1:41020573:C:T	T	7.42833670722237e-6
chr1:41041666:A:G	G	2.61498658488538e-5
chr1:41045036:C:T	T	-6.73211992743981e-5
chr1:41047308:A:G	G	-7.15278900203044e-6
chr1:41057907:G:A	A	-3.11030860051769e-5
chr1:41058866:T:C	C	-1.56245779895382e-5
chr1:41065199:T:C	C	-1.24005570081139e-5
chr1:41086628:G:A	A	-4.8236029821144e-5
chr1:41088416:A:G	G	2.15040235995137e-5
chr1:41096571:C:T	T	-1.77685539318631e-5
chr1:41097414:C:T	T	9.49856916523032e-6
chr1:41116334:T:G	G	-6.06586314804665e-6
chr1:41127326:G:A	A	-3.83969350120592e-5
chr1:41140947:A:G	G	-1.54541388665821e-5
chr1:41160512:G:T	T	-5.50053048783951e-6
chr1:41174438:A:G	G	-7.00467685700831e-6
chr1:41175014:G:A	A	-7.55516703729029e-6
chr1:41186025:G:A	A	-1.52428196925727e-5
chr1:41262182:T:C	C	-6.23447270568324e-5
chr1:41272965:C:T	T	1.87546683182546e-5
chr1:41280098:T:C	C	9.69548018668182e-6
chr1:41280298:C:T	T	-2.67847950821244e-6
chr1:41289884:T:G	G	-2.11314305968669e-5
chr1:41292183:A:G	G	-6.07069212599134e-6
chr1:41295548:T:C	C	2.99139575748812e-5
chr1:41298503:C:T	T	1.13544959844352e-4
chr1:41302557:G:A	A	1.09293432723374e-4
chr1:41312308:G:A	A	-1.41202470625554e-5
chr1:41320120:A:G	G	2.99001138366753e-5
chr1:41324405:G:A	A	-1.87574635705345e-5
chr1:41328283:G:A	A	-2.79826658270074e-5
chr1:41328731:G:T	T	3.10459208549563e-5
chr1:41334924:G:T	T	0.00010117212541462699
chr1:41338562:A:C	C	3.74553088493242e-5
chr1:41351830:C:T	T	-9.91533962118714e-5
chr1:41364585:C:T	T	-7.51386037109871e-6
chr1:41365882:C:T	T	1.72051651064231e-5
chr1:41374150:G:T	T	4.65877194793047e-5
chr1:41376314:C:T	T	-1.06105577399649e-4
chr1:41378621:A:G	G	1.0386753887179e-5
chr1:41379443:A:C	C	4.97469944820951e-5
chr1:41382624:G:A	A	1.20300340837019e-5
chr1:41385061:G:A	A	-2.98633825131149e-4
chr1:41386621:G:A	A	-1.6607480825889e-5
chr1:41388028:T:G	G	4.40757757808792e-5
chr1:41388685:A:G	G	-1.01387458739167e-5
chr1:41389394:A:C	C	-5.85150753785167e-5
chr1:41391390:G:A	A	-2.59985634516525e-5
chr1:41391586:G:A	A	4.25554794030725e-5
chr1:41392075:C:T	T	-1.5120689843786e-5
chr1:41393843:G:A	A	-1.69366212800466e-5
chr1:41398036:C:T	T	-1.649599412021e-5
chr1:41402308:A:G	G	1.50830194186267e-5
chr1:41405644:G:A	A	-3.41388512175025e-5
chr1:41406406:G:T	T	7.62012334098834e-5
chr1:41413316:T:C	C	1.78053091475331e-5
chr1:41413409:G:A	A	-1.34739373851225e-5
chr1:41414558:G:A	A	-3.68973749596541e-5
chr1:41416635:A:G	G	-3.93384486795094e-5
chr1:41418050:G:A	A	2.25222499944674e-5
chr1:41419654:C:T	T	8.77472194252143e-6
chr1:41426984:C:T	T	-3.0540228898162e-5
chr1:41434723:T:G	G	5.42434911193227e-6
chr1:41439176:G:A	A	4.22892736505792e-6
chr1:41440034:T:C	C	-8.39836453604957e-6
chr1:41445154:C:T	T	-1.05248117127739e-5
chr1:41449049:G:T	T	-1.63769018709225e-6
chr1:41451541:C:T	T	-2.87990175685123e-5
chr1:41452519:T:C	C	-1.51531076481391e-6
chr1:41459379:T:C	C	-1.3732245753213e-5
chr1:41459675:G:T	T	-3.49841108565267e-6
chr1:41461873:G:A	A	1.62314676475295e-5
chr1:41475016:C:T	T	-2.21389044828126e-5
chr1:41483320:C:T	T	-2.61024561901075e-5
chr1:41483501:C:T	T	1.05758024922741e-5
chr1:41486926:C:T	T	-5.07544691435576e-7
chr1:41487515:A:G	G	-3.91271202731992e-6
chr1:41497010:T:G	G	1.32454432277e-6
chr1:41498005:A:G	G	-3.02288098062321e-5
chr1:41499324:C:T	T	4.60835146997414e-6
chr1:41501496:G:A	A	2.34845787829845e-5
chr1:41503656:T:C	C	-9.86820719707973e-6
chr1:41506580:C:T	T	-2.4363458007921e-5
chr1:41507678:G:A	A	-1.69502848440066e-5
chr1:41510054:T:C	C	4.555579928719e-6
chr1:41510858:C:T	T	1.4219229666507e-5
chr1:41513282:G:T	T	1.2764761804195e-4
chr1:41525196:G:A	A	8.17089981588591e-6
chr1:41534931:C:T	T	4.72020480655227e-5
chr1:41535773:G:A	A	8.13234604676879e-6
chr1:41536160:A:G	G	2.06847707668431e-5
chr1:41540334:T:C	C	-1.19096536781527e-6
chr1:41561890:C:T	T	1.0343991391516e-5
chr1:41580076:T:C	C	-2.6276029112585e-5
chr1:41584695:C:T	T	-1.23976787968707e-5
chr1:41586490:T:C	C	-5.77401362281108e-5
chr1:41593484:A:G	G	5.35999123880145e-5
chr1:41596413:T:C	C	-6.46745428645151e-5
chr1:41597921:C:T	T	1.72978660189575e-5
chr1:41611244:G:A	A	-1.91707255733996e-6
chr1:41613560:C:A	A	-1.94514101492295e-5
chr1:41617698:G:A	A	-9.82479254512651e-7
chr1:41639817:T:C	C	6.98117292201006e-6
chr1:41641032:T:C	C	-9.79013203912792e-6
chr1:41641264:A:G	G	2.0663570452724e-6
chr1:41641378:C:T	T	-2.19911845915676e-9
chr1:41647544:T:G	G	-3.21167264327412e-6
chr1:41653095:A:G	G	-2.73396593924708e-6
chr1:41654340:A:G	G	-4.99794671459134e-6
chr1:41654771:G:A	A	4.24437756830838e-5
chr1:41668182:G:A	A	-2.70455784501224e-5
chr1:41673722:C:T	T	-3.7965211272442e-7
chr1:41675581:C:T	T	1.6123966974266e-5
chr1:41676481:T:C	C	-2.55646299903415e-5
chr1:41676802:G:A	A	-5.97359476640105e-5
chr1:41676992:G:T	T	-5.68624326064689e-6
chr1:41687664:G:A	A	-2.04110170298169e-5
chr1:41689341:C:T	T	-1.08822410127493e-5
chr1:41716632:G:T	T	3.16649309272257e-5
chr1:41746249:C:T	T	4.72217496353177e-5
chr1:41757462:T:C	C	-8.10911062791819e-6
chr1:41770333:T:C	C	-2.24719201648305e-6
chr1:41772562:G:A	A	-4.03497056290455e-6
chr1:41777270:A:G	G	3.88198169825101e-6
chr1:41782044:C:T	T	-5.11420606557007e-6
chr1:41790558:T:C	C	2.22582471485106e-5
chr1:41794803:A:C	C	-2.23949070620727e-5
chr1:41796218:T:C	C	1.05592017674335e-5
chr1:41798927:A:G	G	7.25234859826182e-6
chr1:41815631:A:C	C	3.9619608137519e-5
chr1:41821081:A:G	G	9.33439628383677e-7
chr1:41831565:T:C	C	9.70269009409279e-6
chr1:41833969:C:T	T	-4.04590512983067e-5
chr1:41841016:G:A	A	-1.85780609366373e-4
chr1:41851020:C:T	T	1.14708724544381e-4
chr1:41852391:G:A	A	8.17312333377833e-6
chr1:41866089:G:A	A	-1.63138875956849e-5
chr1:41869676:C:A	A	5.00416544824983e-5
chr1:41871899:C:A	A	-4.09472668520998e-5
chr1:41885166:A:C	C	1.72779106509943e-5
chr1:41888440:T:C	C	6.95047251259806e-6
chr1:41889811:G:T	T	-5.13317150388258e-7
chr1:41890523:T:C	C	2.83983675232997e-5
chr1:41891632:T:C	C	4.24072693991288e-6
chr1:41893133:A:C	C	-7.86553868950538e-6
chr1:41893353:C:T	T	-8.43956415968567e-6
chr1:41898506:T:C	C	9.7178287067049e-5
chr1:41901317:A:G	G	3.03019538745721e-5
chr1:41903033:A:G	G	9.51338462045439e-6
chr1:41908673:A:G	G	8.43531032873895e-5
chr1:41922319:G:T	T	9.58970298704568e-5
chr1:41930146:T:C	C	1.81878692846955e-6
chr1:41930484:C:T	T	9.36512367322906e-6
chr1:41940847:G:A	A	-4.14057886072188e-5
chr1:41958923:G:A	A	6.94475084495639e-5
chr1:41959042:A:G	G	3.49513359223112e-5
chr1:41975617:A:G	G	4.86736891581169e-5
chr1:41979304:T:G	G	5.71360458533011e-5
chr1:42002729:C:T	T	-4.97015286185297e-5
chr1:42011005:C:T	T	1.27604387605295e-5
chr1:42011083:C:T	T	4.61010916381093e-6
chr1:42021172:A:G	G	-9.12959880361601e-6
chr1:42021852:T:C	C	1.43891815385753e-5
chr1:42022952:T:G	G	-7.20210673752518e-6
chr1:42046079:G:T	T	-1.23031485930375e-5
chr1:42048258:G:A	A	3.64601474461835e-5
chr1:42068704:A:G	G	1.33182146702292e-5
chr1:42078153:A:G	G	4.97556585934592e-5
chr1:42081390:T:C	C	1.83562748783841e-5
chr1:42085581:A:G	G	9.40078508170838e-6
chr1:42089493:G:A	A	7.39436314964607e-5
chr1:42091332:A:G	G	2.21739368108862e-5
chr1:42096135:G:A	A	-1.26778614826773e-5
chr1:42101609:G:A	A	-6.08855499010425e-5
chr1:42105768:C:T	T	-1.21530736163404e-5
chr1:42107951:C:T	T	-2.06202810511041e-6
chr1:42111773:T:C	C	-2.70768234439414e-5
chr1:42112912:C:T	T	-4.36466673694588e-5
chr1:42114736:G:A	A	4.42614786737983e-5
chr1:42114907:T:C	C	3.99790817313261e-4
chr1:42153069:G:A	A	2.85815068749972e-5
chr1:42155974:G:A	A	7.76735297004313e-5
chr1:42157271:G:A	A	-7.16061324192721e-4
chr1:42166405:C:T	T	-1.24294260551623e-4
chr1:42170191:A:G	G	-8.3705501030869e-6
chr1:42172492:C:T	T	-2.61440955687667e-5
chr1:42179099:C:T	T	-7.96692187963955e-5
chr1:42187287:T:G	G	8.46878812907091e-5
chr1:42191525:T:G	G	-3.80772952010348e-5
chr1:42192774:A:C	C	-1.27774985648367e-5
chr1:42227926:A:G	G	-2.07545337091146e-5
chr1:42262279:T:G	G	-1.72528211348612e-5
chr1:42303298:G:T	T	-3.13145380038213e-5
chr1:42332094:G:A	A	5.71335137795665e-6
chr1:42339489:A:G	G	6.92318274531828e-6
chr1:42339503:A:G	G	3.17228625801134e-5
chr1:42339628:A:G	G	4.76315047787095e-5
chr1:42340520:A:G	G	-2.40040341229e-5
chr1:42346551:T:C	C	-4.10616543975797e-4
chr1:42358347:A:G	G	-5.58708414254906e-5
chr1:42360961:A:G	G	7.5723951276399e-5
chr1:42362164:A:C	C	-7.89076509357884e-5
chr1:42369725:C:T	T	8.24214844938399e-5
chr1:42375191:G:A	A	-4.56376678261127e-5
chr1:42390489:C:T	T	-7.33527357175593e-5
chr1:42391488:A:G	G	2.71346463226796e-5
chr1:42399197:C:T	T	-4.96475153345354e-6
chr1:42402289:A:G	G	1.35220134753762e-4
chr1:42410752:G:A	A	-1.09275218835805e-4
chr1:42411025:C:T	T	-8.93894583994696e-5
chr1:42414845:T:C	C	-1.09370821089051e-4
chr1:42416445:G:T	T	-4.21596691726808e-6
chr1:42416625:C:A	A	2.54083175741897e-5
chr1:42424175:C:A	A	-1.69457962789461e-5
chr1:42427493:G:A	A	7.06585013141619e-6
chr1:42429773:T:G	G	3.74056523479e-5
chr1:42432663:A:G	G	9.06075316681001e-5
chr1:42433172:A:G	G	5.0549759446682e-5
chr1:42434222:T:C	C	-4.8932541790141e-5
chr1:42435411:A:C	C	9.55766463856536e-6
chr1:42437195:A:G	G	9.55766463856536e-6
chr1:42443671:G:A	A	-3.81632200770951e-5
chr1:42448024:C:T	T	5.54999766737036e-5
chr1:42449317:C:T	T	-3.82248693167857e-6
chr1:42450302:T:C	C	-2.89577629102819e-4
chr1:42453083:A:C	C	1.21166679028033e-4
chr1:42468235:C:T	T	-5.09698495844419e-5
chr1:42489503:G:A	A	-5.09698495844419e-5
chr1:42497465:G:A	A	-5.93499976238208e-6
chr1:42502647:A:G	G	1.87714611040063e-5
chr1:42544802:C:T	T	-5.00669322701507e-5
chr1:42558542:T:G	G	-5.70821039470297e-5
chr1:42564117:A:G	G	1.5990724109648e-5
chr1:42575804:A:G	G	2.43907679367541e-5
chr1:42576454:A:G	G	4.22484389089487e-6
chr1:42579951:C:A	A	3.53525968282528e-6
chr1:42580086:T:C	C	4.65290682180816e-6
chr1:42584557:C:T	T	5.62250398011803e-6
chr1:42584725:G:A	A	2.29083660679718e-6
chr1:42607833:T:C	C	6.79536239912358e-5
chr1:42615622:C:A	A	-5.24216107812464e-6
chr1:42635891:T:C	C	1.64024633915056e-5
chr1:42638185:G:A	A	3.09619184328816e-7
chr1:42639281:G:A	A	2.07408708736649e-5
chr1:42644605:G:A	A	2.38891322143615e-5
chr1:42653211:G:T	T	4.54191570665021e-5
chr1:42653990:C:A	A	6.47435614430348e-6
chr1:42658184:C:T	T	9.85011311159127e-6
chr1:42678350:T:C	C	6.16675019802215e-6
chr1:42678811:T:C	C	5.03030517514763e-7
chr1:42689391:G:T	T	-3.02405958596e-7
chr1:42692839:C:T	T	1.83870099799384e-5
chr1:42698067:T:C	C	9.17059966533572e-5
chr1:42703362:C:T	T	2.3772590793334e-5
chr1:42730214:A:G	G	-2.46974028613601e-6
chr1:42735184:G:A	A	1.00130235006065e-5
chr1:42735545:A:C	C	3.84972024302566e-6
chr1:42735863:G:A	A	2.51832471389191e-6
chr1:42735943:C:T	T	4.22945470517788e-6
chr1:42736424:A:G	G	3.62204739613214e-6
chr1:42736703:T:C	C	4.31350011757847e-7
chr1:42736965:T:C	C	3.65912838758286e-6
chr1:42743895:C:A	A	3.41996274495357e-6
chr1:42747939:T:C	C	8.38887696882427e-7
chr1:42750259:C:T	T	-8.21324311430882e-6
chr1:42755516:C:T	T	-1.60170530034531e-5
chr1:42757818:C:T	T	4.92600490353214e-6
chr1:42757974:T:G	G	-5.65876002885645e-5
chr1:42764888:C:T	T	6.41179729179628e-5
chr1:42766833:C:A	A	8.18436038503832e-6
chr1:42772360:A:G	G	-7.75097536411341e-5
chr1:42779653:A:G	G	1.72823777276274e-6
chr1:42779865:C:T	T	1.72823777276274e-6
chr1:42788437:A:G	G	6.78506518247086e-5
chr1:42789896:G:A	A	-6.23946272252059e-5
chr1:42796110:T:G	G	4.82506485225778e-5
chr1:42798585:T:C	C	-3.17161429365212e-4
chr1:42805257:G:A	A	-2.31835956811509e-5
chr1:42805362:T:C	C	-2.67210585838642e-5
chr1:42806575:C:T	T	-4.42707312518237e-5
chr1:42812571:C:T	T	-4.9614100262e-5
chr1:42819873:C:T	T	-1.21531274691132e-5
chr1:42820716:T:C	C	-1.01374045349146e-6
chr1:42824366:T:C	C	7.73811487676188e-5
chr1:42827135:G:A	A	-2.28421111120567e-6
chr1:42827977:A:G	G	4.14380571082995e-6
chr1:42830447:G:A	A	2.30346789726108e-5
chr1:42830502:C:T	T	-3.07758913422901e-5
chr1:42830524:C:T	T	-6.25861390426389e-5
chr1:42830901:C:T	T	6.19684612922397e-6
chr1:42831411:T:G	G	-4.36458526832957e-5
chr1:42832108:T:C	C	3.08042714236476e-6
chr1:42833200:C:T	T	-4.3599069144698e-6
chr1:42833450:A:G	G	-3.73588755154663e-5
chr1:42833564:G:A	A	-9.4904568191122e-7
chr1:42833629:G:A	A	-3.68729931591132e-6
chr1:42834164:T:C	C	-4.12767590894628e-5
chr1:42834992:T:C	C	-1.9505819266427e-5
chr1:42838697:C:A	A	8.08460368178801e-6
chr1:42840082:G:A	A	6.11712403709686e-5
chr1:42840457:G:A	A	-3.64291244432155e-5
chr1:42841961:G:A	A	4.78048430334323e-5
chr1:42844968:A:G	G	6.17653374495709e-6
chr1:42852122:G:A	A	1.2052029621453e-5
chr1:42853601:C:T	T	-1.28337745981224e-6
chr1:42860537:C:T	T	2.63593282288028e-5
chr1:42877982:G:A	A	1.30358414804278e-6
chr1:42887463:G:T	T	-1.72437172996047e-5
chr1:42902055:A:C	C	-7.31625278880202e-6
chr1:42902204:T:C	C	3.60089350468124e-6
chr1:42902479:C:T	T	1.13092079208994e-5
chr1:42929422:A:C	C	-4.38299752047025e-5
chr1:42932725:A:G	G	6.17720656461835e-6
chr1:42934325:A:G	G	2.9910010427885e-5
chr1:42935767:A:C	C	7.1022684037891e-6
chr1:42935828:C:T	T	8.13774821696348e-6
chr1:42943508:G:T	T	-1.93316031269992e-4
chr1:42947982:A:G	G	-3.15736779882628e-5
chr1:42949617:G:T	T	6.73576146797541e-6
chr1:42950462:T:C	C	-2.25356530585e-4
chr1:42955853:C:T	T	5.97310202722329e-7
chr1:42974530:C:A	A	-4.03147714373725e-5
chr1:42982208:C:T	T	-9.35232803490042e-7
chr1:42985058:C:T	T	8.39637614961488e-6
chr1:42986230:G:A	A	8.77225377336628e-6
chr1:42992579:T:C	C	9.1300601015839e-6
chr1:42993965:A:G	G	-6.73282225673973e-7
chr1:42996826:G:A	A	-7.42567275021408e-6
chr1:43002884:G:A	A	-2.08784725121942e-5
chr1:43005095:G:T	T	-5.79042093069262e-6
chr1:43005695:C:T	T	-2.49146083489122e-5
chr1:43020953:G:T	T	1.00438204123309e-6
chr1:43023505:G:A	A	-1.20946843701624e-5
chr1:43024298:A:G	G	-4.15479975241882e-6
chr1:43029108:C:T	T	-4.44367044154932e-6
chr1:43030862:A:G	G	-1.96031197584966e-5
chr1:43034025:T:C	C	1.99117512701418e-5
chr1:43034882:C:T	T	5.7381479729968e-5
chr1:43037261:T:C	C	9.62280948550958e-6
chr1:43038469:T:C	C	4.80385442312586e-5
chr1:43039769:T:C	C	-4.9856048072938e-6
chr1:43040806:C:T	T	1.91681284598603e-5
chr1:43041974:T:C	C	-6.44561523627911e-6
chr1:43042227:A:G	G	1.26614445011231e-5
chr1:43045974:T:G	G	3.74603450907343e-5
chr1:43052726:A:G	G	2.27268462576814e-5
chr1:43057989:T:C	C	-5.38994020064221e-6
chr1:43058036:G:T	T	7.71912523860824e-6
chr1:43058099:T:C	C	-8.20537821771303e-6
chr1:43058214:A:G	G	-4.04561483438098e-5
chr1:43058261:C:A	A	-1.01731434688961e-6
chr1:43058334:G:A	A	-3.60272000403133e-6
chr1:43058596:C:T	T	-8.99813963656308e-6
chr1:43060354:A:G	G	-1.22283483807737e-6
chr1:43063845:G:A	A	2.99624065441782e-5
chr1:43070806:A:G	G	-9.27815706926317e-6
chr1:43080962:T:G	G	4.76804922345496e-5
chr1:43111270:C:T	T	9.51145076050538e-6
chr1:43136650:T:C	C	9.49663363058643e-6
chr1:43145334:G:A	A	-1.67947227024437e-5
chr1:43149502:T:C	C	6.62542587949323e-6
chr1:43149997:G:A	A	-3.6931867421515e-6
chr1:43157532:C:A	A	5.49759901604964e-5
chr1:43166865:C:T	T	-2.65009392745055e-5
chr1:43172765:G:T	T	1.43865300189927e-5
chr1:43187409:T:C	C	1.59824288614964e-5
chr1:43198547:C:T	T	-1.03041943456236e-5
chr1:43227649:C:T	T	-7.59388727048938e-6
chr1:43229936:T:G	G	2.95565306966021e-6
chr1:43230409:T:G	G	7.09400282773387e-6
chr1:43234120:C:T	T	-1.10606779795678e-5
chr1:43234469:A:G	G	-3.74554973307779e-6
chr1:43238352:A:G	G	-2.25007269585592e-5
chr1:43239312:G:A	A	5.89758334599217e-6
chr1:43240388:T:C	C	1.77290784339888e-5
chr1:43241612:T:C	C	-1.56488870754665e-5
chr1:43241885:C:A	A	6.42170729794322e-6
chr1:43271271:C:T	T	1.92212833771507e-5
chr1:43276042:G:A	A	8.06621266203752e-7
chr1:43276437:C:T	T	-2.08165383426202e-6
chr1:43280777:T:C	C	2.56893567039626e-6
chr1:43285725:A:C	C	-8.02440169510031e-6
chr1:43292284:G:A	A	1.32896611537168e-5
chr1:43295980:C:T	T	3.20438522003111e-7
chr1:43301467:G:A	A	4.43228215718586e-6
chr1:43308766:G:A	A	-2.13118864326326e-6
chr1:43312181:C:T	T	2.19484750070578e-6
chr1:43330631:C:T	T	-2.85948231746088e-5
chr1:43332563:G:T	T	-8.68837780300216e-5
chr1:43339569:A:G	G	-2.47949979090999e-6
chr1:43351682:A:G	G	-2.3434731881513e-5
chr1:43360428:A:G	G	9.50116414367699e-6
chr1:43360641:C:A	A	-5.54487328502293e-8
chr1:43361519:C:A	A	-5.8989288711783e-5
chr1:43365874:C:T	T	-1.79224996219251e-5
chr1:43386126:G:A	A	1.56126077862313e-5
chr1:43389875:A:G	G	3.41017509462029e-6
chr1:43392715:A:G	G	-1.96174562271395e-5
chr1:43399295:C:T	T	-9.58058012870528e-6
chr1:43405921:G:T	T	4.47470976660126e-5
chr1:43432732:T:G	G	-2.56578125582052e-5
chr1:43494808:A:G	G	-1.51563464940296e-5
chr1:43494936:T:G	G	-1.95832232401864e-5
chr1:43500941:C:A	A	-6.34127286547677e-5
chr1:43509093:G:T	T	-2.68609586329852e-5
chr1:43513166:T:C	C	-4.43332231546024e-6
chr1:43515430:T:C	C	7.18482717846218e-6
chr1:43519684:C:T	T	1.66039717146195e-5
chr1:43523748:A:G	G	-6.81990084136411e-5
chr1:43540257:A:G	G	3.09354490815113e-5
chr1:43540668:A:G	G	2.15394922922875e-5
chr1:43542990:G:T	T	-4.56518501231244e-5
chr1:43548206:A:G	G	-1.76953872870982e-6
chr1:43558813:A:G	G	-1.45699673213323e-5
chr1:43568464:C:T	T	-6.98782023533603e-6
chr1:43569681:C:T	T	-1.75583051139309e-5
chr1:43570988:C:T	T	-2.07270796981604e-5
chr1:43579623:A:G	G	4.00842897019257e-5
chr1:43585076:T:G	G	-3.48895416284746e-5
chr1:43597156:C:T	T	-2.16753332729853e-5
chr1:43651335:G:T	T	-9.81479527385879e-6
chr1:43664108:A:G	G	-1.52474667139928e-5
chr1:43666123:C:T	T	-3.55099318795413e-5
chr1:43682946:A:G	G	-9.75926961669328e-5
chr1:43685344:T:G	G	-4.21356692682519e-5
chr1:43708410:G:A	A	-1.51360917891237e-5
chr1:43732626:A:G	G	6.98049236874503e-5
chr1:43779999:A:G	G	-1.56347647393751e-5
chr1:43783407:A:G	G	-3.1996663203584e-6
chr1:43786875:C:A	A	1.54049319545738e-5
chr1:43787237:C:T	T	-7.40638749566911e-6
chr1:43795524:G:A	A	-6.33714968235924e-6
chr1:43798764:T:C	C	-7.98308756542201e-6
chr1:43799114:T:C	C	3.25727794027779e-5
chr1:43809028:C:T	T	-1.54232470637337e-7
chr1:43821476:C:T	T	-1.12635383956418e-4
chr1:43821514:C:T	T	-9.1247543885354e-6
chr1:43824858:A:G	G	-8.97140000967063e-6
chr1:43860998:C:T	T	8.06293408271238e-6
chr1:43885450:G:A	A	-5.5778240151567e-5
chr1:43900578:G:A	A	-4.12251053139928e-5
chr1:43920943:A:G	G	2.99162184205551e-6
chr1:43927861:C:T	T	-1.87298012616033e-5
chr1:43935712:A:G	G	-1.97168918839811e-6
chr1:43948751:C:T	T	7.16443749125277e-6
chr1:43972724:A:C	C	5.59495487061884e-6
chr1:43977258:A:G	G	-7.07571259950966e-7
chr1:43979995:T:C	C	1.63753912316298e-5
chr1:43985805:G:T	T	-3.65937566640647e-5
chr1:43996150:C:T	T	-1.01721424951229e-5
chr1:43999365:C:T	T	1.92682763245277e-7
chr1:44002563:G:A	A	-1.40753694083026e-5
chr1:44009914:G:A	A	-2.29799831342311e-6
chr1:44010315:T:C	C	-7.83651001984174e-6
chr1:44015577:A:G	G	1.33579985134292e-5
chr1:44025051:C:T	T	2.31690992703205e-5
chr1:44031093:T:C	C	1.10140334444572e-4
chr1:44033140:A:G	G	-4.04066203936138e-7
chr1:44033570:A:G	G	-2.5742269020897e-7
chr1:44040593:G:A	A	-1.19663015723081e-5
chr1:44043879:A:C	C	1.23348660931655e-5
chr1:44045737:A:C	C	5.03308969657661e-6
chr1:44056602:T:C	C	6.02514631246801e-6
chr1:44063485:C:T	T	2.87092848062643e-5
chr1:44067053:A:G	G	-6.84665567689099e-6
chr1:44069729:T:C	C	1.96297385128507e-5
chr1:44074016:C:T	T	5.37017417302305e-5
chr1:44089806:A:G	G	1.8133785745098e-5
chr1:44093729:A:G	G	7.59241219605817e-6
chr1:44097675:G:A	A	-4.38071560317042e-5
chr1:44100997:C:T	T	9.50946798733244e-7
chr1:44108593:T:C	C	-1.44789826560468e-5
chr1:44110741:G:A	A	3.97321260592498e-5
chr1:44112887:C:T	T	-1.7387551336461e-6
chr1:44113092:A:C	C	1.37228115530322e-5
chr1:44113376:T:G	G	1.81536011417748e-5
chr1:44120233:C:T	T	2.76294471454589e-5
chr1:44121840:C:T	T	-8.61419996993394e-6
chr1:44125999:G:A	A	-5.7470329326471e-5
chr1:44129294:G:A	A	-3.15122463512449e-5
chr1:44129738:A:G	G	-1.47638500103549e-5
chr1:44133088:G:A	A	1.90364711680495e-5
chr1:44142143:G:A	A	3.9156208942719e-5
chr1:44145088:G:A	A	-1.65914908079193e-5
chr1:44152015:A:G	G	-2.71708092659064e-6
chr1:44181277:C:T	T	3.69062061827627e-5
chr1:44190757:T:C	C	-1.06415404464797e-5
chr1:44200673:C:T	T	1.73669667362493e-5
chr1:44202339:C:T	T	1.71303779008622e-5
chr1:44220650:T:C	C	1.60553330808976e-5
chr1:44223217:G:A	A	9.20557444339493e-6
chr1:44230610:C:T	T	5.16170464222606e-6
chr1:44243546:G:A	A	3.48090076818706e-6
chr1:44279089:G:T	T	2.74250780003208e-5
chr1:44279952:C:T	T	-6.13282293686256e-6
chr1:44280545:G:A	A	1.08759802536665e-5
chr1:44285123:C:A	A	1.84244199589694e-6
chr1:44306954:T:G	G	-1.85201036358354e-6
chr1:44314947:A:C	C	-2.04404722882934e-8
chr1:44324981:T:C	C	1.45473582403494e-5
chr1:44340145:T:G	G	-3.29135780656781e-5
chr1:44374412:A:C	C	-1.41454278327751e-5
chr1:44375961:C:T	T	-1.04791164153428e-4
chr1:44379286:G:A	A	4.33381673126003e-6
chr1:44390147:A:G	G	1.0284141337154e-5
chr1:44395181:G:A	A	-6.92764477654294e-6
chr1:44412784:A:C	C	-4.57216876328329e-5
chr1:44412792:G:A	A	-2.45672074287769e-5
chr1:44413016:A:G	G	3.08217380261038e-5
chr1:44413066:G:A	A	-4.13650817124836e-5
chr1:44416216:A:G	G	2.09405710512296e-6
chr1:44416699:G:A	A	4.69076784796806e-5
chr1:44418042:G:A	A	-1.74459339636803e-6
chr1:44425816:C:T	T	1.55328305024769e-6
chr1:44429807:A:G	G	1.98330120873351e-5
chr1:44436613:A:G	G	5.09630516911411e-6
chr1:44445960:A:G	G	1.20166915464142e-6
chr1:44452273:G:T	T	-2.99669928285756e-7
chr1:44455320:A:G	G	1.45210282129505e-5
chr1:44457937:C:T	T	-4.18284307786115e-5
chr1:44457951:G:A	A	3.44318588454103e-6
chr1:44459836:A:G	G	1.96611587306759e-5
chr1:44464193:G:A	A	1.00049116757185e-5
chr1:44472302:C:T	T	-5.98433629655295e-6
chr1:44473198:G:A	A	-3.32741294591875e-5
chr1:44485413:C:T	T	5.49978756451784e-6
chr1:44490593:G:A	A	-3.46886876123583e-5
chr1:44500572:C:T	T	1.357099802355e-5
chr1:44501651:A:G	G	2.84830778228654e-5
chr1:44501759:T:C	C	-6.80746482015302e-6
chr1:44506106:T:C	C	-1.5257958396722e-5
chr1:44508447:C:T	T	-1.1532271715974e-6
chr1:44511748:G:A	A	2.25872084206217e-7
chr1:44513826:G:A	A	3.29777320282878e-5
chr1:44519260:A:G	G	-1.88298283329609e-5
chr1:44522761:G:A	A	-8.45179190170296e-6
chr1:44522805:G:A	A	4.20298878834852e-5
chr1:44525606:G:A	A	-9.41657770339099e-6
chr1:44527485:C:T	T	2.02044433033567e-5
chr1:44529163:T:C	C	1.06665892814992e-5
chr1:44531642:C:T	T	3.43884713610849e-5
chr1:44532792:T:C	C	-2.52037228013324e-5
chr1:44537583:T:C	C	1.55063203623058e-6
chr1:44538189:C:T	T	-1.67466514174881e-6
chr1:44540324:G:A	A	2.53168641776237e-6
chr1:44540560:G:A	A	-1.00633328734059e-5
chr1:44545073:T:C	C	-1.38378608894023e-5
chr1:44548113:G:A	A	2.48767627469283e-5
chr1:44553143:A:G	G	6.37612336156237e-6
chr1:44553568:G:T	T	3.26559446900273e-5
chr1:44558670:A:G	G	-2.73777714036394e-5
chr1:44559813:C:T	T	1.25455775513326e-5
chr1:44560348:A:C	C	-1.10212378774644e-5
chr1:44567387:G:T	T	1.80523605169574e-5
chr1:44569949:G:A	A	-1.634279578684e-5
chr1:44573533:A:G	G	-2.8613923458972e-5
chr1:44580680:G:A	A	-7.99581003680655e-7
chr1:44583807:A:G	G	-1.43550039611288e-5
chr1:44584319:A:G	G	-2.95363616072793e-5
chr1:44584375:T:C	C	-2.19800133380718e-5
chr1:44588088:G:T	T	-1.12322226066605e-6
chr1:44589194:A:G	G	-3.39618360777934e-5
chr1:44590089:C:T	T	1.3174204702896e-6
chr1:44591691:C:T	T	1.40737261484514e-6
chr1:44597934:C:T	T	-1.55422528284477e-6
chr1:44600391:G:A	A	1.276135829457e-5
chr1:44601763:C:T	T	3.06274852340534e-6
chr1:44602096:C:T	T	-8.97313030033085e-7
chr1:44602638:T:G	G	-1.11496723707661e-5
chr1:44614622:C:A	A	-1.45883396802502e-5
chr1:44616734:C:A	A	4.8083986809766e-6
chr1:44620907:T:G	G	-6.05629339676427e-6
chr1:44631912:C:T	T	4.48614099837576e-6
chr1:44634759:T:C	C	-5.42965039263826e-6
chr1:44635806:T:C	C	-1.21155701938701e-5
chr1:44647045:G:A	A	2.92957812745134e-5
chr1:44648087:C:T	T	-4.88964570262374e-5
chr1:44651628:G:A	A	-2.53641484777474e-5
chr1:44659684:T:C	C	-1.16651323736041e-5
chr1:44667889:G:A	A	-9.21397761859037e-6
chr1:44670201:G:A	A	4.30143619479766e-5
chr1:44672031:G:A	A	-4.14718098863872e-5
chr1:44687444:T:G	G	-1.65171067241871e-5
chr1:44703361:C:T	T	1.89185600738971e-5
chr1:44704340:A:G	G	1.21954784712876e-5
chr1:44704489:G:A	A	1.97714021104835e-4
chr1:44710253:G:A	A	1.22608336204166e-6
chr1:44743989:A:G	G	9.92795241848268e-6
chr1:44759326:A:C	C	1.00780360333982e-5
chr1:44764076:C:T	T	2.8822540993112e-5
chr1:44775441:T:C	C	-1.00493360865045e-5
chr1:44792469:A:C	C	-2.80373379040983e-6
chr1:44809169:T:C	C	-1.15731262305765e-5
chr1:44812692:C:T	T	-3.53896791144055e-5
chr1:44827418:G:A	A	5.37908977457347e-5
chr1:44836063:G:A	A	2.01938653419435e-5
chr1:44852398:T:G	G	9.06307717123259e-6
chr1:44856619:A:G	G	-3.81650792828754e-6
chr1:44886477:A:G	G	-3.49814749252445e-7
chr1:44892855:T:C	C	1.95503843304805e-6
chr1:44903414:A:G	G	-5.31408751006939e-8
chr1:44934981:G:A	A	-4.50363907949864e-5
chr1:44951228:G:A	A	2.85242696535832e-6
chr1:44951512:T:C	C	9.4181267575524e-6
chr1:44966720:T:C	C	-6.20054826873139e-6
chr1:44995160:A:G	G	6.56716034261989e-6
chr1:45001255:C:A	A	-4.13065545753566e-6
chr1:45008336:T:C	C	1.14929775243537e-5
chr1:45010817:A:G	G	9.46748582691329e-6
chr1:45014037:A:G	G	-1.05838649771413e-5
chr1:45037880:G:A	A	-1.02378872231749e-5
chr1:45097846:T:C	C	-2.71990813955905e-4
chr1:45131159:A:C	C	2.14838699217583e-5
chr1:45194491:C:T	T	-2.25264841999951e-5
chr1:45330682:G:T	T	2.47123665500324e-6
chr1:45332883:T:C	C	-6.94538587392626e-6
chr1:45334484:C:T	T	5.56024991298101e-5
chr1:45338378:C:T	T	-4.02458306046594e-6
chr1:45341261:G:A	A	4.19457918655152e-5
chr1:45344272:G:T	T	3.22165481165484e-5
chr1:45345193:G:A	A	4.58017037891732e-5
chr1:45345251:G:A	A	-2.41744175654962e-5
chr1:45356768:G:A	A	-6.88443576321408e-5
chr1:45357308:T:C	C	1.3012087549439e-4
chr1:45397347:C:T	T	-1.0477390407588e-5
chr1:45413416:T:C	C	-4.62675761012306e-6
chr1:45428139:G:A	A	-9.5285862178203e-7
chr1:45437816:C:T	T	9.78438989325356e-6
chr1:45444322:A:G	G	-7.18635780017208e-6
chr1:45462176:C:A	A	-1.03546978005088e-5
chr1:45488361:G:A	A	1.18545940641557e-5
chr1:45490196:T:C	C	-1.43716991715799e-5
chr1:45491131:T:C	C	2.29686609233191e-6
chr1:45496737:T:C	C	-1.238110467597e-5
chr1:45497222:T:G	G	2.29686609233191e-6
chr1:45504774:C:T	T	-1.21416538704248e-5
chr1:45506087:T:C	C	1.40897260263577e-5
chr1:45510475:G:A	A	4.696434101863e-6
chr1:45510577:G:A	A	-4.82647602506849e-6
chr1:45513003:T:C	C	-9.39612643747591e-6
chr1:45518681:G:A	A	4.51277830592112e-6
chr1:45521902:C:A	A	6.64353303804178e-6
chr1:45525407:G:A	A	2.88115695902382e-5
chr1:45531929:C:A	A	-9.07169931438709e-6
chr1:45544274:G:T	T	1.16989649943028e-5
chr1:45555123:T:C	C	6.2166027158004e-6
chr1:45555884:C:A	A	-1.10521151914112e-5
chr1:45559351:C:T	T	2.36247044109571e-5
chr1:45571685:C:T	T	1.4867648749035e-5
chr1:45573940:G:A	A	7.87020312961951e-6
chr1:45609937:C:T	T	-1.43864873147036e-5
chr1:45620405:C:T	T	1.68346863818252e-5
chr1:45620657:C:T	T	1.69148142481629e-5
chr1:45621905:G:A	A	1.62478589829618e-5
chr1:45628355:A:G	G	-1.03860369278303e-5
chr1:45634650:T:C	C	-1.54274138923473e-5
chr1:45635651:C:T	T	-1.9620230029954e-5
chr1:45638964:C:T	T	-1.75925200523575e-5
chr1:45640380:G:A	A	3.4817030454692e-5
chr1:45660208:T:C	C	-1.70317532515706e-5
chr1:45661182:C:T	T	1.51910251880968e-5
chr1:45661824:A:C	C	-1.66144142824754e-5
chr1:45673204:G:A	A	-1.70284715974299e-5
chr1:45687531:G:A	A	-5.78250064404261e-6
chr1:45688418:C:T	T	-4.66432044929373e-6
chr1:45688879:G:A	A	-1.31099490667128e-4
chr1:45692659:T:G	G	-1.5238772744814e-5
chr1:45729703:T:C	C	-1.56146622752626e-5
chr1:45757414:G:A	A	2.78950838334793e-7
chr1:45762719:G:A	A	1.06347531047678e-6
chr1:45764213:T:C	C	-6.31532293000493e-6
chr1:45787045:T:C	C	-1.02554933484142e-5
chr1:45792487:G:A	A	-1.1290164923067e-5
chr1:45822197:T:C	C	3.74202486659854e-6
chr1:45822680:T:C	C	-1.29426470652922e-5
chr1:45852192:A:G	G	-1.35698643987427e-5
chr1:45890476:A:G	G	3.58158314335294e-6
chr1:45914933:C:T	T	-8.11606218550936e-6
chr1:45919796:T:G	G	1.27135130604663e-6
chr1:45941095:G:T	T	3.19828801626168e-6
chr1:45941636:C:T	T	-1.02814543416083e-5
chr1:45942995:A:G	G	-1.3224704277224e-5
chr1:45945474:G:A	A	-1.05124473708034e-5
chr1:45959828:G:A	A	-1.02170177502499e-5
chr1:45983797:A:G	G	-7.70436016997964e-6
chr1:45995915:A:G	G	-1.25446175166129e-5
chr1:46005843:C:T	T	3.28600673637842e-5
chr1:46010915:T:G	G	-1.15366934211329e-5
chr1:46011172:A:G	G	-1.27259304736e-5
chr1:46011192:G:A	A	-2.77507716392341e-5
chr1:46013121:A:G	G	2.33841464459862e-6
chr1:46020242:C:T	T	-1.19783344193248e-6
chr1:46027788:T:G	G	2.21427802542535e-6
chr1:46029762:G:A	A	-4.91010854509451e-6
chr1:46032703:A:G	G	1.4100742867357e-5
chr1:46033854:A:G	G	-2.03669665927737e-5
chr1:46034579:G:A	A	-2.03669665927737e-5
chr1:46035321:A:G	G	1.57122324482183e-5
chr1:46035687:A:G	G	3.39734080547014e-5
chr1:46040672:G:A	A	3.50763005317112e-5
chr1:46053950:C:A	A	1.5963382229362e-5
chr1:46062931:G:A	A	1.5963382229362e-5
chr1:46079096:C:T	T	2.49566785342075e-6
chr1:46081180:T:G	G	1.5280022522649e-5
chr1:46082196:A:G	G	1.3700940039447e-5
chr1:46082490:T:C	C	-6.5035127442535e-6
chr1:46132601:A:C	C	9.9484352612793e-6
chr1:46135525:A:G	G	6.32799200014548e-6
chr1:46136622:A:C	C	3.27503921689883e-6
chr1:46156068:G:A	A	8.61696419040363e-6
chr1:46163738:A:G	G	1.31902653626691e-5
chr1:46168202:T:C	C	7.55825444732777e-6
chr1:46169506:G:A	A	-3.71842036249301e-6
chr1:46170223:T:C	C	5.27717379712481e-6
chr1:46171216:C:T	T	1.50244081452272e-6
chr1:46180339:T:G	G	-6.62130242046835e-5
chr1:46182221:G:A	A	1.02558865000889e-5
chr1:46192671:G:A	A	-5.99398132785805e-6
chr1:46194623:T:C	C	-6.03286707840264e-6
chr1:46196104:G:A	A	5.21200203592341e-5
chr1:46212246:A:G	G	-2.34875881039608e-5
chr1:46214438:C:A	A	-1.33582165605425e-5
chr1:46219342:A:G	G	1.71410306621332e-5
chr1:46224618:C:T	T	-2.19438004302087e-5
chr1:46254451:T:G	G	3.86027588749229e-6
chr1:46255483:T:C	C	3.26619002009574e-6
chr1:46257267:T:C	C	9.97254477090936e-6
chr1:46261632:C:T	T	-2.11127234067855e-5
chr1:46266022:C:T	T	3.78440367615011e-5
chr1:46281629:T:C	C	-1.51185418708001e-5
chr1:46286815:T:C	C	-5.47717981694769e-5
chr1:46295717:G:A	A	8.25952731863057e-5
chr1:46295845:G:A	A	-1.8039435054176e-5
chr1:46301504:G:A	A	4.45531483422811e-5
chr1:46309111:A:G	G	1.20376435777072e-5
chr1:46340878:C:T	T	-9.71474540719288e-7
chr1:46343747:A:G	G	-2.58222694801608e-7
chr1:46344858:A:G	G	9.99133237634739e-5
chr1:46348295:C:T	T	-2.58222694801608e-7
chr1:46348357:G:A	A	-2.04811456566924e-5
chr1:46350164:C:T	T	-2.58222694801608e-7
chr1:46352830:A:G	G	-1.67556851584357e-5
chr1:46361813:C:T	T	-2.58222694801608e-7
chr1:46399055:A:G	G	-4.79759023952149e-5
chr1:46399999:A:G	G	3.5168844341553e-5
chr1:46405089:C:A	A	-2.72237670750756e-5
chr1:46409395:G:T	T	7.59924684565205e-5
chr1:46419432:A:G	G	1.82552114368942e-4
chr1:46432391:C:A	A	-6.287375513148e-6
chr1:46433132:G:T	T	7.04775003001332e-6
chr1:46434240:G:T	T	8.17655432727124e-6
chr1:46435085:G:A	A	-4.53424258897761e-5
chr1:46435375:A:G	G	2.45925551827663e-6
chr1:46440130:G:T	T	7.57730843745852e-6
chr1:46454282:G:A	A	1.29681592839824e-4
chr1:46457430:T:C	C	-5.7964229585423e-6
chr1:46459922:T:C	C	1.63586298350682e-5
chr1:46466182:A:G	G	-2.98182007744239e-5
chr1:46466604:A:G	G	6.25140688478309e-5
chr1:46466795:T:C	C	6.25140688478309e-5
chr1:46473165:C:T	T	-5.65412438472704e-6
chr1:46479133:C:T	T	6.10770102705192e-6
chr1:46487719:T:C	C	-1.76714280414816e-5
chr1:46488269:C:T	T	2.68579926080806e-5
chr1:46488591:T:C	C	3.84828152324769e-4
chr1:46490563:G:A	A	-6.67676059929271e-6
chr1:46494127:C:A	A	-3.54383397391255e-5
chr1:46498633:A:G	G	6.75549913292763e-6
chr1:46502370:C:T	T	6.73208441265177e-5
chr1:46512825:C:T	T	4.38715752220793e-7
chr1:46513550:C:T	T	-4.3807937020645e-6
chr1:46515864:A:C	C	-3.39662136384632e-5
chr1:46516637:T:C	C	-1.42751792222122e-5
chr1:46520969:A:G	G	-4.88856660540037e-6
chr1:46521749:C:A	A	2.29262603794014e-6
chr1:46522046:A:G	G	3.53318005988456e-6
chr1:46522703:A:C	C	1.61979388016986e-5
chr1:46524070:T:C	C	4.6365412756966e-5
chr1:46526218:C:T	T	-3.66573260799026e-5
chr1:46528464:G:A	A	-6.30815706102244e-6
chr1:46529441:C:T	T	4.699240901026e-6
chr1:46532337:T:C	C	9.64078122947531e-6
chr1:46534894:T:C	C	8.35756907915078e-6
chr1:46540985:C:T	T	2.3935820254248e-5
chr1:46544355:A:G	G	1.3589398293014201e-05
chr1:46545700:T:C	C	1.07365332752943e-5
chr1:46546090:A:G	G	9.49720934980891e-6
chr1:46546200:C:T	T	1.08682907762126e-5
chr1:46546472:G:A	A	-1.00426527595179e-5
chr1:46547508:A:G	G	-9.94412557760776e-6
chr1:46564066:G:A	A	1.91085729916523e-5
chr1:46569971:T:C	C	-2.4286552990597e-5
chr1:46578566:G:A	A	8.78687153973645e-6
chr1:46590675:C:T	T	-2.28639841448151e-5
chr1:46602912:C:T	T	-1.09492042118043e-5
chr1:46614993:C:T	T	-2.80744686685409e-5
chr1:46615007:G:A	A	-7.80953003121964e-6
chr1:46616540:G:T	T	7.71046501909242e-5
chr1:46619192:A:G	G	3.78030848536838e-5
chr1:46621244:C:T	T	-7.37582974324758e-5
chr1:46639328:G:A	A	5.08977838113097e-6
chr1:46660719:A:G	G	-1.27677763674446e-5
chr1:46673147:T:G	G	-1.54671035200405e-5
chr1:46673431:C:T	T	-2.36596396168082e-5
chr1:46676866:G:A	A	-2.36948674703109e-5
chr1:46683015:C:T	T	-2.18824019747885e-5
chr1:46684937:A:G	G	-1.00358206511499e-4
chr1:46703538:T:C	C	-1.27480974751181e-5
chr1:46713638:A:G	G	-9.0505711602473e-6
chr1:46723041:T:G	G	-1.69168370397399e-6
chr1:46736126:A:G	G	-3.18032598461203e-6
chr1:46742409:A:G	G	3.34018315175886e-6
chr1:46744340:A:C	C	9.37652152758983e-6
chr1:46747143:C:T	T	-7.10776037597429e-5
chr1:46748802:G:A	A	3.35634436470177e-5
chr1:46749113:G:A	A	-3.90591137160266e-7
chr1:46761010:G:A	A	1.31803306764971e-5
chr1:46763936:G:A	A	-2.61365972983187e-5
chr1:46790106:T:C	C	-8.76127119897087e-6
chr1:46799052:G:T	T	3.08861272179825e-5
chr1:46802070:C:T	T	8.12610022033676e-5
chr1:46802369:G:A	A	-9.31752243237974e-8
chr1:46807113:A:G	G	-2.03220186076759e-5
chr1:46809219:G:A	A	-8.36484674222057e-6
chr1:46810074:G:A	A	7.0222089851628e-6
chr1:46811147:G:A	A	-4.88468214334936e-6
chr1:46813503:C:T	T	-1.4863967072408e-5
chr1:46815180:A:C	C	-9.90545313144548e-6
chr1:46815255:T:G	G	-9.90545313144548e-6
chr1:46817100:C:T	T	2.28490612968971e-5
chr1:46817333:T:C	C	6.0985863052268e-6
chr1:46818723:G:A	A	2.02211174730903e-5
chr1:46818854:C:A	A	-9.67816166602477e-6
chr1:46819251:T:C	C	2.65984205201149e-6
chr1:46824241:A:C	C	1.56102729218844e-5
chr1:46843593:A:G	G	1.47702113280169e-5
chr1:46857995:A:G	G	2.95125489892797e-5
chr1:46860554:T:C	C	1.30609140295228e-5
chr1:46884229:G:A	A	9.11939530784137e-6
chr1:46908367:T:C	C	4.64255951741058e-6
chr1:46922292:G:A	A	9.48489052830377e-6
chr1:46933362:C:T	T	1.85451740478902e-5
chr1:46935351:T:C	C	4.32723483288294e-6
chr1:46938514:T:C	C	5.09108719564522e-6
chr1:47001942:G:A	A	3.39090036121814e-5
chr1:47016291:C:T	T	3.19000149341301e-6
chr1:47018477:T:G	G	-7.33821393641378e-6
chr1:47021409:T:G	G	3.48930449977235e-5
chr1:47024114:T:C	C	2.99413530757042e-6
chr1:47027912:A:G	G	8.13137234991562e-6
chr1:47031066:A:G	G	1.33277452652075e-5
chr1:47049081:G:A	A	-4.79784899960459e-6
chr1:47068587:C:A	A	-5.17583344808782e-5
chr1:47119117:T:G	G	4.5453281600975e-5
chr1:47128343:C:T	T	-3.05186719727988e-5
chr1:47129263:C:A	A	5.11380553637615e-5
chr1:47140363:T:C	C	9.70349228409573e-7
chr1:47154454:A:G	G	3.52839784076946e-5
chr1:47161574:T:C	C	-2.75197297256141e-5
chr1:47172327:G:T	T	-2.64051683618756e-5
chr1:47173848:C:A	A	-3.26862447349983e-6
chr1:47175369:A:G	G	-1.07818650492671e-5
chr1:47180174:G:T	T	-4.10891779211699e-6
chr1:47187787:G:A	A	-1.4907995292345e-5
chr1:47188786:T:G	G	-2.02464497558234e-5
chr1:47190924:C:T	T	1.94715414791596e-5
chr1:47203653:G:A	A	4.45309657544057e-6
chr1:47207624:T:C	C	6.00918828577848e-5
chr1:47209894:G:A	A	8.10367410986205e-6
chr1:47210561:A:G	G	-4.04812274516816e-6
chr1:47218156:G:A	A	2.11065375188329e-5
chr1:47220861:A:C	C	-8.60417862651401e-6
chr1:47221647:C:T	T	5.63533174673189e-5
chr1:47227548:A:G	G	-3.75235928369187e-6
chr1:47242697:C:T	T	5.59413594512032e-5
chr1:47243066:C:T	T	1.17980134656544e-6
chr1:47244159:C:T	T	-1.68220484594437e-5
chr1:47245774:G:A	A	-1.00839208057041e-5
chr1:47260415:T:C	C	1.82842698691404e-5
chr1:47301271:T:C	C	9.84598915006086e-6
chr1:47329034:T:C	C	2.05215379035909e-5
chr1:47340415:G:A	A	1.67358198234381e-5
chr1:47354520:C:T	T	2.31946984944999e-6
chr1:47367541:A:C	C	1.76287289426608e-6
chr1:47368537:G:T	T	-4.43017515541534e-5
chr1:47381607:A:G	G	2.59798032974067e-5
chr1:47388842:C:T	T	-6.92470946960658e-6
chr1:47402333:C:T	T	-1.86572517154324e-6
chr1:47404599:G:A	A	1.13181289321784e-5
chr1:47410749:G:A	A	4.96846020203287e-5
chr1:47425689:C:T	T	1.28496091497637e-5
chr1:47428257:C:T	T	-1.94744585894837e-5
chr1:47437145:G:A	A	2.12491861706608e-6
chr1:47451293:C:T	T	-9.25769916308757e-7
chr1:47466878:T:G	G	1.77160050496451e-5
chr1:47472457:T:C	C	1.18692162229386e-5
chr1:47477360:C:T	T	-1.93068634958231e-6
chr1:47483126:A:G	G	-6.03545345950163e-6
chr1:47486991:T:G	G	-2.95120044305342e-5
chr1:47490118:T:C	C	-1.56535642996383e-5
chr1:47493475:T:C	C	1.53261745421891e-5
chr1:47494959:T:C	C	-1.88456385272298e-6
chr1:47496019:C:T	T	-7.9245567267367e-6
chr1:47502378:A:C	C	-6.34809954009313e-6
chr1:47510658:T:C	C	-3.16286083298335e-5
chr1:47515991:T:C	C	1.21471098454379e-6
chr1:47518709:A:G	G	2.1976010019926e-6
chr1:47518766:C:T	T	-3.23571623075441e-5
chr1:47520780:A:G	G	7.90423050562875e-8
chr1:47524527:G:A	A	1.81021635860316e-5
chr1:47536583:G:A	A	-1.12810062759385e-5
chr1:47537449:G:A	A	3.81421999414791e-5
chr1:47544117:T:C	C	-2.1688202595215e-5
chr1:47548785:G:A	A	-5.94640291630071e-5
chr1:47549586:T:C	C	-4.17138236207798e-6
chr1:47549894:A:G	G	-6.52477924824946e-7
chr1:47550190:T:C	C	-8.76201506696043e-6
chr1:47550839:C:T	T	-7.76975461410215e-6
chr1:47552687:T:C	C	-4.5553494265383e-6
chr1:47554637:A:G	G	-4.87220740203666e-7
chr1:47555250:G:T	T	-1.68778158264634e-5
chr1:47559391:C:A	A	-1.44381033122959e-5
chr1:47560152:G:A	A	-1.72485230885572e-6
chr1:47563033:T:C	C	3.27963912259386e-7
chr1:47564678:G:A	A	-9.54827897469987e-6
chr1:47568132:A:G	G	-1.57355059268365e-5
chr1:47577336:G:T	T	3.21888329557472e-5
chr1:47578260:C:T	T	-5.06294768973847e-5
chr1:47582388:A:G	G	1.236944217229e-5
chr1:47583018:A:G	G	-1.36234303669437e-6
chr1:47583495:C:A	A	1.1770092622379e-5
chr1:47583733:C:T	T	-1.11269686506784e-5
chr1:47585300:C:A	A	-9.18986234826297e-6
chr1:47587954:C:T	T	1.64272992427464e-5
chr1:47590445:G:T	T	-4.19371632875525e-6
chr1:47593094:T:C	C	-3.75684966350049e-6
chr1:47597678:G:A	A	-4.37122595928213e-6
chr1:47598230:G:A	A	5.7501093858833e-5
chr1:47598482:A:G	G	-2.53979862134192e-5
chr1:47599347:A:G	G	1.10572752219809e-5
chr1:47600499:G:A	A	3.474301584044e-5
chr1:47602048:T:G	G	2.41893526595342e-5
chr1:47605877:A:G	G	-1.28299999986142e-5
chr1:47616819:A:G	G	2.1804050043809e-5
chr1:47617028:T:C	C	3.64915759912967e-5
chr1:47619596:C:T	T	-4.44663031278795e-6
chr1:47623638:T:C	C	8.75911682136532e-6
chr1:47626076:G:A	A	-2.07687361020298e-5
chr1:47630221:A:G	G	-2.84195123314198e-5
chr1:47632379:A:C	C	-5.82630841282558e-6
chr1:47635775:C:T	T	-1.07122076956126e-5
chr1:47636306:G:A	A	-4.24740435813863e-5
chr1:47636622:C:A	A	2.37410269982913e-5
chr1:47637420:T:C	C	-4.58488935423493e-5
chr1:47637498:A:G	G	-5.63392266586624e-6
chr1:47641103:G:A	A	6.26330755897803e-6
chr1:47641154:G:T	T	-1.36155152100133e-5
chr1:47648126:A:G	G	1.82394052937213e-7
chr1:47649604:A:G	G	-1.30893770219076e-5
chr1:47652021:C:T	T	-7.8162956519058e-6
chr1:47654605:A:G	G	1.1043002606879e-4
chr1:47655455:T:G	G	1.70055587456354e-4
chr1:47655619:G:A	A	-7.59475114404223e-6
chr1:47671250:C:T	T	-5.30895887762068e-6
chr1:47676381:C:T	T	9.9846968423048e-6
chr1:47676888:C:T	T	1.13502311705016e-5
chr1:47684781:C:A	A	4.79544096642697e-6
chr1:47694593:G:A	A	-4.6161060326823e-6
chr1:47699186:G:A	A	-2.61841224092814e-5
chr1:47702703:A:G	G	1.26108411701496e-4
chr1:47706209:C:T	T	-6.20650098707811e-6
chr1:47707884:A:G	G	5.24535491113281e-5
chr1:47709195:C:T	T	-4.58010351952387e-5
chr1:47714082:C:T	T	-6.49286138664885e-5
chr1:47719990:G:A	A	2.67355190831811e-5
chr1:47727533:C:T	T	1.51546058682982e-5
chr1:47730918:G:A	A	-2.78188384700731e-7
chr1:47731487:T:C	C	8.89035439196534e-6
chr1:47731653:G:A	A	1.60528825041848e-4
chr1:47743694:C:A	A	4.21309936593688e-7
chr1:47748087:G:A	A	-1.11963170865824e-6
chr1:47748535:G:A	A	-1.39572751994091e-5
chr1:47749665:C:T	T	1.91736391101067e-5
chr1:47749707:A:G	G	6.65230470016728e-6
chr1:47752793:C:T	T	-3.34176776385438e-5
chr1:47758822:C:T	T	-5.37186763684962e-6
chr1:47763723:C:T	T	3.0531448482872e-5
chr1:47766507:G:A	A	6.26319448359504e-5
chr1:47767433:A:G	G	5.22170884533424e-7
chr1:47767792:C:T	T	1.83939834452674e-6
chr1:47768079:C:T	T	-3.90376110065627e-6
chr1:47769277:T:C	C	-5.85825383239582e-6
chr1:47769518:G:A	A	-1.86361715604151e-5
chr1:47771291:A:G	G	-4.95604273023562e-6
chr1:47774333:T:C	C	-4.16245826150967e-6
chr1:47774617:T:C	C	-8.56096188264956e-5
chr1:47781240:G:A	A	-2.17156499799782e-5
chr1:47785670:G:T	T	9.27693641276864e-6
chr1:47789110:C:T	T	1.2557127398333e-5
chr1:47789336:A:G	G	2.41579966595763e-6
chr1:47790124:T:C	C	6.4691686179804e-6
chr1:47790706:G:A	A	-1.79441506014829e-5
chr1:47793280:T:C	C	1.74596175461201e-6
chr1:47794402:G:A	A	3.81301769879846e-5
chr1:47809405:C:T	T	8.75548007052101e-6
chr1:47810956:T:C	C	8.09120505602571e-6
chr1:47812603:C:T	T	-1.06565620870424e-5
chr1:47814201:C:T	T	9.4030555024579e-6
chr1:47816704:T:G	G	2.51446780217042e-5
chr1:47822147:C:T	T	1.4329999916351e-6
chr1:47822344:C:A	A	-1.04307653929743e-5
chr1:47825753:C:T	T	7.51506013119414e-6
chr1:47830171:T:C	C	9.12600602569466e-6
chr1:47843194:C:T	T	1.42072225714141e-5
chr1:47843915:T:C	C	-1.53170909845156e-5
chr1:47854212:T:G	G	1.67853389495433e-5
chr1:47855549:C:T	T	-3.55048677512626e-7
chr1:47861289:T:G	G	-3.21413374028764e-5
chr1:47865850:C:T	T	-6.96652042362384e-6
chr1:47865851:A:G	G	4.01422249059182e-6
chr1:47869395:T:G	G	-5.18234721773678e-7
chr1:47870466:C:T	T	-2.35841018694908e-5
chr1:47877552:T:C	C	-5.61669804495962e-8
chr1:47886935:G:A	A	1.27484974915662e-5
chr1:47893962:T:G	G	-1.25888706313713e-5
chr1:47897041:T:C	C	-2.96615258575849e-6
chr1:47897302:C:T	T	-2.24603649493131e-5
chr1:47908712:G:A	A	2.38966488758759e-5
chr1:47921093:A:G	G	-1.27366886630047e-5
chr1:47921216:C:T	T	-6.82167813843963e-7
chr1:47938217:C:T	T	-6.09162414325788e-5
chr1:47945756:G:A	A	3.17720815862563e-6
chr1:47946057:A:G	G	1.74275558299893e-7
chr1:47947207:C:T	T	-1.97199794204251e-5
chr1:47965546:G:A	A	-1.30513666806771e-5
chr1:47976510:G:A	A	2.66851737109973e-6
chr1:47979240:A:G	G	-1.11913172998832e-4
chr1:47988533:C:T	T	-6.68873357086735e-5
chr1:47991871:T:G	G	-2.7768828893897e-6
chr1:48001778:T:C	C	-3.23691518596715e-6
chr1:48004693:C:A	A	7.02792143702548e-6
chr1:48005141:G:T	T	1.63927115496508e-6
chr1:48011803:G:A	A	-3.84603290735897e-5
chr1:48014966:T:C	C	6.09876543839338e-6
chr1:48015059:C:T	T	9.20105393620614e-6
chr1:48015843:C:T	T	-7.47788480689673e-5
chr1:48018523:C:T	T	-8.4397907927564e-6
chr1:48020012:T:C	C	3.42905231054e-5
chr1:48027633:G:A	A	-9.03114164974056e-6
chr1:48027762:A:G	G	7.38213174261149e-6
chr1:48030342:A:G	G	1.38388872972459e-5
chr1:48030384:A:G	G	-1.88683760227224e-6
chr1:48032740:C:T	T	-1.89189412959796e-5
chr1:48035074:C:T	T	-3.46557860455737e-6
chr1:48036343:G:A	A	-5.03158962699625e-5
chr1:48037628:C:T	T	7.30508341694738e-6
chr1:48043381:T:C	C	-1.05588466036568e-5
chr1:48046978:G:A	A	-1.05367330734619e-5
chr1:48055139:G:T	T	3.12217654865181e-5
chr1:48055363:A:G	G	2.33185221538925e-5
chr1:48055478:C:T	T	-9.42581437825909e-6
chr1:48055718:C:T	T	-9.5691221528718e-6
chr1:48055806:C:A	A	-1.20915727844443e-5
chr1:48058508:T:C	C	4.27811479699564e-6
chr1:48059288:G:A	A	4.92661611859476e-6
chr1:48060667:G:A	A	1.35920192697801e-5
chr1:48062570:C:T	T	1.52684729344151e-5
chr1:48067000:T:G	G	-1.00276522045715e-5
chr1:48068161:A:G	G	-1.22029515282491e-5
chr1:48069620:T:C	C	-7.59829456870346e-7
chr1:48073626:A:C	C	-3.10104079281122e-5
chr1:48083641:G:A	A	-7.86040788360518e-6
chr1:48083880:C:A	A	3.4741697541747e-5
chr1:48084001:T:C	C	-1.57166456756793e-5
chr1:48089094:G:T	T	-2.958809494011e-5
chr1:48092565:T:C	C	-1.12408872947028e-5
chr1:48098122:G:T	T	-7.73317279955849e-5
chr1:48098595:C:T	T	-7.52679409566421e-6
chr1:48101445:G:A	A	2.21796470047869e-5
chr1:48101580:G:A	A	-1.70612600687747e-5
chr1:48103260:G:T	T	-1.70612600687747e-5
chr1:48104461:G:A	A	1.7258197317736e-6
chr1:48120428:A:G	G	3.08847480579134e-5
chr1:48120759:T:C	C	2.94456850777087e-6
chr1:48122332:C:T	T	1.73340510397006e-6
chr1:48123485:T:C	C	-2.24523471996124e-5
chr1:48128529:T:C	C	3.36441816632543e-6
chr1:48142137:G:A	A	-6.02523802293046e-5
chr1:48156423:G:A	A	1.12316401448115e-6
chr1:48159209:G:T	T	-2.94291704529719e-5
chr1:48181452:T:G	G	-2.14379490370379e-6
chr1:48182395:A:C	C	-3.02885782713869e-5
chr1:48206729:T:C	C	1.34801041162887e-5
chr1:48207623:C:T	T	-3.42240156430036e-5
chr1:48215220:C:T	T	8.15312481448904e-5
chr1:48216362:A:C	C	-1.36704091941211e-5
chr1:48220424:C:T	T	-3.62068885223083e-5
chr1:48225892:G:A	A	-9.59764320242808e-6
chr1:48229409:G:A	A	1.26784549994293e-5
chr1:48231605:C:T	T	2.10536546631261e-5
chr1:48234653:A:G	G	-2.32399610139837e-5
chr1:48236268:C:T	T	-1.66986495434747e-4
chr1:48242556:G:T	T	1.78657471544404e-5
chr1:48242578:C:T	T	-7.0393026859964e-5
chr1:48255486:G:A	A	-1.11420427983343e-5
chr1:48258205:A:C	C	5.34471071407377e-6
chr1:48264249:A:G	G	-1.50103003000522e-5
chr1:48271715:C:A	A	1.85698342566471e-5
chr1:48292786:C:T	T	-3.96463923963648e-6
chr1:48299781:G:T	T	2.00450825280326e-6
chr1:48300273:G:A	A	3.55698797302261e-5
chr1:48306530:T:C	C	1.73644146084816e-5
chr1:48337068:C:A	A	1.61499151799999e-5
chr1:48358735:C:T	T	-3.02146696668321e-5
chr1:48362343:A:C	C	1.40033694569807e-5
chr1:48394009:T:C	C	1.17260505575227e-5
chr1:48417254:A:G	G	1.6306390803395e-5
chr1:48426285:T:C	C	-2.45190187612515e-6
chr1:48437240:C:T	T	-2.55285067695063e-5
chr1:48466816:C:T	T	-1.7322725516371e-5
chr1:48477890:C:T	T	-4.811930705924e-5
chr1:48482211:C:A	A	7.0477173258091e-5
chr1:48482837:G:T	T	1.01665908538902e-4
chr1:48488804:C:T	T	5.92901568645981e-6
chr1:48496231:G:A	A	1.90758151163131e-5
chr1:48500065:A:G	G	-5.56957229138217e-6
chr1:48500441:T:G	G	-8.09613991693827e-6
chr1:48511912:A:G	G	-6.80515730546133e-6
chr1:48512843:T:C	C	-2.99862233018033e-6
chr1:48522452:T:C	C	-2.65791626107152e-5
chr1:48525389:T:C	C	4.74162695773157e-6
chr1:48530393:T:C	C	5.26576021689593e-6
chr1:48531001:C:A	A	8.98802166099573e-6
chr1:48532689:C:T	T	7.63530416127414e-6
chr1:48533883:T:C	C	-2.12812807106037e-6
chr1:48540895:C:T	T	2.35121421575175e-5
chr1:48544770:C:T	T	-1.46254099841116e-5
chr1:48545560:G:A	A	-1.33300429175979e-5
chr1:48546219:G:T	T	6.36193441477841e-6
chr1:48555786:C:A	A	3.74135396546058e-6
chr1:48559037:G:A	A	2.63700328200409e-5
chr1:48559102:T:C	C	-2.21179043983178e-6
chr1:48559764:A:G	G	1.040986225481e-5
chr1:48565566:C:T	T	-3.48451882568418e-7
chr1:48568592:G:A	A	-3.23900012619935e-5
chr1:48572400:A:C	C	-4.25596293582719e-5
chr1:48573218:G:A	A	4.65715997472878e-5
chr1:48574419:G:A	A	3.38444959342717e-6
chr1:48574712:T:C	C	5.32720310971895e-6
chr1:48586514:G:A	A	-4.53759506316646e-6
chr1:48586591:C:A	A	-2.38546954215112e-5
chr1:48588909:A:G	G	-5.67972941920902e-8
chr1:48591023:T:C	C	-1.21864664852231e-5
chr1:48596175:G:A	A	2.85283583043656e-6
chr1:48601676:A:G	G	3.60666624674617e-6
chr1:48604974:T:C	C	-6.98317091963583e-6
chr1:48606963:T:C	C	2.38781956827304e-5
chr1:48610299:A:G	G	-1.88457978423347e-5
chr1:48611684:C:T	T	2.83506685613532e-4
chr1:48614402:G:A	A	-2.15215668681376e-5
chr1:48619122:T:C	C	-8.16943881644288e-6
chr1:48620567:C:T	T	2.26933119718058e-5
chr1:48621732:G:A	A	-8.22647493421003e-5
chr1:48623397:T:C	C	-2.16039760234003e-6
chr1:48630013:G:A	A	7.87761807125142e-5
chr1:48631321:T:C	C	-2.7957000512444e-6
chr1:48636375:T:C	C	-3.72415606157542e-7
chr1:48640618:G:T	T	-2.65718784788659e-5
chr1:48653998:A:G	G	-7.67277746473101e-6
chr1:48661514:G:A	A	-2.95068738026145e-6
chr1:48663232:C:T	T	-4.11389509527856e-5
chr1:48665246:C:T	T	1.33719574815597e-5
chr1:48668214:G:A	A	1.25510555227205e-5
chr1:48668910:C:T	T	3.70822876711779e-4
chr1:48677666:C:T	T	1.48761428903159e-5
chr1:48683497:G:A	A	-2.15796299695582e-4
chr1:48685709:G:A	A	4.18545216367543e-5
chr1:48692814:C:T	T	-2.71620136102825e-7
chr1:48699016:A:C	C	-1.24857498263265e-5
chr1:48701800:G:A	A	4.11344227586076e-6
chr1:48704768:C:T	T	9.41745954382568e-6
chr1:48714185:T:C	C	1.569420965979e-5
chr1:48718916:A:G	G	-1.74255376708281e-5
chr1:48720161:G:T	T	-3.40696107972989e-5
chr1:48721762:T:C	C	2.45298778943129e-5
chr1:48724103:C:T	T	-3.42971307141941e-7
chr1:48724814:A:G	G	1.14758081290211e-5
chr1:48726416:A:G	G	5.36348520733599e-6
chr1:48730662:C:T	T	-5.05483614002478e-5
chr1:48734735:C:A	A	1.08084620278674e-6
chr1:48743954:T:C	C	6.61938379658102e-6
chr1:48744898:C:T	T	2.24776547345158e-5
chr1:48748203:C:T	T	-1.77772356837362e-5
chr1:48753712:G:A	A	1.64433623969678e-5
chr1:48755725:C:T	T	5.73165441333722e-5
chr1:48758912:G:T	T	1.1652808381409e-4
chr1:48766403:A:C	C	-2.05385257490731e-5
chr1:48771861:A:G	G	-2.63552418921375e-5
chr1:48775749:A:G	G	-5.26777785442078e-5
chr1:48775925:G:A	A	-4.54521221962994e-5
chr1:48777294:T:C	C	4.08673273219507e-6
chr1:48782058:T:C	C	-2.73671130128783e-5
chr1:48796870:A:G	G	1.84180535008526e-5
chr1:48823544:A:G	G	1.94804216758106e-4
chr1:48851567:A:G	G	1.72855174764956e-5
chr1:48870784:C:T	T	2.05480578195495e-5
chr1:48900036:T:C	C	8.56889419660951e-6
chr1:48903534:A:C	C	1.12174455178692e-5
chr1:48909064:A:G	G	3.55646933599747e-6
chr1:48921202:A:G	G	1.0240406589684e-5
chr1:48938206:G:A	A	5.37977648192143e-6
chr1:48971815:C:T	T	-8.92574523768927e-6
chr1:48972333:G:A	A	-7.99931818338416e-6
chr1:48972868:C:T	T	-1.07918109910538e-5
chr1:48988543:T:C	C	-4.46129403583801e-6
chr1:48995734:G:A	A	-4.27345503685854e-6
chr1:49017664:A:G	G	-9.73854733861847e-6
chr1:49020014:C:T	T	9.49188648024354e-5
chr1:49021309:A:G	G	-3.77103153734861e-6
chr1:49024246:A:G	G	2.24776890695026e-5
chr1:49035259:C:T	T	-3.30037059877638e-5
chr1:49037472:C:T	T	2.36483640171734e-6
chr1:49061779:T:G	G	-1.88431846750358e-6
chr1:49114739:T:C	C	-9.24222187751495e-6
chr1:49115334:C:T	T	1.73484585813588e-5
chr1:49124175:A:G	G	-5.60086856047904e-6
chr1:49147992:C:T	T	-1.85511074122554e-5
chr1:49155731:C:T	T	2.74963265848179e-6
chr1:49161830:T:C	C	-1.84272936266822e-6
chr1:49198632:C:T	T	1.74832527848685e-6
chr1:49199968:G:A	A	4.31588439940681e-6
chr1:49206367:C:T	T	1.58810144903275e-7
chr1:49227214:T:C	C	-2.13020894319431e-5
chr1:49231658:T:G	G	-3.1574312609177e-5
chr1:49268978:A:G	G	2.87590819623138e-5
chr1:49273266:G:A	A	3.64952276755755e-7
chr1:49277921:A:G	G	-2.55654304805006e-5
chr1:49296746:C:T	T	-2.41992345382405e-6
chr1:49299766:T:G	G	1.38315570671238e-6
chr1:49317292:T:C	C	-4.15889088234542e-5
chr1:49334315:T:C	C	-1.23113030502628e-6
chr1:49335020:A:C	C	2.93407526338181e-5
chr1:49352552:G:T	T	4.07649925967801e-6
chr1:49362991:A:G	G	-6.16524923871039e-6
chr1:49392239:C:T	T	-5.80608435316852e-6
chr1:49399623:T:G	G	-5.92935480747286e-6
chr1:49421571:A:G	G	-2.97210310680286e-5
chr1:49435212:C:T	T	-5.87177703964077e-6
chr1:49436749:C:T	T	4.72891641260048e-6
chr1:49471197:A:C	C	-1.41467144936431e-5
chr1:49483334:C:T	T	-7.69310143387731e-6
chr1:49493289:A:G	G	-9.08903315205772e-6
chr1:49524663:C:T	T	5.6265714602401e-6
chr1:49554177:C:T	T	3.78709552955257e-6
chr1:49555467:T:C	C	-7.96251577494194e-6
chr1:49558284:C:T	T	4.59186584487326e-6
chr1:49588213:C:T	T	-2.27030335366955e-5
chr1:49615517:G:A	A	-1.77168766337112e-5
chr1:49615901:A:C	C	-3.35635854801915e-5
chr1:49630620:C:A	A	4.57322512542732e-6
chr1:49638970:G:A	A	-4.63823560198595e-5
chr1:49639299:C:T	T	-3.2286534599459e-5
chr1:49696255:G:A	A	3.55285422847091e-6
chr1:49723649:A:G	G	9.68530653128684e-6
chr1:49726478:T:C	C	1.77551432567562e-6
chr1:49778182:T:G	G	-8.13629998209637e-6
chr1:49779837:A:G	G	-8.18092230671182e-6
chr1:49799060:A:C	C	-2.15793563026323e-5
chr1:49853525:A:G	G	1.56022879983076e-5
chr1:49869856:A:G	G	-9.11990726095214e-6
chr1:49894315:G:A	A	-7.92901669105283e-6
chr1:49900810:A:G	G	-3.20533435183275e-5
chr1:49906360:A:G	G	-7.14479250086383e-6
chr1:49951258:A:G	G	2.09537140338834e-6
chr1:49960870:A:G	G	-2.88415501621267e-5
chr1:49991165:C:T	T	-1.98081991694004e-5
chr1:50066153:C:T	T	-4.98419548732133e-5
chr1:50081138:C:T	T	-4.81846984259434e-6
chr1:50094148:C:T	T	9.97288545413098e-6
chr1:50111982:G:T	T	-2.01959105141828e-6
chr1:50124126:G:A	A	-1.60938370794931e-5
chr1:50127569:C:T	T	-2.21032627579304e-5
chr1:50128913:A:C	C	5.0500083325092e-6
chr1:50131015:T:C	C	1.70565919090773e-5
chr1:50131172:C:A	A	2.50429656467421e-5
chr1:50132696:C:T	T	3.8435032543653e-6
chr1:50136823:G:A	A	6.90966536285642e-6
chr1:50139665:T:C	C	1.13083375033441e-5
chr1:50148100:G:A	A	1.33532494792842e-5
chr1:50183465:G:A	A	-7.00326349219348e-5
chr1:50187371:T:C	C	-2.56558963988362e-4
chr1:50196168:G:A	A	-1.10279016441716e-5
chr1:50196976:T:C	C	-5.90998435049876e-6
chr1:50207903:G:A	A	3.88031786658897e-6
chr1:50274930:C:T	T	6.98951016432422e-6
chr1:50298273:A:G	G	-2.64055525151358e-6
chr1:50299667:G:T	T	-1.6931628694269e-6
chr1:50300310:G:A	A	-3.23448659614293e-6
chr1:50302485:G:A	A	-3.68085936270199e-6
chr1:50325793:T:C	C	-8.51106566157359e-6
chr1:50332892:G:T	T	5.66387677991751e-6
chr1:50337183:C:T	T	-6.87329105252193e-6
chr1:50342623:A:G	G	9.00883906165102e-6
chr1:50349725:A:G	G	-1.41272793682787e-5
chr1:50358609:C:T	T	-2.35758699271856e-5
chr1:50369934:G:A	A	1.1785959232453e-5
chr1:50373318:T:C	C	8.17998365821264e-6
chr1:50385785:G:A	A	8.29112165722678e-6
chr1:50387097:T:C	C	1.01093316543795e-5
chr1:50397782:A:G	G	1.22858348653919e-5
chr1:50398820:G:A	A	-3.73024173884863e-5
chr1:50406175:G:A	A	-5.33002433886924e-6
chr1:50409158:T:C	C	5.90551464516516e-6
chr1:50435406:C:T	T	1.66545761568131e-5
chr1:50445485:G:A	A	1.36353325038946e-5
chr1:50472176:T:C	C	-1.82230110214028e-5
chr1:50474090:G:A	A	-8.50269130621951e-5
chr1:50501225:A:G	G	5.73324185464962e-6
chr1:50504803:A:G	G	-3.29347496729977e-5
chr1:50506343:G:A	A	1.32431375246886e-5
chr1:50534700:C:T	T	2.87583293391978e-5
chr1:50562482:A:G	G	-1.92102928816523e-5
chr1:50573628:A:G	G	-2.79308293912792e-5
chr1:50588805:G:A	A	-3.04377348144263e-5
chr1:50588898:C:A	A	4.31608566451543e-7
chr1:50595512:T:C	C	-3.81845479757272e-5
chr1:50635325:A:C	C	-1.41904996758138e-4
chr1:50637614:T:G	G	-1.099023943806e-4
chr1:50668664:A:G	G	6.65660737185327e-5
chr1:50676884:T:C	C	2.76928676410262e-6
chr1:50693994:T:C	C	-2.48337678944647e-5
chr1:50722922:T:C	C	-5.58826552497687e-6
chr1:50789648:T:C	C	-3.39995324254153e-5
chr1:50881541:T:G	G	-1.00908910658457e-4
chr1:50890151:A:G	G	-3.40108849185543e-5
chr1:50902840:C:T	T	3.88961634484359e-6
chr1:50904445:G:A	A	6.24847522855716e-5
chr1:50914273:A:G	G	-3.28492610933753e-5
chr1:50935747:C:T	T	-7.12957206003982e-5
chr1:50974105:C:T	T	-3.73893268511931e-5
chr1:50974421:C:T	T	-7.34343222094096e-5
chr1:51004570:G:A	A	-1.42305677314446e-6
chr1:51018954:G:T	T	-1.21897842725199e-5
chr1:51045153:G:A	A	3.8317004837315e-5
chr1:51074935:G:A	A	-1.30661966941157e-4
chr1:51080468:T:G	G	1.07991565560199e-5
chr1:51087428:A:G	G	-5.48912783957002e-5
chr1:51172962:A:C	C	7.48240506024484e-6
chr1:51191741:G:A	A	-1.06088287646774e-5
chr1:51193729:A:C	C	-1.94225455641445e-5
chr1:51226805:T:C	C	-7.56421127968267e-6
chr1:51234054:G:A	A	-9.56846355589233e-5
chr1:51321227:C:T	T	-5.95649316851671e-5
chr1:51326849:G:A	A	-2.54752657625301e-5
chr1:51335833:A:G	G	-1.27588628924129e-4
chr1:51348687:A:G	G	-6.6494939370387e-5
chr1:51361551:T:C	C	3.44739816530934e-6
chr1:51373047:G:A	A	4.00746508960105e-5
chr1:51393570:C:T	T	1.77138760623243e-5
chr1:51395838:G:A	A	3.64767476759687e-5
chr1:51404403:C:A	A	-4.49946848636183e-5
chr1:51423206:A:G	G	-1.27999337448099e-5
chr1:51490065:A:C	C	3.45623234038984e-5
chr1:51492298:C:T	T	-4.57257656484123e-5
chr1:51542395:A:G	G	1.23743413297603e-5
chr1:51542481:G:A	A	-1.60107101308265e-5
chr1:51564707:G:A	A	6.7708007837939e-5
chr1:51568184:G:T	T	-2.49918043090794e-5
chr1:51577626:T:C	C	-1.69064534128958e-5
chr1:51585273:C:T	T	1.3535625456088e-5
chr1:51590347:G:A	A	2.93818509548376e-5
chr1:51596984:T:C	C	1.74487907942469e-5
chr1:51599068:C:T	T	-2.07257282953027e-5
chr1:51620431:G:A	A	-4.47638895083514e-5
chr1:51646854:G:T	T	2.60838712710772e-5
chr1:51654320:C:T	T	4.31708895319983e-6
chr1:51673893:T:G	G	-1.67384560092088e-5
chr1:51679530:A:G	G	-5.5206026410473e-5
chr1:51697305:A:C	C	-3.22142559153715e-5
chr1:51697865:A:G	G	1.15788998105228e-5
chr1:51701408:C:T	T	3.97773480715694e-5
chr1:51729357:C:T	T	3.9971447977777e-5
chr1:51790457:G:A	A	-1.71480553863124e-5
chr1:51798925:A:G	G	-4.69398872455249e-5
chr1:51811783:G:T	T	1.77302101450163e-5
chr1:51822128:A:G	G	-1.46039749677519e-5
chr1:51827284:G:A	A	1.89924638769747e-5
chr1:51851113:T:C	C	1.5044669156056e-6
chr1:51857035:A:G	G	2.4206916959231e-5
chr1:51875000:G:A	A	1.74957731774684e-5
chr1:51877625:A:G	G	4.33954176767477e-6
chr1:51882677:G:A	A	1.92645551971403e-6
chr1:51909752:T:C	C	5.69346187395684e-7
chr1:51915592:C:T	T	6.31827879517489e-6
chr1:51934425:A:G	G	1.1706357893789e-6
chr1:51941758:A:G	G	1.81703413785105e-5
chr1:51957495:C:T	T	2.96806506310883e-5
chr1:51965248:A:C	C	7.61524345096498e-7
chr1:51970366:G:A	A	4.57437289651914e-7
chr1:51985676:T:C	C	-6.5421513865312e-5
chr1:52003922:C:T	T	-6.54683260758462e-6
chr1:52050967:T:C	C	1.60267807889675e-5
chr1:52055032:A:G	G	-2.05444208185152e-5
chr1:52056126:G:T	T	-1.83837485122426e-5
chr1:52056854:A:G	G	1.09134001141297e-5
chr1:52059965:G:A	A	-1.40015667981475e-4
chr1:52079163:G:A	A	1.37874424599674e-5
chr1:52082049:T:C	C	3.77850943948828e-5
chr1:52095256:A:G	G	1.91905348609849e-5
chr1:52099047:C:A	A	-1.28015780870141e-6
chr1:52103109:A:G	G	2.17854089446816e-5
chr1:52123017:G:A	A	-7.8547002755178e-5
chr1:52140771:A:G	G	-2.50808272592399e-5
chr1:52143667:G:A	A	-1.56696922237074e-5
chr1:52151497:G:A	A	1.5069634600907e-5
chr1:52165620:A:G	G	-3.86266246635088e-5
chr1:52188736:G:T	T	1.0774887404483e-5
chr1:52249762:G:A	A	-4.00270725938985e-5
chr1:52286855:A:G	G	1.9850483704816e-5
chr1:52348498:G:A	A	-3.80715555576122e-5
chr1:52362712:A:G	G	-3.75314232471986e-5
chr1:52389375:C:T	T	-4.55364391130142e-5
chr1:52396199:C:T	T	2.67285960920832e-5
chr1:52408436:A:G	G	-8.31515147722785e-5
chr1:52530617:A:G	G	-2.03301749844789e-5
chr1:52556975:A:G	G	-2.66770136850573e-5
chr1:52562236:C:T	T	-6.44080527916138e-5
chr1:52583597:T:C	C	2.75015176085388e-5
chr1:52593434:G:A	A	-6.67760681549688e-7
chr1:52598362:G:A	A	3.65765637597547e-5
chr1:52606782:T:C	C	7.44390190064705e-6
chr1:52608589:A:G	G	-1.00826439555524e-5
chr1:52610487:G:A	A	-2.34060167809438e-5
chr1:52615649:G:A	A	7.52079173517181e-6
chr1:52617443:T:C	C	-2.8699613785456e-5
chr1:52629130:A:G	G	-3.63631887150493e-5
chr1:52638109:T:G	G	-1.42146431738244e-4
chr1:52639450:T:C	C	4.35387066037719e-6
chr1:52646110:A:C	C	-1.06945488903298e-6
chr1:52648646:G:A	A	-2.50710425729856e-5
chr1:52649064:T:C	C	-8.774089218402e-6
chr1:52650579:A:G	G	-1.03998636691074e-4
chr1:52658806:C:T	T	-2.39759203361716e-5
chr1:52660483:C:T	T	1.39967818196297e-5
chr1:52668194:T:C	C	-1.40541616592294e-6
chr1:52671656:C:T	T	2.4314500415855e-6
chr1:52672360:A:G	G	-1.00028794848073e-5
chr1:52677599:C:T	T	-3.15008797998194e-6
chr1:52687760:T:C	C	7.59822410763914e-6
chr1:52698548:C:T	T	4.74228226905904e-6
chr1:52702086:G:A	A	-2.56629839143173e-5
chr1:52702117:T:G	G	-2.36405962229537e-5
chr1:52707380:C:T	T	5.87384449742321e-6
chr1:52710916:A:G	G	1.66038080443104e-7
chr1:52715044:C:T	T	-1.48696554259256e-6
chr1:52715855:G:A	A	3.21678453530387e-6
chr1:52737992:A:G	G	-1.11153606401249e-5
chr1:52785243:T:C	C	-8.64433967072607e-6
chr1:52796479:C:T	T	4.46579900586033e-6
chr1:52796784:G:A	A	-3.10361632298875e-5
chr1:52800829:A:G	G	1.31966006876417e-4
chr1:52801437:A:G	G	1.6717792065709e-6
chr1:52822038:C:T	T	-2.67547710540676e-5
chr1:52844135:G:A	A	1.56493944141295e-5
chr1:52857899:T:C	C	-1.49145518001094e-6
chr1:52867444:A:G	G	-1.43056835838391e-6
chr1:52875152:A:G	G	3.05094362540243e-6
chr1:52896256:A:G	G	2.34526398769212e-5
chr1:52930652:G:A	A	2.93098531124324e-5
chr1:52945146:G:A	A	-2.87562642950694e-5
chr1:52951049:G:A	A	-1.32504455236235e-5
chr1:52981910:G:A	A	-1.05721571286144e-5
chr1:52999692:T:G	G	8.7025574571992e-6
chr1:53011021:C:T	T	1.18216147653474e-5
chr1:53012783:A:G	G	2.81801480848405e-5
chr1:53023996:C:T	T	-1.01386140259425e-5
chr1:53031749:G:A	A	-1.61315483182333e-5
chr1:53051327:A:C	C	-7.33224391773038e-6
chr1:53063501:C:T	T	-1.80725122510566e-5
chr1:53064696:C:T	T	2.23288093311154e-5
chr1:53076861:G:T	T	1.8229020651664e-5
chr1:53085393:G:A	A	9.60270516873075e-6
chr1:53088633:G:A	A	4.25737098497197e-6
chr1:53088734:T:C	C	-1.89700591901023e-5
chr1:53089008:T:C	C	-3.22459805316329e-6
chr1:53090823:C:T	T	-1.92910413338557e-8
chr1:53091650:G:A	A	-8.71945598200248e-6
chr1:53091812:T:C	C	4.22934448747567e-6
chr1:53092694:T:C	C	-4.76788244041472e-6
chr1:53093831:G:A	A	-6.5222185504494e-6
chr1:53098526:T:C	C	-9.0431902776274e-6
chr1:53104987:G:A	A	-6.92485483422764e-6
chr1:53109903:C:T	T	1.00300566604656e-5
chr1:53111978:G:A	A	-8.07270001037827e-5
chr1:53113510:G:A	A	2.67478362366307e-6
chr1:53115556:G:A	A	-1.54849255754996e-5
chr1:53121507:C:T	T	2.01706606416279e-5
chr1:53125791:G:A	A	-4.02796237234542e-5
chr1:53127158:A:G	G	3.5248229183298e-5
chr1:53132454:C:T	T	9.23687645175021e-6
chr1:53134406:A:G	G	1.55910661732535e-5
chr1:53135161:G:A	A	-8.84161178190866e-7
chr1:53140408:C:T	T	-1.01376547843929e-6
chr1:53142753:C:A	A	-1.27426585012475e-6
chr1:53144700:C:A	A	-1.60270586721638e-5
chr1:53145933:C:T	T	-1.68676659665595e-5
chr1:53146300:G:A	A	1.11399108067332e-5
chr1:53146493:G:A	A	-1.06851501749643e-5
chr1:53155673:G:T	T	-1.48918806605674e-5
chr1:53156421:A:G	G	-1.46764981062712e-5
chr1:53160795:C:T	T	-1.76789245708436e-5
chr1:53162389:G:A	A	-5.61148901601833e-6
chr1:53164632:G:A	A	-1.12135141903854e-5
chr1:53166230:C:T	T	-2.11523068630415e-5
chr1:53187279:T:C	C	1.39202768293315e-5
chr1:53201206:C:T	T	-1.51846069624802e-5
chr1:53204779:G:A	A	-4.98823462372577e-5
chr1:53210185:C:T	T	1.9646026690769e-5
chr1:53210776:G:A	A	8.88897893682084e-6
chr1:53213056:C:T	T	1.23110864018988e-5
chr1:53213557:A:G	G	1.23819329957392e-5
chr1:53216027:T:G	G	1.28581918305724e-5
chr1:53230379:C:T	T	1.00696289361144e-5
chr1:53231112:T:G	G	7.58656731367411e-6
chr1:53235909:A:G	G	1.50596841418818e-5
chr1:53247826:C:T	T	-2.59908246483886e-5
chr1:53250744:G:A	A	-4.51993574423705e-6
chr1:53254902:G:A	A	5.04888275552648e-6
chr1:53273243:C:T	T	-1.95746847982004e-5
chr1:53287319:T:C	C	-5.58135345091796e-6
chr1:53288627:T:C	C	2.15519896171921e-4
chr1:53289219:A:G	G	-1.1333308330123e-5
chr1:53291482:C:A	A	-5.76171268506569e-5
chr1:53292263:G:A	A	-3.70504510551485e-5
chr1:53298179:G:A	A	-3.98518887496275e-5
chr1:53298388:G:T	T	6.54309760508501e-5
chr1:53298963:G:A	A	7.4055513394356e-7
chr1:53299762:G:A	A	2.87894738490918e-6
chr1:53301300:A:G	G	6.55072180606829e-7
chr1:53306188:G:A	A	-5.26572102317e-5
chr1:53311667:T:C	C	4.5664457119298e-5
chr1:53313232:T:C	C	7.21981622525009e-7
chr1:53321961:G:A	A	-6.45772769465443e-6
chr1:53337024:T:C	C	-3.09178812930089e-5
chr1:53337375:G:A	A	1.42340160714957e-5
chr1:53342917:G:A	A	-2.89772665471124e-5
chr1:53342986:C:T	T	-1.84112148315925e-7
chr1:53344358:A:G	G	-3.42440782900675e-5
chr1:53348012:A:G	G	-9.22016451712583e-6
chr1:53348366:C:T	T	9.42549947517858e-7
chr1:53351463:T:C	C	-6.42450812806379e-6
chr1:53351548:T:C	C	-9.49060474833761e-6
chr1:53358632:G:T	T	-2.1179562998188e-5
chr1:53358756:T:C	C	-8.02737279343036e-6
chr1:53364057:T:C	C	-6.38573347573761e-6
chr1:53368047:T:C	C	-1.04796391351597e-5
chr1:53372484:G:T	T	4.60344350532464e-5
chr1:53380313:G:A	A	8.14205127594879e-6
chr1:53380731:C:A	A	1.27397737339207e-4
chr1:53382815:G:A	A	-3.30091431966817e-6
chr1:53392043:T:C	C	-3.47730771998659e-5
chr1:53394686:T:C	C	-4.84689235953442e-6
chr1:53400903:A:G	G	1.22922529654049e-6
chr1:53403219:A:G	G	4.32646578589214e-5
chr1:53408391:C:T	T	5.79615864687037e-5
chr1:53411527:G:T	T	3.20715521557425e-5
chr1:53412979:G:A	A	-1.60651105100065e-5
chr1:53415409:T:C	C	5.57542897394306e-6
chr1:53430927:C:T	T	1.60492746463418e-5
chr1:53443235:C:A	A	1.00030697623403e-4
chr1:53453199:T:C	C	1.08548070368241e-4
chr1:53470710:G:A	A	5.10477518158909e-6
chr1:53471045:G:T	T	-9.05273849297385e-6
chr1:53478757:C:A	A	1.27400487238831e-5
chr1:53485108:T:C	C	-2.84879000633838e-5
chr1:53500657:A:G	G	1.03118057312989e-6
chr1:53504719:C:T	T	4.65832529045572e-5
chr1:53512446:A:G	G	-1.35073169616201e-5
chr1:53514716:C:T	T	-1.34890609620761e-5
chr1:53521327:C:A	A	-1.88651055549154e-5
chr1:53521796:A:G	G	1.09648155525158e-5
chr1:53531045:G:T	T	-1.14186799905151e-5
chr1:53535795:C:A	A	-7.63175515582169e-5
chr1:53536147:T:C	C	-7.51136177571406e-6
chr1:53539387:C:T	T	-8.8721524042537e-6
chr1:53539647:T:C	C	4.97812610294073e-5
chr1:53542190:T:C	C	-3.77786265725436e-6
chr1:53542359:G:A	A	-1.80441372449998e-5
chr1:53543910:C:T	T	3.43147452702954e-5
chr1:53545253:G:A	A	-1.82977721065715e-5
chr1:53552754:G:A	A	9.8998123349772e-6
chr1:53553259:G:A	A	-3.36807993528743e-5
chr1:53559135:C:T	T	3.31131211181467e-6
chr1:53561207:T:C	C	-7.10275380567441e-5
chr1:53561362:C:T	T	1.31359738781835e-5
chr1:53564103:G:A	A	-4.25927452274099e-5
chr1:53566222:T:C	C	-6.01720648921449e-5
chr1:53570920:G:A	A	1.37691977445183e-6
chr1:53572863:C:A	A	-4.19950330738235e-6
chr1:53576714:A:G	G	-2.66688526326967e-6
chr1:53578113:G:A	A	8.78887940513598e-6
chr1:53585083:A:C	C	5.49883268684736e-5
chr1:53586225:T:C	C	-2.82615499463812e-6
chr1:53588874:A:G	G	-3.6202658408205e-6
chr1:53594434:A:G	G	-2.03241859841281e-4
chr1:53594575:T:C	C	-4.02569859108231e-6
chr1:53605755:G:A	A	-1.24751675869131e-5
chr1:53609056:G:A	A	5.35593605910623e-6
chr1:53620191:T:C	C	-4.97396822278131e-6
chr1:53626900:G:A	A	-1.0251784433861e-5
chr1:53635164:A:G	G	1.42704583149223e-4
chr1:53648360:C:T	T	3.20393460574059e-5
chr1:53656145:C:T	T	-2.17718285547686e-5
chr1:53665389:G:A	A	-1.95800082974003e-5
chr1:53666080:C:T	T	3.32987625368245e-6
chr1:53680618:G:A	A	-2.70363889136096e-6
chr1:53690531:C:T	T	3.20662727893205e-5
chr1:53694885:C:T	T	3.38287895472287e-6
chr1:53698483:T:C	C	2.85758859662719e-6
chr1:53708934:A:G	G	1.05004575647276e-6
chr1:53712218:T:C	C	-8.51633508102251e-6
chr1:53721776:C:T	T	-4.36381920053834e-5
chr1:53729319:T:C	C	-1.45440050391042e-5
chr1:53731256:C:T	T	4.74226370913732e-6
chr1:53732744:C:T	T	4.36077131317638e-5
chr1:53732796:C:A	A	8.42546223057083e-5
chr1:53755662:G:A	A	1.22274293417707e-6
chr1:53757525:C:T	T	-1.69292203900073e-5
chr1:53786525:T:C	C	4.76402115392847e-6
chr1:53806157:T:C	C	4.01711271646519e-6
chr1:53823347:C:T	T	-1.07520450629282e-5
chr1:53829093:G:A	A	-1.29154773820433e-5
chr1:53845561:C:T	T	-2.60737539274541e-5
chr1:53849248:G:A	A	1.8936866556127e-5
chr1:53849251:A:C	C	2.42642812156305e-5
chr1:53849257:T:G	G	1.8936866556127e-5
chr1:53855232:C:T	T	2.39417411981809e-5
chr1:53855340:G:A	A	6.90053395886973e-5
chr1:53862352:G:A	A	-2.75029889807793e-6
chr1:53867921:C:T	T	-4.13054902737602e-6
chr1:53876274:G:A	A	-3.65776953845235e-6
chr1:53877669:G:A	A	-2.95491854789591e-6
chr1:53878609:C:A	A	-8.26656726845079e-7
chr1:53888492:A:G	G	4.48352349650911e-6
chr1:53888985:T:G	G	3.60287377628601e-6
chr1:53895479:A:G	G	-8.84347527840963e-5
chr1:53895615:T:C	C	-6.82924422404911e-6
chr1:53904633:G:A	A	-4.73511176426524e-6
chr1:53909675:T:C	C	1.96111958583226e-5
chr1:53910028:C:T	T	-1.17392261234588e-5
chr1:53956331:G:A	A	4.17655109049079e-5
chr1:53974672:A:C	C	1.15642928455075e-5
chr1:54002493:T:G	G	-2.74939065060857e-6
chr1:54010140:G:A	A	1.01905862586599e-5
chr1:54017242:G:A	A	3.17344925199571e-6
chr1:54040083:G:A	A	-6.87782583561617e-5
chr1:54061974:A:G	G	1.48832367131558e-5
chr1:54083186:G:A	A	5.88105137582038e-5
chr1:54094121:T:C	C	1.43530919887623e-4
chr1:54110073:C:T	T	3.76897531281841e-6
chr1:54114175:G:A	A	-3.95963651716199e-5
chr1:54118097:C:T	T	-1.18583734012813e-5
chr1:54119742:T:C	C	5.37493785793196e-6
chr1:54120976:G:A	A	-5.28661691837268e-6
chr1:54122963:G:A	A	1.38046116594878e-5
chr1:54127224:C:A	A	2.38975778433513e-6
chr1:54135348:G:A	A	2.82309016824104e-5
chr1:54140549:C:T	T	8.82724822856752e-6
chr1:54140849:T:C	C	-2.83248206507618e-5
chr1:54141131:C:T	T	1.07177151569105e-6
chr1:54142679:T:C	C	2.90519161937093e-5
chr1:54142726:A:C	C	2.90519161937093e-5
chr1:54146547:T:C	C	2.82105870993024e-5
chr1:54149559:C:T	T	-9.87167459829434e-5
chr1:54149885:C:T	T	1.07356839603131e-4
chr1:54151080:T:C	C	8.94814144878917e-6
chr1:54151831:C:T	T	1.08040691951933e-4
chr1:54153433:C:T	T	-1.00545964584701e-4
chr1:54153731:C:T	T	9.34787255819422e-6
chr1:54156214:C:T	T	-2.02672825079218e-4
chr1:54159619:A:G	G	-8.58168150363942e-5
chr1:54160967:G:A	A	1.41788186254187e-5
chr1:54167586:T:C	C	-4.18871209176735e-5
chr1:54171016:A:G	G	-4.21901726086524e-5
chr1:54173331:C:T	T	4.43705324040823e-6
chr1:54174655:G:A	A	4.91163569865149e-7
chr1:54177982:C:T	T	-9.02490999465577e-6
chr1:54179186:C:T	T	1.3801474850387e-5
chr1:54190222:G:A	A	1.10892683621829e-5
chr1:54191878:G:A	A	5.18633108790144e-5
chr1:54195477:C:T	T	-2.50296726004831e-6
chr1:54195589:C:T	T	6.62181694897379e-7
chr1:54214239:T:C	C	3.84718680517576e-5
chr1:54220146:C:T	T	-1.67438189502629e-5
chr1:54221634:A:C	C	-8.55945808618409e-5
chr1:54222843:T:C	C	-6.04586735024206e-5
chr1:54223788:T:C	C	-3.73250200642061e-6
chr1:54225194:G:A	A	-2.57348663019899e-5
chr1:54229077:A:G	G	-1.90701087131634e-5
chr1:54231070:A:G	G	7.58344666354667e-6
chr1:54238029:C:A	A	-4.80681982072636e-6
chr1:54248032:T:C	C	3.48236455714221e-5
chr1:54253097:T:C	C	-1.53777659553409e-5
chr1:54254084:G:A	A	-4.33160098948022e-5
chr1:54257985:T:C	C	-1.6434428793097e-5
chr1:54258573:T:C	C	-8.27610525146692e-6
chr1:54262824:C:T	T	1.35272385079668e-5
chr1:54263885:C:A	A	1.85950410940439e-5
chr1:54264363:G:A	A	3.66856424316696e-6
chr1:54269550:T:G	G	-2.44409897521015e-6
chr1:54276094:C:T	T	-4.11957811915449e-6
chr1:54276798:T:C	C	-1.67159799915207e-6
chr1:54279855:A:G	G	9.61925623814719e-6
chr1:54280327:A:G	G	-2.35273645927602e-5
chr1:54286227:T:C	C	-6.58494139497293e-5
chr1:54286304:C:T	T	-4.53332413124422e-5
chr1:54287734:G:A	A	9.12352412370328e-6
chr1:54288167:T:C	C	3.25394825051542e-5
chr1:54288584:G:A	A	-5.00428087771881e-5
chr1:54291728:T:C	C	1.63942570958842e-5
chr1:54292528:T:C	C	-1.14784414479634e-5
chr1:54292966:A:C	C	6.39088381320887e-6
chr1:54294359:A:C	C	1.12305204243318e-6
chr1:54294393:G:A	A	-7.47931939708386e-6
chr1:54295368:C:A	A	5.50807950861066e-6
chr1:54296677:G:A	A	-1.07020256555173e-5
chr1:54302090:G:T	T	7.02690251355206e-6
chr1:54303847:T:C	C	-2.29615321395654e-5
chr1:54304195:C:T	T	6.75212546768589e-6
chr1:54304504:A:G	G	-1.6173679461037e-5
chr1:54310923:G:A	A	1.10557662798287e-5
chr1:54311534:T:G	G	-9.67584834827965e-6
chr1:54321376:T:C	C	-4.04417002258069e-6
chr1:54323948:A:C	C	-2.13526175661321e-6
chr1:54324826:C:T	T	-6.94106991351557e-6
chr1:54333434:C:T	T	4.97314863393266e-5
chr1:54339580:C:A	A	-1.02528593692108e-5
chr1:54341694:C:T	T	1.36565150043849e-5
chr1:54342924:C:T	T	-5.29476895413428e-6
chr1:54343084:G:A	A	2.41296776796638e-4
chr1:54348512:C:T	T	-3.37333129895685e-4
chr1:54349820:C:A	A	1.03529461578499e-6
chr1:54354304:A:C	C	2.89443763125909e-5
chr1:54354687:C:T	T	4.72384299359063e-7
chr1:54355756:C:T	T	1.72748668210796e-4
chr1:54356975:G:A	A	5.83237307853953e-5
chr1:54360514:T:C	C	2.93469578744695e-5
chr1:54364151:G:A	A	1.93572140878371e-4
chr1:54369856:T:G	G	9.43503386510923e-6
chr1:54371233:A:G	G	3.23532781405622e-6
chr1:54400188:T:C	C	-3.04994052191478e-5
chr1:54404143:T:C	C	-1.36704884623268e-6
chr1:54411908:A:G	G	2.23040351872084e-5
chr1:54415432:C:T	T	-1.46962351290891e-5
chr1:54425283:T:G	G	1.26725560887802e-5
chr1:54427068:A:G	G	2.89623654016255e-5
chr1:54437188:C:T	T	4.26144349299443e-6
chr1:54440989:T:C	C	-1.64077557189843e-4
chr1:54456330:A:G	G	-7.97054595546952e-7
chr1:54474492:T:C	C	2.46550318641877e-5
chr1:54480469:A:G	G	6.48835374560502e-7
chr1:54481174:G:A	A	3.23721806109928e-5
chr1:54481949:C:T	T	2.10158709836929e-5
chr1:54487850:T:C	C	-1.97949500830792e-5
chr1:54492997:G:T	T	1.36792858933429e-5
chr1:54494500:T:C	C	5.19012312607618e-7
chr1:54494824:C:A	A	4.95123784583984e-5
chr1:54495023:T:C	C	2.74741722201181e-6
chr1:54496720:C:T	T	9.67325305404692e-6
chr1:54496775:C:T	T	1.61183739642561e-5
chr1:54517032:C:T	T	-4.58067186830079e-5
chr1:54517664:A:C	C	-7.27217755373937e-7
chr1:54518039:C:T	T	5.49032725150333e-6
chr1:54518258:C:T	T	-4.5972810410936e-5
chr1:54518434:A:C	C	9.87050832855441e-6
chr1:54519927:C:T	T	1.29380614339206e-5
chr1:54527266:T:C	C	-7.16612670659585e-6
chr1:54529044:C:T	T	-4.94871407073274e-5
chr1:54538733:C:T	T	-4.8054277338898e-5
chr1:54539305:A:G	G	3.13268874164437e-6
chr1:54542000:A:G	G	-5.63002522576044e-6
chr1:54544279:T:C	C	2.7124204325001e-5
chr1:54547152:G:A	A	-2.25735277539283e-5
chr1:54547208:C:T	T	-3.31203166406559e-5
chr1:54548340:C:T	T	-1.291784131554e-5
chr1:54549149:T:C	C	-3.06826741148443e-5
chr1:54549450:T:C	C	-4.03807574911391e-5
chr1:54549703:G:A	A	-4.59791639259654e-6
chr1:54568196:T:C	C	-1.61053974307011e-5
chr1:54569722:A:G	G	-3.09958169215094e-5
chr1:54580719:G:A	A	-2.83892873757534e-5
chr1:54580977:G:A	A	-1.64634518401378e-5
chr1:54594578:C:T	T	-3.67012441152959e-6
chr1:54599307:G:A	A	-8.08507932546003e-6
chr1:54607723:G:A	A	4.30257421913814e-5
chr1:54610757:A:G	G	-2.06623925219805e-5
chr1:54615094:G:T	T	1.72594088124574e-5
chr1:54615310:G:T	T	2.42244487377914e-6
chr1:54619826:T:C	C	-2.27518486306154e-5
chr1:54622897:A:G	G	2.57525445427437e-6
chr1:54624035:A:C	C	-2.35147646592035e-7
chr1:54625411:G:A	A	7.43858440836354e-7
chr1:54637828:G:A	A	-1.60754595232172e-6
chr1:54638272:A:G	G	-1.20265164505159e-5
chr1:54641134:T:C	C	-3.34569391027712e-6
chr1:54646095:G:T	T	-3.10622982973407e-6
chr1:54652489:G:T	T	-8.01697513615862e-6
chr1:54653471:A:G	G	-8.63916939958608e-6
chr1:54653794:G:A	A	3.65639208503152e-5
chr1:54653842:T:G	G	-1.06857559552663e-6
chr1:54653861:C:T	T	3.10073271077033e-5
chr1:54653873:A:G	G	1.18421936531379e-5
chr1:54653981:C:T	T	-2.07255810516667e-5
chr1:54654796:T:C	C	-6.29150847950714e-6
chr1:54665258:C:T	T	-3.41250912249323e-6
chr1:54670394:T:G	G	-2.15335799492903e-5
chr1:54673241:G:T	T	-4.7584508120091e-5
chr1:54673945:G:A	A	-7.3415813240601e-6
chr1:54674068:A:G	G	-2.96116851179386e-5
chr1:54678793:A:G	G	-8.64036760415285e-5
chr1:54683581:A:C	C	1.56549777278337e-6
chr1:54691208:G:A	A	8.87564871853588e-6
chr1:54696171:G:A	A	-9.63843377033702e-6
chr1:54696631:T:C	C	-1.00796002711479e-5
chr1:54697982:G:A	A	-3.57444874630515e-5
chr1:54702625:G:A	A	9.57202288675847e-6
chr1:54705766:A:G	G	-2.02442049254413e-5
chr1:54710442:G:A	A	8.98027646771602e-6
chr1:54710979:G:T	T	1.0530731294643e-5
chr1:54712048:C:A	A	7.45212536879677e-6
chr1:54717428:A:G	G	8.51814873144173e-6
chr1:54717459:A:G	G	-1.63161085597127e-5
chr1:54718536:C:T	T	1.25697507462431e-5
chr1:54730027:G:T	T	-1.37529823008126e-5
chr1:54730426:G:A	A	1.17518822930261e-5
chr1:54737462:A:G	G	-1.35502473465705e-5
chr1:54739412:C:T	T	1.1781854191162e-4
chr1:54745287:G:A	A	8.1350490799599e-6
chr1:54745724:A:G	G	2.96115278041095e-6
chr1:54747311:A:C	C	-6.72866053629787e-6
chr1:54750455:T:C	C	-1.28188307433081e-5
chr1:54752061:A:G	G	1.86675348880497e-5
chr1:54752234:T:C	C	-5.71048462164547e-6
chr1:54752482:C:T	T	6.69149806655525e-7
chr1:54753867:C:T	T	5.06264622879113e-6
chr1:54755238:T:G	G	-2.79655727214963e-6
chr1:54756407:A:G	G	3.1620679909064e-6
chr1:54758458:T:C	C	4.25534280703004e-6
chr1:54759078:C:A	A	7.9943640934287e-6
chr1:54768847:C:T	T	-7.26396867014822e-6
chr1:54776281:C:T	T	4.97859620436158e-6
chr1:54778524:T:C	C	-1.05325069600862e-5
chr1:54779966:A:G	G	1.14194692800264e-5
chr1:54780849:T:C	C	-1.46865698368511e-5
chr1:54783481:T:C	C	1.58271095035608e-5
chr1:54784806:C:T	T	-1.93150833910276e-5
chr1:54787673:G:A	A	1.06220789789153e-5
chr1:54795548:G:A	A	9.07071691181654e-6
chr1:54796079:T:C	C	-9.19471984327856e-7
chr1:54798204:C:A	A	-1.94810930976346e-5
chr1:54798959:A:G	G	1.42626623708892e-5
chr1:54799976:G:A	A	3.45764762395983e-5
chr1:54804357:A:G	G	3.97023644264023e-6
chr1:54807907:G:T	T	-4.19268890215884e-6
chr1:54814015:G:A	A	-9.06331554506252e-6
chr1:54816318:A:G	G	-3.58454634466129e-6
chr1:54818085:T:C	C	6.70566834246389e-7
chr1:54819081:C:A	A	3.00395841191606e-6
chr1:54824724:T:C	C	-5.05431639032976e-6
chr1:54826875:C:T	T	-5.05431639032976e-6
chr1:54829049:T:C	C	3.94373629912157e-6
chr1:54829585:G:A	A	-1.52784701830539e-5
chr1:54833466:C:T	T	-1.43270626311023e-7
chr1:54835547:T:C	C	8.34966179005132e-6
chr1:54837046:A:C	C	6.26536236975406e-6
chr1:54839163:C:T	T	-8.58681676389422e-6
chr1:54842548:C:T	T	-7.94905257585946e-6
chr1:54854229:A:G	G	1.01493565234839e-5
chr1:54855703:T:C	C	-5.09332893396144e-5
chr1:54857763:C:A	A	3.1120515973187e-5
chr1:54859196:G:T	T	-1.76250667562543e-5
chr1:54873413:C:T	T	-1.69095788134564e-6
chr1:54884350:A:G	G	4.0674297601913e-7
chr1:54897137:T:C	C	-2.91057478511843e-5
chr1:54920054:T:C	C	1.17421176946669e-6
chr1:54921964:G:T	T	-1.0786092439158e-6
chr1:54925595:T:C	C	7.02903235765836e-6
chr1:54928975:A:G	G	2.59522718291349e-6
chr1:54931578:G:A	A	3.04710958015822e-5
chr1:54931733:T:C	C	4.04341111888738e-7
chr1:54937070:T:C	C	2.01673950873708e-6
chr1:54937247:C:T	T	1.3940679040779e-5
chr1:54939859:A:G	G	-1.11701837022614e-5
chr1:54940531:A:G	G	-1.20458573244196e-5
chr1:54946023:G:A	A	-1.0006609714207e-5
chr1:54947688:A:C	C	-8.29701521741638e-6
chr1:54951102:C:T	T	5.68689460115489e-6
chr1:54954446:A:C	C	1.04544889565972e-5
chr1:54956581:C:T	T	-7.03826407218962e-6
chr1:54958505:A:G	G	-8.0269361878311e-6
chr1:54966260:T:C	C	5.20951216157167e-6
chr1:54967125:A:G	G	-1.29984400636895e-5
chr1:54967492:C:T	T	7.57087158817902e-5
chr1:54967597:C:T	T	9.20199835723909e-5
chr1:54968975:G:A	A	1.82378417887449e-5
chr1:54971839:C:T	T	-6.14837669888613e-6
chr1:54975367:T:C	C	9.19797499028284e-6
chr1:54982031:G:T	T	-1.19892242339908e-5
chr1:54982741:C:T	T	8.97937162717049e-6
chr1:54990002:T:C	C	-1.32424002768807e-5
chr1:54990366:C:A	A	4.1669220744116e-5
chr1:54990780:C:T	T	-8.96514500685502e-5
chr1:54992142:C:T	T	-9.80446352498102e-5
chr1:54993213:G:A	A	4.804819259708e-5
chr1:54994642:T:C	C	1.41370351571801e-5
chr1:54999313:G:A	A	-1.95769422661334e-6
chr1:55009099:T:C	C	4.6283527650951e-6
chr1:55012297:C:T	T	4.79611494544112e-6
chr1:55013005:T:G	G	3.53083166077689e-5
chr1:55014294:C:T	T	8.26173062687241e-6
chr1:55014401:T:C	C	2.75531215291458e-5
chr1:55014688:G:A	A	1.40384885914426e-4
chr1:55015431:G:A	A	1.21961836623983e-5
chr1:55018318:C:T	T	1.12254425692799e-5
chr1:55019137:C:T	T	-2.54736587841666e-6
chr1:55020391:G:A	A	8.07044762501162e-6
chr1:55020444:G:A	A	-5.01971769785946e-6
chr1:55021975:A:G	G	3.11995446686281e-5
chr1:55030366:T:C	C	3.25762226658322e-5
chr1:55033489:C:A	A	1.02395144425924e-5
chr1:55034709:T:G	G	2.00412769110193e-6
chr1:55034756:A:G	G	-4.98292777248529e-5
chr1:55038766:G:A	A	1.43133063200494e-5
chr1:55038977:G:A	A	9.20219930035833e-5
chr1:55046322:A:G	G	1.04954893434765e-5
chr1:55046876:T:C	C	-5.37326174901682e-6
chr1:55047370:C:T	T	-2.8725688163472e-5
chr1:55047510:C:T	T	-6.97727715251155e-5
chr1:55051628:A:G	G	6.34334907191901e-6
chr1:55052525:C:A	A	-1.46843168134791e-6
chr1:55052643:C:T	T	4.14750137170258e-6
chr1:55053155:A:G	G	-8.29771448407297e-5
chr1:55054592:T:C	C	-7.66909636833505e-6
chr1:55055436:G:A	A	-1.3763330387023e-6
chr1:55055679:C:T	T	-5.82715084690415e-5
chr1:55057360:A:G	G	-2.96015749157902e-5
chr1:55058524:A:G	G	-7.67674183234875e-6
chr1:55058564:G:A	A	-7.67674183234875e-6
chr1:55059169:G:A	A	-1.42539716974659e-5
chr1:55059470:C:T	T	3.59159125772938e-5
chr1:55061806:A:G	G	-6.81923242397182e-6
chr1:55065855:G:T	T	2.92165519484269e-5
chr1:55070853:G:A	A	4.19067402643129e-5
chr1:55072293:G:A	A	4.49585588322926e-5
chr1:55072879:T:G	G	-5.73871689910398e-6
chr1:55081023:T:C	C	1.44043374615345e-5
chr1:55087895:T:C	C	-6.51958799330104e-5
chr1:55087896:G:A	A	-2.89699629957667e-5
chr1:55090334:C:T	T	3.99911404259244e-6
chr1:55096349:A:G	G	4.09807346898112e-5
chr1:55124342:T:C	C	-7.320384614587e-6
chr1:55151081:T:C	C	-2.445876258291e-5
chr1:55158084:G:A	A	-4.39700914160834e-6
chr1:55159875:C:T	T	1.65869496911192e-5
chr1:55172402:G:A	A	-3.07978012642235e-5
chr1:55181599:T:C	C	2.35444170394711e-5
chr1:55185241:A:C	C	-6.11632782489309e-5
chr1:55197699:A:G	G	-1.12046829428635e-5
chr1:55222343:C:T	T	-2.26190017586329e-5
chr1:55225711:T:C	C	2.81922635249273e-5
chr1:55230627:A:C	C	-2.21462098991708e-5
chr1:55231211:T:C	C	7.00806117112332e-6
chr1:55236199:C:T	T	2.54061342739977e-5
chr1:55237693:C:T	T	-1.73545453676147e-5
chr1:55247955:G:A	A	1.35571935114658e-5
chr1:55253493:G:T	T	-8.46448758780621e-6
chr1:55259670:A:G	G	2.60752827757411e-5
chr1:55260883:C:T	T	-3.2896283914233e-5
chr1:55261468:A:G	G	2.19305165852409e-5
chr1:55261522:T:C	C	-1.47688925768992e-5
chr1:55265023:A:G	G	1.86148673003116e-5
chr1:55273124:G:A	A	-1.02454797830736e-5
chr1:55276418:A:G	G	-1.22209411496764e-4
chr1:55276419:G:A	A	8.41081477643465e-5
chr1:55277073:T:C	C	-3.11558043635727e-5
chr1:55277164:G:A	A	-1.14081776161389e-5
chr1:55277624:T:G	G	-1.3938168368565e-4
chr1:55277679:C:T	T	-2.19284223633669e-5
chr1:55285240:G:A	A	-2.20583051170253e-5
chr1:55291587:G:A	A	4.87856113492319e-5
chr1:55308083:G:A	A	-1.61944515693148e-5
chr1:55308824:T:C	C	-2.021355806178e-5
chr1:55311298:C:T	T	-4.3015009662892e-6
chr1:55315608:T:C	C	6.44555105595126e-5
chr1:55322085:G:A	A	-3.95369238778353e-5
chr1:55325498:A:G	G	-5.27870649808981e-5
chr1:55327252:G:A	A	4.12624988254653e-6
chr1:55329218:T:C	C	-8.40513260836625e-5
chr1:55331615:A:G	G	1.93628744150613e-5
chr1:55332709:C:T	T	-5.16942646695733e-5
chr1:55333018:G:A	A	-1.30077625906326e-5
chr1:55334097:C:T	T	3.2915259695785e-7
chr1:55336902:T:G	G	6.27426484909669e-6
chr1:55338097:A:G	G	-1.58771134068528e-4
chr1:55340792:T:C	C	-4.74963235865374e-5
chr1:55341188:C:A	A	2.49365654953856e-6
chr1:55345542:C:T	T	-6.46191969126375e-6
chr1:55347207:C:T	T	6.66093829114776e-6
chr1:55348491:C:T	T	1.25644411363541e-5
chr1:55350166:A:G	G	-4.19723412747621e-5
chr1:55354426:T:G	G	2.30708463790341e-6
chr1:55356860:A:G	G	-3.15626898858035e-5
chr1:55360225:G:A	A	-6.50550217938892e-5
chr1:55362968:T:C	C	1.38240564674116e-5
chr1:55365486:C:T	T	5.97923307275356e-5
chr1:55366245:T:C	C	-9.128716384675e-6
chr1:55367296:G:A	A	-2.10222461039014e-6
chr1:55367678:A:G	G	6.89288417322032e-6
chr1:55368636:G:A	A	-4.74710580596646e-6
chr1:55381764:C:T	T	-1.89658241404111e-5
chr1:55397110:C:T	T	1.06193925037144e-6
chr1:55407107:C:T	T	-1.30790755731077e-6
chr1:55408611:C:T	T	4.70590654504233e-6
chr1:55438630:T:C	C	2.17544367930443e-5
chr1:55441821:A:G	G	3.49975269324005e-6
chr1:55464789:G:A	A	2.16847845949275e-6
chr1:55466627:G:A	A	-3.79376206786553e-6
chr1:55469277:G:A	A	8.14793474579687e-5
chr1:55470268:A:G	G	2.56891217427861e-6
chr1:55472624:C:A	A	1.43535383798334e-6
chr1:55474321:C:T	T	3.02327147189377e-6
chr1:55476323:A:G	G	1.56830358491527e-6
chr1:55478864:C:T	T	1.6625837200014e-5
chr1:55479461:A:G	G	-5.95006442888431e-6
chr1:55487731:A:G	G	6.33254635939687e-5
chr1:55492210:G:A	A	2.94054214524658e-5
chr1:55501091:C:A	A	-1.29614302883767e-5
chr1:55502616:T:C	C	6.78903297470449e-6
chr1:55506125:C:T	T	-1.09840153554257e-5
chr1:55506923:A:G	G	2.54938715750843e-5
chr1:55511106:A:G	G	-1.11757100729501e-5
chr1:55514932:T:C	C	8.37327468024434e-6
chr1:55517852:G:A	A	1.51602392920199e-5
chr1:55520203:G:A	A	7.79496449117432e-6
chr1:55520960:G:A	A	1.30764438431965e-5
chr1:55522121:T:C	C	2.74936336486076e-6
chr1:55523973:T:C	C	1.98861663474097e-5
chr1:55525194:G:T	T	4.06934976749624e-5
chr1:55525818:C:T	T	-3.66255628029217e-6
chr1:55533394:A:G	G	1.53294964461971e-5
chr1:55536538:G:A	A	2.26056601597974e-5
chr1:55536956:T:G	G	-1.83020270065795e-6
chr1:55538160:A:G	G	-2.89956576198747e-5
chr1:55539188:C:T	T	-7.72725656156284e-6
chr1:55550242:C:T	T	3.70842752022129e-5
chr1:55557660:A:G	G	3.80877903033833e-6
chr1:55561502:G:A	A	-9.89765427722115e-6
chr1:55570279:T:C	C	2.11638722142203e-5
chr1:55571956:A:G	G	3.21636616311423e-6
chr1:55575069:G:T	T	1.71036337863994e-5
chr1:55576288:A:C	C	1.91379953631392e-5
chr1:55576841:C:T	T	1.95490467533573e-5
chr1:55579982:T:G	G	5.63080373973247e-5
chr1:55584343:C:T	T	-3.46074113295544e-6
chr1:55589192:A:C	C	3.15656443400653e-6
chr1:55589643:G:A	A	1.81786045213896e-5
chr1:55589790:A:C	C	2.62104255793874e-5
chr1:55590175:C:T	T	7.92569938803294e-6
chr1:55601978:A:G	G	1.30285464171697e-5
chr1:55602825:T:C	C	-7.25229088859944e-5
chr1:55602938:T:G	G	-6.30892312186508e-6
chr1:55603843:C:T	T	-9.65915553951773e-6
chr1:55612743:T:C	C	2.55088990489287e-6
chr1:55613674:T:C	C	3.33122904578164e-6
chr1:55615171:C:T	T	-6.97227449663397e-6
chr1:55624650:C:T	T	-2.73357147085697e-6
chr1:55626194:G:A	A	-4.03019597091665e-5
chr1:55633310:T:C	C	-8.40939429843227e-6
chr1:55633698:A:C	C	4.15009204374904e-5
chr1:55635924:T:C	C	6.17426661179519e-5
chr1:55641004:G:A	A	-1.38652652319369e-5
chr1:55644820:T:C	C	2.75181549905565e-5
chr1:55652392:C:T	T	2.24434506180166e-5
chr1:55654846:C:T	T	-6.48396863949549e-5
chr1:55677536:A:G	G	8.39006256836415e-6
chr1:55687052:T:G	G	4.64021788792425e-6
chr1:55692563:A:G	G	2.05779243070232e-5
chr1:55695757:G:A	A	-3.31583936296316e-7
chr1:55695827:T:C	C	9.34823175543402e-6
chr1:55704505:G:A	A	-1.86276857932382e-5
chr1:55713031:G:A	A	-1.69601615497107e-5
chr1:55713941:C:T	T	8.29663724768471e-7
chr1:55714237:T:C	C	-3.44195198403446e-5
chr1:55716358:C:A	A	6.70751137401286e-6
chr1:55729986:A:G	G	1.56663811087361e-5
chr1:55732517:G:T	T	-3.43138881981747e-5
chr1:55739175:A:G	G	1.39620561952239e-5
chr1:55739965:C:T	T	-2.46871010316875e-5
chr1:55741859:T:C	C	1.79535302256992e-5
chr1:55751288:T:G	G	-4.47064558676422e-6
chr1:55756445:G:A	A	-3.47746743150765e-6
chr1:55758102:C:T	T	-1.22717075367028e-5
chr1:55774342:T:C	C	8.31027486722143e-7
chr1:55777687:A:G	G	1.61728729511913e-5
chr1:55780515:A:G	G	2.73943838580123e-6
chr1:55781543:G:T	T	1.81531398877342e-5
chr1:55802364:T:C	C	-1.7417326496214e-6
chr1:55804148:T:C	C	1.37231259608907e-5
chr1:55813979:T:C	C	1.66910040553541e-5
chr1:55814013:G:A	A	-1.54152515479742e-5
chr1:55818149:C:T	T	-5.86252264964734e-5
chr1:55819292:C:T	T	-3.92790891551431e-6
chr1:55821833:A:G	G	-1.30814377422777e-5
chr1:55822443:G:A	A	3.72601638804136e-5
chr1:55824676:G:A	A	2.40108275187571e-6
chr1:55825074:C:T	T	-7.10864180452411e-5
chr1:55830666:T:C	C	9.73952288447948e-6
chr1:55831812:A:G	G	-1.00855853431262e-5
chr1:55836706:C:T	T	-5.37616422326779e-5
chr1:55838830:T:C	C	5.28328904965027e-5
chr1:55840812:A:G	G	-6.61176279497406e-5
chr1:55844754:C:T	T	-1.2807800142865e-5
chr1:55852161:G:A	A	-1.62394457431132e-5
chr1:55854618:G:A	A	5.68291320635149e-5
chr1:55860284:A:C	C	-1.72873225166557e-5
chr1:55860620:G:A	A	-7.89219383731203e-5
chr1:55862565:G:T	T	-1.11371287954297e-5
chr1:55869571:A:G	G	3.8812673255854e-5
chr1:55876608:T:C	C	-6.70145791975622e-5
chr1:55876945:G:A	A	-7.55013368206679e-5
chr1:55877617:A:C	C	-1.70338251475373e-6
chr1:55878855:G:A	A	-2.6686624592433e-5
chr1:55894081:C:T	T	-3.89597357966074e-6
chr1:55917302:T:C	C	-1.01598426812477e-4
chr1:55929000:A:G	G	-3.47199936740074e-5
chr1:55932364:T:C	C	3.2788953458699e-5
chr1:55941554:A:G	G	-2.57766911185346e-6
chr1:55947596:A:C	C	3.53856720191616e-6
chr1:55947664:T:C	C	6.76032358576472e-6
chr1:55947846:C:T	T	3.79133519258529e-6
chr1:55947904:G:A	A	-2.18999989482554e-5
chr1:55954079:G:A	A	-1.87855637820268e-5
chr1:55965069:T:C	C	-2.61916278867252e-6
chr1:55966511:G:A	A	1.11826212711031e-5
chr1:55972299:T:C	C	-5.02790626517647e-5
chr1:55973687:T:C	C	-9.72148844891405e-6
chr1:55974236:C:A	A	-3.19142414219228e-6
chr1:55978776:C:T	T	-2.26932726182117e-5
chr1:55981939:T:C	C	-4.28322864532468e-5
chr1:55983673:G:A	A	-1.33738804659083e-5
chr1:55993264:A:G	G	-2.80834558620072e-5
chr1:56018953:T:C	C	-4.27757199381856e-6
chr1:56033805:C:T	T	3.53444371410625e-5
chr1:56040891:C:A	A	-3.73144516074954e-5
chr1:56062627:T:C	C	-1.53133392397108e-5
chr1:56097249:G:A	A	-6.50122826020951e-5
chr1:56120614:G:T	T	-8.49705670164376e-6
chr1:56125958:T:C	C	-1.48634483469462e-5
chr1:56140534:G:A	A	-2.61888936015785e-5
chr1:56150137:G:A	A	-2.17235712013297e-5
chr1:56177326:T:C	C	-6.8777445767412e-6
chr1:56191727:G:A	A	-2.22997178005598e-5
chr1:56200446:A:G	G	1.87069293973564e-5
chr1:56202800:C:T	T	-1.27275722333258e-5
chr1:56215352:T:C	C	-2.13871764916241e-5
chr1:56218282:T:C	C	-9.19401455654474e-5
chr1:56220371:C:T	T	-1.18239626252414e-4
chr1:56228788:C:A	A	-1.44232589623894e-5
chr1:56236563:G:A	A	-3.76259285888095e-5
chr1:56238161:T:C	C	-4.97568811773215e-5
chr1:56239913:G:A	A	-2.57133395028923e-6
chr1:56241965:T:G	G	1.3926352534660701e-07
chr1:56259844:T:C	C	-7.85113288797431e-6
chr1:56265586:A:G	G	2.34164947205026e-5
chr1:56278855:G:T	T	2.63638016441168e-5
chr1:56285479:A:G	G	-6.65087133074229e-6
chr1:56286167:A:C	C	-7.57487313508187e-6
chr1:56287577:A:G	G	2.83863844814133e-5
chr1:56288551:A:C	C	2.01152162048082e-5
chr1:56290819:G:A	A	5.46198334129918e-6
chr1:56291235:T:C	C	-1.99877567163713e-6
chr1:56294780:T:C	C	2.08998277350154e-5
chr1:56294842:T:C	C	-7.46217575962933e-5
chr1:56294944:G:A	A	-1.89662570295577e-6
chr1:56296251:G:A	A	-6.74914651521749e-6
chr1:56317690:T:G	G	-7.32090134310246e-7
chr1:56317753:G:A	A	1.72590907715889e-5
chr1:56320923:C:T	T	2.58968424786711e-5
chr1:56325101:C:T	T	-2.53382787627275e-5
chr1:56327054:C:T	T	-3.21488006074439e-5
chr1:56329747:C:A	A	-4.0504628003338e-5
chr1:56332636:A:G	G	6.28139458642125e-6
chr1:56335064:G:A	A	-1.25755752107856e-6
chr1:56336607:T:C	C	-8.11650965851671e-5
chr1:56349022:G:A	A	-1.67333790343565e-6
chr1:56363990:A:G	G	9.13626792469104e-5
chr1:56378949:G:T	T	4.59686981472399e-6
chr1:56380678:G:A	A	-1.1120214229846e-5
chr1:56380917:C:T	T	9.16752690117632e-5
chr1:56390417:A:G	G	1.67246797226537e-6
chr1:56394544:T:C	C	5.94909707300001e-6
chr1:56394613:C:T	T	2.3501122119003e-5
chr1:56395337:A:G	G	-9.95687758668681e-6
chr1:56397257:C:A	A	4.68095392842194e-5
chr1:56397272:C:T	T	4.68095392842194e-5
chr1:56404450:C:T	T	1.52952294327445e-5
chr1:56405162:G:A	A	-1.09378401467503e-5
chr1:56406685:C:T	T	-1.23976008155561e-5
chr1:56407122:G:T	T	1.41220124051496e-6
chr1:56407602:G:A	A	1.22488301342339e-5
chr1:56409371:G:T	T	-8.77535689594885e-6
chr1:56410888:G:A	A	4.66126790377814e-6
chr1:56410928:G:A	A	-9.62255979154226e-6
chr1:56417991:G:A	A	-1.30191679827671e-6
chr1:56419439:T:C	C	4.44315831059742e-6
chr1:56419871:C:T	T	5.94204028807287e-6
chr1:56422494:T:G	G	-6.09635192549344e-6
chr1:56424854:G:A	A	-6.28915743927698e-6
chr1:56424860:G:A	A	-6.63514547782821e-6
chr1:56426893:A:G	G	2.20805312561186e-6
chr1:56429720:C:A	A	-2.28332183954722e-6
chr1:56431296:A:G	G	-1.04961788287085e-5
chr1:56432919:A:G	G	-3.22384369215183e-5
chr1:56437871:C:A	A	1.75084461003803e-5
chr1:56438490:C:T	T	1.44529850425714e-5
chr1:56439786:G:A	A	7.80613093796494e-5
chr1:56441891:T:C	C	5.6744035762856e-6
chr1:56446638:C:T	T	1.89138060090758e-4
chr1:56448669:T:C	C	-3.60710204925883e-5
chr1:56449029:G:T	T	3.18765159823608e-5
chr1:56450148:G:A	A	-3.48855531000889e-5
chr1:56459846:G:A	A	-4.83584959889501e-6
chr1:56461737:C:T	T	-2.41525158586532e-6
chr1:56461955:G:A	A	6.40084074843378e-5
chr1:56463853:C:A	A	-1.37621520725542e-5
chr1:56466363:A:G	G	9.00829533341562e-7
chr1:56473563:A:G	G	-2.12689432159473e-5
chr1:56475715:C:T	T	2.5222436706618e-5
chr1:56477452:G:A	A	-2.69872038758694e-5
chr1:56486122:A:G	G	1.10929459190549e-5
chr1:56489714:C:T	T	-5.54348250478631e-7
chr1:56494451:C:T	T	3.48718477278588e-6
chr1:56497149:A:G	G	-1.76860440959788e-5
chr1:56499992:C:T	T	2.11105996715986e-6
chr1:56500678:A:G	G	-3.81071818308011e-6
chr1:56508419:G:A	A	1.18570876107109e-5
chr1:56513667:T:G	G	4.80904162725013e-5
chr1:56514009:A:G	G	-4.83833003623182e-7
chr1:56515953:C:T	T	1.73093132450697e-5
chr1:56521306:G:T	T	9.27189346620868e-6
chr1:56529652:C:T	T	-1.10254534534364e-5
chr1:56531453:G:T	T	6.26995501535117e-5
chr1:56536955:C:T	T	1.65385371061491e-5
chr1:56541867:T:C	C	2.07226398955843e-5
chr1:56542119:T:C	C	-2.1855069080454e-6
chr1:56551189:T:C	C	-1.93861365089423e-5
chr1:56556055:G:T	T	-5.49489524638213e-8
chr1:56557868:C:T	T	-1.81636208279695e-5
chr1:56568148:A:G	G	2.27313906101835e-5
chr1:56570344:T:C	C	-1.35922589456871e-5
chr1:56576662:C:T	T	1.39986725469333e-5
chr1:56577281:G:A	A	3.36483552318937e-6
chr1:56591643:G:A	A	-2.90107128932077e-5
chr1:56593433:C:A	A	-5.69789775615861e-5
chr1:56602434:T:C	C	-2.77019631192167e-5
chr1:56605372:C:T	T	-3.47721872047773e-6
chr1:56606364:T:C	C	-1.51065275610568e-5
chr1:56615655:T:C	C	-1.55963555016819e-5
chr1:56622932:T:C	C	-1.30171204007039e-5
chr1:56634707:G:A	A	-1.17426331751903e-5
chr1:56637689:T:C	C	7.56967353283298e-7
chr1:56642420:A:G	G	7.74544480685258e-6
chr1:56648606:T:G	G	1.9718337967818e-4
chr1:56648998:C:T	T	1.18279660811616e-5
chr1:56661246:C:T	T	1.46941506337252e-5
chr1:56673697:A:G	G	3.27114499805819e-5
chr1:56691871:G:A	A	-1.63047366324064e-5
chr1:56692477:C:T	T	-2.26799113995665e-5
chr1:56704556:T:C	C	-6.59483816911188e-6
chr1:56708590:C:T	T	-8.04404287818865e-5
chr1:56709485:A:C	C	2.76798356523663e-5
chr1:56711571:C:A	A	9.19330240444631e-6
chr1:56715194:A:G	G	-1.28988966155726e-5
chr1:56715709:A:G	G	8.21364019804514e-6
chr1:56717475:A:G	G	4.12422743874207e-7
chr1:56718763:A:G	G	3.97314938762939e-6
chr1:56725986:G:T	T	-8.68760000955935e-6
chr1:56726251:C:T	T	-1.58605096960925e-5
chr1:56727175:G:A	A	-4.93907947121882e-6
chr1:56727545:A:G	G	3.53070202621925e-5
chr1:56728594:A:G	G	1.62439501027657e-5
chr1:56736198:T:C	C	-1.09273735036353e-5
chr1:56739922:A:G	G	1.88025177656359e-5
chr1:56745446:T:C	C	-9.22353361985043e-8
chr1:56746375:C:T	T	-5.2253771217808e-5
chr1:56749353:C:T	T	5.26147420504716e-6
chr1:56750703:G:A	A	1.17623003012392e-5
chr1:56751443:C:T	T	-1.65663438514315e-8
chr1:56754179:G:A	A	8.27205252067106e-6
chr1:56755880:G:T	T	2.89753135774112e-5
chr1:56756926:T:C	C	2.18591580266428e-6
chr1:56763368:G:T	T	-4.16768249772167e-6
chr1:56775561:C:T	T	2.96394412349313e-5
chr1:56778726:G:A	A	-8.33486483333239e-5
chr1:56780596:C:T	T	1.63210448354772e-5
chr1:56780989:C:T	T	1.68943207755792e-5
chr1:56783885:A:C	C	-6.41439297935844e-7
chr1:56786821:C:T	T	-1.68421568246774e-6
chr1:56787464:C:A	A	2.86119700300659e-7
chr1:56789024:G:A	A	2.03503015838757e-5
chr1:56791673:G:A	A	8.2858952082912e-6
chr1:56791785:T:C	C	-2.34126989513538e-5
chr1:56791995:C:A	A	-2.46802231236616e-5
chr1:56793212:G:A	A	5.71665671161095e-5
chr1:56794275:C:T	T	1.02953022923875e-5
chr1:56794698:G:A	A	3.75560918114084e-6
chr1:56801383:C:T	T	-7.593458746591e-6
chr1:56803848:A:G	G	-7.28495141765936e-6
chr1:56807499:T:C	C	-6.17283392353535e-6
chr1:56807879:A:C	C	-5.24362858346286e-5
chr1:56809891:G:A	A	1.12960671186472e-5
chr1:56809980:T:C	C	2.65911901334779e-5
chr1:56810027:A:G	G	4.1239700729499e-6
chr1:56811061:C:T	T	-9.04977713557396e-6
chr1:56811983:A:C	C	-2.82172791526682e-6
chr1:56812423:G:A	A	2.25071305816663e-5
chr1:56816395:T:C	C	2.78630656216378e-5
chr1:56816645:T:G	G	-2.64726401681942e-5
chr1:56817278:G:A	A	2.29412947125802e-5
chr1:56819763:C:T	T	-4.93954122910773e-5
chr1:56819943:A:G	G	1.65547211750152e-5
chr1:56821719:A:G	G	-4.25365923151128e-6
chr1:56831748:G:A	A	2.32148847122599e-7
chr1:56833720:A:C	C	-1.62998492399878e-5
chr1:56835118:G:A	A	-3.02931538328445e-5
chr1:56836012:C:A	A	-1.14022260106996e-6
chr1:56836876:C:A	A	2.37280590686035e-5
chr1:56837246:T:G	G	2.25845631528254e-5
chr1:56837262:T:G	G	-1.78571150338501e-5
chr1:56837601:A:G	G	2.4831621047757e-5
chr1:56838220:C:T	T	-1.92568570373418e-5
chr1:56841059:G:A	A	-4.54928556970814e-5
chr1:56843324:G:A	A	-7.01393686402237e-5
chr1:56844089:G:A	A	1.80663935652772e-4
chr1:56850097:T:G	G	-1.05659321274551e-5
chr1:56861264:A:G	G	-5.45130288718005e-6
chr1:56873774:A:G	G	2.13939733847017e-5
chr1:56874708:A:G	G	-1.02861873524501e-6
chr1:56875054:C:A	A	2.13133887805027e-5
chr1:56882650:C:T	T	-2.28700193851424e-5
chr1:56883941:T:C	C	2.28433278054458e-5
chr1:56886270:T:C	C	-5.94014436761944e-6
chr1:56897174:A:G	G	-5.47458536333598e-5
chr1:56899808:T:C	C	9.24863846170744e-6
chr1:56908105:G:A	A	5.82876407793352e-6
chr1:56913651:C:T	T	-9.6650323306727e-6
chr1:56913728:T:C	C	-1.83397686700498e-5
chr1:56913966:T:C	C	-9.6650323306727e-6
chr1:56914061:T:C	C	-2.86078700617877e-5
chr1:56914391:C:T	T	2.81590579774991e-5
chr1:56917685:C:T	T	-2.27883497445e-5
chr1:56924199:T:G	G	-1.87178468233383e-5
chr1:56927516:C:T	T	-1.21994382999271e-5
chr1:56934902:A:C	C	-3.31585524024709e-5
chr1:56943361:C:T	T	-5.3292260672082e-6
chr1:56944071:T:C	C	1.70514282518319e-5
chr1:56944472:A:C	C	-1.25304892271263e-4
chr1:56946587:C:T	T	-5.76719612625795e-6
chr1:56948095:G:A	A	-2.72462612768957e-6
chr1:56949637:G:A	A	3.36901062632023e-5
chr1:56951919:C:A	A	-3.08945779098848e-5
chr1:56954954:A:G	G	3.36901062632023e-5
chr1:56955493:C:T	T	-8.09367519015955e-6
chr1:56956838:C:T	T	3.39111854705144e-5
chr1:56961578:C:A	A	-1.86212782666145e-5
chr1:56963214:G:A	A	-6.12657735123998e-6
chr1:56963575:A:G	G	1.23605994330633e-5
chr1:56968560:C:T	T	8.35001866961131e-6
chr1:56973093:A:C	C	4.51376193563079e-6
chr1:56973095:C:A	A	2.22645779372717e-6
chr1:56973246:G:A	A	9.67012954439092e-8
chr1:56976572:T:C	C	-7.66115638166532e-6
chr1:56980754:T:C	C	-9.51555146987466e-7
chr1:56981377:G:T	T	1.30070892050366e-7
chr1:57004288:G:A	A	2.22795328204345e-6
chr1:57019569:G:A	A	1.08898607979671e-5
chr1:57027878:C:T	T	-6.86194952879828e-6
chr1:57035304:C:T	T	-2.57865403626119e-5
chr1:57036222:G:A	A	1.66181076275546e-5
chr1:57041025:T:C	C	1.91059501419351e-5
chr1:57046672:C:A	A	1.17372271546471e-5
chr1:57046846:G:A	A	5.66941176425404e-5
chr1:57047892:C:T	T	-1.72469764404013e-5
chr1:57051766:C:T	T	4.76193638735175e-6
chr1:57061002:T:C	C	6.43943727968381e-6
chr1:57062470:G:A	A	-4.46026847665317e-6
chr1:57069957:G:A	A	5.81837600407941e-6
chr1:57070909:T:C	C	2.73978857557999e-7
chr1:57071979:C:T	T	-3.31399311167072e-6
chr1:57075360:T:C	C	3.7464947466552e-5
chr1:57075946:G:A	A	4.61118645064189e-6
chr1:57076970:A:G	G	4.28574395256315e-5
chr1:57077110:G:A	A	-1.18983634499434e-5
chr1:57080149:C:T	T	-9.07290691164477e-5
chr1:57081424:A:G	G	3.78599885449441e-5
chr1:57089718:A:G	G	4.97961192911258e-6
chr1:57094976:T:C	C	2.53841603863423e-6
chr1:57096228:C:T	T	-5.01581318659187e-5
chr1:57096517:T:C	C	-1.72485724615156e-6
chr1:57100746:C:T	T	-6.94160948244538e-6
chr1:57103250:G:A	A	-1.08978707442001e-6
chr1:57104174:C:T	T	-1.53725058795948e-6
chr1:57105103:T:C	C	-3.81738793796496e-6
chr1:57106307:T:C	C	-1.72318499767807e-5
chr1:57113332:G:T	T	3.74717816063735e-6
chr1:57113937:A:G	G	-9.73182017162531e-6
chr1:57119048:G:A	A	-4.97854517904481e-6
chr1:57125777:G:A	A	-1.37814285800948e-5
chr1:57133983:T:C	C	1.26348264906296e-5
chr1:57134161:C:T	T	-3.99163389282379e-7
chr1:57137341:G:A	A	-2.70257584350627e-4
chr1:57147494:T:C	C	-3.81794718120609e-6
chr1:57156550:A:G	G	-1.42250430020984e-5
chr1:57165666:T:G	G	-6.08904031157948e-6
chr1:57171303:T:C	C	-1.56361983976446e-5
chr1:57176721:G:T	T	-1.83044218009326e-5
chr1:57177598:T:C	C	2.15500171817451e-5
chr1:57178028:C:A	A	-3.03552629903308e-6
chr1:57178298:T:C	C	5.52465085696595e-6
chr1:57180988:T:G	G	-5.58999553454272e-5
chr1:57182766:G:T	T	-2.76162738230439e-5
chr1:57185456:C:A	A	5.99537484372194e-5
chr1:57185870:A:G	G	-1.38507410199144e-5
chr1:57190828:C:T	T	-2.54726954924911e-6
chr1:57192505:A:G	G	7.43743691356964e-7
chr1:57194371:C:A	A	-5.7393489675108e-5
chr1:57196688:G:A	A	-4.36746208324172e-5
chr1:57199664:A:G	G	3.5806453841074e-6
chr1:57201228:C:T	T	1.72258565082265e-5
chr1:57202329:T:C	C	-6.34176177737671e-6
chr1:57204401:C:T	T	1.54205516452422e-5
chr1:57218352:C:T	T	8.58654063814435e-5
chr1:57220298:A:G	G	5.72889192609665e-6
chr1:57231386:G:A	A	-1.16719598177498e-5
chr1:57256058:T:C	C	-4.67215424572212e-5
chr1:57256422:C:T	T	1.00529190205676e-5
chr1:57257210:A:G	G	-4.5642406704837e-6
chr1:57260864:T:C	C	-1.30985591170228e-6
chr1:57271738:G:A	A	1.99531911103256e-5
chr1:57278587:T:G	G	-5.5228756442717e-6
chr1:57281658:G:T	T	-4.32464431958223e-5
chr1:57283754:C:T	T	1.43303144128144e-5
chr1:57291308:T:G	G	1.35341961188668e-5
chr1:57294786:A:G	G	1.51349111162419e-5
chr1:57312873:A:G	G	3.2445285673007e-5
chr1:57312960:C:T	T	-1.6717307483049e-5
chr1:57313841:A:G	G	8.82014913028391e-5
chr1:57313876:G:A	A	7.59168370971636e-5
chr1:57314630:G:A	A	-3.1793268205305e-6
chr1:57314929:T:C	C	6.01696313525783e-5
chr1:57318472:C:T	T	2.41873976136294e-6
chr1:57321090:G:A	A	-1.26932661660289e-5
chr1:57327292:G:T	T	-5.32425350531657e-5
chr1:57331566:C:T	T	-1.4250071180067e-5
chr1:57335213:G:A	A	4.18695789390726e-5
chr1:57337677:G:A	A	1.44187962317235e-5
chr1:57339878:A:C	C	-2.53380215425175e-5
chr1:57340156:A:G	G	-5.70959755679539e-6
chr1:57346588:G:T	T	9.37922930800703e-6
chr1:57349099:A:C	C	-2.41043428680013e-5
chr1:57351981:C:T	T	-2.00238085237695e-5
chr1:57354867:C:T	T	5.67196260769717e-7
chr1:57361231:A:G	G	-1.0408271976391999e-05
chr1:57364872:G:T	T	-1.14993546318669e-5
chr1:57365015:C:T	T	3.36479654822038e-5
chr1:57366167:G:A	A	2.53499424642122e-6
chr1:57374202:G:A	A	1.62114699941657e-5
chr1:57375990:C:T	T	9.37853889264381e-6
chr1:57381313:C:T	T	1.24886071373316e-5
chr1:57385045:A:C	C	-2.08757255583314e-5
chr1:57386099:C:T	T	-4.27431990539068e-6
chr1:57392647:T:C	C	-2.45899373276088e-5
chr1:57392785:G:A	A	-4.90294145818035e-6
chr1:57397277:T:C	C	7.47426376612123e-5
chr1:57403758:T:C	C	-1.29023343541665e-7
chr1:57406927:A:G	G	-3.48375475932198e-5
chr1:57409173:C:T	T	1.52210042473317e-4
chr1:57409194:C:T	T	-1.43784182367057e-5
chr1:57409207:T:C	C	4.62539138164582e-6
chr1:57410054:C:A	A	-3.0360147602704e-5
chr1:57410127:G:T	T	1.00593448105825e-4
chr1:57414883:C:T	T	4.84224684233747e-7
chr1:57420682:T:C	C	-3.36498876930785e-5
chr1:57421416:C:T	T	5.09292079024762e-5
chr1:57433325:C:T	T	-2.09802388390222e-5
chr1:57436335:C:T	T	-5.17638477120544e-5
chr1:57438244:T:G	G	-1.0064540934697e-5
chr1:57439181:A:G	G	-1.15258755115477e-5
chr1:57440804:T:C	C	-3.30321591676192e-5
chr1:57445985:G:A	A	3.49364923175485e-5
chr1:57447751:A:G	G	-2.27936631085629e-5
chr1:57450927:G:A	A	-6.59008828656136e-5
chr1:57451726:T:C	C	-7.10044741277093e-6
chr1:57451840:G:A	A	-6.0352011453239e-5
chr1:57452799:T:C	C	3.05688755319612e-5
chr1:57455833:T:C	C	1.34786127649556e-5
chr1:57457767:T:G	G	1.44635720878349e-5
chr1:57467404:T:C	C	1.53601364033401e-5
chr1:57485916:G:T	T	1.31637882683124e-6
chr1:57487236:C:T	T	2.09984232989397e-5
chr1:57488703:A:C	C	4.21818346838791e-5
chr1:57488744:C:T	T	-4.09304593568611e-5
chr1:57493508:T:C	C	-7.02063251818571e-5
chr1:57494833:G:A	A	-6.22623187235084e-5
chr1:57499442:G:A	A	1.89035590079081e-5
chr1:57504007:A:G	G	9.03561609049286e-6
chr1:57509439:A:G	G	2.99067810498849e-6
chr1:57517826:G:T	T	-8.59756262047239e-5
chr1:57521220:G:A	A	1.47484749688039e-5
chr1:57526741:A:G	G	-4.14807297021561e-6
chr1:57530725:C:T	T	-1.52285248343041e-5
chr1:57539644:T:G	G	-6.25490554913004e-5
chr1:57552784:G:T	T	2.30932549388361e-5
chr1:57554061:G:A	A	1.63209821195856e-5
chr1:57554751:G:A	A	2.1727655188506e-5
chr1:57584467:C:T	T	-1.03497330377672e-5
chr1:57585494:T:C	C	9.54241174286107e-6
chr1:57586206:C:A	A	-2.04838723850205e-5
chr1:57592917:C:T	T	-1.92185821596762e-6
chr1:57597093:T:G	G	4.06459928007564e-5
chr1:57613471:G:A	A	6.39414163912613e-6
chr1:57628315:G:A	A	-5.7319156279135e-6
chr1:57630707:G:T	T	-3.1084811805426e-6
chr1:57632215:G:A	A	5.45003120652725e-6
chr1:57638438:T:C	C	-7.95713860100916e-7
chr1:57645373:T:C	C	2.4388080414129e-6
chr1:57655428:G:A	A	2.64498757118654e-6
chr1:57658891:A:G	G	-6.9022544794639e-6
chr1:57660845:T:C	C	-2.24894416706413e-6
chr1:57660922:T:G	G	2.03727974861907e-5
chr1:57673224:A:G	G	-1.96815628295507e-5
chr1:57673622:C:T	T	7.7143961538253e-6
chr1:57678024:G:A	A	-5.2202064182938e-6
chr1:57678489:T:G	G	3.54694502456128e-6
chr1:57697697:G:T	T	7.55080580625264e-6
chr1:57698686:T:C	C	1.89036848010624e-5
chr1:57704546:G:T	T	2.85805177188096e-6
chr1:57710585:C:A	A	-1.51261394090215e-5
chr1:57713043:C:T	T	4.56215080981117e-6
chr1:57715493:C:T	T	7.27410448749759e-6
chr1:57716479:C:T	T	6.16322698888624e-6
chr1:57726226:T:C	C	-1.13027649182989e-5
chr1:57726451:A:C	C	-1.67986416208786e-5
chr1:57729061:T:G	G	-6.63040581265792e-6
chr1:57734869:A:G	G	-3.10582658539361e-5
chr1:57734911:A:G	G	-2.72320804245972e-5
chr1:57736625:C:T	T	8.78194656077256e-6
chr1:57742595:C:T	T	5.10733834016498e-5
chr1:57744211:G:A	A	1.71614609362504e-5
chr1:57745619:T:C	C	-3.02338917564897e-5
chr1:57748984:G:A	A	5.22603668851934e-6
chr1:57749939:A:G	G	-1.12545001725953e-4
chr1:57751772:T:C	C	1.55596493173892e-5
chr1:57756550:G:A	A	3.81236674337104e-5
chr1:57761523:C:T	T	1.00049408777557e-5
chr1:57762740:C:A	A	-4.40568848426731e-5
chr1:57766837:A:G	G	6.61141045131244e-6
chr1:57768342:G:A	A	2.16536989689229e-5
chr1:57768461:C:T	T	6.87654167890199e-5
chr1:57782100:C:T	T	1.36924981058132e-5
chr1:57785388:A:G	G	-2.07822563972269e-5
chr1:57791237:T:G	G	-2.31404024208981e-6
chr1:57792604:G:A	A	-3.73224759617127e-5
chr1:57807244:A:G	G	-4.33020291759079e-5
chr1:57812963:C:T	T	-2.15659865728458e-5
chr1:57820115:G:A	A	-1.83490933830097e-5
chr1:57820836:A:G	G	2.10043853673812e-6
chr1:57826832:C:T	T	-2.93998034985004e-5
chr1:57826949:A:G	G	1.91972258273442e-6
chr1:57842930:G:A	A	8.69194415138212e-6
chr1:57843698:C:T	T	-3.69870820383405e-5
chr1:57852161:A:G	G	-3.88960265666984e-6
chr1:57855348:T:C	C	1.00960648705097e-5
chr1:57858271:T:C	C	6.75103793901597e-6
chr1:57862418:G:A	A	6.12198402450808e-6
chr1:57870386:C:T	T	-6.27364456316525e-7
chr1:57880535:C:A	A	-1.2217722233681e-5
chr1:57887043:C:T	T	1.13171394137366e-5
chr1:57890297:C:T	T	-2.39332807156555e-6
chr1:57902869:C:T	T	8.68362122712723e-7
chr1:57905370:G:T	T	-1.03717624492198e-5
chr1:57906055:C:T	T	1.81889191733618e-5
chr1:57906368:G:A	A	-1.87709479135628e-5
chr1:57922039:A:G	G	-2.35712748526507e-5
chr1:57922569:A:G	G	-1.87478454439117e-5
chr1:57929080:T:C	C	-1.42406462404105e-6
chr1:57934224:C:T	T	5.2481611328468e-6
chr1:57937951:A:G	G	-1.75130674445307e-5
chr1:57942018:A:G	G	-3.27876017248712e-7
chr1:57947677:T:G	G	-2.03368990442617e-5
chr1:57962342:T:C	C	-4.22523900978905e-5
chr1:57963538:C:T	T	-3.12577926241959e-5
chr1:57966010:A:G	G	-2.03492702035683e-5
chr1:57986407:G:A	A	-2.20232595590138e-6
chr1:57991932:T:C	C	-4.45055101051607e-5
chr1:58000344:C:T	T	4.30009542058763e-6
chr1:58005419:T:C	C	5.55142063530512e-6
chr1:58007091:C:T	T	-5.76690828978368e-5
chr1:58007343:C:T	T	2.72309575686273e-5
chr1:58007773:T:C	C	6.54334346471088e-6
chr1:58008966:C:T	T	-2.14096056519094e-6
chr1:58015249:C:T	T	-2.94420865207825e-7
chr1:58016357:A:G	G	-1.01549955230234e-5
chr1:58026135:T:C	C	-5.61229872027142e-6
chr1:58029572:C:T	T	3.12780066786519e-5
chr1:58036053:A:G	G	8.45978539448929e-5
chr1:58041017:G:A	A	-3.06827824140207e-5
chr1:58046377:T:C	C	9.37514480268436e-6
chr1:58049996:A:C	C	5.28040270465617e-6
chr1:58054000:A:G	G	2.5403228158845e-5
chr1:58054828:C:T	T	-4.46702205354716e-6
chr1:58055102:T:C	C	5.59533447314638e-7
chr1:58055528:G:T	T	-4.46702205354716e-6
chr1:58055531:G:T	T	1.6820627519851e-5
chr1:58056715:T:C	C	3.08690233122275e-5
chr1:58060434:C:T	T	9.04789386317613e-7
chr1:58063148:G:T	T	-1.06176107396738e-6
chr1:58065955:G:A	A	2.53670668765576e-6
chr1:58066556:C:T	T	-3.28399998598074e-5
chr1:58072247:C:T	T	-4.31729013941198e-5
chr1:58072983:T:C	C	-4.87793481290295e-5
chr1:58076464:C:T	T	-6.53645927069206e-6
chr1:58076580:C:T	T	-1.68288431522755e-5
chr1:58079133:G:A	A	4.29718394304638e-6
chr1:58083698:C:T	T	-2.76261175910586e-5
chr1:58090926:T:C	C	-3.35690780370866e-5
chr1:58094438:G:T	T	1.83283311128792e-5
chr1:58100750:C:T	T	-1.96987364600533e-5
chr1:58101750:A:C	C	-1.41206492512582e-5
chr1:58105607:T:C	C	-4.80810308454367e-6
chr1:58109253:G:A	A	-8.88111685045782e-6
chr1:58112940:T:C	C	-2.48603954665452e-6
chr1:58118859:A:G	G	9.73152118281534e-6
chr1:58126176:A:G	G	-1.18853436327124e-5
chr1:58136525:G:A	A	-1.04364388115576e-5
chr1:58137471:T:G	G	1.01847415586009e-5
chr1:58145256:T:G	G	4.54177872527324e-7
chr1:58145332:G:A	A	-8.12343333738918e-6
chr1:58151597:T:C	C	-2.56718179502393e-5
chr1:58195130:G:T	T	7.00803346872318e-6
chr1:58209127:T:C	C	1.27200321124141e-5
chr1:58215936:C:T	T	-8.49052173957998e-6
chr1:58221152:A:G	G	2.55967204401482e-5
chr1:58224590:T:C	C	-8.59798881292955e-6
chr1:58230136:A:C	C	1.79227907475517e-5
chr1:58236967:T:C	C	-3.32351257159126e-6
chr1:58241095:A:C	C	4.92709136828677e-5
chr1:58241562:T:C	C	3.44230755168507e-6
chr1:58245555:T:C	C	-1.49625666141664e-5
chr1:58255989:T:C	C	1.51203010977095e-5
chr1:58260044:A:G	G	3.0004992718956e-5
chr1:58260907:A:G	G	4.43746734096027e-6
chr1:58263392:T:C	C	1.46422944376812e-5
chr1:58264455:T:C	C	-1.09322006338547e-5
chr1:58277482:C:T	T	1.40428944860691e-5
chr1:58292243:T:C	C	1.5496345992456e-5
chr1:58293531:G:A	A	-2.58391931698082e-5
chr1:58304836:C:T	T	3.28151963689976e-5
chr1:58307580:G:A	A	-2.0374881882017e-5
chr1:58315780:T:C	C	1.30063791889721e-5
chr1:58316482:A:G	G	3.13760609328037e-6
chr1:58318091:T:C	C	-3.45662181414515e-5
chr1:58318478:G:T	T	1.31660329087006e-5
chr1:58319423:T:C	C	4.90906793069444e-6
chr1:58324772:C:T	T	6.548056140556e-5
chr1:58326358:C:T	T	-3.21822019514587e-5
chr1:58328345:A:C	C	-5.25083721819314e-5
chr1:58330161:A:C	C	-9.08783340240004e-6
chr1:58335891:T:C	C	1.23998076519034e-5
chr1:58336444:A:G	G	1.10137375612136e-5
chr1:58336936:T:C	C	-5.71619171640652e-6
chr1:58338724:T:G	G	-1.03392830915386e-5
chr1:58339434:A:G	G	2.16092859851233e-5
chr1:58340297:G:A	A	-1.5168057499366e-6
chr1:58341803:T:G	G	8.55394302517831e-7
chr1:58343145:G:A	A	-7.15727550435258e-7
chr1:58344102:C:T	T	6.6717660301974e-7
chr1:58345973:A:G	G	-8.49462579552625e-6
chr1:58346119:G:A	A	4.61533424418666e-6
chr1:58354102:T:C	C	-8.27665715992675e-6
chr1:58355646:G:A	A	-5.50270543615911e-6
chr1:58359316:G:A	A	-1.68280122979925e-5
chr1:58361407:A:G	G	3.31035261759089e-5
chr1:58364309:A:C	C	-1.36529727407745e-5
chr1:58367916:C:T	T	-1.24555579938745e-5
chr1:58383782:C:T	T	-1.74892801708732e-5
chr1:58388221:T:G	G	-3.55809031264919e-6
chr1:58389627:T:C	C	-1.79236617098557e-6
chr1:58391926:C:A	A	-2.09462782322997e-5
chr1:58391994:A:G	G	1.52491295549393e-6
chr1:58406850:C:T	T	1.75583954887967e-5
chr1:58408234:T:G	G	-1.00182041937209e-5
chr1:58409493:T:G	G	4.9917433504803e-6
chr1:58412251:G:T	T	1.73454057994384e-5
chr1:58412294:T:C	C	1.32055369668214e-5
chr1:58416250:A:C	C	-3.89408442011654e-5
chr1:58418520:G:A	A	3.16752576612172e-6
chr1:58419561:C:T	T	1.49163607310617e-5
chr1:58426152:T:G	G	1.60443026781866e-5
chr1:58426646:C:T	T	-2.42092784635059e-6
chr1:58428378:T:C	C	9.03815521737524e-6
chr1:58429989:T:C	C	-6.69024958383802e-6
chr1:58430145:G:A	A	1.95177946148521e-5
chr1:58430191:G:T	T	-1.11143728646044e-6
chr1:58436816:T:C	C	-3.48658487855686e-7
chr1:58443147:C:T	T	2.57025422095281e-5
chr1:58444770:A:G	G	2.50855811517397e-6
chr1:58445022:T:C	C	-4.39588850637369e-5
chr1:58445368:A:C	C	1.71621202294316e-5
chr1:58449352:T:C	C	1.04643254796299e-5
chr1:58450094:A:G	G	-6.57058244766669e-6
chr1:58450284:T:C	C	9.06001571208144e-6
chr1:58451146:A:G	G	9.02166810078802e-6
chr1:58453170:G:A	A	-3.04022798247325e-5
chr1:58455248:A:G	G	-2.94366009262973e-5
chr1:58455844:T:C	C	3.07659158437804e-5
chr1:58457902:T:C	C	9.66121231526495e-6
chr1:58460723:G:T	T	1.42907593969244e-6
chr1:58461570:A:C	C	-3.2579333260808e-6
chr1:58467602:C:T	T	6.13085480457492e-7
chr1:58473859:G:A	A	9.44848100585399e-6
chr1:58478764:A:G	G	6.98828871627931e-5
chr1:58479849:T:C	C	-1.37139137418529e-4
chr1:58480373:C:T	T	9.10123581516828e-8
chr1:58483838:C:A	A	-5.16838180463193e-6
chr1:58506159:G:A	A	-1.46305821838539e-5
chr1:58519793:T:C	C	3.44128937122347e-5
chr1:58530531:T:C	C	2.40287296050756e-5
chr1:58533979:T:G	G	-2.72073302260723e-5
chr1:58539094:G:T	T	3.25478541433215e-5
chr1:58573458:C:T	T	5.30628245662098e-5
chr1:58576268:T:C	C	5.01580445782436e-6
chr1:58590052:A:G	G	-1.00935018734097e-5
chr1:58590654:T:C	C	-1.43703072235338e-5
chr1:58592261:T:C	C	-2.29864155989617e-5
chr1:58595685:G:A	A	-8.96694537431377e-5
chr1:58597369:C:T	T	3.79575203318491e-5
chr1:58598945:A:G	G	8.24893199197116e-6
chr1:58609430:T:C	C	1.24628303943569e-5
chr1:58613576:T:C	C	-5.91996556286539e-6
chr1:58613687:A:G	G	-9.39272812929652e-6
chr1:58620549:C:T	T	4.14282946209518e-5
chr1:58632556:T:C	C	-5.44428726484917e-6
chr1:58643652:T:C	C	-4.48650852588337e-6
chr1:58648766:G:A	A	1.54860976281943e-6
chr1:58650465:T:G	G	-1.9191144289062e-7
chr1:58653448:G:A	A	3.35377273689444e-6
chr1:58653471:A:G	G	5.22860181344785e-5
chr1:58657199:C:T	T	7.22808032302987e-6
chr1:58657961:T:C	C	9.90349877740658e-5
chr1:58659843:C:T	T	9.88211812258653e-6
chr1:58660011:C:T	T	3.35377273689444e-6
chr1:58661414:G:A	A	-3.97641344473004e-6
chr1:58665416:A:G	G	2.97063440667574e-6
chr1:58665639:G:T	T	9.83471453902937e-6
chr1:58680549:A:G	G	7.74634495515419e-6
chr1:58682254:T:C	C	5.53049172157152e-6
chr1:58685269:G:A	A	1.10294722294905e-5
chr1:58695907:T:C	C	2.41320749626475e-5
chr1:58696476:T:C	C	-5.59953899944106e-6
chr1:58708354:G:A	A	-4.18905741527859e-6
chr1:58709068:G:T	T	-5.27877253829726e-6
chr1:58709470:T:C	C	8.86297352030139e-6
chr1:58719311:C:T	T	4.63398218316105e-5
chr1:58721105:G:A	A	2.4438768048192e-6
chr1:58725326:G:T	T	-4.18642412955648e-5
chr1:58732298:A:G	G	4.34432961095188e-5
chr1:58735756:C:T	T	-2.39496700882785e-6
chr1:58739430:G:A	A	-1.44308720561872e-5
chr1:58741813:G:T	T	1.67246769372366e-5
chr1:58743744:G:A	A	3.2303413979509e-6
chr1:58750119:A:G	G	-3.11515657794132e-6
chr1:58755975:C:T	T	1.81522835137183e-6
chr1:58759375:G:A	A	-1.94697966679646e-5
chr1:58764556:T:C	C	9.73201846842325e-7
chr1:58765279:C:A	A	-1.46221169229396e-5
chr1:58775141:A:G	G	2.76943006331008e-5
chr1:58779120:A:G	G	2.47886364252992e-5
chr1:58780315:T:C	C	2.40922680648495e-5
chr1:58784780:A:G	G	1.76022347082162e-6
chr1:58786305:G:A	A	-3.77592140992049e-5
chr1:58810130:G:T	T	-4.08912946588445e-5
chr1:58839095:C:T	T	-6.92989797458208e-5
chr1:58839238:G:A	A	3.12722280260626e-5
chr1:58853836:C:T	T	1.7473838781504e-5
chr1:58853987:T:C	C	-6.41554170051581e-6
chr1:58858447:C:A	A	-4.63280930786531e-5
chr1:58859954:T:C	C	8.85830542135725e-5
chr1:58862463:T:C	C	3.90519406491666e-6
chr1:58864600:A:C	C	-9.44806202163883e-6
chr1:58865091:G:A	A	5.28625199264832e-6
chr1:58881338:A:G	G	3.48933225751391e-6
chr1:58882709:T:C	C	-6.2042818879416e-5
chr1:58883898:C:T	T	3.92006282134841e-5
chr1:58890228:T:C	C	-2.51354469711328e-5
chr1:58899160:C:T	T	-1.32426267233596e-4
chr1:58899246:G:A	A	-7.85105146918978e-6
chr1:58903275:G:T	T	-3.59437389693317e-5
chr1:58906792:C:T	T	-2.43527863518577e-5
chr1:58911581:G:A	A	-3.36481870514584e-5
chr1:58913371:A:G	G	-9.79265006394956e-6
chr1:58918361:A:G	G	1.27892440252924e-4
chr1:58927284:C:T	T	-3.90353621474354e-5
chr1:58930590:C:A	A	-6.66333386599503e-6
chr1:58931426:C:T	T	-1.84695989407322e-5
chr1:58972531:G:A	A	2.84414665585848e-5
chr1:58976176:C:A	A	-7.69650815687743e-6
chr1:58979707:G:A	A	-3.18702022942553e-5
chr1:59001998:T:C	C	5.64449903248803e-5
chr1:59004767:A:G	G	-2.02760070143319e-6
chr1:59013129:A:G	G	2.43194116921312e-5
chr1:59022351:A:G	G	-2.10526478728106e-5
chr1:59030440:C:T	T	-1.65778987010811e-5
chr1:59033934:C:T	T	-2.68711221757478e-5
chr1:59057285:G:A	A	6.75016193166948e-5
chr1:59060794:A:G	G	-1.38843857611763e-5
chr1:59065649:A:G	G	-1.76086180628873e-5
chr1:59068031:A:G	G	-2.27346992452693e-5
chr1:59068324:C:A	A	3.42738583275494e-6
chr1:59071542:G:A	A	1.64157429145812e-6
chr1:59073423:G:A	A	8.49051836393218e-5
chr1:59078763:G:A	A	-1.38187679297288e-5
chr1:59085535:A:C	C	-6.27279239527531e-6
chr1:59096677:G:A	A	-1.82069339902608e-5
chr1:59101591:C:T	T	2.59669598531149e-5
chr1:59104157:C:T	T	9.17901444400727e-6
chr1:59110355:C:T	T	2.76695062709176e-6
chr1:59110420:A:G	G	1.59074050954189e-5
chr1:59112782:C:T	T	1.9313993114935e-4
chr1:59113113:T:C	C	1.00955981038802e-5
chr1:59115397:A:G	G	-7.65088095872015e-6
chr1:59123312:C:T	T	1.09794587104502e-5
chr1:59129543:G:A	A	1.86987483467274e-5
chr1:59136235:T:C	C	7.23072441562941e-6
chr1:59142469:C:T	T	1.7066759415891e-5
chr1:59148520:T:C	C	5.23959775246654e-6
chr1:59157498:G:A	A	-2.37880575131183e-5
chr1:59157509:T:G	G	2.02234918114202e-5
chr1:59163850:G:A	A	-1.01365160217651e-5
chr1:59164883:C:T	T	-2.21772926321924e-5
chr1:59167920:A:G	G	-1.52841221252429e-5
chr1:59169842:G:T	T	2.98548048477644e-5
chr1:59169854:G:T	T	-8.43971091506005e-6
chr1:59170198:C:A	A	4.02338420732836e-6
chr1:59176430:G:A	A	3.64548072323508e-5
chr1:59180384:G:A	A	2.92743455091722e-5
chr1:59181379:C:T	T	-3.56250248575527e-6
chr1:59187958:A:G	G	7.17573506246288e-6
chr1:59188220:G:T	T	1.16863044058598e-6
chr1:59188347:T:C	C	1.29927258031607e-5
chr1:59189971:A:C	C	5.89942509323826e-6
chr1:59194027:G:A	A	5.05799811677541e-5
chr1:59195231:A:C	C	2.34398186027812e-5
chr1:59199870:A:G	G	-2.75256974731334e-5
chr1:59204036:C:T	T	2.67646786676636e-6
chr1:59214907:A:G	G	-3.29998114109499e-6
chr1:59225952:A:G	G	2.81494910684707e-4
chr1:59226309:G:A	A	1.13759004938952e-5
chr1:59227798:T:G	G	-3.93510653831538e-6
chr1:59232390:C:A	A	8.94903449162899e-6
chr1:59235128:T:C	C	-6.35523576017025e-5
chr1:59237125:T:C	C	-1.9953968627616e-6
chr1:59238066:T:C	C	-2.37041802788462e-5
chr1:59239150:G:A	A	8.38264173507162e-6
chr1:59242191:T:G	G	3.81521094379007e-6
chr1:59242244:C:T	T	-9.32213474230765e-5
chr1:59242653:A:G	G	-2.53076547885884e-5
chr1:59249320:T:C	C	-5.67562429770885e-6
chr1:59249601:A:G	G	1.31913444621482e-5
chr1:59250336:C:A	A	-7.8382056068846e-6
chr1:59261479:G:T	T	-6.39603971566988e-6
chr1:59265680:T:C	C	2.85707603564191e-6
chr1:59268695:C:T	T	-1.22731507949244e-6
chr1:59279169:C:T	T	-1.52819703420455e-5
chr1:59282115:T:G	G	2.79102739933467e-5
chr1:59282741:A:C	C	9.3365819322782e-6
chr1:59289183:T:C	C	2.78537367101662e-5
chr1:59290550:C:T	T	-2.23155696808517e-5
chr1:59291377:C:T	T	2.70891014959556e-5
chr1:59297115:C:T	T	-1.17098385612555e-5
chr1:59316345:T:C	C	2.23173275654715e-5
chr1:59320744:C:T	T	1.1249094056832e-4
chr1:59321678:T:G	G	2.10570082013892e-5
chr1:59322701:T:C	C	-6.30475801670663e-5
chr1:59325856:T:C	C	7.40388668179365e-6
chr1:59333489:G:A	A	2.06384703458666e-5
chr1:59348556:G:A	A	1.59181525353664e-5
chr1:59349911:C:T	T	4.58891951453565e-6
chr1:59349921:C:T	T	4.58891951453565e-6
chr1:59367090:G:A	A	1.12325809059091e-5
chr1:59376113:T:C	C	8.41819905095595e-6
chr1:59386059:C:T	T	-2.80069272996303e-5
chr1:59393145:C:A	A	5.97101889443057e-5
chr1:59394773:T:C	C	1.14049023662842e-5
chr1:59403932:C:T	T	1.31647750294673e-5
chr1:59404079:A:G	G	-1.69500858869486e-6
chr1:59404818:C:T	T	-3.35088097844436e-5
chr1:59407277:C:A	A	-1.03572133238015e-5
chr1:59407577:A:G	G	4.60936458124947e-5
chr1:59409779:T:C	C	2.82748692813754e-5
chr1:59417065:C:T	T	1.27812176861664e-6
chr1:59426149:C:T	T	2.10686708117606e-5
chr1:59426983:C:T	T	-3.931777055428e-5
chr1:59428651:T:C	C	-2.22720045519371e-6
chr1:59436272:C:T	T	-2.1269656074717e-6
chr1:59438508:C:T	T	-5.31367740705694e-5
chr1:59447870:C:A	A	4.45383089442531e-5
chr1:59451558:G:T	T	-3.53902322566721e-5
chr1:59452410:T:G	G	-8.17856717899291e-5
chr1:59456977:G:A	A	-1.71151237636454e-5
chr1:59459994:T:G	G	-1.99639878103814e-5
chr1:59470483:G:A	A	6.77347054714801e-6
chr1:59470734:T:G	G	4.91401183940421e-6
chr1:59474992:G:A	A	3.49148471118777e-6
chr1:59480678:G:A	A	3.28337679147291e-6
chr1:59486033:T:G	G	1.63245737601825e-5
chr1:59486583:G:A	A	1.55278169330904e-5
chr1:59498288:C:T	T	3.86330029256016e-5
chr1:59498642:C:T	T	5.85267335783929e-5
chr1:59503591:C:T	T	1.27152158812599e-5
chr1:59507986:A:G	G	3.70612452240334e-5
chr1:59527314:A:G	G	-1.25145825813929e-5
chr1:59541113:A:G	G	3.4871917307936e-5
chr1:59541986:T:G	G	1.76667819257092e-5
chr1:59554110:T:C	C	1.39902447855445e-5
chr1:59554181:C:T	T	1.50918414020631e-6
chr1:59599802:T:C	C	2.3108813320617e-5
chr1:59600617:G:T	T	-7.88239849460303e-5
chr1:59601418:A:G	G	8.92333040317358e-6
chr1:59603200:T:C	C	1.15183255358631e-5
chr1:59625496:G:T	T	-3.13734185503405e-5
chr1:59634990:A:G	G	-2.92092351504694e-5
chr1:59655756:A:G	G	-9.83307805138138e-5
chr1:59660779:A:G	G	-1.00799939028682e-5
chr1:59663133:G:A	A	1.85496310288987e-5
chr1:59681081:G:A	A	1.46137741043914e-5
chr1:59687013:A:G	G	8.36116745612647e-6
chr1:59695584:G:A	A	1.59935597406481e-5
chr1:59696779:A:G	G	-5.55360770784485e-5
chr1:59698537:C:T	T	1.35394764212258e-5
chr1:59699552:A:G	G	5.62275349684053e-6
chr1:59699676:A:G	G	-1.43991500605218e-5
chr1:59703200:C:T	T	1.60931235580684e-5
chr1:59703986:G:T	T	-2.56067584470202e-5
chr1:59708062:C:T	T	1.93859206145101e-5
chr1:59717539:G:A	A	-1.63225220584649e-5
chr1:59718001:G:T	T	-2.52932810454568e-5
chr1:59720288:A:G	G	-1.6568422510249e-5
chr1:59721916:A:G	G	-5.58061722604646e-5
chr1:59722654:G:A	A	-1.2442182616619e-5
chr1:59730695:G:A	A	-1.11285560357589e-5
chr1:59733919:T:C	C	1.15859574255652e-5
chr1:59734941:G:A	A	-2.18505201110471e-5
chr1:59735199:C:T	T	2.11197568129595e-6
chr1:59735523:T:C	C	7.10534613664397e-6
chr1:59744977:T:C	C	-1.46971030518776e-5
chr1:59747847:A:G	G	-1.90747236228359e-5
chr1:59750039:T:C	C	7.56490509926399e-7
chr1:59754388:T:G	G	-2.08840004878206e-5
chr1:59757032:A:G	G	-6.14694986657051e-6
chr1:59760824:A:C	C	-7.12855366654978e-6
chr1:59761956:C:T	T	-6.85481973591345e-5
chr1:59762308:G:A	A	3.6642661752301e-5
chr1:59763182:G:A	A	-3.26828353977481e-5
chr1:59766322:T:G	G	1.49334010560329e-5
chr1:59766520:C:A	A	3.35154716159144e-6
chr1:59774929:G:A	A	8.14995763838623e-6
chr1:59774961:T:C	C	3.93838054437343e-5
chr1:59784283:G:A	A	2.91225403353996e-6
chr1:59785108:C:T	T	-1.76879641749169e-5
chr1:59793954:G:A	A	1.63350557468898e-6
chr1:59809423:T:G	G	2.4993174408271e-6
chr1:59811242:C:T	T	-9.596688624651e-6
chr1:59813868:G:T	T	-5.41942481775329e-6
chr1:59829048:C:A	A	-5.33043811392386e-5
chr1:59861762:T:C	C	1.4357774485482e-5
chr1:59864839:G:A	A	-3.39647765411736e-5
chr1:59884171:G:T	T	-2.94786600035574e-5
chr1:59893310:T:C	C	-6.37464425394819e-6
chr1:59910442:G:A	A	1.0529906900198e-5
chr1:59916388:G:A	A	-8.13069934623937e-6
chr1:59936816:T:C	C	-1.60438893457589e-5
chr1:59939269:A:G	G	-5.73612822135281e-6
chr1:59940165:C:T	T	1.49111447411551e-5
chr1:59943303:C:T	T	-1.88560411039928e-5
chr1:59955858:C:T	T	-8.36670219214535e-6
chr1:59960448:G:T	T	3.92671579714825e-5
chr1:59964432:T:C	C	-2.81800789832128e-6
chr1:59972140:C:T	T	6.20287016912429e-6
chr1:59974105:C:T	T	8.17558909236678e-5
chr1:59980802:C:T	T	1.38275885890934e-5
chr1:59988397:G:A	A	-2.32734403667518e-5
chr1:59991215:C:T	T	2.61726671178202e-5
chr1:59995384:T:C	C	1.1606942988274e-5
chr1:59996286:T:G	G	1.12737926539758e-5
chr1:59996471:C:T	T	-2.80648992354369e-5
chr1:59997364:G:A	A	3.8711639540437e-5
chr1:59998496:A:G	G	5.74624438142138e-6
chr1:60001488:C:T	T	-9.9485967341799e-6
chr1:60009311:G:A	A	-5.63215044325657e-5
chr1:60010751:T:G	G	-2.63515140410432e-5
chr1:60014520:A:G	G	-7.08070226181512e-5
chr1:60014964:T:C	C	-2.17087000819723e-5
chr1:60017388:T:C	C	-9.05412224088413e-6
chr1:60019012:G:T	T	3.80937424413444e-6
chr1:60026032:A:G	G	-2.16829195106992e-5
chr1:60029232:C:A	A	-1.58383598809075e-6
chr1:60029284:C:A	A	2.23456325732235e-5
chr1:60029622:C:T	T	-8.08039142580201e-6
chr1:60036952:G:A	A	-9.3157429261175e-6
chr1:60041072:G:A	A	-3.61326408201335e-6
chr1:60041453:A:G	G	-8.62005424329457e-6
chr1:60043925:C:T	T	-1.54471284480544e-5
chr1:60063691:T:G	G	1.78355134644903e-5
chr1:60077662:C:A	A	-2.06687171546923e-5
chr1:60081754:G:A	A	-5.93423531800566e-6
chr1:60083387:G:T	T	4.43405548708514e-6
chr1:60086731:A:G	G	-1.56239839812602e-6
chr1:60091924:G:A	A	1.22811686060211e-5
chr1:60097852:G:A	A	-1.29075723883882e-5
chr1:60099614:C:A	A	2.70796008886203e-5
chr1:60104000:G:A	A	2.55415630456202e-5
chr1:60110253:C:T	T	-1.83129665354838e-5
chr1:60113846:A:G	G	2.90105742613768e-6
chr1:60114265:T:C	C	-2.32893440366772e-5
chr1:60115482:T:C	C	-1.10654134175403e-5
chr1:60116651:A:G	G	-2.69574115396661e-6
chr1:60119850:G:A	A	1.64527164374263e-6
chr1:60132242:A:G	G	-4.98408199127804e-6
chr1:60133579:G:T	T	2.84127931560715e-6
chr1:60139931:A:G	G	-3.38875520549969e-5
chr1:60141961:T:G	G	-1.01746390382359e-5
chr1:60165328:G:A	A	-1.03019929950588e-5
chr1:60193871:T:C	C	4.44525411395902e-6
chr1:60194047:C:T	T	1.19768275419098e-5
chr1:60200969:T:G	G	-1.60783216123051e-6
chr1:60202232:A:G	G	2.35571541500518e-5
chr1:60211356:C:T	T	4.10051505476209e-5
chr1:60213451:C:A	A	2.08646989163399e-4
chr1:60225916:G:A	A	-6.74885151942331e-6
chr1:60234043:T:C	C	1.04040738849964e-5
chr1:60236052:G:T	T	-2.53806175973541e-5
chr1:60236651:T:C	C	-7.57283602141874e-6
chr1:60238606:A:C	C	-1.14156262104561e-5
chr1:60239567:C:A	A	4.50129842338841e-5
chr1:60244155:T:C	C	9.0498889450107e-8
chr1:60251109:A:G	G	-6.35353470523937e-5
chr1:60265266:G:A	A	6.64916971508779e-6
chr1:60272662:T:C	C	3.86143119887083e-5
chr1:60276403:G:A	A	1.83893495463759e-5
chr1:60285080:G:A	A	1.73065547246496e-6
chr1:60288383:A:G	G	-4.16965651228604e-5
chr1:60290821:C:T	T	2.74800842980562e-5
chr1:60293243:A:G	G	3.09370949849447e-6
chr1:60296892:G:A	A	7.02830398139185e-6
chr1:60329035:C:T	T	-2.29515060245182e-5
chr1:60329650:C:T	T	-4.298777688161e-6
chr1:60348222:C:T	T	-1.4280650312721e-5
chr1:60349070:G:A	A	3.0461957979914e-5
chr1:60357214:A:G	G	4.33909632865582e-6
chr1:60357215:C:T	T	-9.60190457420983e-6
chr1:60362976:A:G	G	4.22646361371998e-6
chr1:60368054:A:G	G	-3.84968043393856e-6
chr1:60372474:T:C	C	-1.64737894013181e-5
chr1:60376138:C:T	T	-1.51504768047213e-5
chr1:60378419:A:C	C	-2.2864476625649e-5
chr1:60382866:A:G	G	-1.58407002962195e-5
chr1:60395738:G:A	A	1.14390609537282e-5
chr1:60403223:C:T	T	1.27374973838252e-5
chr1:60404051:A:G	G	-1.129236571878e-5
chr1:60404677:G:A	A	-1.43594351166765e-6
chr1:60409100:C:A	A	-6.75432023222131e-6
chr1:60410514:A:G	G	1.74246910703402e-6
chr1:60421866:A:G	G	2.28415294538686e-6
chr1:60423547:C:T	T	1.01892775619626e-5
chr1:60425970:A:C	C	-5.94352659629017e-6
chr1:60441788:G:T	T	-4.71140816822486e-6
chr1:60447471:C:T	T	5.77150170487065e-5
chr1:60461840:A:G	G	1.49056185641578e-6
chr1:60467615:G:A	A	-2.46222225916221e-5
chr1:60474155:A:G	G	-4.43914440707506e-6
chr1:60486434:T:C	C	6.13041010021441e-6
chr1:60489626:A:C	C	7.71381041109604e-5
chr1:60501292:C:T	T	8.71968709776892e-6
chr1:60517948:G:A	A	-1.288497533675e-5
chr1:60518110:G:A	A	1.94274211382958e-5
chr1:60520687:A:G	G	-1.83122113759637e-4
chr1:60534305:C:T	T	9.95504902680286e-6
chr1:60540663:C:T	T	-4.65621138355937e-5
chr1:60548349:G:A	A	2.87141400510901e-6
chr1:60568970:T:C	C	-6.13108383435637e-6
chr1:60571343:G:A	A	1.54109943716718e-6
chr1:60576203:T:C	C	-2.26598150424097e-5
chr1:60578909:G:A	A	-9.70413960332351e-5
chr1:60582767:C:T	T	-8.46507125159266e-6
chr1:60596802:G:A	A	2.23965860699176e-5
chr1:60597574:C:A	A	6.34664523016443e-6
chr1:60609145:T:G	G	-1.10689008454399e-5
chr1:60617772:C:T	T	-1.91985638221689e-5
chr1:60623722:T:C	C	4.06587559011558e-6
chr1:60626784:T:G	G	1.93141489169511e-6
chr1:60631406:A:G	G	4.96273119347677e-5
chr1:60632555:G:A	A	-1.00411239731479e-5
chr1:60634045:A:G	G	7.41844049308074e-7
chr1:60646102:T:C	C	-2.21794602260224e-6
chr1:60653643:G:A	A	-3.34436290162793e-7
chr1:60660852:C:T	T	2.5343268156583e-5
chr1:60667790:A:G	G	4.85921709459418e-6
chr1:60668264:T:C	C	-1.13190932672294e-5
chr1:60668404:A:G	G	5.00532838003446e-6
chr1:60670576:A:G	G	-5.07835972177834e-5
chr1:60671573:C:T	T	6.13291422809407e-6
chr1:60672522:C:A	A	4.74356306185058e-5
chr1:60673496:G:A	A	2.67693084943703e-5
chr1:60674591:T:C	C	2.00140316911492e-5
chr1:60678644:G:A	A	1.81933694364099e-6
chr1:60679024:A:G	G	-1.02599538324909e-4
chr1:60684068:T:C	C	9.56259433584795e-5
chr1:60687481:A:G	G	9.57141309681491e-5
chr1:60691490:C:A	A	2.7571056709724e-5
chr1:60696550:A:G	G	-2.6918620813589e-5
chr1:60705052:G:A	A	5.43820608834109e-5
chr1:60719084:C:T	T	-6.93978298354628e-6
chr1:60726509:T:C	C	-5.40155808445508e-6
chr1:60731043:A:G	G	-3.456279431889e-5
chr1:60737229:C:A	A	1.67509851468242e-5
chr1:60757490:G:A	A	4.89063770195984e-6
chr1:60759392:T:C	C	1.57180692901464e-5
chr1:60763691:G:T	T	1.17314098428971e-5
chr1:60764253:C:T	T	1.84909370665935e-6
chr1:60764644:T:C	C	4.97585944661044e-5
chr1:60765336:A:G	G	-4.96988779783531e-5
chr1:60765375:T:G	G	1.18717008078139e-5
chr1:60768051:T:C	C	4.69835615991196e-6
chr1:60768598:A:G	G	-1.09830955948885e-6
chr1:60770012:T:C	C	1.95554339862969e-5
chr1:60783532:G:A	A	-2.09504282660595e-6
chr1:60797625:C:T	T	-8.85227284391002e-6
chr1:60798670:A:G	G	-3.16642812470862e-6
chr1:60799672:A:C	C	-6.90902582349967e-6
chr1:60801348:G:T	T	-3.38235185836324e-5
chr1:60801806:C:T	T	3.56110128026554e-5
chr1:60813429:C:T	T	6.41254150162991e-6
chr1:60814680:G:A	A	1.10306092345176e-6
chr1:60815326:A:G	G	6.97183955331401e-4
chr1:60816417:G:A	A	1.08232663110548e-6
chr1:60817217:A:G	G	-9.6811364472642e-6
chr1:60830568:G:A	A	1.12938193141834e-5
chr1:60837881:A:G	G	-3.59020288654366e-6
chr1:60841265:G:A	A	2.65926709684135e-7
chr1:60847666:T:C	C	8.51343351618082e-6
chr1:60852507:A:G	G	7.18877475153267e-6
chr1:60855337:C:T	T	-8.05555812476514e-6
chr1:60859683:C:T	T	-1.40335561958479e-6
chr1:60862813:T:C	C	-5.2160948311876e-6
chr1:60862930:G:A	A	-2.06174902843124e-6
chr1:60864031:G:A	A	4.4091422892892e-5
chr1:60864316:C:T	T	-1.8786042004093e-5
chr1:60867301:T:C	C	-2.00758356536513e-5
chr1:60869481:A:G	G	-9.56599119191708e-6
chr1:60871221:G:A	A	-2.33556488356381e-5
chr1:60883083:G:A	A	9.20944326265955e-6
chr1:60889338:G:A	A	-1.13295977868587e-6
chr1:60893508:C:A	A	3.82479564837747e-5
chr1:60894507:T:C	C	-6.24631726657029e-6
chr1:60894783:C:T	T	1.044347049301e-6
chr1:60896460:T:C	C	4.8577362802119e-5
chr1:60900971:A:G	G	-1.15349363905065e-5
chr1:60903047:G:A	A	-6.34874645654585e-6
chr1:60905606:A:G	G	2.35637888998946e-5
chr1:60909701:A:G	G	-7.45350018375171e-6
chr1:60910626:G:A	A	-3.67902434815193e-5
chr1:60912255:G:A	A	-2.29455132895623e-5
chr1:60912272:A:G	G	6.34335771509281e-5
chr1:60914533:G:T	T	-2.44152441888352e-6
chr1:60918045:A:G	G	-1.57688489752333e-7
chr1:60918425:C:T	T	-1.04735943588146e-5
chr1:60919492:T:G	G	1.03886821618242e-4
chr1:60926666:A:G	G	8.98397834676962e-6
chr1:60929674:G:A	A	6.06418913524487e-6
chr1:60931496:T:C	C	-8.26187866114237e-6
chr1:60931568:G:A	A	8.71886430600573e-5
chr1:60932604:T:C	C	-4.05438246881147e-5
chr1:60940018:G:A	A	-1.87598272280862e-5
chr1:60942149:T:C	C	-1.49716396880781e-5
chr1:60943392:T:C	C	3.32646947361164e-6
chr1:60946459:T:G	G	-1.15775192989591e-5
chr1:60947873:T:C	C	-5.54322417621122e-6
chr1:60951700:T:G	G	5.60124726641301e-6
chr1:60952057:G:T	T	6.30368493548904e-5
chr1:60975529:G:A	A	-3.4702217179416e-5
chr1:60981220:G:A	A	1.92894875380617e-5
chr1:60981500:A:C	C	-2.36047299612579e-5
chr1:60982826:C:T	T	1.43468153638286e-6
chr1:60983163:C:T	T	1.03827190670579e-6
chr1:60991724:A:C	C	-6.99945308417356e-5
chr1:60997754:A:G	G	-1.11194517285364e-4
chr1:60998765:C:T	T	-9.55850665357375e-6
chr1:60998833:G:A	A	-2.7122928602008e-5
chr1:60999617:A:G	G	1.9113069665712e-5
chr1:61000290:T:C	C	1.73519784882139e-5
chr1:61001356:T:C	C	-3.07011189238001e-6
chr1:61005565:C:T	T	2.44415292046736e-5
chr1:61010637:C:T	T	-2.89089709985962e-5
chr1:61011090:C:T	T	1.60269080702387e-5
chr1:61011931:T:C	C	3.82823212744065e-5
chr1:61013232:T:C	C	7.70265024610166e-5
chr1:61016968:T:C	C	-3.13625566074516e-6
chr1:61027276:T:C	C	1.60169038957313e-5
chr1:61027613:A:G	G	5.63275407806233e-6
chr1:61038818:G:A	A	-1.45016997157249e-5
chr1:61042262:T:C	C	-2.01731202222212e-5
chr1:61044947:C:T	T	8.37730851079508e-6
chr1:61057208:C:T	T	-1.30127684800054e-6
chr1:61057498:C:T	T	1.46641763598675e-5
chr1:61060066:T:C	C	3.55041207448867e-5
chr1:61067641:C:T	T	-5.72053031667229e-5
chr1:61083908:T:C	C	5.77966866304855e-6
chr1:61085850:G:A	A	-1.91234320991012e-4
chr1:61089255:C:T	T	1.25419271922913e-5
chr1:61092396:A:C	C	-3.15510953955206e-6
chr1:61102267:G:A	A	-3.0601779402123e-5
chr1:61108485:G:A	A	-3.12250952016194e-5
chr1:61118523:C:T	T	-5.70378096408733e-5
chr1:61125909:A:G	G	1.04159920876676e-4
chr1:61154824:A:G	G	5.27153025120932e-7
chr1:61159376:A:G	G	9.15925396169858e-5
chr1:61163781:G:A	A	9.11476902122958e-5
chr1:61180753:C:T	T	-2.57784372443281e-5
chr1:61181431:A:G	G	-1.71925694036919e-5
chr1:61182962:C:T	T	-1.75825892153282e-5
chr1:61194504:G:A	A	1.47765494284833e-5
chr1:61203634:A:G	G	7.4814695903427e-6
chr1:61203863:A:C	C	1.38022200399959e-6
chr1:61205796:G:A	A	-7.07582794783261e-6
chr1:61214385:T:C	C	-8.32201317079639e-6
chr1:61215828:G:A	A	-4.66015055687425e-5
chr1:61216163:G:A	A	4.77615350272314e-6
chr1:61218846:A:G	G	4.83659226952632e-6
chr1:61240401:T:C	C	1.0545227430288e-5
chr1:61261377:T:C	C	1.34072808832928e-5
chr1:61265768:A:C	C	-9.1552024018317e-5
chr1:61268184:A:G	G	1.08250996518451e-5
chr1:61272181:T:C	C	-1.35427961663494e-4
chr1:61273722:G:A	A	-2.26378147619255e-6
chr1:61277806:G:A	A	1.48776121848541e-5
chr1:61278623:A:C	C	3.43034780677633e-5
chr1:61285830:T:C	C	-3.52565994827897e-5
chr1:61290762:G:T	T	-6.14406304513145e-6
chr1:61291352:A:G	G	-2.72460644375198e-6
chr1:61294685:T:C	C	-5.62344252513672e-5
chr1:61309297:G:A	A	5.18944148575557e-6
chr1:61310435:T:C	C	-2.07697064800685e-6
chr1:61311070:C:T	T	7.75741715608496e-6
chr1:61312922:A:G	G	-5.58487126338655e-6
chr1:61314091:C:T	T	-1.52439883921446e-5
chr1:61314854:C:T	T	6.87959354538107e-5
chr1:61315434:C:T	T	-2.85399024331303e-6
chr1:61317299:A:G	G	-1.9924058418953e-5
chr1:61318345:C:T	T	3.0105990271457e-5
chr1:61320726:A:G	G	1.74200069446625e-5
chr1:61321980:C:T	T	1.29730748835307e-5
chr1:61342252:C:T	T	3.12769569974544e-5
chr1:61343542:C:T	T	1.00580318107929e-5
chr1:61344843:G:A	A	1.12462378767049e-6
chr1:61345021:A:G	G	-1.79322547234469e-5
chr1:61347101:G:A	A	-1.48485515195018e-6
chr1:61350038:G:A	A	1.81685678844717e-5
chr1:61352087:G:A	A	5.86963385965466e-6
chr1:61352750:A:G	G	7.030776607677e-6
chr1:61356128:A:G	G	-1.19606792420596e-5
chr1:61356147:T:C	C	1.1304847758683e-6
chr1:61356420:A:G	G	1.17757824197915e-7
chr1:61360723:T:C	C	-2.3362730804013e-6
chr1:61365767:T:G	G	-2.92646869180781e-5
chr1:61366266:A:G	G	1.89105262238616e-6
chr1:61367470:A:G	G	-5.07097264542275e-6
chr1:61372837:C:T	T	-1.1396844290123e-5
chr1:61375856:A:G	G	-7.19531476612783e-6
chr1:61381335:G:T	T	1.18238806212927e-5
chr1:61381508:G:A	A	-2.2031081054342e-6
chr1:61382511:T:C	C	1.10599960570499e-5
chr1:61385704:A:G	G	-9.07019654228295e-5
chr1:61386234:G:A	A	-6.30545561217213e-5
chr1:61387354:T:C	C	-1.14504705126781e-5
chr1:61387883:C:A	A	5.0034075675132e-5
chr1:61388610:A:G	G	-1.88627193332637e-5
chr1:61395352:C:T	T	5.98677944560255e-8
chr1:61403446:T:G	G	8.61939974773623e-6
chr1:61407152:A:G	G	-1.39813296389565e-5
chr1:61411706:A:G	G	3.12564386194269e-6
chr1:61411721:C:T	T	-3.19197891795534e-6
chr1:61415042:A:G	G	-4.69903214409441e-6
chr1:61415840:C:T	T	-1.41041177207629e-6
chr1:61420927:C:T	T	1.51435514860152e-5
chr1:61421072:C:T	T	2.12693185417361e-5
chr1:61424793:G:T	T	-8.86484030676452e-6
chr1:61432956:G:A	A	3.93575189212848e-5
chr1:61437882:C:T	T	-9.533811381029e-7
chr1:61450190:G:A	A	-2.24295176929106e-5
chr1:61450926:G:A	A	-3.58358242839261e-5
chr1:61451115:T:G	G	-9.66532228825636e-6
chr1:61452372:G:A	A	-6.86080357937266e-6
chr1:61455097:T:C	C	2.19062191470664e-6
chr1:61462245:A:G	G	-7.45175789447153e-6
chr1:61464338:A:G	G	-6.76296653009936e-6
chr1:61465469:C:T	T	1.6551504349022e-5
chr1:61465679:A:G	G	2.26325298915081e-6
chr1:61471294:G:A	A	5.91854223251296e-5
chr1:61481344:G:A	A	2.47637918440116e-5
chr1:61481879:C:T	T	-2.9680585070896e-5
chr1:61483289:C:T	T	-2.76239299768632e-6
chr1:61486902:A:G	G	-9.73599217174186e-6
chr1:61488663:T:C	C	-4.55600454421496e-5
chr1:61491541:G:T	T	1.36525482330757e-5
chr1:61493398:T:C	C	5.1055793198435e-6
chr1:61496281:G:A	A	8.91155755945293e-7
chr1:61503171:G:A	A	9.57463921083104e-6
chr1:61506340:G:A	A	2.03805237161422e-5
chr1:61506919:G:A	A	-4.46735242783589e-6
chr1:61516563:T:C	C	9.11656758205613e-6
chr1:61522755:C:T	T	4.81896789031395e-6
chr1:61524154:T:C	C	-3.5661961993981e-6
chr1:61532505:T:G	G	-8.08985065051978e-6
chr1:61537216:A:G	G	3.9455149239651e-6
chr1:61538274:A:G	G	-2.23825522435744e-6
chr1:61554208:G:A	A	-1.44326742345254e-5
chr1:61554414:C:T	T	2.52072421558802e-5
chr1:61562997:T:C	C	-1.21559364269554e-5
chr1:61566197:A:G	G	-4.52308878987541e-5
chr1:61569327:C:A	A	-2.0717651614408e-6
chr1:61571515:G:A	A	6.82566108544852e-5
chr1:61583796:T:C	C	-2.16842840748949e-5
chr1:61584818:T:G	G	-2.27419182686162e-5
chr1:61585242:G:A	A	-8.17333557919415e-5
chr1:61593975:T:C	C	2.73536055807739e-5
chr1:61602630:C:T	T	1.98002867717769e-5
chr1:61603327:G:A	A	4.34112229637797e-5
chr1:61606040:T:C	C	-4.1600728170993e-6
chr1:61609144:G:A	A	1.42489209105299e-5
chr1:61609304:A:G	G	-7.10709332472426e-5
chr1:61609389:C:T	T	-2.02601642790061e-6
chr1:61609582:C:T	T	-9.20098692624703e-6
chr1:61612675:T:C	C	-2.30098604881478e-5
chr1:61614556:T:C	C	-2.94406673546563e-5
chr1:61614569:G:A	A	-3.14901911797239e-5
chr1:61616640:G:A	A	3.98792589886766e-5
chr1:61617128:G:A	A	-2.72936617842219e-5
chr1:61621481:A:G	G	1.3381457300199e-5
chr1:61623517:G:T	T	-1.20656930636321e-5
chr1:61623589:T:C	C	6.09874406426109e-6
chr1:61641349:A:G	G	1.48673129470582e-5
chr1:61645193:G:A	A	8.6714400706971e-5
chr1:61654909:A:G	G	-1.30104624018758e-5
chr1:61655631:T:C	C	-1.21406534797137e-5
chr1:61655744:A:C	C	1.23036814173691e-5
chr1:61658913:G:A	A	1.01093035923785e-5
chr1:61659967:G:A	A	-9.46769461451748e-6
chr1:61660590:G:A	A	1.64734900454057e-5
chr1:61660645:C:T	T	2.2808091937325e-5
chr1:61662026:C:T	T	-6.7207219414991e-5
chr1:61663225:C:T	T	-3.58745613698661e-5
chr1:61663460:G:A	A	-1.15435437709618e-5
chr1:61664495:A:G	G	2.07878833344173e-5
chr1:61666374:C:T	T	3.61455116586918e-5
chr1:61668592:C:T	T	-2.36376681133789e-5
chr1:61670096:G:T	T	1.89335500468239e-5
chr1:61671218:G:A	A	-1.55642701732076e-5
chr1:61677155:A:C	C	-5.59012570257625e-5
chr1:61678485:C:T	T	7.26850492125455e-5
chr1:61685530:C:A	A	-6.04322778000304e-6
chr1:61693694:C:T	T	-5.53676250837324e-5
chr1:61698043:C:A	A	-2.39110960724818e-5
chr1:61699540:A:C	C	5.83642792070696e-6
chr1:61738636:G:A	A	-8.04647366023814e-6
chr1:61741582:A:G	G	-4.15425514737666e-6
chr1:61744809:G:A	A	-1.13167233016257e-5
chr1:61746735:A:G	G	7.47632382996115e-6
chr1:61747150:C:T	T	-2.89968148315851e-6
chr1:61759401:T:C	C	3.35385556528475e-6
chr1:61769575:G:A	A	-3.86101844887926e-5
chr1:61772387:G:A	A	-8.2533972054242e-7
chr1:61782523:T:C	C	-1.50279424907291e-5
chr1:61782989:A:C	C	-1.38104156722007e-5
chr1:61791364:A:C	C	7.68303102405758e-5
chr1:61806290:A:G	G	-1.3007278184565e-5
chr1:61819320:T:G	G	-2.05934661810051e-5
chr1:61819597:C:T	T	2.38873989929161e-5
chr1:61819612:G:A	A	-2.47680003268207e-5
chr1:61826007:G:A	A	4.36245391283652e-6
chr1:61828258:A:G	G	-2.65724393487305e-6
chr1:61828332:A:G	G	1.89836332319915e-5
chr1:61829250:A:G	G	-1.30104244599117e-5
chr1:61836929:G:A	A	3.48485583891891e-5
chr1:61839816:A:C	C	-2.08670826978341e-5
chr1:61846982:G:A	A	-1.71451444903541e-6
chr1:61848178:T:C	C	6.96794038200643e-6
chr1:61864970:A:G	G	2.90296238928786e-5
chr1:61866501:C:A	A	2.30466432351194e-5
chr1:61868850:C:T	T	8.76272687304406e-5
chr1:61868942:G:A	A	5.54530304613705e-8
chr1:61873488:A:G	G	-8.49494809758836e-6
chr1:61875054:G:A	A	-2.45627422607476e-5
chr1:61876558:T:C	C	-4.66512693054442e-6
chr1:61879556:G:A	A	-6.29949102796229e-6
chr1:61879814:G:A	A	-8.32905706927031e-6
chr1:61890918:G:A	A	-4.24758844944296e-5
chr1:61892099:A:G	G	4.53867766441729e-6
chr1:61893241:T:C	C	-1.68703584356732e-5
chr1:61897678:C:T	T	-2.78898482979203e-6
chr1:61900038:T:C	C	1.3765289287068e-5
chr1:61901206:T:G	G	-9.29879033468296e-6
chr1:61904526:C:T	T	-9.83781501367189e-6
chr1:61907228:G:A	A	6.15411597749471e-6
chr1:61910305:A:G	G	-8.26685666764714e-6
chr1:61914598:C:T	T	-5.66237817399467e-6
chr1:61914615:A:G	G	-6.45434222601654e-5
chr1:61921980:A:G	G	3.45923755470304e-5
chr1:61924882:C:T	T	3.35827767173112e-5
chr1:61926822:A:G	G	-8.1653962704067e-6
chr1:61927748:C:T	T	1.01861145107049e-5
chr1:61934815:C:T	T	4.01104511179082e-6
chr1:61934840:T:C	C	-6.58252727419011e-6
chr1:61940201:C:T	T	-6.58252727419011e-6
chr1:61956770:A:G	G	-6.08849898135492e-6
chr1:61958389:G:A	A	-2.97709749681465e-5
chr1:61969469:G:A	A	6.86056096787537e-6
chr1:61987106:G:A	A	-1.07672484850693e-6
chr1:61990342:G:A	A	-1.37707978829705e-5
chr1:61992791:G:A	A	-3.98165763609492e-5
chr1:61999114:G:A	A	-3.7765820270121e-6
chr1:62003183:T:C	C	1.44737643753051e-5
chr1:62004561:A:G	G	3.53217057899335e-6
chr1:62008310:C:T	T	2.46893931742742e-5
chr1:62013731:A:G	G	-7.57840635253207e-6
chr1:62016817:A:G	G	-1.43259129357805e-5
chr1:62017951:A:G	G	-5.61410499588329e-6
chr1:62017985:C:T	T	-2.16314362813418e-5
chr1:62018790:G:A	A	-4.3228730647535e-5
chr1:62026543:T:G	G	-1.20273680500092e-5
chr1:62028165:G:T	T	-1.50273292299203e-5
chr1:62030688:T:C	C	-8.3021619540029e-6
chr1:62030920:G:A	A	5.74660508861001e-6
chr1:62034715:C:T	T	-8.93671775032498e-6
chr1:62034883:C:T	T	-1.68422783951678e-5
chr1:62045695:G:A	A	1.45480747508964e-5
chr1:62052275:C:T	T	1.05908353092985e-6
chr1:62060107:C:T	T	9.43059405025452e-6
chr1:62063066:T:C	C	5.41394120672362e-6
chr1:62069266:T:C	C	3.60289930853414e-6
chr1:62070232:C:T	T	-1.86539053594435e-5
chr1:62073907:A:G	G	3.57515196392583e-5
chr1:62095256:C:T	T	-6.10680626207375e-6
chr1:62096078:A:G	G	-2.93761482856036e-5
chr1:62104279:G:A	A	9.39162644921429e-6
chr1:62109755:G:A	A	-7.21064010410835e-6
chr1:62110239:G:A	A	-3.0647025866117e-6
chr1:62113765:A:G	G	-1.68086158908007e-6
chr1:62113851:C:T	T	5.68255944643807e-6
chr1:62114219:G:T	T	9.56784419361234e-6
chr1:62114529:G:A	A	1.53605360317166e-5
chr1:62116540:G:A	A	5.4152121550639e-5
chr1:62120426:C:T	T	1.39195014378444e-5
chr1:62125756:T:C	C	-4.05166616189438e-6
chr1:62137872:C:T	T	2.5174401737425e-6
chr1:62141021:C:T	T	-5.25598621134799e-6
chr1:62141064:C:A	A	1.1454887464062e-5
chr1:62148668:C:T	T	1.00274651847489e-5
chr1:62148781:G:A	A	-4.89976448712266e-6
chr1:62153076:G:A	A	2.86634899491411e-6
chr1:62160699:A:G	G	6.24755831053866e-7
chr1:62163986:T:C	C	-1.88738791649136e-5
chr1:62166899:G:A	A	9.7478846004523e-7
chr1:62169317:C:T	T	-3.79457266161962e-5
chr1:62169409:T:C	C	-6.83942963562289e-7
chr1:62169444:C:T	T	9.89337686107465e-6
chr1:62170986:G:A	A	-2.8334157176141e-5
chr1:62172322:G:A	A	1.06427285908721e-5
chr1:62175812:G:A	A	5.09017940060004e-6
chr1:62176393:A:G	G	-4.06648337047861e-6
chr1:62178446:A:G	G	7.34850807952921e-6
chr1:62180510:T:C	C	-4.4566893915435e-6
chr1:62191858:T:G	G	4.18954468646453e-6
chr1:62198561:T:G	G	-5.23152423427309e-6
chr1:62206874:G:A	A	2.9425848801159e-5
chr1:62207365:T:C	C	6.75090003586444e-6
chr1:62207553:G:A	A	9.87383847417193e-6
chr1:62207615:A:C	C	-1.58023198672026e-6
chr1:62208835:C:T	T	9.43847369145902e-8
chr1:62208849:C:T	T	3.15300609389732e-5
chr1:62208875:T:G	G	3.08812498278579e-5
chr1:62210220:A:G	G	5.29991853957102e-6
chr1:62211378:C:T	T	-4.1191073790527e-5
chr1:62214429:A:G	G	1.5893783195244e-5
chr1:62215046:A:C	C	2.03148181182689e-4
chr1:62221432:A:G	G	-7.70764952680523e-6
chr1:62226420:A:G	G	-6.4512287293799e-6
chr1:62226519:G:T	T	-5.18768585274183e-6
chr1:62227680:C:T	T	-6.14571680762122e-5
chr1:62227689:T:C	C	4.83897520613779e-6
chr1:62238305:G:A	A	3.02110810067497e-5
chr1:62241941:C:T	T	2.36561489802159e-6
chr1:62242667:A:G	G	-1.22893598477166e-5
chr1:62246269:A:G	G	3.78977929574121e-5
chr1:62249246:A:G	G	-3.71721565706023e-5
chr1:62258875:C:T	T	-1.92785723352547e-5
chr1:62259081:G:A	A	5.33706925888814e-6
chr1:62261162:T:C	C	-2.1739878192625e-5
chr1:62261924:T:C	C	-6.29944310509637e-6
chr1:62263112:A:G	G	-9.69289116837563e-6
chr1:62263166:T:C	C	-9.69289116837563e-6
chr1:62263246:G:A	A	-9.22163079298652e-6
chr1:62266749:T:C	C	-1.50807827789696e-5
chr1:62267273:G:A	A	-8.41431491803063e-7
chr1:62268417:C:T	T	1.72139244695937e-4
chr1:62269032:C:A	A	-2.53460327234196e-5
chr1:62271169:A:G	G	-8.08568941919105e-6
chr1:62272405:C:T	T	2.39649149115139e-5
chr1:62275258:A:G	G	6.32119901558561e-6
chr1:62277726:C:T	T	7.03236899838561e-7
chr1:62278691:G:A	A	2.20786237985589e-5
chr1:62280943:G:A	A	-1.4809597592772e-5
chr1:62290532:G:A	A	8.18240772328249e-5
chr1:62292511:C:T	T	-1.941511356786e-5
chr1:62294953:T:C	C	1.51734788039334e-5
chr1:62296180:A:G	G	9.3950653349018e-6
chr1:62296235:C:A	A	4.77178002106651e-5
chr1:62298806:G:A	A	-1.69299129281064e-5
chr1:62301537:G:A	A	1.1757863484416e-4
chr1:62304662:A:C	C	7.07118448583443e-6
chr1:62308952:C:T	T	1.5468894079583e-5
chr1:62311307:T:G	G	-1.93871139657264e-5
chr1:62312711:G:T	T	-6.10560466212769e-6
chr1:62313884:A:G	G	3.76780254170378e-6
chr1:62322840:C:T	T	-3.15690007692942e-5
chr1:62333297:T:C	C	-3.39706456772658e-6
chr1:62337361:A:G	G	-5.4507771003028e-5
chr1:62337540:T:C	C	-1.45331100593185e-5
chr1:62341865:G:T	T	-4.63133887362914e-5
chr1:62343094:G:A	A	1.94732809167511e-5
chr1:62343382:T:C	C	6.21989435743758e-5
chr1:62347384:G:A	A	-7.7043356695641e-5
chr1:62347403:C:T	T	1.69841126903024e-5
chr1:62353396:A:G	G	8.85772335393109e-6
chr1:62363120:C:A	A	-1.0872787640601e-5
chr1:62363351:T:C	C	1.78441116778602e-4
chr1:62363405:T:G	G	-3.44956019560348e-5
chr1:62370265:T:C	C	2.47238006164728e-5
chr1:62371305:C:T	T	-8.77161701126002e-6
chr1:62382419:G:A	A	2.36086944773267e-6
chr1:62387446:C:T	T	-9.36851292276491e-5
chr1:62397577:C:T	T	-4.98014182838551e-7
chr1:62401183:A:G	G	-3.17940628693577e-6
chr1:62401980:C:T	T	-1.32815281736898e-5
chr1:62405412:G:A	A	1.21515889190691e-4
chr1:62412687:C:T	T	-5.06548773054414e-5
chr1:62430748:A:C	C	8.5294367418874e-5
chr1:62433219:C:A	A	4.32197435273023e-5
chr1:62452242:G:A	A	-3.94232436286564e-5
chr1:62455915:T:C	C	-5.57133544043733e-5
chr1:62457663:C:T	T	4.77228397467218e-5
chr1:62460154:C:T	T	6.86544897150859e-5
chr1:62484289:T:C	C	-3.02836165164889e-5
chr1:62487702:G:A	A	3.02488372401999e-5
chr1:62491359:G:A	A	-3.80547907004993e-5
chr1:62494430:A:G	G	-5.7935994211031e-5
chr1:62494579:T:C	C	2.10264371311511e-6
chr1:62494904:T:C	C	9.98595200745e-6
chr1:62497063:A:G	G	1.12187060416217e-5
chr1:62502076:A:G	G	8.89289775519622e-6
chr1:62502316:C:T	T	8.89289775519622e-6
chr1:62502820:C:T	T	8.72781395836601e-6
chr1:62504513:T:C	C	9.87019766862369e-6
chr1:62505325:T:C	C	8.72781395836601e-6
chr1:62508985:T:C	C	1.70701154307088e-5
chr1:62511080:G:A	A	-1.85817016568157e-5
chr1:62511748:G:A	A	1.04049049178307e-5
chr1:62514490:A:G	G	1.03923158544006e-5
chr1:62514936:G:A	A	-1.69967997011488e-5
chr1:62518022:A:C	C	1.10373061871216e-5
chr1:62518080:C:T	T	1.12526687143518e-5
chr1:62519226:C:T	T	-3.82837046683986e-5
chr1:62521284:C:T	T	1.10692581850424e-5
chr1:62521618:T:C	C	9.45759412027425e-6
chr1:62523301:T:C	C	1.09632968765664e-5
chr1:62524136:C:T	T	1.12209075302781e-5
chr1:62525698:T:C	C	9.45759412027425e-6
chr1:62527078:T:C	C	-3.4811382447241e-5
chr1:62527949:T:C	C	9.11179504497747e-6
chr1:62535449:A:C	C	7.21562266762807e-6
chr1:62536880:A:G	G	1.06983786377368e-5
chr1:62541171:A:C	C	1.10692581850424e-5
chr1:62544229:A:G	G	9.03686792464067e-6
chr1:62544285:C:T	T	9.41313009703938e-6
chr1:62545200:T:C	C	9.41313009703938e-6
chr1:62546385:A:G	G	1.46734387781239e-5
chr1:62546400:A:C	C	9.99438654163918e-6
chr1:62546436:C:T	T	1.46734387781239e-5
chr1:62547463:A:G	G	-3.45425465308729e-5
chr1:62547725:C:T	T	9.58392522464872e-6
chr1:62548115:A:G	G	9.56856209930219e-6
chr1:62552499:T:C	C	8.86381419780711e-6
chr1:62555145:C:A	A	-2.81465602350405e-5
chr1:62556333:G:A	A	2.1571218146103e-5
chr1:62560271:G:T	T	9.30468502995228e-6
chr1:62560340:C:T	T	9.13534830342394e-6
chr1:62560758:T:G	G	9.13534830342394e-6
chr1:62561353:C:T	T	8.86381419780711e-6
chr1:62572166:C:T	T	-3.61360926898613e-5
chr1:62575415:T:C	C	9.03686792464067e-6
chr1:62576129:T:G	G	-3.36798216582047e-5
chr1:62576455:A:G	G	9.31498443846876e-6
chr1:62579835:A:C	C	9.67478600999913e-6
chr1:62580368:T:C	C	9.88422084222736e-6
chr1:62583880:A:C	C	-3.32423097859068e-5
chr1:62584148:G:A	A	-2.78020967051019e-5
chr1:62584927:T:G	G	-3.57031001019519e-5
chr1:62586017:C:T	T	1.176207565939e-5
chr1:62589609:G:A	A	1.15109766220008e-5
chr1:62589799:G:A	A	-3.52389998781511e-5
chr1:62590441:G:A	A	-8.89449243883539e-6
chr1:62594640:A:C	C	-9.3216251200398e-6
chr1:62595088:T:G	G	4.40452785643788e-5
chr1:62595571:C:T	T	4.40154938569502e-5
chr1:62596235:C:T	T	-1.7610443954896e-5
chr1:62602628:G:A	A	3.49332934045804e-5
chr1:62603486:T:C	C	-9.96228299894824e-5
chr1:62607442:C:T	T	-3.64424657302917e-5
chr1:62608304:C:T	T	-8.73484848297549e-6
chr1:62608771:C:A	A	-8.7094173686555e-6
chr1:62610155:G:A	A	-8.87559972633023e-6
chr1:62617618:C:A	A	3.8211950725476e-6
chr1:62618359:G:A	A	-8.68849555379031e-6
chr1:62619595:C:T	T	-8.71056469626738e-6
chr1:62625187:C:T	T	-8.81111108863428e-6
chr1:62627946:C:T	T	-9.0073578529615e-6
chr1:62628536:A:G	G	-3.58546760198061e-5
chr1:62629021:A:G	G	-3.63962919025904e-5
chr1:62630040:C:T	T	-8.73729819889979e-6
chr1:62632564:G:A	A	-3.66430021663581e-5
chr1:62633352:T:C	C	-3.60976785563338e-5
chr1:62633906:G:A	A	-9.21871870926471e-6
chr1:62636870:T:G	G	8.45436714257815e-6
chr1:62637546:A:G	G	-3.22553937093084e-5
chr1:62639867:T:C	C	-3.56279877085215e-5
chr1:62641855:C:T	T	-3.61350063565726e-5
chr1:62642703:A:G	G	-8.99578463698845e-6
chr1:62645398:G:T	T	1.33579873931563e-5
chr1:62646934:T:C	C	-4.00522985227668e-6
chr1:62647840:C:A	A	1.27816434576256e-5
chr1:62648048:T:C	C	8.28545132676119e-6
chr1:62648297:T:C	C	-4.05260142609478e-5
chr1:62651513:G:A	A	4.74770942019306e-5
chr1:62652525:A:C	C	-3.60505594241227e-5
chr1:62653585:T:C	C	-3.77659907291556e-5
chr1:62654486:T:C	C	2.32454830054279e-5
chr1:62654700:C:T	T	9.37665804061274e-6
chr1:62657188:C:A	A	9.26051631113291e-6
chr1:62662410:C:T	T	8.97927756298214e-6
chr1:62663411:T:C	C	-2.54674932797627e-5
chr1:62664760:C:T	T	-1.7140389552301e-5
chr1:62664854:G:A	A	2.60934937770631e-5
chr1:62665320:G:A	A	9.0526280578504e-6
chr1:62668259:G:A	A	-2.81718484894099e-5
chr1:62669456:G:A	A	-1.06781901958622e-4
chr1:62676296:C:T	T	-3.7770189442331e-5
chr1:62679768:G:A	A	-3.50440738404044e-5
chr1:62689678:G:A	A	-3.37982238447584e-5
chr1:62690372:A:G	G	3.62202715583391e-6
chr1:62690427:T:C	C	1.30726842711115e-6
chr1:62697402:T:C	C	-2.02579265492919e-5
chr1:62705392:C:T	T	3.85496609859242e-6
chr1:62707613:C:T	T	3.73543381318165e-6
chr1:62708247:C:T	T	-1.99360652646334e-5
chr1:62711694:C:T	T	4.13046034620254e-6
chr1:62713467:C:T	T	4.13046034620254e-6
chr1:62713541:G:A	A	4.01446252959789e-6
chr1:62715877:G:A	A	1.32670459100245e-5
chr1:62716464:C:T	T	4.25364291735525e-6
chr1:62720544:A:C	C	1.00601313447898e-5
chr1:62722415:C:A	A	1.05111809448141e-5
chr1:62725123:T:G	G	-9.63073217583783e-5
chr1:62725894:G:A	A	6.18040721288936e-6
chr1:62725906:C:A	A	1.00411174613394e-5
chr1:62726106:C:T	T	-7.38839270686978e-5
chr1:62727599:A:C	C	9.66617581204246e-6
chr1:62728338:C:T	T	-7.35141165321442e-5
chr1:62730021:C:T	T	9.95048423021954e-6
chr1:62732281:G:A	A	2.31189449695985e-6
chr1:62734265:G:T	T	1.01794734925587e-5
chr1:62735769:G:A	A	8.93590397300179e-6
chr1:62737550:T:C	C	-1.40207397844455e-4
chr1:62738235:G:A	A	5.61718171445297e-6
chr1:62746035:T:C	C	-3.1549847647427e-5
chr1:62755496:G:A	A	3.64129043635723e-6
chr1:62765730:G:T	T	3.76245834416026e-5
chr1:62780041:A:G	G	5.2674601419596e-5
chr1:62801139:G:A	A	-6.65605118401812e-5
chr1:62815428:A:G	G	5.38656465829384e-5
chr1:62817334:C:T	T	1.53795633440251e-5
chr1:62818783:A:G	G	-2.61540912848694e-5
chr1:62820551:T:C	C	-5.86674812133783e-5
chr1:62823902:C:T	T	3.14497613331185e-5
chr1:62838174:C:T	T	4.59263889272334e-5
chr1:62844773:A:G	G	-9.89708505904789e-6
chr1:62846165:G:A	A	5.05947483198194e-6
chr1:62863380:T:C	C	4.85794345812236e-5
chr1:62870600:T:C	C	6.01715693051623e-5
chr1:62885930:T:C	C	3.9657474800382e-5
chr1:62888591:G:A	A	3.6869933112093e-5
chr1:62896653:A:G	G	4.27184596216687e-5
chr1:62902647:A:C	C	-1.77617853674535e-5
chr1:62902900:A:C	C	-1.09923995815205e-4
chr1:62906231:C:A	A	1.31378298760186e-5
chr1:62916070:A:G	G	2.58665762799953e-5
chr1:62917162:A:G	G	3.85315519121367e-6
chr1:62924528:T:C	C	1.08584243271178e-5
chr1:62930445:T:C	C	-8.31113143909684e-6
chr1:62930671:C:T	T	-1.30137022204566e-6
chr1:62935943:A:G	G	4.2571094708945e-5
chr1:62936274:T:C	C	-8.22696939329058e-6
chr1:62936807:A:G	G	-1.84805556753743e-5
chr1:62938190:T:C	C	-2.26099478891097e-6
chr1:62939518:C:A	A	-1.84104780088161e-5
chr1:62948730:G:A	A	1.29685854911488e-5
chr1:62951139:C:A	A	1.61249806942858e-5
chr1:62955437:T:C	C	-3.47127419134517e-5
chr1:62955989:A:G	G	4.27973769345295e-5
chr1:62967438:T:G	G	4.47841308894059e-6
chr1:62980840:A:G	G	3.64264598622407e-6
chr1:62981083:T:G	G	4.35464708817831e-6
chr1:62986692:C:T	T	1.10208617285e-5
chr1:62986748:T:C	C	-8.19977584482946e-7
chr1:62988926:C:T	T	9.6841828485845e-7
chr1:62989763:T:C	C	7.16003825226952e-5
chr1:62991919:A:G	G	3.03647156861058e-5
chr1:62992195:C:A	A	1.0436422228056e-5
chr1:62995475:C:T	T	2.70988967600773e-5
chr1:63001637:G:T	T	-1.15334836899301e-5
chr1:63001717:T:C	C	2.21152094396395e-5
chr1:63003440:A:G	G	3.25512300369592e-5
chr1:63003772:T:C	C	1.26466480952067e-5
chr1:63004848:T:C	C	-1.35838746218589e-5
chr1:63005614:A:G	G	2.55807319744262e-4
chr1:63010158:C:T	T	3.76915050502495e-5
chr1:63010782:C:T	T	5.5233183463075e-5
chr1:63012229:T:C	C	3.57609888684162e-5
chr1:63012687:G:A	A	-7.50382446446657e-6
chr1:63017624:T:C	C	-4.36002519877631e-6
chr1:63018478:C:T	T	1.69902935916878e-5
chr1:63019622:G:A	A	1.70645029916021e-5
chr1:63021021:C:T	T	-5.73793185829384e-6
chr1:63022403:T:C	C	4.63838425192097e-6
chr1:63022557:G:T	T	5.98473497233852e-6
chr1:63026068:A:G	G	2.54483929432824e-5
chr1:63027493:T:G	G	1.53556183836733e-5
chr1:63030304:T:C	C	2.40223809477553e-5
chr1:63030536:G:A	A	-7.33133623272872e-7
chr1:63031156:C:T	T	-7.33133623272872e-7
chr1:63035609:T:G	G	2.93196164909499e-6
chr1:63036180:C:T	T	-2.8570390504649e-6
chr1:63037935:A:G	G	9.39017230185442e-6
chr1:63041724:A:C	C	2.35188592071275e-5
chr1:63042729:G:A	A	-2.36912248029213e-5
chr1:63047445:A:G	G	1.82242606006512e-5
chr1:63047561:C:T	T	9.83370398135923e-6
chr1:63047786:A:G	G	-7.32202870698744e-7
chr1:63051086:G:A	A	2.86989364672202e-5
chr1:63051910:A:G	G	-4.37145941626575e-6
chr1:63052156:A:G	G	1.36823357876247e-5
chr1:63060392:A:G	G	-4.53442249394119e-5
chr1:63062906:T:C	C	-2.76473057086492e-5
chr1:63065273:G:A	A	4.87649288367924e-6
chr1:63066636:A:C	C	2.51853152821072e-5
chr1:63068264:T:C	C	-2.60518257736178e-5
chr1:63068275:A:G	G	1.76497684109526e-5
chr1:63072739:C:T	T	-4.1265799255376e-6
chr1:63074996:C:A	A	4.00111655160538e-5
chr1:63075582:C:T	T	-1.86523577055551e-5
chr1:63079179:T:C	C	-1.92728504982633e-5
chr1:63079694:G:A	A	1.46869837359658e-5
chr1:63082231:A:G	G	-5.88446669386356e-5
chr1:63083559:C:T	T	-4.92852758403963e-6
chr1:63083611:C:T	T	2.56769665970331e-6
chr1:63084126:C:T	T	3.18784724469074e-6
chr1:63084829:T:G	G	-1.00115592218897e-5
chr1:63086593:T:G	G	1.01953323616057e-5
chr1:63089517:G:A	A	-1.55902649764033e-5
chr1:63092830:T:C	C	-9.81861709857055e-6
chr1:63096142:A:G	G	-1.4922919291711e-5
chr1:63104880:G:A	A	-3.22355723768713e-6
chr1:63107790:C:T	T	-4.80244997550174e-6
chr1:63109888:C:A	A	-7.55468468926813e-6
chr1:63114354:G:A	A	8.45075961863075e-6
chr1:63117296:G:A	A	-1.09313535476715e-6
chr1:63118188:G:A	A	1.02331705762057e-7
chr1:63124551:T:C	C	-7.98941492336219e-6
chr1:63130786:C:T	T	7.71828655675331e-6
chr1:63131589:A:G	G	2.08079390356788e-5
chr1:63133578:T:C	C	-2.42584038461267e-5
chr1:63133680:C:T	T	4.59162897917978e-5
chr1:63136137:C:A	A	1.26076508715588e-5
chr1:63139552:T:C	C	4.86285414526257e-5
chr1:63139930:T:C	C	8.27955145008491e-6
chr1:63147135:A:C	C	-3.11535133477533e-5
chr1:63148132:A:G	G	-1.10326231359868e-5
chr1:63148757:A:G	G	-1.65021057615153e-5
chr1:63148954:G:A	A	-1.69690562661549e-5
chr1:63150954:A:G	G	-1.43325436580225e-5
chr1:63153888:C:T	T	-9.47518497173317e-6
chr1:63155343:G:T	T	-4.20732226000444e-5
chr1:63156072:T:C	C	-1.10094281771319e-6
chr1:63157745:A:G	G	-5.31387534440597e-5
chr1:63161706:T:C	C	1.69354263263064e-5
chr1:63166847:G:A	A	-3.97051365536169e-5
chr1:63172589:T:C	C	-2.03948111165712e-5
chr1:63173043:A:G	G	-2.36710829445194e-5
chr1:63179544:A:C	C	1.73954164621643e-5
chr1:63185180:A:C	C	1.50667957956175e-5
chr1:63190243:C:T	T	-3.19469769213578e-6
chr1:63192466:G:A	A	-2.32001017293845e-5
chr1:63196240:T:C	C	-2.44607986759013e-5
chr1:63197853:C:T	T	3.76963021050379e-5
chr1:63200379:C:T	T	5.39686701526288e-5
chr1:63202042:C:A	A	-2.40901642209035e-5
chr1:63208874:T:G	G	-8.68177858094595e-6
chr1:63210322:C:A	A	-1.41571284964527e-5
chr1:63212943:T:C	C	-1.83232708193459e-4
chr1:63218789:T:G	G	-8.47341486611509e-6
chr1:63222710:A:G	G	-2.26606061417379e-5
chr1:63223271:A:G	G	-1.0748490285011e-5
chr1:63228432:T:G	G	-4.48664481995201e-5
chr1:63228846:G:A	A	4.02174621258832e-6
chr1:63231008:A:G	G	3.22444010151102e-5
chr1:63249657:A:C	C	3.10868620008363e-5
chr1:63261569:T:G	G	-5.91205428804251e-6
chr1:63268443:A:C	C	4.26147588989103e-5
chr1:63268750:C:T	T	-2.3996969047581e-5
chr1:63269161:C:A	A	-3.94660315118888e-5
chr1:63271737:A:G	G	8.54680540329024e-5
chr1:63282461:G:A	A	5.29869102886553e-5
chr1:63304666:A:G	G	-1.80825772231292e-5
chr1:63307543:A:G	G	-6.58741227587866e-6
chr1:63308530:G:A	A	5.25303345263751e-6
chr1:63309385:C:A	A	-9.91569776386163e-6
chr1:63313091:T:G	G	-1.22677714808553e-5
chr1:63318589:T:G	G	-2.46255569741051e-5
chr1:63320442:A:G	G	-8.50180660429114e-5
chr1:63328466:G:A	A	-1.12495439994707e-5
chr1:63329144:A:G	G	7.70710760969197e-5
chr1:63330290:C:T	T	-3.83826085999109e-5
chr1:63331148:T:C	C	4.04223146424431e-6
chr1:63333516:T:C	C	-5.7194417242302e-6
chr1:63333854:G:A	A	2.81783150053743e-5
chr1:63336795:G:A	A	3.06699599945046e-6
chr1:63339451:G:T	T	-3.12040479757336e-5
chr1:63343074:T:C	C	-5.2275921440338497e-05
chr1:63352722:C:T	T	-2.68666638950032e-5
chr1:63354605:G:A	A	2.86644673982682e-5
chr1:63355658:G:A	A	-7.83593501914531e-7
chr1:63364808:T:C	C	1.08886833446276e-5
chr1:63366969:A:C	C	-4.85656405982335e-6
chr1:63370230:A:G	G	5.63220236065644e-6
chr1:63379065:T:C	C	4.32338252915566e-5
chr1:63403502:A:G	G	8.36619210153824e-6
chr1:63406087:T:C	C	3.88526841924717e-5
chr1:63406210:A:G	G	-4.99320295113976e-6
chr1:63407200:A:G	G	8.36619210153824e-6
chr1:63415881:C:T	T	-2.24000582089191e-6
chr1:63418750:G:T	T	-1.38760194982875e-5
chr1:63433752:G:A	A	3.78114119401394e-7
chr1:63436760:A:G	G	-1.69951637772678e-6
chr1:63443309:T:C	C	1.1423805237693e-5
chr1:63490519:T:C	C	-4.33356337342702e-6
chr1:63495924:T:G	G	-4.30579389907331e-6
chr1:63508570:A:G	G	1.74626765346613e-5
chr1:63515072:G:A	A	1.05480770302948e-5
chr1:63525596:T:C	C	-5.48918368599807e-6
chr1:63534155:C:T	T	7.03399546112538e-5
chr1:63537104:C:T	T	2.45076174285166e-5
chr1:63555425:G:A	A	7.89179194426797e-5
chr1:63566613:T:C	C	9.55051829122044e-6
chr1:63571026:T:G	G	1.66806245576129e-5
chr1:63579857:G:A	A	-1.53687693028079e-5
chr1:63581095:T:G	G	2.6018860539086e-5
chr1:63587979:T:C	C	-2.99752900946206e-5
chr1:63590740:C:A	A	-8.47924148406039e-6
chr1:63607716:C:A	A	4.34551653721042e-5
chr1:63609479:G:A	A	-6.7578326149797e-6
chr1:63612754:A:G	G	-2.37502559695393e-5
chr1:63614447:T:C	C	-3.20021773593161e-5
chr1:63624099:C:A	A	-1.03491294911921e-4
chr1:63626068:A:G	G	-3.545503229032e-6
chr1:63626753:G:A	A	-1.28168737205863e-5
chr1:63627834:G:A	A	-5.22745932143434e-6
chr1:63629371:G:T	T	2.18669303226353e-5
chr1:63629440:A:G	G	1.8070537817897e-5
chr1:63629577:T:C	C	-2.28211176242367e-5
chr1:63630191:G:A	A	-1.04595063689146e-5
chr1:63631761:C:T	T	-5.37373446917845e-6
chr1:63635737:A:G	G	2.76287631214552e-5
chr1:63637378:G:A	A	-1.88214498330062e-5
chr1:63637573:G:A	A	-2.21692881751115e-5
chr1:63639036:G:A	A	-1.45278952658896e-5
chr1:63639385:A:C	C	4.79409916649531e-5
chr1:63641146:T:C	C	-1.03943659379219e-5
chr1:63641820:T:C	C	-2.05967537771556e-5
chr1:63641958:C:T	T	-2.94024903827461e-5
chr1:63643011:G:A	A	-2.50304518363977e-5
chr1:63643100:T:C	C	-5.02884664951041e-5
chr1:63643593:T:C	C	-2.54375973222973e-5
chr1:63644012:C:T	T	2.53200622068637e-6
chr1:63645877:A:G	G	-1.44492484689761e-5
chr1:63646195:C:T	T	-1.75389214658639e-5
chr1:63646498:A:C	C	-1.37268355713066e-5
chr1:63648630:T:C	C	-1.80302628216943e-5
chr1:63648758:G:T	T	-1.81859823617779e-5
chr1:63648989:T:C	C	-4.1192383228841e-5
chr1:63651866:G:T	T	-4.51127603988028e-5
chr1:63652242:A:G	G	1.48355088604742e-5
chr1:63652541:A:C	C	3.36440173183605e-6
chr1:63653130:T:C	C	-2.14228965072391e-5
chr1:63653244:A:G	G	-4.06985140280792e-5
chr1:63653305:A:G	G	-4.06985140280792e-5
chr1:63653675:T:C	C	-2.03133467696944e-5
chr1:63654368:G:A	A	-3.79107214080143e-5
chr1:63657487:C:T	T	-5.03693311662644e-5
chr1:63657549:A:G	G	-3.56394955006087e-5
chr1:63657608:G:A	A	-4.38731404502586e-5
chr1:63658197:G:A	A	-2.7726060147897e-5
chr1:63658226:T:G	G	-4.00358388407358e-5
chr1:63658331:C:A	A	-2.77817931103828e-5
chr1:63659159:G:A	A	-4.14997139264163e-5
chr1:63659308:G:T	T	-4.7777607457763e-5
chr1:63659401:T:C	C	-2.80662553858013e-5
chr1:63659563:G:T	T	-2.7726060147897e-5
chr1:63659768:A:C	C	-2.68994195744115e-5
chr1:63662538:C:T	T	-5.00370896666834e-5
chr1:63671796:G:A	A	-3.32830826010549e-5
chr1:63674901:A:G	G	8.53764035884744e-6
chr1:63680890:G:A	A	-4.79995949343421e-6
chr1:63684028:G:T	T	-5.24222330186491e-6
chr1:63688167:G:A	A	-1.39678849106722e-5
chr1:63693673:A:G	G	1.82101110671931e-6
chr1:63694379:C:T	T	2.79962509117805e-5
chr1:63696028:C:T	T	-3.26409679503892e-6
chr1:63701297:T:C	C	1.63666243095344e-5
chr1:63701566:A:G	G	1.96377035686776e-5
chr1:63705760:C:T	T	5.19217680771984e-5
chr1:63706745:T:C	C	3.32011881395206e-5
chr1:63707813:A:C	C	1.79778859290431e-6
chr1:63708715:G:A	A	-6.0697633293475e-6
chr1:63711628:G:A	A	-2.6720912119541e-6
chr1:63714147:G:A	A	-3.82794029804992e-5
chr1:63714554:G:A	A	-3.10671792196851e-6
chr1:63715697:T:C	C	1.5938689714777e-5
chr1:63715707:T:C	C	1.5938689714777e-5
chr1:63727479:C:T	T	3.08245381409213e-5
chr1:63727526:T:C	C	2.68041005098064e-6
chr1:63728536:G:A	A	-3.73944355701647e-5
chr1:63751452:T:C	C	1.25064731607284e-5
chr1:63755341:G:T	T	1.85495429208869e-5
chr1:63755517:T:C	C	1.88821315486719e-5
chr1:63757247:A:G	G	-3.29833637051972e-7
chr1:63757262:A:G	G	-3.29833637051972e-7
chr1:63757849:A:G	G	-3.29833637051972e-7
chr1:63761009:C:T	T	-3.8422097189619e-7
chr1:63765870:G:A	A	-4.90003169383735e-6
chr1:63767346:A:G	G	-5.58428763538661e-6
chr1:63783617:A:G	G	-2.22095202202992e-5
chr1:63787271:C:T	T	-1.54209732909857e-5
chr1:63791609:C:A	A	-7.29639254675564e-6
chr1:63796598:G:A	A	-4.58821825122355e-6
chr1:63815726:G:A	A	3.3469728594443e-5
chr1:63819717:A:G	G	2.27489769251367e-5
chr1:63828401:A:G	G	1.9363080149435e-5
chr1:63830300:A:G	G	5.01768299261838e-6
chr1:63847827:T:G	G	1.59088531477082e-5
chr1:63855065:G:A	A	6.43419129617713e-5
chr1:63860944:A:C	C	-2.91911676370619e-5
chr1:63869559:T:C	C	-1.74157942175937e-5
chr1:63871340:G:T	T	3.85623971943745e-7
chr1:63873753:C:T	T	2.8329801682189e-6
chr1:63874130:G:A	A	-4.83291501545761e-6
chr1:63874781:T:C	C	3.86350391788091e-6
chr1:63876061:G:A	A	-2.45276032333263e-6
chr1:63877252:C:T	T	2.11705319508732e-5
chr1:63877956:T:C	C	2.98797751452102e-5
chr1:63881588:C:T	T	-6.83697802106094e-6
chr1:63882796:A:C	C	5.53899965515691e-5
chr1:63891389:T:C	C	-9.78191395853942e-6
chr1:63916246:A:G	G	-3.41880787822219e-6
chr1:63918104:G:A	A	1.34921090662694e-6
chr1:63919265:C:A	A	3.81245866172131e-5
chr1:63928453:G:A	A	-6.16802548785092e-5
chr1:63952231:A:G	G	4.39906454588156e-6
chr1:63956587:G:A	A	4.89683656198872e-5
chr1:63970398:C:T	T	-5.71298269213617e-5
chr1:63976497:G:A	A	-1.49408661467763e-5
chr1:64000275:A:G	G	-2.14117883520777e-5
chr1:64004494:T:C	C	-8.99398860738373e-6
chr1:64018813:C:T	T	1.8997156940406e-5
chr1:64020281:C:T	T	-2.8149509410093e-5
chr1:64042454:A:G	G	1.33745526383136e-6
chr1:64043353:A:G	G	-8.09998400232169e-6
chr1:64060289:G:T	T	-1.18612054538654e-5
chr1:64074461:A:G	G	-9.41029295922947e-6
chr1:64075002:G:A	A	-5.42033963101184e-6
chr1:64075861:G:A	A	6.7914747907118e-6
chr1:64078206:A:G	G	7.33022769963259e-5
chr1:64084947:T:C	C	1.54589234968248e-5
chr1:64089066:G:T	T	4.28926123852214e-6
chr1:64100713:G:A	A	3.29336206905094e-6
chr1:64107384:T:G	G	2.67065291531572e-5
chr1:64108057:T:C	C	-3.44940047957994e-6
chr1:64110414:A:G	G	1.03482594699306e-4
chr1:64112531:G:T	T	-8.52924809058963e-7
chr1:64113474:C:T	T	9.11597994060958e-7
chr1:64113667:G:A	A	-1.09606572193634e-5
chr1:64116674:C:T	T	9.63096909317097e-6
chr1:64125014:G:A	A	3.05753346685067e-5
chr1:64126073:A:G	G	-6.7603338932406e-6
chr1:64148328:T:C	C	-1.47867495345645e-5
chr1:64150092:G:A	A	1.27508618560469e-7
chr1:64150708:G:A	A	1.6785492600544e-6
chr1:64155066:C:T	T	-5.93468054138399e-5
chr1:64156386:G:A	A	-4.54338907691363e-5
chr1:64158720:A:G	G	-1.20586119841975e-5
chr1:64167359:T:C	C	-1.33560115023198e-4
chr1:64168480:C:T	T	1.43438621544105e-4
chr1:64172197:G:T	T	1.26781003880736e-5
chr1:64177594:C:T	T	-1.60557829750912e-5
chr1:64181925:C:T	T	-1.22922370994602e-5
chr1:64192914:A:G	G	1.94573891977087e-6
chr1:64193159:A:C	C	-5.76633082471392e-7
chr1:64193308:T:C	C	-1.63567343982331e-4
chr1:64199363:C:A	A	-1.11152232252099e-5
chr1:64199577:G:A	A	1.56578120682982e-5
chr1:64210769:T:C	C	-1.55950481145108e-5
chr1:64211372:G:A	A	1.42938983150927e-6
chr1:64214066:C:T	T	3.35598766122903e-6
chr1:64218355:C:T	T	-8.75014873563323e-8
chr1:64230394:G:A	A	-5.80759177589315e-6
chr1:64232728:T:C	C	6.0281220348781e-5
chr1:64243878:T:C	C	1.6074484264718e-6
chr1:64244208:A:G	G	1.99711545793229e-5
chr1:64253977:T:C	C	1.60514414089437e-5
chr1:64260104:A:G	G	6.09655712425318e-6
chr1:64261556:C:A	A	-1.02735396559504e-5
chr1:64281953:G:A	A	8.34233657174447e-6
chr1:64287957:A:G	G	-1.50198632276724e-5
chr1:64291080:G:A	A	-1.25770597789226e-5
chr1:64294025:T:C	C	-3.24092737395299e-5
chr1:64296543:G:A	A	4.21524102629826e-6
chr1:64296576:C:A	A	7.11850967247339e-7
chr1:64318891:T:C	C	1.80059125304324e-6
chr1:64319484:T:C	C	-5.54549324627473e-6
chr1:64324831:A:G	G	8.34687633751338e-6
chr1:64326005:T:C	C	-2.05688402209328e-5
chr1:64335126:T:C	C	1.66111711701935e-6
chr1:64335649:C:T	T	8.51083872618957e-6
chr1:64338578:C:T	T	5.9980527063426e-5
chr1:64339207:T:C	C	1.07585857206659e-5
chr1:64339820:C:A	A	-2.02373848714363e-6
chr1:64340518:T:C	C	-6.51230319951599e-6
chr1:64347138:A:G	G	1.60796983431806e-7
chr1:64349717:G:A	A	-4.81663791537145e-6
chr1:64361510:A:G	G	2.21451586088918e-8
chr1:64365920:T:C	C	-1.1351893101866e-5
chr1:64367663:C:A	A	4.09681071789103e-6
chr1:64369027:A:G	G	1.21463354237233e-5
chr1:64370963:T:C	C	-7.47920216267115e-6
chr1:64371460:T:C	C	2.81432182419594e-5
chr1:64385661:T:C	C	2.86157099140488e-5
chr1:64390701:C:T	T	-2.99690497625832e-5
chr1:64397290:T:C	C	1.24023221873357e-5
chr1:64402669:G:A	A	1.60305155953852e-5
chr1:64406037:C:T	T	1.36601674919849e-5
chr1:64406544:T:G	G	3.01930740539633e-5
chr1:64407390:A:G	G	-2.93851257788111e-5
chr1:64412809:A:G	G	1.24299225708745e-4
chr1:64418240:G:A	A	-2.73358770542282e-5
chr1:64418582:C:T	T	-7.96901926313697e-6
chr1:64426714:A:G	G	2.06172452898323e-5
chr1:64428413:C:T	T	2.61581734547123e-5
chr1:64436772:T:C	C	-2.59396678614169e-5
chr1:64438950:C:T	T	2.22549510210177e-6
chr1:64440289:C:T	T	-2.96139201859077e-5
chr1:64448754:A:C	C	-1.94235917433599e-4
chr1:64456752:C:T	T	2.9637810171228e-5
chr1:64459440:A:G	G	-4.21913452576499e-5
chr1:64467374:T:C	C	-3.70314297449511e-5
chr1:64467641:A:G	G	7.0954727456752e-6
chr1:64471619:G:A	A	7.32815701260433e-5
chr1:64477344:T:C	C	-8.4597770442212e-5
chr1:64486071:A:G	G	8.97755157385903e-6
chr1:64492817:C:T	T	7.01250055599336e-6
chr1:64504644:G:A	A	-1.50590261756359e-5
chr1:64511827:G:A	A	1.35510089674797e-5
chr1:64529145:T:G	G	7.6787823681569e-6
chr1:64538156:T:C	C	6.07536418291723e-5
chr1:64546939:T:C	C	2.35582331703755e-5
chr1:64549569:T:C	C	1.53386153882813e-5
chr1:64550236:C:T	T	9.8166909390691e-7
chr1:64550716:G:A	A	-1.65854582139099e-5
chr1:64552895:G:T	T	-3.10203038764265e-6
chr1:64566722:T:C	C	2.60304821635416e-6
chr1:64577868:G:A	A	1.99608845428338e-5
chr1:64579261:T:C	C	2.92867255467523e-5
chr1:64581154:A:G	G	-8.19863414163063e-6
chr1:64584267:A:C	C	-1.14831437242445e-5
chr1:64591463:C:T	T	1.1270207626221e-5
chr1:64598055:G:T	T	9.02856558812438e-5
chr1:64603502:T:C	C	-2.3622386516035e-5
chr1:64606573:G:T	T	-3.571140043915e-5
chr1:64613868:A:G	G	4.8093429416523e-7
chr1:64624083:G:A	A	5.87824978829111e-6
chr1:64627859:A:G	G	2.02935901160201e-5
chr1:64628291:A:G	G	1.45977621108538e-5
chr1:64632453:T:C	C	-2.59206116697921e-6
chr1:64637827:G:A	A	7.53310770751714e-5
chr1:64643574:T:C	C	3.52803996748702e-6
chr1:64650129:A:C	C	9.46353221526777e-6
chr1:64655340:G:A	A	6.26216551161776e-6
chr1:64680607:A:G	G	-9.64284855976491e-6
chr1:64681319:C:T	T	-1.24561280081349e-5
chr1:64682629:T:G	G	-1.97665469934301e-5
chr1:64686016:G:A	A	5.81425494676586e-5
chr1:64686414:T:C	C	-7.37143463621485e-5
chr1:64687256:A:G	G	5.27383926132828e-5
chr1:64689698:T:C	C	-2.82705774246911e-5
chr1:64698260:C:T	T	1.73120986004925e-5
chr1:64699197:A:G	G	-2.02699095457335e-6
chr1:64704103:G:A	A	1.72719642373233e-5
chr1:64704722:T:C	C	9.29627053071188e-7
chr1:64711299:T:C	C	1.69266199901087e-4
chr1:64714780:G:T	T	-1.62531230528811e-5
chr1:64719899:C:A	A	1.79101302038127e-5
chr1:64721111:A:G	G	1.62743573747715e-5
chr1:64725030:T:C	C	-2.94619400700369e-6
chr1:64734239:A:G	G	-3.76942516598417e-6
chr1:64756159:G:A	A	-6.6619762485157e-6
chr1:64772094:G:T	T	-2.09223953456768e-5
chr1:64784820:G:A	A	-1.37995516745415e-5
chr1:64792296:C:T	T	-3.41583001564459e-5
chr1:64805021:G:T	T	5.2949677952391e-5
chr1:64805418:G:A	A	3.3303491492064e-6
chr1:64828648:G:A	A	2.98245953467423e-5
chr1:64830233:G:A	A	-3.32244025106836e-7
chr1:64833405:A:C	C	-2.7534372960293e-5
chr1:64836756:T:C	C	4.00884464576068e-5
chr1:64837707:G:A	A	-1.63949583225538e-5
chr1:64838867:T:C	C	-6.65785870309458e-5
chr1:64865108:T:C	C	-2.26108929949046e-6
chr1:64875168:G:A	A	-3.11976829744147e-5
chr1:64875884:C:T	T	6.71123010292137e-7
chr1:64878601:A:C	C	9.02121959191077e-6
chr1:64891268:C:T	T	-7.26915992955162e-6
chr1:64893287:G:A	A	4.17183543038252e-5
chr1:64916178:T:C	C	-6.23096144236311e-6
chr1:64917319:A:C	C	1.61429867039507e-5
chr1:64917783:T:C	C	3.11746530752287e-5
chr1:64918824:C:T	T	-3.50428670308505e-5
chr1:64922154:A:G	G	1.50345589267978e-5
chr1:64934922:G:T	T	3.86160405627818e-5
chr1:64939387:A:C	C	3.14138968626059e-5
chr1:64942830:A:G	G	-2.98888056051552e-5
chr1:64945606:T:C	C	1.84131517133744e-5
chr1:64946747:C:T	T	6.51977761593366e-6
chr1:64953412:G:A	A	3.56788623430636e-5
chr1:65001496:C:A	A	2.89670418823005e-5
chr1:65021997:G:A	A	1.29133650698441e-5
chr1:65036844:C:T	T	-6.29512756414512e-5
chr1:65038106:C:T	T	2.06174876841283e-5
chr1:65042741:G:A	A	2.69251983186931e-6
chr1:65047285:C:A	A	1.65398250617845e-5
chr1:65049850:A:G	G	2.31001729829704e-5
chr1:65050070:T:C	C	-8.63987702350922e-5
chr1:65053352:A:C	C	8.65913472684086e-6
chr1:65053503:G:A	A	-9.83703703666898e-6
chr1:65056419:C:T	T	-1.49104789042723e-5
chr1:65057836:A:G	G	-9.94895415548864e-6
chr1:65063072:T:C	C	6.46480372298778e-6
chr1:65081241:C:T	T	-4.73536557467966e-6
chr1:65105629:T:C	C	-3.14916651905683e-5
chr1:65115804:G:A	A	-6.97575126649162e-6
chr1:65118887:A:G	G	-6.31559884661749e-5
chr1:65121132:G:A	A	-1.49588356004378e-5
chr1:65126822:T:C	C	5.10257323409392e-7
chr1:65132362:C:T	T	1.3080510741478e-5
chr1:65134434:C:T	T	-6.75315124879639e-6
chr1:65141335:G:A	A	-1.30867843808425e-4
chr1:65149837:T:C	C	-8.50517905954278e-5
chr1:65154197:A:G	G	-2.95792636088362e-5
chr1:65154610:G:A	A	-7.09714180589375e-6
chr1:65172335:G:A	A	-1.43559523521533e-6
chr1:65173568:G:A	A	1.64464879348902e-5
chr1:65177342:A:C	C	1.46368239516756e-4
chr1:65178503:T:C	C	8.72949864004872e-7
chr1:65182549:G:A	A	4.3471292713293e-5
chr1:65192729:A:G	G	-1.58422546908225e-5
chr1:65198566:T:C	C	-6.89060096941551e-6
chr1:65203276:T:C	C	-3.62240783615959e-5
chr1:65209153:G:A	A	3.08433476048973e-6
chr1:65212771:A:G	G	-2.62574073005271e-6
chr1:65221873:G:A	A	-1.53117815951389e-5
chr1:65232496:G:A	A	-5.33098990678575e-5
chr1:65233192:G:A	A	-1.04653409889277e-5
chr1:65233520:C:T	T	-2.70522574727044e-6
chr1:65235045:A:G	G	1.40767359165312e-4
chr1:65235626:G:A	A	5.22887945480101e-5
chr1:65237801:A:G	G	3.71672782967948e-5
chr1:65245043:A:G	G	8.98612780085461e-6
chr1:65258168:A:G	G	1.30640118155272e-5
chr1:65287389:A:G	G	7.24423232422446e-6
chr1:65311019:G:A	A	4.11871382795995e-6
chr1:65316607:T:C	C	3.03645658638845e-5
chr1:65317548:G:T	T	1.5681011956138e-5
chr1:65332787:C:T	T	2.9755043833923e-5
chr1:65338082:A:G	G	2.89675370108392e-6
chr1:65339461:G:A	A	-5.50932375231012e-6
chr1:65342598:G:A	A	-2.05775657640706e-6
chr1:65350038:A:G	G	-1.21933827992553e-5
chr1:65357188:G:A	A	3.09623806990195e-5
chr1:65369880:G:A	A	-6.93298212732635e-6
chr1:65370932:A:G	G	1.14303422539403e-5
chr1:65372546:G:A	A	-1.38568111975577e-5
chr1:65373733:G:T	T	-9.83981141444466e-5
chr1:65382083:T:G	G	-7.32984077492729e-5
chr1:65382351:A:C	C	-2.51901586999449e-5
chr1:65386076:G:A	A	-7.59259129250585e-6
chr1:65393309:A:G	G	5.13577857121396e-5
chr1:65396115:A:G	G	-7.57744006832287e-6
chr1:65403591:C:T	T	6.79126325570485e-6
chr1:65403806:T:C	C	1.14170995403519e-5
chr1:65403893:A:G	G	-5.25336128237999e-7
chr1:65407484:A:G	G	-9.46937641089081e-6
chr1:65409670:A:G	G	-4.52264898409613e-5
chr1:65413805:A:C	C	-4.58559377002809e-5
chr1:65421330:A:C	C	3.17927456430396e-6
chr1:65424553:C:T	T	-7.7462964279161e-6
chr1:65429447:A:G	G	-1.0402553575926e-5
chr1:65430244:T:C	C	-1.53188652515914e-5
chr1:65432298:G:A	A	-2.97733628551569e-6
chr1:65433313:C:T	T	1.97308480796151e-5
chr1:65440454:A:G	G	-1.91118027726015e-5
chr1:65441079:C:T	T	-1.24035459416754e-5
chr1:65442790:A:C	C	-2.36339860106176e-5
chr1:65445989:G:T	T	-3.20810125664674e-6
chr1:65471796:A:G	G	-8.38437591708429e-6
chr1:65477788:C:T	T	-6.32459855306028e-7
chr1:65480438:G:A	A	-4.93435770735475e-6
chr1:65481361:A:C	C	-1.65306338032162e-5
chr1:65483108:T:C	C	2.06243866812282e-6
chr1:65484134:A:G	G	-3.99176066186762e-6
chr1:65490042:A:G	G	-1.64585255864135e-5
chr1:65491413:A:C	C	-1.64585255864135e-5
chr1:65491458:C:A	A	2.6485129395195e-6
chr1:65491654:G:A	A	-4.7603045455536e-6
chr1:65495520:T:C	C	-3.70301574674236e-6
chr1:65499883:C:T	T	-5.41621161679144e-6
chr1:65501156:T:G	G	-4.23130668397301e-6
chr1:65503379:C:T	T	-7.24727437326546e-6
chr1:65503747:C:T	T	-7.14955045198047e-6
chr1:65503869:G:A	A	-4.06457204972462e-6
chr1:65504684:G:T	T	1.35451438435577e-5
chr1:65505242:T:C	C	1.11674382509652e-5
chr1:65505778:A:C	C	-1.80475710374995e-6
chr1:65506373:T:C	C	-6.54384959915675e-6
chr1:65506835:G:A	A	-3.31513315432166e-6
chr1:65507670:G:A	A	-3.34866009597372e-6
chr1:65507747:C:T	T	-3.34866009597372e-6
chr1:65508192:C:T	T	-3.34866009597372e-6
chr1:65508270:T:C	C	-3.34866009597372e-6
chr1:65510368:A:C	C	-4.27745100735921e-6
chr1:65511283:A:G	G	-4.05086296931258e-6
chr1:65513234:T:C	C	-8.43166495804735e-6
chr1:65513246:T:C	C	-5.75550443649806e-6
chr1:65513774:C:T	T	-5.75550443649806e-6
chr1:65513776:T:C	C	-5.77896059762074e-6
chr1:65515072:G:A	A	2.18792079587518e-5
chr1:65515155:C:T	T	-7.09543089253853e-6
chr1:65517943:C:T	T	4.83815294547245e-6
chr1:65522410:G:A	A	3.46791224115147e-6
chr1:65522463:C:T	T	-1.25668880350805e-5
chr1:65523023:A:G	G	2.26453698464631e-6
chr1:65524195:C:A	A	3.09616702672889e-6
chr1:65526942:C:T	T	-7.15888925036279e-6
chr1:65527665:G:A	A	-1.10054409364987e-5
chr1:65527873:C:T	T	-8.10294553662628e-6
chr1:65530018:G:A	A	-1.00314520532034e-5
chr1:65531119:T:C	C	-7.46654876234339e-6
chr1:65532158:G:A	A	-9.20320756625397e-6
chr1:65532784:A:G	G	4.35397471936916e-6
chr1:65533107:C:T	T	-1.78952039877185e-5
chr1:65533436:G:A	A	-1.9356565264107e-5
chr1:65534128:G:T	T	-1.9356565264107e-5
chr1:65534351:G:A	A	-1.9356565264107e-5
chr1:65534754:T:C	C	-1.93336865567094e-5
chr1:65534755:G:A	A	-4.63857394889207e-6
chr1:65534850:C:T	T	-1.53606887473509e-5
chr1:65535719:T:C	C	-1.9356565264107e-5
chr1:65536250:T:C	C	-1.9356565264107e-5
chr1:65537314:A:G	G	3.43124769215029e-5
chr1:65537569:A:G	G	-1.03369607951868e-5
chr1:65538141:T:C	C	-9.77990726136185e-6
chr1:65538171:T:G	G	-1.02215541549741e-5
chr1:65542217:C:T	T	-1.17763189989383e-5
chr1:65555668:A:G	G	-1.54131114728052e-5
chr1:65558033:A:G	G	-9.75799667553697e-6
chr1:65568013:T:G	G	7.50451597303859e-6
chr1:65570758:A:G	G	1.7613804048484e-5
chr1:65571279:G:A	A	1.84948057031314e-5
chr1:65572983:A:G	G	1.68656205588223e-5
chr1:65573634:T:C	C	1.65604878490318e-5
chr1:65573742:C:T	T	9.03828793570173e-6
chr1:65574175:T:G	G	1.42117862391327e-5
chr1:65574236:A:G	G	1.42117862391327e-5
chr1:65578330:A:G	G	1.80492626336058e-5
chr1:65579568:C:T	T	1.77092267276025e-5
chr1:65580330:T:C	C	1.77092267276025e-5
chr1:65580714:G:A	A	1.55787564685382e-5
chr1:65580822:C:T	T	1.55787564685382e-5
chr1:65581389:G:A	A	-6.19365901403024e-6
chr1:65581442:T:C	C	1.55787564685382e-5
chr1:65582197:G:A	A	1.55787564685382e-5
chr1:65582210:A:G	G	1.55787564685382e-5
chr1:65582440:A:G	G	1.83719605917407e-5
chr1:65582734:A:G	G	1.83719605917407e-5
chr1:65583445:C:A	A	2.20278137481336e-5
chr1:65583806:A:G	G	2.20278137481336e-5
chr1:65584008:A:C	C	2.20278137481336e-5
chr1:65584055:G:A	A	1.87869217872827e-5
chr1:65585667:G:A	A	1.87869217872827e-5
chr1:65586434:G:A	A	1.89040773257307e-5
chr1:65586545:A:G	G	2.23507391902889e-5
chr1:65587465:C:T	T	1.87869217872827e-5
chr1:65587806:A:G	G	2.20278137481336e-5
chr1:65587873:A:G	G	2.20278137481336e-5
chr1:65587937:A:G	G	2.11438728216195e-5
chr1:65588108:A:G	G	4.74112240966067e-5
chr1:65588125:T:C	C	2.05588445159692e-5
chr1:65588320:G:A	A	1.05778182457043e-4
chr1:65589971:T:C	C	3.61029867122909e-6
chr1:65590369:T:C	C	5.14112272430737e-5
chr1:65591758:T:C	C	2.04461996750824e-5
chr1:65592830:A:G	G	1.94162291335228e-5
chr1:65593762:T:C	C	5.08872029333727e-5
chr1:65597434:G:T	T	5.83124282180478e-5
chr1:65599304:C:T	T	-8.79199069157801e-6
chr1:65601426:T:C	C	-9.92231956955774e-6
chr1:65601713:T:C	C	2.83445283934355e-5
chr1:65604098:A:G	G	-7.8604714195987e-4
chr1:65607678:G:A	A	8.09847383254157e-5
chr1:65609440:A:G	G	4.4445719519503e-5
chr1:65611934:T:C	C	1.57042979028183e-5
chr1:65611941:G:A	A	6.67849966908684e-5
chr1:65615101:C:T	T	4.32071039937534e-5
chr1:65616401:A:G	G	7.12498564978738e-5
chr1:65616788:A:G	G	7.07357211231388e-5
chr1:65617514:G:A	A	7.10941181334218e-5
chr1:65619750:A:G	G	9.49607626407097e-5
chr1:65622460:T:C	C	7.17022426827887e-5
chr1:65623018:C:A	A	6.60132323342411e-5
chr1:65623899:C:T	T	-3.76421422166625e-5
chr1:65624099:C:T	T	3.75477490879065e-5
chr1:65625423:G:A	A	4.24142615697441e-5
chr1:65627347:C:T	T	4.38237740203494e-5
chr1:65632970:T:C	C	4.39071861463425e-5
chr1:65634148:C:T	T	4.2157670514501e-5
chr1:65634767:G:A	A	4.2157670514501e-5
chr1:65636574:G:A	A	4.2157670514501e-5
chr1:65639829:A:G	G	4.14360608418658e-5
chr1:65640261:C:T	T	3.89204136244965e-5
chr1:65641863:G:A	A	4.18801277662067e-5
chr1:65642198:C:A	A	3.5321068193578e-5
chr1:65642380:C:T	T	4.18801277662067e-5
chr1:65642834:C:T	T	4.12394743535597e-5
chr1:65651008:T:G	G	4.17228068064687e-5
chr1:65652146:A:C	C	4.14510247549066e-5
chr1:65655233:G:A	A	4.14510247549066e-5
chr1:65659635:C:A	A	1.28708435650082e-5
chr1:65660087:G:A	A	4.25340544208812e-5
chr1:65660476:C:T	T	3.64661714747935e-5
chr1:65662556:G:T	T	-2.28450365676068e-4
chr1:65662828:A:C	C	4.25340544208812e-5
chr1:65663438:T:C	C	4.25340544208812e-5
chr1:65663847:C:T	T	4.25340544208812e-5
chr1:65665998:C:T	T	4.25340544208812e-5
chr1:65668267:T:C	C	4.28426694590768e-5
chr1:65668369:T:C	C	4.28426694590768e-5
chr1:65675134:G:A	A	-1.21623089215457e-5
chr1:65679193:A:C	C	6.26597024570211e-6
chr1:65682163:G:T	T	4.28426694590768e-5
chr1:65687903:A:C	C	1.35199836725596e-4
chr1:65688731:G:T	T	1.35199836725596e-4
chr1:65689832:T:G	G	4.17820397270507e-5
chr1:65689944:T:C	C	4.52584738651302e-5
chr1:65690289:A:C	C	7.76756558676185e-5
chr1:65690884:C:T	T	3.74643779340701e-5
chr1:65691047:C:T	T	2.77778705587346e-5
chr1:65693142:C:T	T	3.02200052843293e-5
chr1:65693311:T:C	C	3.74643779340701e-5
chr1:65693312:G:A	A	3.74643779340701e-5
chr1:65694938:T:C	C	-3.74643779340701e-5
chr1:65695778:T:C	C	-3.17851164187493e-5
chr1:65696677:G:A	A	1.39405686827557e-4
chr1:65696930:T:C	C	1.39665226469012e-4
chr1:65696947:A:G	G	-2.94404801371679e-5
chr1:65700816:T:C	C	-2.21600860693457e-4
chr1:65701769:G:A	A	-3.25697399709033e-5
chr1:65702816:A:C	C	-1.88936118539232e-5
chr1:65703996:G:A	A	-3.07025484651321e-5
chr1:65705318:C:A	A	5.43433363128312e-5
chr1:65705400:G:A	A	-2.26592446139284e-6
chr1:65708345:A:G	G	1.13126463019345e-4
chr1:65719720:G:A	A	-4.14521513823472e-4
chr1:65727865:A:G	G	-1.59675585998774e-5
chr1:65731449:T:G	G	-1.05443232662805e-5
chr1:65737072:G:A	A	1.04909356128267e-4
chr1:65739857:T:C	C	1.60183591631186e-5
chr1:65752025:C:T	T	5.93854668416928e-5
chr1:65752204:T:C	C	1.12009409802983e-4
chr1:65752216:C:T	T	-2.48061430020824e-5
chr1:65752305:T:C	C	1.04437009491641e-5
chr1:65752512:C:T	T	-7.54560521407459e-5
chr1:65754363:G:A	A	-1.44575556270779e-5
chr1:65754951:T:C	C	-2.48061430020824e-5
chr1:65765625:G:A	A	1.87521603687775e-5
chr1:65767399:C:A	A	-6.27796365358403e-5
chr1:65772696:G:A	A	7.50871158498895e-5
chr1:65813442:A:G	G	5.92344403213477e-6
chr1:65814708:G:A	A	1.10891769283132e-5
chr1:65815516:G:A	A	-5.20714789932255e-5
chr1:65824984:T:C	C	-3.82748004048175e-5
chr1:65838884:G:T	T	-1.55224739462748e-5
chr1:65842968:G:A	A	1.76532297705401e-5
chr1:65845182:T:C	C	-1.8037555755104e-5
chr1:65846077:T:C	C	-1.78871843497716e-5
chr1:65849103:C:T	T	-1.36700890707676e-5
chr1:65849767:C:T	T	5.00132215852676e-5
chr1:65861234:A:G	G	2.44928986273694e-5
chr1:65872088:G:A	A	-1.84852544358567e-5
chr1:65880836:A:G	G	-2.55759284488842e-5
chr1:65914077:A:G	G	1.44313531919319e-5
chr1:65922470:A:G	G	8.95075128361817e-6
chr1:65923045:T:C	C	-3.25910666670427e-4
chr1:65924624:G:T	T	1.45112331273716e-5
chr1:65930073:T:C	C	-5.89000850391303e-6
chr1:65949811:A:C	C	3.8571177783987e-6
chr1:65949892:C:T	T	4.21865609398929e-5
chr1:65951225:C:T	T	-5.02382921366775e-5
chr1:65951256:A:G	G	-2.6257602544023e-5
chr1:65956761:C:T	T	-3.08435867935624e-5
chr1:65960417:T:C	C	3.3349330220461e-5
chr1:65981104:C:T	T	-3.78699110666808e-5
chr1:65991561:A:G	G	5.39833575622018e-5
chr1:65995368:A:G	G	1.87038187223783e-5
chr1:66012961:T:C	C	-5.71095075306016e-6
chr1:66026868:G:T	T	8.67249563163367e-7
chr1:66026945:C:T	T	1.0418546029147e-4
chr1:66030425:A:G	G	9.98418387510181e-7
chr1:66043331:A:C	C	1.21429678772421e-5
chr1:66051367:A:G	G	6.6735268167539e-6
chr1:66059074:A:G	G	4.4140780529838e-5
chr1:66068098:A:G	G	2.04581804467428e-6
chr1:66072725:A:G	G	-7.41929745309795e-7
chr1:66075622:G:T	T	9.01140763767021e-6
chr1:66081326:T:C	C	2.17266773528321e-5
chr1:66088462:C:T	T	5.72037294019403e-6
chr1:66088733:C:T	T	1.02831743470114e-5
chr1:66090109:C:T	T	-1.25166583231848e-5
chr1:66115260:A:G	G	6.77750307572827e-5
chr1:66120279:C:T	T	-5.31508174689561e-6
chr1:66124065:G:A	A	2.16272974988987e-5
chr1:66129347:A:G	G	-4.66902680942437e-5
chr1:66133080:T:C	C	4.22023772082056e-6
chr1:66138192:A:C	C	-4.53657487435622e-6
chr1:66143471:G:A	A	-1.4693119747461e-5
chr1:66162049:G:A	A	-1.75880906611415e-5
chr1:66180241:G:A	A	2.55133721253557e-5
chr1:66180501:A:G	G	2.25204958487856e-5
chr1:66183419:T:C	C	-2.5332095237859e-5
chr1:66197556:T:C	C	-9.84002858151749e-6
chr1:66199564:A:G	G	8.60871542051748e-6
chr1:66208137:G:A	A	-2.97146923263482e-6
chr1:66208980:A:C	C	-7.62438219004518e-6
chr1:66221235:C:T	T	-2.74439468944764e-5
chr1:66238770:C:T	T	-3.6931747265804e-6
chr1:66246593:T:C	C	4.66685714918981e-5
chr1:66258565:C:T	T	2.42540152945182e-4
chr1:66269918:T:C	C	3.76287343561921e-6
chr1:66270318:T:C	C	-1.80587986905633e-5
chr1:66271901:A:G	G	-6.15967085593906e-6
chr1:66289596:C:A	A	-3.23836308163746e-5
chr1:66291034:C:T	T	4.26858087443506e-6
chr1:66296783:T:C	C	4.92667198674056e-6
chr1:66300539:A:G	G	3.53231291204816e-6
chr1:66315861:G:A	A	1.08088177334533e-6
chr1:66330565:A:G	G	-1.76523405062745e-5
chr1:66335869:T:C	C	-1.37896634108507e-5
chr1:66336908:T:G	G	-3.84103181612616e-5
chr1:66337089:C:T	T	-3.31605917823999e-5
chr1:66337397:C:T	T	-1.68447442928627e-5
chr1:66339587:T:C	C	6.23100649335746e-6
chr1:66343080:A:C	C	1.89114788098713e-5
chr1:66348173:G:A	A	-8.21773224144177e-6
chr1:66358691:A:C	C	2.37886680371105e-5
chr1:66364383:C:T	T	-1.82729893092904e-4
chr1:66370627:G:T	T	9.80381962610548e-7
chr1:66377947:A:G	G	-8.68841316616339e-6
chr1:66380770:A:G	G	2.52218170271166e-4
chr1:66381083:A:C	C	1.69147638537632e-5
chr1:66384077:C:T	T	2.23692314835776e-5
chr1:66385859:A:C	C	-2.03983032329348e-5
chr1:66387277:G:A	A	-2.06220890394518e-5
chr1:66387298:C:A	A	-5.35191881149688e-9
chr1:66389704:G:A	A	1.55444722517914e-6
chr1:66397688:T:G	G	7.88484433814366e-6
chr1:66403033:T:C	C	1.02277461372078e-6
chr1:66427464:G:A	A	-2.13969910331351e-5
chr1:66439458:C:A	A	-4.40642708229271e-6
chr1:66454171:C:T	T	-4.41865066793609e-5
chr1:66454768:C:T	T	2.19378924743573e-5
chr1:66454971:C:T	T	-3.27443367696444e-6
chr1:66457361:A:G	G	8.91188962706262e-6
chr1:66457553:A:C	C	-1.51012427534106e-6
chr1:66468499:A:C	C	-1.52057083128795e-5
chr1:66468997:C:T	T	-7.66818128288553e-6
chr1:66475021:A:G	G	2.02068566647774e-7
chr1:66475947:C:A	A	1.20237740490172e-5
chr1:66476099:T:C	C	2.28066733739339e-5
chr1:66476675:T:C	C	-4.20773203743238e-6
chr1:66479505:A:G	G	-4.27203429177488e-5
chr1:66479675:C:T	T	9.52781251077206e-6
chr1:66487105:G:A	A	-4.62533863782686e-6
chr1:66491654:A:C	C	8.28879615438792e-6
chr1:66492576:T:C	C	5.16893858960436e-6
chr1:66493751:C:T	T	1.48340716679606e-5
chr1:66496160:G:A	A	-5.87896030486911e-6
chr1:66499792:G:A	A	-1.40084265157597e-5
chr1:66503330:A:C	C	5.75911947959058e-6
chr1:66504271:C:T	T	-1.34895995306917e-5
chr1:66506795:G:A	A	5.12488110811714e-6
chr1:66510498:C:T	T	7.99392278762593e-5
chr1:66517943:C:T	T	1.16430667485054e-5
chr1:66518742:T:C	C	-3.17654207150319e-5
chr1:66518901:G:A	A	-1.0399265115985e-5
chr1:66522718:C:T	T	-7.4189958257612e-6
chr1:66525279:T:C	C	-1.82510098479457e-5
chr1:66526802:C:T	T	9.14879272887762e-6
chr1:66532753:C:A	A	1.60367183850709e-5
chr1:66537082:C:A	A	-2.94714923311361e-5
chr1:66540716:A:G	G	-1.23517399249151e-5
chr1:66553108:G:A	A	4.27811211980016e-6
chr1:66556587:A:G	G	-3.22399528880748e-5
chr1:66557376:G:A	A	-1.62848089381673e-5
chr1:66558285:C:T	T	8.05107420998615e-6
chr1:66562798:G:A	A	-7.29329817687312e-7
chr1:66577437:C:T	T	-5.08545973586199e-7
chr1:66579261:A:G	G	-3.66925629239069e-4
chr1:66579648:T:G	G	2.65299753031543e-6
chr1:66580443:C:A	A	-1.9627986096397e-5
chr1:66590115:A:C	C	9.32239338191024e-6
chr1:66597702:C:T	T	3.54594709993816e-5
chr1:66609629:C:A	A	-7.68610816985056e-6
chr1:66617964:G:A	A	7.7034965740769e-6
chr1:66624416:C:A	A	-1.24027124488975e-5
chr1:66626565:A:G	G	-7.75014698772038e-6
chr1:66634626:T:C	C	-5.51926051783218e-6
chr1:66643652:A:G	G	6.91832605058884e-6
chr1:66646349:C:A	A	8.80968377133811e-6
chr1:66671162:G:T	T	-3.81075630723912e-7
chr1:66682008:A:G	G	2.37575045906314e-5
chr1:66693558:T:C	C	1.09704737174551e-5
chr1:66693975:G:A	A	2.88716040477571e-6
chr1:66694919:A:G	G	-2.11379271685623e-5
chr1:66702923:G:A	A	-1.8065788673624e-5
chr1:66723146:G:A	A	-2.94527583799083e-6
chr1:66724880:C:T	T	-1.31821414830284e-5
chr1:66733666:C:T	T	-4.00253198433121e-5
chr1:66743405:G:A	A	8.9696799118147e-5
chr1:66755704:T:C	C	-1.11937658334359e-5
chr1:66756621:C:A	A	1.60435315419045e-6
chr1:66756824:G:A	A	-6.61846061672746e-6
chr1:66757014:T:C	C	4.49659629453474e-6
chr1:66760348:A:G	G	1.14568419126124e-5
chr1:66766233:C:T	T	-7.00980998471404e-6
chr1:66769637:C:A	A	-1.5299848767936e-5
chr1:66776404:G:A	A	-1.02526434565649e-5
chr1:66777341:C:A	A	5.74234568054988e-6
chr1:66779825:T:C	C	-8.98890544562708e-6
chr1:66789863:A:G	G	2.31163631125294e-6
chr1:66789981:A:G	G	8.13416613681316e-5
chr1:66791202:A:G	G	-5.94596070722943e-6
chr1:66792188:C:T	T	-3.44641160918928e-6
chr1:66795396:T:C	C	8.99251400361682e-7
chr1:66797065:G:A	A	2.43460729661974e-6
chr1:66804222:A:G	G	-2.30661127088905e-6
chr1:66814832:G:A	A	5.87948842435882e-6
chr1:66817756:T:C	C	-5.5224136904559e-6
chr1:66818129:G:T	T	1.21284920916217e-6
chr1:66822362:C:T	T	6.06027456988548e-6
chr1:66831439:A:G	G	-4.46760784069969e-6
chr1:66834840:G:A	A	4.63935044578773e-5
chr1:66835413:T:C	C	5.52890857975874e-6
chr1:66836727:C:T	T	-3.16372574319088e-5
chr1:66840371:C:A	A	-1.17984910643211e-5
chr1:66840933:G:A	A	-9.88754877114109e-7
chr1:66871602:C:A	A	-7.64595795373143e-6
chr1:66876850:G:A	A	-1.57964165261513e-5
chr1:66887277:T:C	C	-1.2488976425924e-5
chr1:66895512:A:G	G	1.5887552381673e-5
chr1:66895987:C:T	T	-2.38176991272996e-5
chr1:66897973:T:C	C	1.28199625546209e-5
chr1:66907443:C:T	T	1.42441042601883e-5
chr1:66909523:C:T	T	1.21077488772744e-6
chr1:66919417:A:C	C	1.92555565224079e-6
chr1:66928145:G:A	A	-2.60849773156815e-5
chr1:66947935:C:T	T	4.27292567749469e-5
chr1:66962457:A:G	G	6.59577870022267e-5
chr1:66970763:A:G	G	4.2507454420606e-5
chr1:66976592:C:T	T	1.24930904952293e-5
chr1:66991516:G:T	T	2.47266359311598e-5
chr1:67044015:T:C	C	-1.77817147839332e-6
chr1:67044791:A:G	G	-1.77817147839332e-6
chr1:67047220:G:T	T	-3.1414154192511e-6
chr1:67051339:T:C	C	8.52837702602379e-6
chr1:67052851:C:T	T	2.10095169072082e-6
chr1:67053305:C:A	A	6.22491998666887e-6
chr1:67056983:G:A	A	-2.25399880073638e-5
chr1:67060388:C:A	A	-3.911455127941e-5
chr1:67062839:G:A	A	-6.93377408740357e-6
chr1:67064583:A:G	G	8.52141716148979e-6
chr1:67073673:T:C	C	-2.44429286186048e-6
chr1:67101650:A:G	G	2.37577442732867e-6
chr1:67103141:G:T	T	-1.1998037145529e-5
chr1:67108047:A:G	G	1.3330800555906e-6
chr1:67114667:G:A	A	-6.48853795392068e-6
chr1:67117615:C:T	T	7.14234106050187e-6
chr1:67124778:T:C	C	-2.00851477528291e-6
chr1:67126431:C:T	T	-3.10107465732068e-5
chr1:67130689:A:G	G	-9.11842481263646e-6
chr1:67131436:G:A	A	-5.86686188682069e-6
chr1:67135401:G:A	A	5.67568350250047e-6
chr1:67135432:G:A	A	-3.27400415603731e-6
chr1:67135449:G:T	T	-3.93752501789818e-7
chr1:67138150:A:G	G	2.10032327781472e-5
chr1:67139451:T:C	C	-3.89012799184298e-6
chr1:67157848:A:G	G	-1.3729907886872e-5
chr1:67165579:C:T	T	2.11103980916143e-7
chr1:67168129:G:T	T	2.80458424414004e-6
chr1:67187301:T:G	G	6.60530633491355e-7
chr1:67187327:G:A	A	-3.92943398123254e-6
chr1:67188427:A:G	G	-2.69505784917026e-6
chr1:67194213:G:A	A	1.93269278093443e-6
chr1:67196939:A:C	C	-1.07542641070739e-5
chr1:67203930:A:G	G	-1.95292405890344e-5
chr1:67204530:G:A	A	-9.52935563568838e-6
chr1:67205233:G:A	A	7.67638425103854e-6
chr1:67207082:G:A	A	-1.36206081320699e-5
chr1:67209833:C:T	T	-1.26304069104986e-5
chr1:67211239:C:T	T	-2.03348357962682e-5
chr1:67215986:T:G	G	8.55704428174474e-6
chr1:67219704:T:C	C	2.39706059587354e-5
chr1:67219760:G:A	A	2.83136376278852e-5
chr1:67222666:T:C	C	2.1002826035075e-5
chr1:67223353:G:A	A	1.31577989122701e-5
chr1:67223925:A:G	G	2.69679471697126e-5
chr1:67226083:C:T	T	6.65485831816273e-6
chr1:67236843:T:G	G	6.94089934611186e-5
chr1:67239180:G:A	A	-2.26037150586637e-6
chr1:67240275:G:A	A	-1.13978107098949e-6
chr1:67242987:A:G	G	2.83732938376436e-5
chr1:67255184:T:C	C	1.7788966877579e-5
chr1:67256533:C:A	A	-2.84367551687374e-6
chr1:67264372:A:G	G	8.61004141206916e-6
chr1:67266829:C:T	T	3.36501230133192e-5
chr1:67274141:A:G	G	-4.59250997568008e-6
chr1:67275152:T:G	G	2.45697788147557e-5
chr1:67281732:A:C	C	-7.13985861557237e-6
chr1:67287825:C:T	T	5.0026047317712e-6
chr1:67294457:T:C	C	-4.90846522384271e-6
chr1:67301416:G:T	T	1.56132606653873e-5
chr1:67301843:T:G	G	1.98953104957753e-5
chr1:67303999:T:C	C	2.37332580481882e-5
chr1:67304176:G:A	A	1.26855394033473e-5
chr1:67304678:T:C	C	3.35770397303531e-5
chr1:67304854:C:T	T	1.36750246580692e-5
chr1:67305116:A:G	G	1.03579066065586e-5
chr1:67306340:A:G	G	-3.35747079232317e-6
chr1:67321219:T:C	C	-7.9840360801435e-6
chr1:67322032:G:A	A	8.03366778388382e-7
chr1:67322292:G:A	A	-5.12945205437176e-5
chr1:67322882:C:T	T	3.71882997386798e-5
chr1:67331859:A:G	G	-1.35070737066281e-5
chr1:67344186:T:C	C	1.57089212069384e-4
chr1:67369655:T:C	C	2.03772217737591e-5
chr1:67371475:C:T	T	3.07865761170637e-5
chr1:67380473:C:T	T	-1.44300833501359e-5
chr1:67388919:A:G	G	1.34085119896012e-5
chr1:67389459:T:G	G	1.1563441538661e-5
chr1:67425346:A:C	C	-1.0116194912211e-5
chr1:67442961:A:G	G	1.03553624338004e-5
chr1:67444099:A:G	G	-1.76327750069202e-5
chr1:67458333:T:C	C	1.57576733172139e-5
chr1:67458708:A:G	G	2.43238375068399e-6
chr1:67468747:G:A	A	5.93465722511512e-6
chr1:67470088:A:G	G	4.19816600288399e-5
chr1:67472068:G:T	T	2.26409787301846e-5
chr1:67472425:C:A	A	3.01558465539232e-5
chr1:67480931:C:T	T	1.42573176649695e-5
chr1:67487998:G:A	A	6.98220604978843e-6
chr1:67506501:A:C	C	-1.65594426702218e-5
chr1:67506752:A:C	C	-1.86143513223987e-5
chr1:67516445:G:A	A	4.97299618534746e-5
chr1:67517560:C:T	T	5.22078214702678e-5
chr1:67521872:C:T	T	1.37471400291232e-5
chr1:67522330:A:G	G	1.69757720245986e-5
chr1:67522488:T:C	C	3.93462009154412e-5
chr1:67524008:C:A	A	4.78099607825624e-5
chr1:67526430:C:T	T	2.31697933777035e-5
chr1:67527185:C:T	T	1.3665332838069e-4
chr1:67527394:G:A	A	-9.12282354424312e-5
chr1:67530403:A:G	G	-3.70881160141621e-5
chr1:67532450:C:A	A	6.22414323518972e-5
chr1:67534499:C:T	T	-1.62107002773819e-6
chr1:67535206:G:A	A	-3.13604300922451e-5
chr1:67535304:C:A	A	-9.96483399911528e-5
chr1:67535690:G:T	T	-7.72867974611842e-6
chr1:67539960:T:C	C	-2.59825733091614e-6
chr1:67541949:T:C	C	2.77033744293525e-5
chr1:67544444:A:C	C	1.15215930622371e-5
chr1:67546571:T:C	C	-2.50670849813068e-7
chr1:67555420:G:A	A	6.2449314660111e-6
chr1:67556705:G:A	A	6.13248899851396e-6
chr1:67557850:T:C	C	4.95680797951337e-5
chr1:67561536:G:A	A	4.88151212176822e-6
chr1:67566507:G:T	T	8.23090814433929e-6
chr1:67572630:C:T	T	6.34408302124533e-6
chr1:67575479:T:G	G	-1.58524542586832e-6
chr1:67575878:C:T	T	2.71068200541647e-6
chr1:67576314:T:C	C	3.33574475941624e-7
chr1:67580626:C:T	T	-7.56101470733292e-6
chr1:67589664:G:A	A	5.17453656389055e-6
chr1:67599483:A:G	G	5.81601891319276e-6
chr1:67603390:T:C	C	4.66063461628565e-6
chr1:67618607:A:G	G	-2.64585924244385e-6
chr1:67618872:C:T	T	-1.00876402276592e-5
chr1:67619903:T:C	C	-7.23106683477926e-6
chr1:67630946:A:G	G	-8.29934824116185e-5
chr1:67632090:G:A	A	3.10021284608504e-6
chr1:67635860:A:G	G	-2.20223718894788e-6
chr1:67636638:T:C	C	4.04177417051946e-5
chr1:67640822:T:C	C	5.13783180545359e-6
chr1:67651520:T:G	G	-1.97065178004538e-5
chr1:67670783:C:T	T	-9.98087552854973e-5
chr1:67671930:T:C	C	-1.26466285085817e-5
chr1:67681460:T:C	C	-5.55959378219549e-6
chr1:67682091:T:G	G	-1.857063194327e-6
chr1:67686002:C:T	T	-7.28520108455535e-5
chr1:67691139:G:A	A	5.06739895484315e-6
chr1:67692122:T:C	C	-5.98461656062023e-6
chr1:67692354:C:T	T	4.94272882610932e-6
chr1:67733186:T:C	C	9.86562534351322e-6
chr1:67733454:C:T	T	6.54800504608527e-5
chr1:67743263:T:C	C	1.3714643200077e-6
chr1:67749741:C:T	T	-2.59932982131329e-6
chr1:67754498:G:T	T	1.25710643429667e-4
chr1:67771735:G:A	A	-1.10764190622818e-5
chr1:67777714:T:C	C	-1.71731808135355e-6
chr1:67782989:T:C	C	2.00783871614697e-5
chr1:67788692:C:T	T	-7.13853865128503e-7
chr1:67801560:G:T	T	4.66203737827656e-5
chr1:67802831:C:T	T	-3.48447802071657e-5
chr1:67802955:A:G	G	1.9543968476291e-5
chr1:67812859:T:C	C	1.75277589083462e-5
chr1:67824907:C:T	T	5.62042724232764e-5
chr1:67825263:A:G	G	2.0658655655608e-6
chr1:67834114:C:T	T	1.73372446032199e-5
chr1:67847355:A:G	G	1.81701320020312e-5
chr1:67855503:A:G	G	-6.75895484289704e-5
chr1:67855667:C:T	T	-1.437795986371e-4
chr1:67856341:G:A	A	1.7881839181822e-4
chr1:67892494:C:T	T	1.57891606254484e-5
chr1:67897633:G:A	A	1.78760029596037e-5
chr1:67901242:A:C	C	2.74694475261499e-6
chr1:67908074:T:G	G	-1.22721401375546e-5
chr1:67927839:C:A	A	-1.30417479851582e-5
chr1:67939239:C:T	T	7.26862571170116e-6
chr1:67959032:C:A	A	1.75725900337525e-4
chr1:67965345:C:T	T	3.025356640362e-5
chr1:67975908:A:G	G	4.48836376942811e-6
chr1:67980608:T:C	C	-3.50350011125945e-5
chr1:67991121:A:G	G	7.13934091156496e-6
chr1:67992849:G:A	A	-6.57670069751295e-6
chr1:67995990:C:T	T	2.37330278798301e-5
chr1:67997529:G:A	A	-1.15640927794856e-5
chr1:68001370:C:A	A	-1.64360278135928e-5
chr1:68003035:C:T	T	1.58061007815223e-5
chr1:68014988:C:T	T	4.01753388659983e-5
chr1:68021337:A:G	G	-9.01718357036419e-6
chr1:68022964:G:A	A	2.21845652748499e-5
chr1:68025813:T:G	G	1.04766603722285e-5
chr1:68101394:A:G	G	-3.65062802060194e-6
chr1:68105537:A:C	C	2.2810771040426e-5
chr1:68106695:C:T	T	-2.0526040517522e-5
chr1:68108760:A:C	C	5.47018828179055e-6
chr1:68109878:C:A	A	3.31143517972663e-5
chr1:68110378:G:A	A	-5.40418669402725e-5
chr1:68113132:C:A	A	1.34472868287171e-5
chr1:68115402:G:T	T	1.17773978636566e-5
chr1:68116178:C:T	T	-3.41270675295565e-6
chr1:68116291:T:G	G	1.75237694784083e-5
chr1:68116774:G:T	T	1.04614508714905e-5
chr1:68118548:T:C	C	2.7993019168221e-5
chr1:68120100:G:A	A	2.54822431796245e-5
chr1:68120937:T:G	G	-1.13678644646114e-5
chr1:68122111:C:T	T	7.20283400449503e-5
chr1:68124252:T:G	G	-3.87072373357101e-6
chr1:68125570:C:T	T	-5.29227437108923e-6
chr1:68127552:C:T	T	-1.32045731715468e-5
chr1:68127560:C:T	T	-2.27644290452939e-6
chr1:68130662:C:T	T	-5.53976441972029e-5
chr1:68131438:G:A	A	6.53301982300723e-6
chr1:68133373:G:A	A	-2.28426424586288e-5
chr1:68133994:C:T	T	-3.68863646556776e-5
chr1:68134218:T:C	C	-1.29438043855625e-5
chr1:68137052:G:T	T	-5.53356054964516e-6
chr1:68137446:A:G	G	2.03999227378537e-6
chr1:68137903:C:T	T	-7.20814969896395e-6
chr1:68143808:T:G	G	4.14410786424524e-7
chr1:68148637:G:A	A	1.54799141937533e-5
chr1:68156730:T:C	C	-5.51533658590716e-5
chr1:68157311:C:A	A	-6.13860216356099e-6
chr1:68157809:G:A	A	3.53900786770971e-5
chr1:68161743:G:A	A	3.52673026068325e-5
chr1:68162209:G:A	A	1.41100130252502e-5
chr1:68162444:C:T	T	3.54787205421942e-5
chr1:68162857:T:C	C	-1.40239187026819e-5
chr1:68164984:T:C	C	1.47971222821348e-5
chr1:68168513:A:G	G	-2.77553064478176e-5
chr1:68168959:G:A	A	1.79378796654714e-6
chr1:68169392:T:C	C	-8.33030659954802e-6
chr1:68169707:T:C	C	-7.39730400245496e-6
chr1:68170897:C:A	A	-3.96246270163042e-6
chr1:68172768:G:T	T	1.26549722861771e-6
chr1:68173702:A:G	G	1.91131034627141e-5
chr1:68176886:G:T	T	-3.4986785832179e-6
chr1:68177464:A:G	G	1.98959667491279e-5
chr1:68180225:C:A	A	1.50761813480891e-5
chr1:68182033:T:C	C	-2.94663476767604e-6
chr1:68182343:G:A	A	-1.19583944446851e-5
chr1:68186265:A:G	G	1.53052752903314e-6
chr1:68187806:T:G	G	3.75490071210385e-6
chr1:68189093:T:G	G	9.39118549510214e-6
chr1:68189184:A:G	G	2.93977849074979e-5
chr1:68193278:T:C	C	-2.14210872992928e-6
chr1:68193364:C:T	T	-1.37194951704404e-5
chr1:68196136:G:T	T	1.77319731854327e-5
chr1:68212741:C:A	A	2.95497190794873e-6
chr1:68214683:C:T	T	-6.46052590089426e-8
chr1:68216428:G:T	T	-3.0070438166037e-5
chr1:68222014:C:T	T	-2.64732594308073e-5
chr1:68222386:A:G	G	-2.84333812434913e-6
chr1:68224658:A:G	G	1.74518642404919e-5
chr1:68226959:A:G	G	-1.29021994511739e-5
chr1:68234685:G:A	A	-5.12622775080899e-5
chr1:68238160:G:A	A	-2.60647465741251e-5
chr1:68247123:C:T	T	1.34751711663238e-4
chr1:68247664:T:C	C	-1.77217064387089e-7
chr1:68250859:C:A	A	-6.79923397596301e-6
chr1:68254229:C:T	T	5.27428312807498e-7
chr1:68262163:G:A	A	2.62606731808456e-5
chr1:68262835:C:T	T	-2.36320688884837e-5
chr1:68263969:G:A	A	6.55515617215936e-6
chr1:68264936:C:T	T	-3.91321171927551e-6
chr1:68267136:A:G	G	2.18266199824643e-5
chr1:68267795:G:A	A	4.06224699375789e-5
chr1:68280662:G:A	A	-1.54723834616772e-5
chr1:68283076:G:A	A	-7.54485084192459e-5
chr1:68285099:G:A	A	-1.9947905628862e-5
chr1:68291651:C:T	T	1.3162342329193e-5
chr1:68306697:T:C	C	2.08605575948546e-5
chr1:68307437:A:G	G	-8.42038728300815e-6
chr1:68319666:T:C	C	-8.21407352608767e-6
chr1:68322208:C:A	A	2.5146237347951e-5
chr1:68328208:A:G	G	-1.29865450077371e-5
chr1:68337963:T:C	C	3.23235739841184e-5
chr1:68355856:T:C	C	8.96147536108503e-6
chr1:68357503:C:A	A	-2.48776569410351e-5
chr1:68360458:A:G	G	-1.50126818795027e-5
chr1:68376385:G:A	A	-1.56798767051093e-5
chr1:68381565:T:C	C	-4.63544433635992e-6
chr1:68384004:A:G	G	-1.20325746180454e-5
chr1:68384996:G:A	A	-8.20650532764355e-5
chr1:68385885:C:T	T	-5.03889568217473e-6
chr1:68399762:G:A	A	-4.03049847923159e-6
chr1:68407572:T:G	G	-1.01565473619591e-5
chr1:68407745:G:A	A	-9.4078119700753e-6
chr1:68408860:G:T	T	-2.1038747200197e-5
chr1:68409689:A:G	G	-4.72369769353636e-6
chr1:68411193:C:T	T	2.28284898943916e-5
chr1:68412772:T:C	C	-4.47696811878989e-6
chr1:68419039:T:C	C	3.59745901562005e-6
chr1:68420816:G:A	A	-1.33811034506819e-4
chr1:68428071:G:A	A	-7.01008021685518e-7
chr1:68428149:T:C	C	-2.16343175808957e-5
chr1:68431319:G:A	A	5.76104385413172e-5
chr1:68443430:C:T	T	3.93381443931043e-8
chr1:68447254:T:G	G	-2.50534018874062e-6
chr1:68451599:A:G	G	-1.18186059027562e-5
chr1:68455952:C:T	T	5.9820553708374e-6
chr1:68461830:T:C	C	-2.63892520018632e-5
chr1:68462934:G:A	A	-1.66635397539503e-5
chr1:68464617:G:T	T	-2.48298135228322e-5
chr1:68465683:A:G	G	-2.6209034270099e-6
chr1:68466239:A:C	C	7.07496187236046e-7
chr1:68468061:A:G	G	1.59013460263145e-5
chr1:68468091:G:A	A	-1.83577327418665e-5
chr1:68468978:A:G	G	-3.48818708526384e-5
chr1:68470441:T:G	G	4.47646739553353e-5
chr1:68476750:A:G	G	1.33424821489582e-5
chr1:68497714:T:C	C	3.5064950829769e-5
chr1:68499756:T:G	G	1.53259622960215e-5
chr1:68504941:G:A	A	-5.06776179632263e-5
chr1:68518383:C:T	T	2.30942402391571e-5
chr1:68524329:C:T	T	2.64261313343778e-5
chr1:68527777:G:A	A	-8.92597851966262e-7
chr1:68533556:A:G	G	3.92872600332516e-6
chr1:68543511:C:T	T	8.49224037842737e-7
chr1:68544267:C:T	T	2.77393490567706e-6
chr1:68561912:C:A	A	-8.8159859431617e-6
chr1:68568535:G:A	A	1.73586192923559e-5
chr1:68568774:C:T	T	3.55339679096319e-5
chr1:68579590:G:A	A	2.62388953695954e-5
chr1:68588254:C:T	T	-1.90313280064835e-6
chr1:68591823:G:A	A	2.19198860061966e-6
chr1:68605262:T:C	C	-2.41616961825927e-6
chr1:68610770:A:C	C	2.05834351364351e-5
chr1:68622979:G:A	A	5.70359303831973e-7
chr1:68634077:A:C	C	-2.65187980256899e-5
chr1:68647561:C:A	A	-3.73214222917001e-5
chr1:68654494:A:G	G	7.06335923994659e-6
chr1:68667477:C:T	T	-2.20736239354085e-5
chr1:68671030:G:A	A	-3.0738670570762e-5
chr1:68674517:C:T	T	5.86713558591547e-6
chr1:68688872:A:G	G	-2.95650398051532e-5
chr1:68715276:T:C	C	-3.19375498935355e-6
chr1:68718355:A:G	G	3.62433028725729e-5
chr1:68718531:A:G	G	3.39497020864625e-5
chr1:68727047:C:T	T	-1.34169850033635e-5
chr1:68728799:G:A	A	1.10992804873345e-5
chr1:68745661:C:T	T	1.1674397347672e-5
chr1:68773759:A:C	C	8.87647896701746e-6
chr1:68777791:A:C	C	1.3156829453896e-5
chr1:68783159:G:A	A	8.48303273797033e-6
chr1:68788927:G:A	A	-4.37578742651729e-5
chr1:68793568:A:C	C	1.35169820980915e-5
chr1:68797593:C:T	T	1.06151909729477e-5
chr1:68799770:C:T	T	4.73891653303784e-6
chr1:68823068:A:G	G	4.5238375905038e-6
chr1:68831966:C:T	T	4.481517916949e-5
chr1:68835536:C:T	T	-2.57101070305047e-5
chr1:68845895:G:T	T	3.0276981169561e-5
chr1:68889059:T:C	C	-1.59351040868152e-5
chr1:68947025:T:C	C	1.41264690040845e-5
chr1:68949796:T:C	C	-3.40358491762872e-6
chr1:68960162:G:A	A	4.97798708772934e-5
chr1:68979530:C:A	A	2.7120280766397e-6
chr1:68982887:G:A	A	1.00381452346301e-5
chr1:68983480:G:A	A	-2.88482331176413e-5
chr1:68983490:G:A	A	1.20384339270294e-5
chr1:68994200:C:T	T	-1.08583161425622e-5
chr1:69011346:A:G	G	-1.01980876140384e-4
chr1:69017877:T:C	C	2.8081997364973e-4
chr1:69025453:G:A	A	1.53671390539205e-6
chr1:69026596:A:G	G	2.56734065507277e-5
chr1:69027293:G:A	A	1.30938183029922e-5
chr1:69028556:C:T	T	-8.72464802651268e-6
chr1:69035132:G:A	A	5.47926718715495e-5
chr1:69044192:C:T	T	-2.01082143455194e-5
chr1:69049826:G:A	A	-1.28234810293099e-4
chr1:69054913:G:A	A	1.76867031978221e-6
chr1:69085728:C:A	A	9.44089614813495e-6
chr1:69089071:C:T	T	-3.8548683019344e-5
chr1:69103460:T:C	C	4.5056415814901e-6
chr1:69109741:T:C	C	9.32969597979439e-6
chr1:69122510:T:C	C	4.4135893443768e-6
chr1:69130251:A:C	C	-1.08600363854334e-5
chr1:69131736:G:T	T	1.71043216994593e-6
chr1:69135198:G:A	A	2.26177224944853e-5
chr1:69140982:T:C	C	2.06664302172459e-4
chr1:69145012:T:C	C	1.12004554248982e-4
chr1:69162048:G:A	A	1.67128811180574e-5
chr1:69167224:A:C	C	-1.85011272879704e-6
chr1:69178425:C:T	T	2.12862827232113e-5
chr1:69179919:G:A	A	2.14603386131743e-5
chr1:69194157:A:G	G	1.16758259476627e-5
chr1:69196399:C:T	T	1.71364760866669e-5
chr1:69214379:T:C	C	1.85802726410555e-5
chr1:69215507:C:T	T	-3.31555246313466e-5
chr1:69218916:G:A	A	2.06412200663312e-6
chr1:69219314:T:C	C	-9.11391213716867e-6
chr1:69219417:C:T	T	-6.84411284227306e-6
chr1:69222390:A:G	G	2.86411900099317e-5
chr1:69222399:T:C	C	1.04806294997163e-5
chr1:69223829:A:G	G	4.48991635487683e-5
chr1:69223934:C:T	T	2.13851748222484e-5
chr1:69225656:A:G	G	-2.68569677029089e-5
chr1:69233477:A:G	G	-1.33660159269337e-6
chr1:69244751:G:A	A	3.96035324354419e-5
chr1:69245482:C:T	T	-1.27294064598219e-5
chr1:69247426:G:A	A	-3.53231406273031e-6
chr1:69257156:G:A	A	5.92218644156212e-5
chr1:69275615:C:A	A	-1.06572553445402e-5
chr1:69278067:T:C	C	1.02194184706774e-6
chr1:69281250:T:C	C	5.37417961429667e-7
chr1:69287087:C:T	T	-5.78963886921508e-6
chr1:69296627:T:C	C	-5.38324350455185e-6
chr1:69303245:C:T	T	-1.39038181860862e-5
chr1:69313754:G:T	T	2.11797376884112e-6
chr1:69349757:G:A	A	2.33613587237093e-6
chr1:69375030:G:A	A	1.10860787875476e-4
chr1:69375102:T:C	C	2.99470139684444e-6
chr1:69408016:G:A	A	-2.62679269888987e-6
chr1:69408926:T:C	C	-2.2051541525181e-6
chr1:69412199:G:A	A	8.19087576413053e-7
chr1:69413391:C:T	T	-2.67926482944474e-6
chr1:69414208:G:A	A	4.53853006858695e-6
chr1:69419646:G:T	T	1.93714401989524e-6
chr1:69424008:G:A	A	3.3962053101453e-6
chr1:69425974:A:G	G	3.50008829804895e-7
chr1:69434433:T:G	G	1.72250152536695e-5
chr1:69436127:G:A	A	-2.4257402883036e-5
chr1:69438488:A:C	C	-6.17288643780552e-5
chr1:69443727:A:C	C	8.70463620358467e-5
chr1:69443791:T:C	C	5.56431937536712e-5
chr1:69445343:C:T	T	1.58158445656495e-4
chr1:69449506:T:C	C	1.1202449142193e-5
chr1:69452467:A:G	G	3.36707307138473e-5
chr1:69453170:T:C	C	-8.00554012624593e-5
chr1:69453414:G:A	A	3.43778511181838e-6
chr1:69454650:A:G	G	1.30727989202826e-5
chr1:69455156:C:T	T	-2.85631086551769e-6
chr1:69461755:C:A	A	-2.4515456776936e-5
chr1:69462666:G:A	A	6.76858031405926e-6
chr1:69469436:T:C	C	2.20009928413862e-5
chr1:69477318:T:C	C	7.95979730648045e-7
chr1:69477692:T:C	C	2.87697598532195e-5
chr1:69478515:T:C	C	-1.32683633661433e-7
chr1:69484706:T:C	C	1.1327776157673e-5
chr1:69485326:A:G	G	6.6432280042806e-6
chr1:69485537:A:G	G	-7.64553987993131e-10
chr1:69493378:G:A	A	2.83162985482191e-6
chr1:69498256:T:G	G	1.18587269560222e-6
chr1:69499720:T:G	G	-3.32404970099413e-6
chr1:69501167:C:A	A	3.04038409688124e-5
chr1:69506670:T:C	C	-5.97856497599216e-5
chr1:69507010:A:G	G	-1.81075253051017e-5
chr1:69512018:G:A	A	9.8601358724883e-6
chr1:69519780:G:A	A	2.57132036267423e-5
chr1:69527829:A:G	G	1.21836344462941e-5
chr1:69540141:G:A	A	-2.20809522147886e-5
chr1:69544642:C:T	T	-3.28202350876458e-6
chr1:69555553:A:C	C	1.24793045926789e-5
chr1:69564239:C:T	T	-1.2984538374918e-5
chr1:69569561:C:A	A	-1.18491700320326e-4
chr1:69576794:T:C	C	3.20110879467531e-6
chr1:69582048:T:C	C	-1.98444259842219e-5
chr1:69589615:A:G	G	6.40579656629488e-6
chr1:69597576:T:C	C	1.63328719483073e-5
chr1:69599468:T:C	C	-2.49200039781063e-5
chr1:69601457:A:G	G	-4.79781201380336e-5
chr1:69601474:A:G	G	-4.79781201380336e-5
chr1:69608342:T:G	G	7.43575237468953e-6
chr1:69619114:C:T	T	6.95123825722226e-5
chr1:69624819:C:T	T	-1.83629926400263e-5
chr1:69631573:G:A	A	4.01237415531696e-5
chr1:69637647:C:T	T	4.77073626031695e-6
chr1:69642452:A:G	G	-3.44537318405665e-6
chr1:69648928:G:A	A	-1.99079113016865e-5
chr1:69651142:A:G	G	1.35529247472955e-5
chr1:69651721:C:T	T	1.33398985319671e-5
chr1:69659059:A:G	G	-2.06055352181827e-5
chr1:69659208:A:G	G	-1.93636572888299e-6
chr1:69677441:G:A	A	1.38558948193371e-5
chr1:69680055:A:G	G	7.12413570454968e-7
chr1:69688758:T:C	C	3.75176157043177e-6
chr1:69688797:C:T	T	2.91367235455183e-6
chr1:69689416:T:C	C	-3.08707217608296e-7
chr1:69691334:G:A	A	-1.30978513382521e-4
chr1:69699003:A:C	C	-1.1288399845517e-5
chr1:69708349:C:A	A	-4.67105852412368e-5
chr1:69708941:C:A	A	2.86750786126176e-5
chr1:69710562:G:T	T	-1.8154585144856e-6
chr1:69711323:C:T	T	-4.19613372159379e-6
chr1:69719362:A:C	C	-1.7571861582493e-5
chr1:69732435:T:G	G	-1.76011348256426e-5
chr1:69739036:C:A	A	-3.17421793331911e-7
chr1:69741396:T:G	G	-6.53225250387209e-6
chr1:69751460:A:G	G	-5.67458398279561e-5
chr1:69753435:G:A	A	1.35893337732903e-5
chr1:69755879:G:A	A	8.34754029973825e-7
chr1:69759657:A:G	G	7.14126765816716e-6
chr1:69760240:G:A	A	-2.40644963374592e-5
chr1:69760490:T:C	C	4.55003769440444e-5
chr1:69770736:G:T	T	-2.69093901231785e-5
chr1:69772201:A:G	G	5.45395457466104e-5
chr1:69775787:T:G	G	4.61646706704777e-5
chr1:69777582:G:A	A	-3.63496675122282e-6
chr1:69777693:C:T	T	-3.82637409147131e-5
chr1:69777857:A:G	G	1.74041428196849e-5
chr1:69777923:G:A	A	-4.91643247196931e-5
chr1:69777947:C:T	T	-2.16720246348375e-5
chr1:69778845:A:G	G	3.17998244521156e-5
chr1:69780436:C:T	T	-4.85696124663232e-6
chr1:69782432:T:C	C	-8.05829601992393e-6
chr1:69796823:A:G	G	-4.48032240288174e-6
chr1:69797324:T:C	C	-3.74573108731888e-6
chr1:69805642:T:G	G	-2.09427190041161e-5
chr1:69806380:A:G	G	-4.59501182758111e-5
chr1:69813241:C:T	T	6.75503587206033e-6
chr1:69814177:G:A	A	-5.92885862607647e-7
chr1:69815015:A:G	G	7.82947740186118e-6
chr1:69815363:T:C	C	2.73605058656179e-5
chr1:69816807:G:A	A	1.9971561525067e-6
chr1:69817192:G:A	A	2.30912133809501e-5
chr1:69817935:G:A	A	2.22860229719582e-5
chr1:69822797:A:G	G	-6.79752780037552e-6
chr1:69822986:A:G	G	-5.03751522975258e-5
chr1:69824412:A:G	G	2.34223759446555e-6
chr1:69824436:T:C	C	1.02402592593427e-5
chr1:69826426:T:G	G	1.51017647897179e-6
chr1:69827673:A:G	G	6.51089725108814e-6
chr1:69832310:A:G	G	6.18871498196769e-6
chr1:69836518:A:G	G	3.47278049401382e-6
chr1:69837414:A:G	G	3.75422478737642e-6
chr1:69839075:A:G	G	1.45680701480665e-5
chr1:69839987:A:G	G	5.44056523787946e-6
chr1:69841738:G:A	A	-3.06450164260251e-5
chr1:69852565:A:G	G	8.67764950053316e-6
chr1:69854586:G:A	A	2.99913189942957e-6
chr1:69867722:T:C	C	7.92343265766108e-6
chr1:69867897:G:A	A	6.75236795905165e-6
chr1:69867943:A:G	G	3.1116820682702e-6
chr1:69868236:T:C	C	9.16822657905111e-6
chr1:69868676:T:G	G	8.95122489508782e-6
chr1:69869974:G:T	T	1.8822472233903e-5
chr1:69869999:T:C	C	6.688911873508e-6
chr1:69870303:G:T	T	1.91989187399328e-6
chr1:69870638:T:G	G	2.26264818186762e-6
chr1:69877041:A:G	G	7.516834916109e-6
chr1:69877991:A:G	G	1.98735651200062e-6
chr1:69878283:A:G	G	1.88031788660573e-5
chr1:69880082:G:A	A	4.73721933181542e-5
chr1:69880479:C:T	T	1.42542277845946e-5
chr1:69881559:T:C	C	2.98839865686307e-5
chr1:69888807:A:C	C	1.72573835325535e-5
chr1:69890291:A:G	G	-4.91014968420403e-5
chr1:69890298:A:G	G	-1.26693068156339e-5
chr1:69891292:T:C	C	1.84650182539798e-5
chr1:69892182:C:T	T	1.53363577012352e-5
chr1:69893480:T:C	C	1.54143305225642e-5
chr1:69895584:C:T	T	1.53932434950911e-5
chr1:69895751:T:C	C	1.56582459267593e-5
chr1:69895906:G:T	T	2.47140613612916e-5
chr1:69896809:T:C	C	1.53219532645739e-5
chr1:69897918:G:A	A	2.51580437898556e-5
chr1:69897964:A:G	G	1.63092649151096e-5
chr1:69898577:C:T	T	1.41916908753693e-5
chr1:69901155:C:T	T	-1.34808012629558e-4
chr1:69902040:T:G	G	7.46061982295963e-6
chr1:69916513:A:G	G	2.62698034985235e-5
chr1:69917397:C:A	A	2.62698034985235e-5
chr1:69917925:T:C	C	7.47218782915314e-6
chr1:69920188:G:T	T	-1.28743201327002e-5
chr1:69920339:G:A	A	2.67589219577393e-5
chr1:69939553:G:A	A	7.71878908647948e-6
chr1:69939868:G:A	A	7.71878908647948e-6
chr1:69987954:A:G	G	1.07596295312173e-5
chr1:69995202:C:A	A	3.89291716299797e-5
chr1:70004376:C:T	T	1.97334459506328e-5
chr1:70011056:G:A	A	-1.45660690366871e-5
chr1:70029142:C:T	T	-3.18473665551758e-6
chr1:70030949:C:T	T	4.70998728268839e-5
chr1:70035457:T:C	C	1.55729454148186e-5
chr1:70042151:G:A	A	4.68694860278507e-6
chr1:70053466:A:G	G	1.80237009863741e-5
chr1:70075444:G:A	A	-2.28673699187376e-5
chr1:70077603:G:A	A	1.78244871869053e-5
chr1:70077666:A:G	G	2.43640745300057e-5
chr1:70099703:G:A	A	-6.41837778417994e-6
chr1:70114375:C:T	T	8.56416277156018e-6
chr1:70116949:G:A	A	-8.05237271993107e-7
chr1:70121677:C:T	T	-1.04195590196439e-5
chr1:70125304:A:G	G	-4.6503171816216e-6
chr1:70129968:T:G	G	-4.06272336042811e-5
chr1:70130852:C:T	T	-4.59805077441564e-6
chr1:70133611:A:G	G	-4.38324956974452e-5
chr1:70145664:A:G	G	3.23821815366049e-5
chr1:70154646:T:G	G	3.88064505399841e-6
chr1:70180229:T:C	C	-3.24890895436519e-5
chr1:70180748:A:C	C	4.12523239386974e-6
chr1:70188395:C:T	T	-7.78189369654356e-7
chr1:70213670:G:A	A	2.5690927406739e-5
chr1:70220985:T:C	C	-9.8982445263654e-5
chr1:70223532:T:C	C	-4.46933205961302e-6
chr1:70250201:C:T	T	3.40034549897951e-6
chr1:70259461:A:C	C	-7.36800212717539e-5
chr1:70266202:T:G	G	-9.06841192281262e-6
chr1:70278824:A:C	C	7.12084051707319e-5
chr1:70289034:C:T	T	4.79306474265293e-6
chr1:70299976:G:A	A	1.24420087950169e-6
chr1:70302772:G:A	A	-1.07441644313674e-5
chr1:70343249:C:T	T	1.84964395764179e-5
chr1:70350880:A:G	G	8.68789158552953e-6
chr1:70366370:G:A	A	2.14485199323135e-5
chr1:70381627:A:G	G	1.98576646713465e-5
chr1:70392752:A:G	G	9.72828867104054e-7
chr1:70401874:G:T	T	-2.90417535635804e-5
chr1:70403433:G:A	A	-2.63175280290901e-5
chr1:70410096:C:T	T	-8.90277998950317e-6
chr1:70412060:T:C	C	-4.31029015502786e-6
chr1:70415034:T:C	C	-3.79862360139561e-5
chr1:70418157:A:G	G	-2.4944613284123e-5
chr1:70421416:A:G	G	-3.10789866905676e-6
chr1:70421500:A:C	C	-1.0419198001408e-5
chr1:70422418:T:C	C	5.42369609017109e-5
chr1:70430482:G:A	A	1.0929159235625e-5
chr1:70431500:G:T	T	-7.58830416109483e-6
chr1:70439117:G:T	T	1.12169572617063e-6
chr1:70439981:C:T	T	-1.09959874570993e-5
chr1:70439991:T:G	G	3.28605362745011e-6
chr1:70455054:T:C	C	-2.76708977326575e-5
chr1:70455206:G:A	A	-2.1531181403689e-6
chr1:70455490:G:A	A	1.55720151329415e-6
chr1:70456169:G:A	A	-1.14574388738151e-5
chr1:70465105:G:A	A	-1.817887238132e-5
chr1:70465603:T:C	C	2.87394257971204e-6
chr1:70468576:G:A	A	-9.63385952105462e-6
chr1:70482327:A:G	G	-5.6867163611422e-5
chr1:70483105:G:A	A	6.4957202429135e-5
chr1:70484542:A:G	G	-5.44123103329293e-6
chr1:70486631:G:A	A	-3.31453132364699e-6
chr1:70488616:G:A	A	5.8738172132027e-5
chr1:70496289:G:A	A	-3.60598966629188e-6
chr1:70497685:T:C	C	4.09918173796087e-6
chr1:70508434:G:A	A	-5.82074993088844e-6
chr1:70518292:G:A	A	-4.1853719175335e-6
chr1:70520864:A:G	G	1.43515437850094e-5
chr1:70521609:C:T	T	-1.2117514852571e-5
chr1:70523052:T:G	G	8.68654369009341e-5
chr1:70523145:T:C	C	-6.20299778088053e-7
chr1:70524238:C:T	T	-8.07252349064341e-5
chr1:70524752:C:A	A	6.75035971584475e-5
chr1:70527268:C:T	T	2.87045205244047e-5
chr1:70528012:C:T	T	-1.68001880815448e-5
chr1:70531469:T:C	C	-1.3572133775468e-5
chr1:70542243:G:A	A	-8.53439364099422e-6
chr1:70553303:C:T	T	-2.04166708338321e-5
chr1:70553975:C:T	T	-4.70280940914483e-6
chr1:70557179:C:T	T	-1.95542077743269e-5
chr1:70558001:T:C	C	-2.48094863068852e-6
chr1:70563132:A:G	G	-1.08525155977298e-5
chr1:70574891:G:T	T	-7.30479147948607e-6
chr1:70579383:G:A	A	-4.20159608432212e-7
chr1:70581095:C:T	T	-1.34998577094492e-5
chr1:70581556:G:A	A	-1.24095259636829e-5
chr1:70585370:A:G	G	-8.69220546667652e-6
chr1:70594400:A:G	G	-1.76877219478535e-6
chr1:70607044:T:C	C	2.02687088690377e-6
chr1:70627894:T:C	C	9.51978112328172e-5
chr1:70628122:C:A	A	1.63927680405416e-5
chr1:70629013:A:G	G	5.74420181690869e-6
chr1:70630054:C:T	T	1.13605850208069e-6
chr1:70630298:G:T	T	2.2001559278382e-5
chr1:70631353:G:A	A	-1.29689285610618e-6
chr1:70632754:T:C	C	2.49879329029578e-5
chr1:70637709:C:T	T	-1.22281936302438e-6
chr1:70646088:G:A	A	-5.7763089526452e-5
chr1:70654337:C:T	T	1.22733400206871e-5
chr1:70654356:T:C	C	-5.42450902812317e-6
chr1:70659947:A:C	C	-5.99619184948864e-6
chr1:70662710:C:T	T	1.36221938094886e-5
chr1:70675590:T:C	C	1.84793889482275e-5
chr1:70676519:T:C	C	3.55891971740134e-6
chr1:70678596:A:G	G	-1.41221794187455e-5
chr1:70688031:C:A	A	-3.36128514464033e-6
chr1:70688734:A:G	G	-1.4663001514717e-5
chr1:70691978:A:G	G	2.76928843777512e-6
chr1:70692990:A:C	C	2.40080042211318e-5
chr1:70700693:G:A	A	4.02789880684488e-5
chr1:70721712:T:C	C	1.85997984164088e-5
chr1:70729076:C:A	A	1.85997984164088e-5
chr1:70729855:G:A	A	-3.80308253535347e-6
chr1:70731443:G:A	A	-2.19680023702284e-5
chr1:70732897:C:A	A	-2.77788506014663e-5
chr1:70745022:G:T	T	1.83101501216825e-4
chr1:70754094:C:T	T	-6.59411337542705e-6
chr1:70755000:G:T	T	-7.54294598744293e-6
chr1:70763954:G:T	T	-2.22680796296154e-6
chr1:70764864:A:G	G	-3.16219480897824e-6
chr1:70784669:A:C	C	-1.07625492373521e-5
chr1:70790385:T:C	C	-1.2939594468184e-6
chr1:70809491:G:A	A	1.20434112032174e-5
chr1:70811439:T:G	G	-2.70543513893849e-5
chr1:70812090:G:A	A	-3.87687694272378e-5
chr1:70822978:C:T	T	-1.57292543259446e-6
chr1:70836209:C:T	T	4.3946675058656e-6
chr1:70858323:C:T	T	-3.89649197042546e-5
chr1:70859361:T:C	C	1.46553591079555e-5
chr1:70865537:G:A	A	-9.61024359649463e-5
chr1:70869187:C:T	T	-1.28861564070344e-4
chr1:70884367:A:G	G	-5.28752091002833e-5
chr1:70890086:C:T	T	6.15681153363524e-5
chr1:70892507:T:C	C	3.00445212048189e-5
chr1:70893038:G:A	A	-1.90903187229617e-4
chr1:70899335:T:C	C	3.9199028368449e-6
chr1:70902598:A:G	G	7.08482063523653e-6
chr1:70906014:G:A	A	3.06242962161356e-5
chr1:70908055:T:C	C	-2.08360665404081e-6
chr1:70908238:A:G	G	8.10413618338879e-6
chr1:70909014:C:T	T	-2.82800071751273e-6
chr1:70910089:C:A	A	-6.16932717769757e-7
chr1:70911967:T:C	C	-7.23310028985988e-7
chr1:70914991:A:G	G	6.57654035365113e-5
chr1:70919257:A:G	G	-1.24825094877237e-7
chr1:70921603:G:A	A	-2.72564238399334e-5
chr1:70925963:C:T	T	2.09858691867234e-6
chr1:70928775:G:T	T	1.88560669006773e-5
chr1:70945452:C:T	T	5.90716023561718e-4
chr1:70947641:C:T	T	1.74740258214277e-5
chr1:70955881:G:A	A	3.67682284297038e-5
chr1:70973845:C:A	A	-8.17919400226533e-6
chr1:70977467:T:C	C	9.03839758768958e-6
chr1:70977716:C:T	T	9.56703138342424e-6
chr1:70978309:A:G	G	-5.55534812657508e-5
chr1:70983447:T:C	C	9.8340567987867e-6
chr1:70988669:C:T	T	-5.62576183277731e-6
chr1:70993368:C:T	T	-4.73414168850394e-6
chr1:71003192:G:A	A	1.14793707426494e-4
chr1:71007228:G:A	A	-5.30807221745974e-5
chr1:71014966:G:A	A	2.46435292679356e-5
chr1:71021126:A:G	G	-6.22506832461023e-6
chr1:71024458:G:A	A	1.10824200423976e-4
chr1:71033603:A:G	G	-1.03619086578596e-5
chr1:71035057:T:G	G	-2.93093089980411e-5
chr1:71037422:T:G	G	2.09087736382223e-5
chr1:71038147:T:C	C	-6.10827268132268e-5
chr1:71053387:G:A	A	3.10037848088107e-5
chr1:71075320:T:C	C	1.946396326993e-5
chr1:71079304:C:T	T	1.03172842953834e-5
chr1:71080287:G:A	A	1.38863495947241e-6
chr1:71084520:A:G	G	7.16248726397979e-5
chr1:71094667:A:G	G	-1.5863614000945e-6
chr1:71095401:G:A	A	2.22004531753327e-6
chr1:71105193:A:G	G	-4.5897472574326e-5
chr1:71168112:T:C	C	-1.01460280164093e-5
chr1:71175225:A:G	G	5.17333723799613e-5
chr1:71209388:A:G	G	-6.47105344015483e-6
chr1:71229178:G:A	A	-9.62128728137005e-7
chr1:71230123:G:A	A	-1.55313427682226e-5
chr1:71231257:G:A	A	5.40837828678391e-5
chr1:71263217:T:G	G	-6.41939582494748e-6
chr1:71263916:G:A	A	1.46506106521188e-6
chr1:71267289:G:A	A	8.73438731170378e-6
chr1:71268929:T:C	C	5.08872062565046e-6
chr1:71274345:A:G	G	6.97340683779799e-6
chr1:71282539:G:A	A	-1.34073801435235e-4
chr1:71285624:C:T	T	1.24471262791894e-5
chr1:71296520:A:G	G	1.78459194555712e-7
chr1:71333720:A:G	G	-1.44247196025616e-6
chr1:71374395:G:A	A	9.92672152910897e-5
chr1:71374815:C:T	T	8.25672270914877e-6
chr1:71377877:T:C	C	1.11353035058233e-5
chr1:71435137:T:C	C	3.22093298806786e-6
chr1:71436335:T:C	C	1.0225724570422e-5
chr1:71436587:A:G	G	2.62647739382618e-5
chr1:71452149:C:T	T	-3.62840216770255e-5
chr1:71454631:G:A	A	1.45031797838561e-5
chr1:71460243:T:C	C	4.10418720154804e-5
chr1:71463606:T:C	C	4.85686888596533e-5
chr1:71466861:G:A	A	2.0580420689664e-5
chr1:71473237:T:C	C	3.25825384500472e-5
chr1:71495925:T:G	G	1.05080623615367e-5
chr1:71496682:A:G	G	-1.24674785739756e-5
chr1:71527609:C:T	T	-5.52947221514831e-5
chr1:71530407:C:A	A	1.62531885190366e-5
chr1:71534963:G:A	A	1.86012958061616e-5
chr1:71535963:A:G	G	1.18076713999998e-6
chr1:71537095:T:C	C	1.18076713999998e-6
chr1:71543597:G:A	A	2.29648081520909e-5
chr1:71547250:A:G	G	1.19330086131744e-5
chr1:71559392:T:C	C	-7.03518568069487e-5
chr1:71560033:C:T	T	-3.28661312882229e-7
chr1:71565721:T:C	C	-3.63595198329092e-5
chr1:71565828:C:T	T	1.67014219424401e-5
chr1:71572814:C:T	T	4.57775665454428e-6
chr1:71582389:C:T	T	-3.10345538181274e-5
chr1:71586282:G:A	A	-3.77172739049176e-5
chr1:71593073:G:T	T	-1.32546736883825e-5
chr1:71594571:A:G	G	2.6808900866316e-5
chr1:71600936:C:T	T	-8.53656580773777e-6
chr1:71611270:G:A	A	4.48220918573332e-5
chr1:71614921:T:C	C	-2.79100365332499e-6
chr1:71617560:C:T	T	-9.17255592372877e-5
chr1:71624392:G:A	A	2.8977873373427e-6
chr1:71628397:T:G	G	1.76615347894093e-5
chr1:71636329:G:A	A	-1.73679919544495e-5
chr1:71640656:A:C	C	9.55189995982136e-5
chr1:71647293:C:T	T	-2.00955551163561e-4
chr1:71653547:A:C	C	-4.95394535717845e-5
chr1:71655902:C:A	A	4.46518745539823e-6
chr1:71670663:C:A	A	1.45093956172672e-6
chr1:71722753:A:G	G	3.51216928254986e-5
chr1:71727719:G:T	T	3.20317485948097e-5
chr1:71734216:A:G	G	-1.89927385151355e-5
chr1:71741116:C:T	T	-8.8617542188069e-6
chr1:71743234:T:C	C	1.40476637346446e-5
chr1:71751870:T:G	G	3.43050334985831e-6
chr1:71752812:A:G	G	3.94824993553018e-7
chr1:71758987:T:C	C	1.01178662125068e-4
chr1:71762285:G:A	A	-1.19697040596058e-5
chr1:71787894:T:C	C	-6.29401611791598e-6
chr1:71788672:C:T	T	3.57289745823183e-5
chr1:71808493:G:A	A	6.29610070417754e-5
chr1:71816799:C:T	T	-2.51294302410873e-5
chr1:71819499:T:C	C	-6.18310964865748e-6
chr1:71823387:C:T	T	1.30871186601829e-6
chr1:71823988:G:A	A	-5.81096282121491e-6
chr1:71830988:T:G	G	3.26818010497553e-5
chr1:71832083:C:T	T	-2.20797977312563e-5
chr1:71833661:C:T	T	-7.59630255011351e-6
chr1:71836607:G:A	A	-8.49669559866301e-7
chr1:71844689:A:G	G	-1.81142708675999e-7
chr1:71846422:C:T	T	1.5801526524945e-5
chr1:71846960:C:T	T	1.16483440518165e-5
chr1:71848307:T:C	C	2.51846306106038e-5
chr1:71857252:G:A	A	3.85774669016953e-5
chr1:71866132:T:G	G	1.81241822756661e-5
chr1:71884926:T:C	C	-2.62854245315093e-4
chr1:71886554:G:A	A	5.00013090787314e-6
chr1:71896655:T:G	G	4.44104070088537e-6
chr1:71904624:T:C	C	5.48837282294708e-6
chr1:71925774:C:T	T	1.95585306166261e-5
chr1:71936347:C:T	T	3.88267533951226e-6
chr1:71937197:G:A	A	-9.19438937305467e-6
chr1:71938079:T:G	G	-1.74039666023946e-5
chr1:71938193:G:A	A	5.68000685757321e-5
chr1:71945129:T:C	C	-6.35426620807236e-6
chr1:71955819:C:T	T	9.8438424740841e-6
chr1:71958434:G:A	A	7.82398774331747e-6
chr1:71963151:C:T	T	4.64581640143889e-6
chr1:71976335:C:T	T	-4.50236314717573e-6
chr1:71976827:G:T	T	6.91121046201338e-6
chr1:71976900:A:C	C	2.68256361664391e-5
chr1:71993002:C:T	T	7.71201994449214e-6
chr1:71993183:T:C	C	1.53480279356549e-5
chr1:71995699:C:T	T	-1.34310649755617e-4
chr1:71998920:A:G	G	1.97846160987665e-6
chr1:72003465:C:T	T	-5.74590965724425e-6
chr1:72012241:A:G	G	1.8646128836194e-5
chr1:72027771:C:T	T	2.53666807962847e-5
chr1:72034229:C:A	A	1.50462473090063e-5
chr1:72044000:C:T	T	2.92425615864893e-5
chr1:72046708:C:A	A	7.25603191511178e-6
chr1:72050034:T:C	C	-5.59874169493986e-5
chr1:72050604:T:C	C	1.33696569266988e-5
chr1:72055258:T:C	C	-2.72832095599638e-5
chr1:72065472:G:T	T	-5.02209052423992e-5
chr1:72066242:G:A	A	1.3462652390374e-5
chr1:72078361:C:T	T	-6.57218158961223e-5
chr1:72084153:C:T	T	1.39085161830224e-5
chr1:72091074:C:T	T	1.9827702837855e-5
chr1:72105681:C:T	T	5.11874344641333e-5
chr1:72109877:A:G	G	2.20269567128387e-5
chr1:72122436:A:G	G	-2.02847506372717e-5
chr1:72125281:T:C	C	1.14795053239818e-5
chr1:72127776:A:G	G	-3.52954506586549e-5
chr1:72129115:C:A	A	2.28089812651346e-4
chr1:72129442:T:C	C	2.44909448468728e-6
chr1:72162664:T:C	C	-4.32427911678887e-5
chr1:72164112:T:C	C	-1.48504008227911e-5
chr1:72170313:C:A	A	-5.46690881154117e-5
chr1:72188494:A:G	G	-8.36452177037104e-6
chr1:72189047:A:G	G	5.65107975670746e-5
chr1:72191375:C:T	T	4.06227886645602e-5
chr1:72220609:A:G	G	-3.37047672749608e-5
chr1:72238685:C:T	T	-5.41293259066505e-5
chr1:72250652:A:G	G	4.02518781256059e-5
chr1:72256901:A:G	G	-8.83496602116402e-5
chr1:72274390:G:T	T	-2.33865883898846e-5
chr1:72284670:C:A	A	-3.19669498457727e-5
chr1:72285451:C:T	T	-7.49518562972563e-5
chr1:72285502:T:C	C	-7.50364620757285e-5
chr1:72286547:T:C	C	-6.2144649566557e-5
chr1:72298693:T:C	C	-6.49430469292524e-5
chr1:72346221:G:T	T	-6.36479885204114e-5
chr1:72346566:A:G	G	-6.36479885204114e-5
chr1:72346641:G:A	A	-6.36479885204114e-5
chr1:72346757:G:A	A	-8.08266240008029e-5
chr1:72346974:A:G	G	-6.36479885204114e-5
chr1:72347064:C:T	T	-6.36479885204114e-5
chr1:72347446:C:T	T	-8.08266240008029e-5
chr1:72349386:C:T	T	-5.21631192617809e-5
chr1:72353929:T:C	C	-6.24619136201827e-5
chr1:72358030:C:T	T	-8.35838398982807e-5
chr1:72359172:G:A	A	-7.14071769686496e-5
chr1:72359177:C:T	T	-7.08760741802646e-5
chr1:72363332:T:G	G	2.13912708200728e-4
chr1:72368820:A:G	G	5.22978376008017e-6
chr1:72371807:C:T	T	-5.73672433886754e-5
chr1:72372723:G:A	A	-6.34760151073607e-5
chr1:72376863:C:T	T	1.09827646053808e-4
chr1:72377209:C:T	T	-1.00412586778606e-5
chr1:72394625:C:A	A	-4.42066721603755e-5
chr1:72396164:G:A	A	9.05432194239902e-5
chr1:72411806:G:A	A	7.54495636465852e-5
chr1:72430634:G:T	T	-1.01168888383279e-4
chr1:72444949:G:A	A	-8.31519368664831e-6
chr1:72447816:C:A	A	-4.74743802102684e-5
chr1:72476287:C:T	T	1.441323741961e-4
chr1:72487568:G:A	A	3.2902738132436e-5
chr1:72489200:G:T	T	3.28183310314358e-5
chr1:72493222:G:A	A	-9.98919324273738e-6
chr1:72497662:C:T	T	-4.5405929888744e-5
chr1:72501143:C:T	T	-2.08743590158357e-5
chr1:72510194:C:T	T	3.53953814419888e-6
chr1:72518479:G:A	A	-4.68388635158782e-5
chr1:72525750:T:C	C	-4.91179378280292e-6
chr1:72526710:A:G	G	-1.60583143718862e-6
chr1:72527173:C:T	T	-8.99144636209018e-6
chr1:72535843:A:G	G	1.1862959818629e-5
chr1:72537649:C:A	A	3.98051205724105e-5
chr1:72540695:A:G	G	3.39991490840562e-5
chr1:72546545:A:C	C	-2.41387161731396e-6
chr1:72550032:A:G	G	-2.35606424176409e-5
chr1:72570092:A:G	G	1.6865760279905e-6
chr1:72582839:T:C	C	2.65540191865434e-5
chr1:72583104:C:T	T	1.87037253063187e-5
chr1:72600249:T:C	C	7.05073764525795e-6
chr1:72602078:C:T	T	-3.84001589769533e-5
chr1:72604421:A:C	C	3.70115003092516e-5
chr1:72634372:A:G	G	-3.2293698230446e-5
chr1:72640991:C:T	T	2.608535561736e-5
chr1:72646204:A:C	C	-3.59124423786187e-5
chr1:72683442:A:G	G	3.32681588525335e-5
chr1:72701315:T:C	C	2.03844704611766e-5
chr1:72708188:C:T	T	-3.72509110923458e-5
chr1:72737342:C:T	T	3.17038209172366e-5
chr1:72744226:A:G	G	3.94189964023851e-5
chr1:72749840:G:A	A	8.44679852649554e-5
chr1:72753048:G:T	T	2.75836393747702e-5
chr1:72756238:C:T	T	2.96051043832856e-5
chr1:72756453:G:A	A	1.24997331698769e-5
chr1:72761349:C:A	A	3.7589292307354e-5
chr1:72764664:C:T	T	-2.15343998496934e-6
chr1:72766265:A:G	G	-1.45633068585318e-4
chr1:72788547:T:G	G	1.01027165496417e-4
chr1:72792233:C:T	T	2.12637066098498e-5
chr1:72808016:C:T	T	-4.66884182721478e-5
chr1:72816303:G:A	A	-2.45734930402545e-5
chr1:72843322:G:A	A	-2.2654849118516e-5
chr1:72862271:C:T	T	9.40187243295616e-6
chr1:72862450:T:C	C	1.24093197842951e-5
chr1:72913163:G:A	A	3.45021821168105e-6
chr1:72932047:C:T	T	3.99618900643892e-6
chr1:72942754:G:A	A	-4.24648331578423e-6
chr1:72943300:T:C	C	5.99848387475466e-6
chr1:72946461:G:A	A	-4.08191600454627e-5
chr1:72973165:T:C	C	1.01326914393803e-5
chr1:73000038:C:T	T	-2.83934305729455e-5
chr1:73002251:T:C	C	-3.65598946320829e-5
chr1:73009044:A:G	G	6.03607970934393e-5
chr1:73016477:G:A	A	1.14220329190575e-6
chr1:73026620:T:G	G	-2.89609353643378e-5
chr1:73035660:G:A	A	1.1278921310606e-5
chr1:73060255:T:G	G	4.71508808355276e-6
chr1:73074947:T:C	C	-4.49608374805007e-6
chr1:73108220:C:T	T	-9.7193664827728e-6
chr1:73150209:G:A	A	-1.14805727762679e-4
chr1:73160094:A:G	G	-5.35514685489606e-6
chr1:73173380:G:T	T	-9.03767532273301e-6
chr1:73190912:C:T	T	-7.79133919902573e-5
chr1:73196486:A:G	G	-8.15909195694756e-6
chr1:73198594:T:C	C	2.51037079771751e-5
chr1:73204162:G:A	A	-6.32882899674556e-6
chr1:73212788:A:C	C	-9.10408731697131e-5
chr1:73213832:C:A	A	-9.11594325809716e-5
chr1:73253739:T:G	G	-1.80111328256329e-4
chr1:73263287:C:T	T	-1.54269038991447e-5
chr1:73276336:C:T	T	-4.07203519785215e-6
chr1:73279160:C:T	T	-3.40191195825225e-6
chr1:73300748:G:T	T	1.5937476485984e-5
chr1:73327816:T:C	C	-4.44639901498792e-5
chr1:73334285:G:T	T	-3.58352256744256e-5
chr1:73359226:A:G	G	-2.08732123443147e-5
chr1:73388866:T:C	C	4.5649977776462e-5
chr1:73402659:T:G	G	-3.05021592817187e-5
chr1:73416795:A:G	G	-2.3889719070743e-5
chr1:73417197:A:G	G	-2.34418370104883e-5
chr1:73422315:G:A	A	-2.46456845248556e-6
chr1:73444372:T:C	C	-1.25456043979419e-6
chr1:73454669:T:C	C	5.19656223699218e-7
chr1:73455975:T:G	G	-6.99972363096599e-5
chr1:73461805:G:A	A	8.04079400055928e-6
chr1:73469568:G:A	A	4.7053639259576e-7
chr1:73479797:C:T	T	1.10539388486098e-5
chr1:73485832:C:T	T	-5.34888636821295e-6
chr1:73494196:G:A	A	-6.73825040106784e-5
chr1:73516401:G:T	T	-4.69140549012757e-6
chr1:73517030:C:T	T	5.62436090544108e-6
chr1:73528121:G:T	T	-5.39560869116565e-5
chr1:73530525:T:C	C	9.48817578739454e-7
chr1:73531314:C:A	A	-4.12668675210742e-5
chr1:73551495:T:C	C	2.95790779061611e-5
chr1:73556351:A:C	C	1.02179805633801e-5
chr1:73578022:C:T	T	-1.1068503385417e-5
chr1:73589557:A:G	G	4.68867187455315e-6
chr1:73610845:G:A	A	1.2765615451174e-5
chr1:73617191:C:A	A	-4.87836244091123e-6
chr1:73617352:C:T	T	-4.87836244091123e-6
chr1:73624719:T:G	G	1.35979115324144e-5
chr1:73626812:G:A	A	1.65550879102373e-5
chr1:73640423:A:G	G	8.85777858131161e-6
chr1:73642302:T:C	C	-1.91977061710434e-5
chr1:73644061:T:C	C	-4.08172382883755e-6
chr1:73656616:T:C	C	-3.181291543516e-5
chr1:73664222:A:G	G	-5.5364371989635e-6
chr1:73679395:G:A	A	-1.14824115707237e-4
chr1:73681617:C:T	T	-6.34786693537021e-5
chr1:73696112:T:C	C	-3.7815582223796e-5
chr1:73698417:C:T	T	-2.96389396248792e-5
chr1:73700365:T:C	C	6.47067006949461e-6
chr1:73701276:G:A	A	2.33363144895952e-5
chr1:73705293:C:T	T	9.55821409738624e-6
chr1:73709095:G:A	A	9.63063265786447e-6
chr1:73718726:C:T	T	-8.75840502488204e-6
chr1:73726113:A:G	G	-4.20130076183568e-5
chr1:73737817:C:T	T	-1.13918302949139e-6
chr1:73738876:A:C	C	-3.19754743874561e-6
chr1:73741866:T:C	C	1.6720414233296e-5
chr1:73754772:A:G	G	-6.78849474119646e-5
chr1:73762683:G:A	A	-8.81720834909984e-6
chr1:73769713:C:T	T	-1.40239658790335e-5
chr1:73773295:A:C	C	-1.36882766117865e-5
chr1:73774253:A:C	C	6.94949680405963e-5
chr1:73779068:G:A	A	3.23841020229405e-6
chr1:73782056:G:A	A	-8.06013323453827e-5
chr1:73784379:A:G	G	-1.40019494754788e-5
chr1:73787804:T:C	C	1.26420922731485e-5
chr1:73790610:C:T	T	1.99879633921661e-5
chr1:73795170:T:C	C	3.46939254585714e-5
chr1:73798545:A:G	G	7.90277344742107e-7
chr1:73808439:A:C	C	-1.61661797342764e-5
chr1:73822214:C:A	A	3.21003345015122e-5
chr1:73832473:T:C	C	4.28705259849515e-5
chr1:73832545:T:C	C	7.05874158758406e-6
chr1:73832571:G:T	T	4.35844260987851e-6
chr1:73833381:A:G	G	2.53068149105335e-7
chr1:73833975:T:C	C	4.52917511447632e-7
chr1:73836016:A:G	G	-3.67759053500336e-5
chr1:73839527:G:A	A	-8.23589308289319e-6
chr1:73848843:G:T	T	-3.54725153054574e-5
chr1:73854088:G:T	T	-3.54725153054574e-5
chr1:73855555:A:G	G	-3.40637974610815e-6
chr1:73860695:G:A	A	-3.16405366462818e-5
chr1:73860801:A:G	G	1.07952943723621e-5
chr1:73863685:G:A	A	9.37240201236557e-6
chr1:73872847:C:T	T	-1.19801485097179e-5
chr1:73889427:G:A	A	5.50943076835238e-4
chr1:73893882:T:C	C	2.09591240197238e-6
chr1:73895659:T:C	C	8.58357603035965e-6
chr1:73898358:G:T	T	0.00165927293238865
chr1:73930497:T:C	C	-1.56115795443115e-5
chr1:73944405:A:G	G	-1.48777359928081e-6
chr1:73959540:T:C	C	1.58741693537685e-5
chr1:73978486:C:T	T	-3.85930959901916e-5
chr1:73979032:G:A	A	2.84912142842501e-4
chr1:73979900:C:T	T	1.18322018967018e-4
chr1:73986639:G:T	T	2.94275062833022e-6
chr1:73991277:C:T	T	5.53817506622823e-5
chr1:73997461:C:T	T	5.17843158039624e-5
chr1:73998371:A:G	G	4.86141966460872e-5
chr1:73999618:G:A	A	4.08996691881306e-5
chr1:74000981:T:C	C	2.32820042230963e-5
chr1:74002849:C:T	T	4.25270284211615e-5
chr1:74003119:A:G	G	2.87930174845156e-8
chr1:74007939:C:T	T	-1.18610368247088e-5
chr1:74034757:T:C	C	4.25258226270289e-6
chr1:74041258:G:A	A	-5.72484860746778e-6
chr1:74041739:T:C	C	3.62048534603453e-5
chr1:74056596:A:G	G	3.72117027731608e-6
chr1:74075136:G:A	A	3.03002142208471e-6
chr1:74094919:A:G	G	1.53451957275524e-5
chr1:74120871:C:T	T	-2.94867140487017e-7
chr1:74127077:G:T	T	-1.46723319285612e-5
chr1:74138653:A:G	G	7.93582606709988e-5
chr1:74233415:T:G	G	2.28211128936781e-5
chr1:74246497:A:G	G	-1.59433351959675e-5
chr1:74265354:A:G	G	-4.24110834760748e-7
chr1:74271397:A:G	G	1.06050097039873e-5
chr1:74314511:A:G	G	-2.23738288917097e-5
chr1:74316078:G:A	A	-5.47629025354228e-5
chr1:74321963:G:A	A	3.80277250643014e-6
chr1:74328194:A:G	G	-7.50574318101826e-6
chr1:74328435:G:A	A	-4.97909104233562e-6
chr1:74338113:T:G	G	5.20622432172667e-5
chr1:74340868:A:G	G	-8.12091339297834e-6
chr1:74385456:A:G	G	4.02081308396904e-6
chr1:74386698:A:G	G	-3.99946423240134e-5
chr1:74392546:A:G	G	6.33597104658319e-6
chr1:74402388:A:C	C	-4.68961459670213e-5
chr1:74410754:G:A	A	2.18593722540449e-5
chr1:74414491:A:C	C	4.20957438983027e-5
chr1:74419037:T:C	C	1.44363024121178e-5
chr1:74426653:A:G	G	2.99549493374914e-5
chr1:74428109:G:A	A	-3.15440914104675e-5
chr1:74435213:A:C	C	3.00411733524769e-5
chr1:74461110:G:A	A	-7.27295761150882e-6
chr1:74462879:G:T	T	1.65114394990117e-5
chr1:74469312:G:A	A	8.23262309883348e-7
chr1:74470690:A:G	G	1.78835745735907e-6
chr1:74471398:A:G	G	-2.41542113062461e-5
chr1:74472065:A:G	G	3.86405212159376e-6
chr1:74472144:C:T	T	-2.91589071178148e-5
chr1:74473886:C:A	A	5.06932491984172e-6
chr1:74475558:G:A	A	1.50733926520897e-4
chr1:74475609:G:A	A	1.78708267251042e-6
chr1:74476873:G:A	A	1.00368272577807e-5
chr1:74476922:G:A	A	-3.00112423987281e-6
chr1:74480689:C:T	T	-2.09995163650298e-5
chr1:74490035:C:T	T	2.96468547512333e-5
chr1:74511593:A:G	G	-1.40090404582533e-5
chr1:74511741:A:G	G	-1.40173353223637e-5
chr1:74513843:T:C	C	-1.01286314668534e-5
chr1:74517371:A:G	G	8.54514292241593e-5
chr1:74518037:C:T	T	-9.58463271351255e-6
chr1:74520984:T:C	C	2.97473546403148e-5
chr1:74521674:T:C	C	-1.25232932199308e-5
chr1:74525119:T:C	C	-2.73567137677459e-5
chr1:74525912:G:A	A	1.87889845352902e-6
chr1:74525960:A:G	G	-7.59967558688449e-7
chr1:74527379:C:T	T	5.93287996849012e-6
chr1:74528037:A:G	G	5.02645387860823e-6
chr1:74528067:G:T	T	2.98009246545346e-6
chr1:74528948:A:G	G	1.09016465574527e-5
chr1:74529426:C:T	T	-3.36336426888918e-7
chr1:74529766:A:G	G	7.16928563642395e-6
chr1:74532119:G:A	A	-1.5998868913356e-6
chr1:74532272:G:A	A	-1.5998868913356e-6
chr1:74535999:T:G	G	-3.94705052943604e-6
chr1:74536509:G:A	A	5.92509802783552e-6
chr1:74536983:G:T	T	-3.93042307811686e-6
chr1:74538128:T:C	C	-3.92693281246042e-6
chr1:74539191:G:T	T	-1.83542483888805e-6
chr1:74539383:G:A	A	5.92509802783552e-6
chr1:74539554:G:A	A	3.97361731099369e-6
chr1:74539679:G:A	A	-1.87637114577379e-6
chr1:74540343:A:G	G	4.92197875871936e-6
chr1:74540392:G:A	A	6.38380705853635e-6
chr1:74542324:T:C	C	-4.17677582816005e-6
chr1:74542727:A:G	G	-4.19421753087816e-6
chr1:74545674:C:T	T	-8.22290065939803e-6
chr1:74548511:G:A	A	-5.09320424314805e-6
chr1:74548854:G:A	A	-1.48636871934427e-5
chr1:74553276:G:T	T	-3.26869352301204e-5
chr1:74553752:A:G	G	-3.89688308586628e-6
chr1:74563695:C:T	T	-7.45532777926414e-5
chr1:74571099:T:C	C	-5.27193033666633e-5
chr1:74571128:C:T	T	-5.25279117590306e-5
chr1:74572544:A:C	C	-1.26194227047347e-6
chr1:74573279:C:A	A	5.97970300365942e-5
chr1:74573407:G:A	A	5.73864555092606e-6
chr1:74589735:T:C	C	-1.04783011873344e-5
chr1:74599757:C:T	T	1.45168458156297e-5
chr1:74604047:C:A	A	-3.06979442394628e-5
chr1:74605319:T:C	C	-1.51458167844397e-6
chr1:74606255:G:A	A	1.17440458550912e-5
chr1:74606354:G:A	A	2.87023080367898e-6
chr1:74619144:C:A	A	-2.55746980496614e-5
chr1:74620561:A:G	G	-4.13719486359941e-5
chr1:74630314:G:A	A	4.15263346289875e-5
chr1:74642311:A:G	G	-2.80098942417729e-5
chr1:74642627:C:T	T	2.0111743383948e-5
chr1:74652488:T:C	C	2.43542917334644e-6
chr1:74655332:C:T	T	2.91456630340754e-6
chr1:74664099:G:A	A	-1.68508427596782e-5
chr1:74664605:T:C	C	8.37901926793277e-6
chr1:74684785:C:T	T	-5.84355440631322e-6
chr1:74686248:A:G	G	-3.15279410241316e-6
chr1:74688192:G:A	A	1.10811963155258e-5
chr1:74691589:C:T	T	1.47199465450391e-5
chr1:74694162:C:T	T	1.81254939749955e-5
chr1:74700939:T:C	C	1.15284063951766e-5
chr1:74706067:T:C	C	3.91996623422297e-6
chr1:74707367:C:T	T	3.75677591217187e-6
chr1:74710181:C:T	T	-1.3813535716572e-5
chr1:74711921:A:G	G	1.50792965990189e-4
chr1:74712676:C:T	T	1.63634846904684e-6
chr1:74713445:G:A	A	4.68232374967544e-6
chr1:74723936:C:A	A	-8.02818498844722e-5
chr1:74724768:C:T	T	4.21152656225631e-6
chr1:74738763:G:A	A	-8.76141306101756e-5
chr1:74762038:T:G	G	6.60739510824731e-5
chr1:74769633:T:C	C	1.00494620140153e-5
chr1:74770182:A:G	G	9.94766976073269e-6
chr1:74774282:T:C	C	-3.60377041752153e-5
chr1:74806637:C:T	T	1.30675972451249e-5
chr1:74812211:C:A	A	-3.41228018164355e-6
chr1:74815696:C:A	A	-1.96503036134189e-5
chr1:74823923:C:A	A	-6.92360008256547e-6
chr1:74824685:C:T	T	-1.58009710145869e-5
chr1:74833098:T:C	C	-4.80086335953266e-6
chr1:74834634:A:C	C	-1.51947041919705e-6
chr1:74845673:A:G	G	4.80888500144552e-5
chr1:74850903:G:A	A	1.6950813225502e-5
chr1:74874597:G:A	A	-1.25823533805922e-5
chr1:74891410:A:G	G	2.10334817632264e-6
chr1:74896745:G:T	T	-2.9771276314154e-5
chr1:74915305:G:T	T	-3.15870829976674e-5
chr1:74937903:C:A	A	-1.71945686426731e-5
chr1:74938303:C:T	T	6.43766116774676e-5
chr1:74957371:T:G	G	-3.72033332301335e-6
chr1:74983908:A:C	C	-5.24941864633071e-6
chr1:74998908:C:A	A	1.21766712340105e-5
chr1:75006214:C:T	T	2.48991432847043e-5
chr1:75009810:T:G	G	-1.18483712602042e-5
chr1:75020530:A:G	G	2.63613035886428e-5
chr1:75020736:G:A	A	-1.2730896620127e-4
chr1:75026323:C:T	T	-1.18483712602042e-5
chr1:75085568:A:C	C	-1.51948028873722e-5
chr1:75123896:A:C	C	1.51726615890774e-5
chr1:75127661:G:A	A	-1.47204291931211e-5
chr1:75128190:G:A	A	1.75978699595631e-5
chr1:75132385:C:A	A	-5.22498887520824e-5
chr1:75135460:C:T	T	1.48945193589457e-5
chr1:75135508:C:T	T	9.57926740212788e-6
chr1:75151588:C:T	T	1.47386194717689e-5
chr1:75155546:C:T	T	-5.12759120739405e-5
chr1:75158780:T:C	C	-2.25221005967451e-5
chr1:75163417:A:G	G	-4.24935841415786e-6
chr1:75166859:G:A	A	-3.24698978003082e-5
chr1:75167957:T:G	G	6.09433347300902e-6
chr1:75169227:C:T	T	2.58887220390321e-7
chr1:75172234:G:A	A	-5.86041718849808e-6
chr1:75180717:G:T	T	-2.78880715453091e-6
chr1:75199791:C:T	T	-4.50710915945892e-6
chr1:75221061:T:G	G	8.56786424211531e-6
chr1:75232135:C:T	T	-1.44493563281207e-5
chr1:75232478:A:G	G	-1.47618670620623e-5
chr1:75234086:A:G	G	-1.44493563281207e-5
chr1:75234947:A:G	G	-1.19714877287889e-4
chr1:75248869:T:C	C	4.16750562534595e-6
chr1:75251240:C:T	T	-2.68015772620595e-6
chr1:75256842:C:A	A	-3.90509865262616e-5
chr1:75276353:C:T	T	1.85072269065588e-5
chr1:75276876:G:A	A	2.12845010822851e-6
chr1:75297806:G:T	T	-1.94082807257747e-6
chr1:75300501:G:A	A	1.53826882111148e-7
chr1:75304940:C:T	T	7.0339251868144e-6
chr1:75310488:T:G	G	6.28679638200456e-5
chr1:75313173:C:T	T	1.69648297335807e-6
chr1:75313719:A:G	G	4.15554555445082e-5
chr1:75328853:G:A	A	-3.43735504188188e-6
chr1:75352656:A:G	G	1.53156794472086e-5
chr1:75353417:C:T	T	1.36182888007845e-5
chr1:75362719:C:T	T	5.36732842604277e-6
chr1:75362878:T:C	C	-2.0137134881467e-5
chr1:75371688:T:C	C	-1.14243637512806e-5
chr1:75373238:C:T	T	-1.68878640260652e-4
chr1:75375718:T:C	C	-2.95969872264021e-6
chr1:75400977:T:C	C	5.74986133307592e-6
chr1:75410507:A:G	G	-1.4558258377763e-6
chr1:75423236:C:T	T	4.37768868496335e-5
chr1:75446084:G:A	A	6.02632057768618e-6
chr1:75448141:C:T	T	-1.10831649740782e-5
chr1:75451619:T:C	C	3.8327420914245e-5
chr1:75471744:C:T	T	4.78085391133878e-6
chr1:75476281:A:C	C	1.5732815982302e-5
chr1:75490022:C:T	T	9.38956472398926e-5
chr1:75496577:A:C	C	-6.22531622284986e-5
chr1:75500660:T:C	C	4.58491857621282e-6
chr1:75505110:A:G	G	5.25010252339618e-6
chr1:75509134:C:T	T	-1.6614618559063e-6
chr1:75516741:A:G	G	6.60992961838597e-6
chr1:75518530:C:T	T	1.00361911929479e-5
chr1:75528846:C:A	A	-5.43393946592235e-6
chr1:75533010:C:T	T	-5.25248894971596e-6
chr1:75557665:C:T	T	-3.36343594177573e-6
chr1:75559318:G:A	A	6.90831775060185e-6
chr1:75566985:T:C	C	5.12060639781238e-7
chr1:75567219:A:G	G	7.54969537729455e-6
chr1:75568678:C:T	T	5.30331874555836e-7
chr1:75572635:T:C	C	-1.13616193836122e-5
chr1:75577053:C:T	T	4.93449566401824e-6
chr1:75583441:T:C	C	-6.45687633189202e-6
chr1:75583855:T:C	C	9.72342126657537e-6
chr1:75588751:G:A	A	6.31154448601213e-6
chr1:75589413:C:T	T	4.27572299014453e-6
chr1:75602594:T:C	C	-6.89468677143381e-6
chr1:75614477:G:A	A	3.25984356993831e-5
chr1:75614613:A:G	G	-9.11237591511248e-6
chr1:75615404:C:A	A	7.83585775075186e-5
chr1:75622707:A:C	C	1.11861984368453e-5
chr1:75626495:T:C	C	-6.53427841876426e-6
chr1:75630153:C:T	T	-7.80053556362033e-6
chr1:75632795:C:T	T	6.11813545676421e-6
chr1:75635809:A:G	G	8.53545256328495e-6
chr1:75638072:T:C	C	-2.86795037539616e-5
chr1:75640990:T:C	C	2.34781234530426e-5
chr1:75641284:G:A	A	2.279568794496e-5
chr1:75654156:G:A	A	-3.60160936320879e-5
chr1:75654615:T:C	C	7.92066491225664e-6
chr1:75656436:C:T	T	3.45749362084824e-4
chr1:75712755:G:A	A	7.42638614907088e-6
chr1:75723413:A:G	G	2.14808935441963e-5
chr1:75723760:T:C	C	3.31609066554592e-7
chr1:75730917:T:C	C	-8.68168895968789e-5
chr1:75733592:A:C	C	-4.15622385880798e-5
chr1:75751861:C:T	T	-1.32256066497443e-5
chr1:75761337:A:G	G	-2.10849490108867e-5
chr1:75769670:C:T	T	-5.32993417344126e-6
chr1:75803775:G:A	A	2.10261401389419e-5
chr1:75807657:T:C	C	-6.52781993379807e-6
chr1:75809357:C:T	T	-3.44609053274493e-5
chr1:75809415:A:G	G	-4.59819780778455e-5
chr1:75812909:T:C	C	-2.05090927941488e-5
chr1:75813231:A:G	G	-9.99352266663098e-4
chr1:75823319:C:T	T	-1.78290004099085e-5
chr1:75847263:C:T	T	-8.58290451144933e-6
chr1:75865635:T:C	C	1.14094233506912e-5
chr1:75884031:C:T	T	2.39982676751178e-4
chr1:75884075:A:G	G	2.89180109445686e-5
chr1:75885084:G:T	T	-2.81457022786811e-5
chr1:75892906:A:C	C	1.20011744447207e-5
chr1:75899140:C:A	A	4.55116572304861e-5
chr1:75912817:G:A	A	-4.91755660007264e-6
chr1:75935664:T:C	C	1.58262740633242e-4
chr1:75956217:T:C	C	-2.83671414772942e-5
chr1:75971986:A:G	G	1.77894236694387e-5
chr1:75977511:T:C	C	1.98980220971462e-4
chr1:75985603:A:G	G	3.88302944359535e-6
chr1:75992610:T:C	C	1.56449562486249e-4
chr1:75994960:C:T	T	-6.49087935274383e-5
chr1:75995869:A:G	G	-2.77497540886506e-5
chr1:75998576:T:C	C	-1.98169884381124e-5
chr1:76001164:C:T	T	-8.95377592598949e-6
chr1:76008669:C:T	T	-1.35016329867341e-5
chr1:76010349:A:G	G	4.01613973468561e-5
chr1:76011522:A:C	C	-4.8105925308826e-6
chr1:76011575:T:C	C	3.52085024540055e-5
chr1:76012620:T:C	C	-6.53799690033172e-6
chr1:76031348:T:C	C	1.49872374226413e-5
chr1:76035466:A:G	G	2.50234703848723e-5
chr1:76038461:T:C	C	3.95010348142566e-6
chr1:76040561:G:T	T	-1.760648087421e-6
chr1:76044546:T:C	C	-1.11525217680171e-5
chr1:76046631:G:A	A	-4.88138683405636e-6
chr1:76046872:G:A	A	-3.38985097157735e-6
chr1:76048074:C:T	T	-7.7995832788266e-6
chr1:76048668:A:G	G	2.6697524484942e-5
chr1:76053008:T:C	C	-9.09820136932971e-6
chr1:76053170:T:C	C	-1.28024777606112e-5
chr1:76055250:G:T	T	-1.47093605937666e-5
chr1:76061849:T:C	C	-7.6941858186143e-5
chr1:76063555:A:C	C	-4.51125427018771e-6
chr1:76067163:A:C	C	-9.27320016311968e-7
chr1:76069198:G:A	A	3.35262394592058e-5
chr1:76070964:T:C	C	4.19862492199186e-6
chr1:76082987:C:T	T	-2.22346781477446e-5
chr1:76085036:C:T	T	-1.97414706394122e-5
chr1:76085755:G:A	A	-1.97414706394122e-5
chr1:76085756:A:C	C	7.18881604872114e-6
chr1:76086790:A:G	G	3.69773401539082e-6
chr1:76090607:G:A	A	2.71295426379775e-5
chr1:76092099:A:G	G	-9.73892751301666e-7
chr1:76103466:C:A	A	5.73907943832235e-6
chr1:76108213:T:C	C	2.05804117233694e-5
chr1:76123417:A:G	G	1.27771442589589e-5
chr1:76132524:C:T	T	-1.0790100687501e-5
chr1:76133418:C:T	T	9.2153070369117e-6
chr1:76135529:C:T	T	-2.14402918937003e-5
chr1:76136457:C:T	T	-5.0649825741738e-7
chr1:76136920:T:C	C	4.13189416400951e-6
chr1:76142806:T:C	C	-2.48962906079778e-5
chr1:76144712:T:C	C	-4.97011141731102e-5
chr1:76145884:G:A	A	-1.84810460507289e-5
chr1:76146018:C:A	A	-3.6069643553868e-5
chr1:76159631:A:G	G	-2.30780289376384e-5
chr1:76179395:A:G	G	-1.4648688605318e-5
chr1:76187785:G:A	A	-2.8075014530036e-5
chr1:76205195:G:A	A	-3.30147136986293e-5
chr1:76210373:T:C	C	-3.83908304086238e-5
chr1:76214840:T:C	C	-5.73701129859626e-5
chr1:76220730:T:G	G	6.65984901867074e-6
chr1:76226932:C:T	T	1.74195078062125e-5
chr1:76253886:G:A	A	-2.58724369452495e-6
chr1:76257905:C:T	T	-2.13460634788521e-5
chr1:76258248:T:G	G	1.14732052252054e-4
chr1:76262317:C:T	T	-1.23150180207854e-5
chr1:76262435:G:A	A	3.59016137254134e-5
chr1:76266932:G:A	A	5.97635603454293e-6
chr1:76272591:T:C	C	4.84689094505938e-6
chr1:76280721:C:T	T	3.06325735902744e-5
chr1:76281224:G:A	A	3.00349923004749e-6
chr1:76283842:T:C	C	-6.85151253242436e-6
chr1:76284094:A:G	G	2.91218174740636e-5
chr1:76286431:T:C	C	1.83015013088556e-5
chr1:76286815:T:C	C	2.5434692938587e-5
chr1:76289807:C:T	T	2.27840594202698e-6
chr1:76290786:G:A	A	2.44207157827856e-5
chr1:76304256:T:G	G	-1.82885970006617e-5
chr1:76305429:T:C	C	1.96904295608939e-5
chr1:76305484:G:T	T	-2.62588958312265e-5
chr1:76306643:T:C	C	2.94558484367566e-5
chr1:76307755:T:G	G	-7.38952666766556e-5
chr1:76308203:C:T	T	-7.12946224486265e-6
chr1:76308516:G:A	A	9.21853457162915e-6
chr1:76308779:T:C	C	7.82460822819476e-6
chr1:76308780:A:G	G	4.14254343170971e-6
chr1:76308931:A:G	G	2.89432255207288e-5
chr1:76311380:G:A	A	5.49807005280716e-6
chr1:76314192:T:G	G	2.95354138156193e-6
chr1:76318228:G:A	A	2.37837794516232e-5
chr1:76329549:A:G	G	-1.58943302071433e-5
chr1:76332674:A:C	C	5.54004599270753e-6
chr1:76354750:A:C	C	6.45004519379489e-6
chr1:76357794:T:G	G	-5.13625152076364e-5
chr1:76357995:T:C	C	8.62411874810157e-5
chr1:76358555:T:C	C	-3.03665867616588e-6
chr1:76358910:C:T	T	-3.705714836747e-5
chr1:76360594:C:T	T	1.06889477188799e-4
chr1:76361145:T:C	C	4.16516904526711e-5
chr1:76371858:T:C	C	-2.67647425645095e-6
chr1:76386412:G:A	A	4.36814504190914e-5
chr1:76387055:A:G	G	5.81918141084029e-7
chr1:76399557:C:T	T	-8.83637164740698e-6
chr1:76401057:G:A	A	4.88416137856488e-6
chr1:76401549:T:C	C	-1.85359324268106e-5
chr1:76402569:C:T	T	-5.8222766177917e-5
chr1:76405509:G:T	T	-1.48084520235573e-6
chr1:76407997:A:G	G	-8.09291505818625e-5
chr1:76413525:A:G	G	1.81425938357178e-6
chr1:76418891:A:G	G	5.10067622480972e-5
chr1:76426330:T:C	C	5.1793682986266e-5
chr1:76426617:A:G	G	-3.40813520923646e-6
chr1:76431803:G:T	T	9.68987765568105e-5
chr1:76432883:G:A	A	-4.06297576469761e-5
chr1:76433270:G:A	A	-4.29382371638552e-5
chr1:76433779:T:C	C	7.72500776774105e-6
chr1:76437573:T:C	C	3.54040593709181e-6
chr1:76440448:C:T	T	-3.31666309001126e-5
chr1:76443077:C:T	T	1.12572964312864e-6
chr1:76444714:A:G	G	1.98961645181402e-6
chr1:76446313:T:C	C	3.45451615394374e-6
chr1:76465366:G:A	A	1.07221476853879e-4
chr1:76471664:G:A	A	2.34153892310308e-5
chr1:76479654:C:T	T	4.97362286101717e-5
chr1:76480766:A:G	G	1.52700996599682e-5
chr1:76493806:G:A	A	2.26574021427577e-5
chr1:76509398:G:A	A	1.15310804820374e-5
chr1:76510457:A:G	G	2.90368644911957e-6
chr1:76510837:G:A	A	1.24618025797403e-5
chr1:76511203:T:G	G	-1.6719203555637e-5
chr1:76511508:G:A	A	-2.21479244644771e-6
chr1:76513743:T:C	C	4.4453371446378e-6
chr1:76516761:G:A	A	-8.67941972890384e-5
chr1:76519628:G:A	A	4.58246856149722e-6
chr1:76520338:C:T	T	7.17097038885033e-5
chr1:76533111:C:T	T	8.85671362119221e-5
chr1:76535946:G:A	A	-9.44308863029085e-6
chr1:76549428:T:C	C	-7.62446163473916e-7
chr1:76551502:A:G	G	4.26076632835538e-6
chr1:76554301:T:G	G	-2.84431460050501e-6
chr1:76557174:A:G	G	-2.83224191471966e-6
chr1:76559457:G:A	A	9.86405911965082e-6
chr1:76561746:T:G	G	7.05475242632237e-5
chr1:76562686:G:T	T	-3.21453110334109e-5
chr1:76568274:C:A	A	2.29663633326161e-5
chr1:76569086:C:T	T	8.76657671159703e-6
chr1:76574503:G:A	A	1.29943100095119e-5
chr1:76575868:G:A	A	-1.83121554652592e-5
chr1:76582287:G:T	T	-4.1709560211286e-6
chr1:76582932:C:T	T	-1.86507937245383e-5
chr1:76583255:C:A	A	4.58632879530631e-5
chr1:76585489:A:G	G	1.56592607823889e-5
chr1:76590871:G:A	A	-1.20949480632393e-4
chr1:76602747:A:G	G	-1.15325526205441e-5
chr1:76614380:C:T	T	-5.27892706674929e-6
chr1:76617649:A:G	G	-2.62326433787989e-5
chr1:76627325:C:T	T	8.10524581376486e-6
chr1:76627495:C:A	A	8.28319072846225e-6
chr1:76628144:A:G	G	8.69949214227519e-6
chr1:76629399:G:A	A	1.69500069434477e-5
chr1:76632877:A:G	G	4.80838393856616e-5
chr1:76637177:G:A	A	2.4695718738835e-5
chr1:76639088:A:G	G	-1.46655713210215e-5
chr1:76641533:G:A	A	-1.04634845504328e-5
chr1:76645599:T:C	C	-3.22038949298864e-6
chr1:76647236:T:C	C	7.72383588057625e-6
chr1:76652602:G:A	A	-1.27609321983409e-5
chr1:76667078:T:C	C	7.59443252166853e-7
chr1:76680488:A:G	G	-2.34167889090867e-6
chr1:76683522:G:T	T	2.50092384153279e-5
chr1:76683776:G:T	T	2.50092384153279e-5
chr1:76688634:A:G	G	2.94724502962504e-5
chr1:76702574:T:C	C	-2.29760888589557e-5
chr1:76702883:T:G	G	-5.60806671068194e-7
chr1:76704332:A:G	G	6.76432951825354e-6
chr1:76705335:G:T	T	2.66635109799001e-5
chr1:76707902:A:G	G	3.74741510990148e-6
chr1:76712814:A:C	C	2.86413841323996e-5
chr1:76726268:A:C	C	3.77896981789655e-6
chr1:76748679:C:T	T	6.2374502182072e-6
chr1:76751495:T:C	C	-2.77892919659968e-5
chr1:76758093:A:G	G	-2.49211750590523e-5
chr1:76760305:T:G	G	-4.50907590686844e-6
chr1:76760573:T:G	G	-3.79445130744973e-6
chr1:76772444:T:C	C	6.42775045875567e-5
chr1:76773046:A:G	G	-2.2467759608407e-5
chr1:76773278:G:A	A	-4.23302950201548e-6
chr1:76776357:T:C	C	-7.56785329758444e-6
chr1:76783895:C:T	T	-4.8150672347111e-5
chr1:76790651:C:A	A	-7.51271230531489e-6
chr1:76790943:A:G	G	-1.18387423274442e-5
chr1:76793422:A:G	G	8.87586738522662e-7
chr1:76800991:G:A	A	-8.85146832186488e-6
chr1:76806658:G:A	A	2.53531370757966e-5
chr1:76815146:T:C	C	2.62040924426358e-5
chr1:76816882:A:G	G	-2.11760873756218e-5
chr1:76825337:T:C	C	-1.31296763934953e-5
chr1:76826164:C:T	T	-3.70108482841235e-7
chr1:76833707:C:T	T	-1.90238444987004e-5
chr1:76841552:A:G	G	-7.29714204005689e-5
chr1:76851875:G:A	A	-6.13653353529808e-6
chr1:76863037:T:G	G	-1.11932600700185e-5
chr1:76866942:C:T	T	-5.91596899019362e-5
chr1:76867670:C:T	T	-6.1880070724621e-5
chr1:76885433:C:A	A	-1.53083419947288e-4
chr1:76892637:C:T	T	1.53251593866516e-5
chr1:76903584:G:T	T	2.15050277822329e-5
chr1:76910749:G:A	A	2.34802027246199e-5
chr1:76915924:A:C	C	2.33600996332547e-5
chr1:76921946:A:G	G	9.44058524564415e-5
chr1:76931439:T:G	G	5.19363551014823e-5
chr1:76939599:C:T	T	4.75999620792358e-5
chr1:76946898:G:A	A	1.37115037753582e-5
chr1:76956203:G:A	A	4.01595707413635e-5
chr1:76959474:A:G	G	-1.37405049196247e-5
chr1:76987908:C:T	T	1.26122814242885e-5
chr1:76991317:A:G	G	-4.44555851915482e-5
chr1:76992246:T:C	C	-1.94367250645125e-6
chr1:76996050:A:G	G	-1.49348775721216e-5
chr1:76998889:C:T	T	7.53430887356807e-7
chr1:76999146:G:A	A	-6.78000435433596e-6
chr1:77011165:C:T	T	7.78180202023043e-7
chr1:77011530:A:G	G	-3.47245796331561e-5
chr1:77014996:C:T	T	-1.90276620603702e-5
chr1:77016658:C:T	T	-3.87823881592417e-5
chr1:77017709:A:G	G	-1.10268972649293e-5
chr1:77018915:A:G	G	-1.93408467539242e-5
chr1:77020932:T:G	G	-7.64120770247025e-6
chr1:77021732:T:C	C	-2.50956695430491e-6
chr1:77026536:C:T	T	4.80208993776235e-6
chr1:77027392:G:A	A	-2.73254114783852e-5
chr1:77039728:A:G	G	1.47831555834192e-5
chr1:77040532:C:T	T	1.0781752998387e-5
chr1:77043218:C:T	T	4.81167853936031e-5
chr1:77053770:T:C	C	-4.86647510831034e-6
chr1:77054899:A:G	G	-2.75660291497367e-5
chr1:77056582:G:A	A	-1.63754465551714e-5
chr1:77064778:A:G	G	9.44251148317659e-5
chr1:77065538:A:C	C	-8.3843294909489e-6
chr1:77066095:A:G	G	1.48116452681463e-6
chr1:77080406:C:A	A	-4.24965003170344e-6
chr1:77082146:C:T	T	2.87129048713097e-6
chr1:77082457:T:C	C	-9.24293732817193e-6
chr1:77082697:T:C	C	4.63449349999451e-5
chr1:77084746:T:C	C	-3.864050954924e-5
chr1:77085261:T:G	G	1.60210077739972e-5
chr1:77085367:C:T	T	9.73635575994713e-6
chr1:77091654:A:G	G	-9.4746452590194e-6
chr1:77103860:T:C	C	-8.33035425206518e-7
chr1:77135375:T:C	C	-1.34339802794568e-4
chr1:77141475:A:G	G	1.05548505864326e-5
chr1:77141811:T:C	C	-9.54172677338386e-8
chr1:77179121:T:C	C	-8.74345529340074e-6
chr1:77202884:G:A	A	1.07588442917132e-5
chr1:77231137:A:G	G	1.41814179015967e-4
chr1:77231897:T:C	C	-7.24933673893657e-6
chr1:77235243:G:A	A	-1.8164576989598e-5
chr1:77239735:T:C	C	-8.83369333184976e-6
chr1:77241706:T:G	G	1.8633761483185e-5
chr1:77244666:A:G	G	4.10786581335045e-6
chr1:77267735:G:A	A	3.08468378567547e-6
chr1:77268877:A:G	G	2.01065574615186e-5
chr1:77281563:G:T	T	7.48645974461976e-6
chr1:77290847:G:T	T	2.33658794605942e-5
chr1:77301162:G:A	A	3.44049840858671e-5
chr1:77308728:A:G	G	4.2159036168479e-5
chr1:77309548:A:G	G	8.38482014161541e-5
chr1:77310168:T:C	C	-1.09176345543984e-5
chr1:77317076:G:A	A	-2.26241279298168e-5
chr1:77326004:T:C	C	-9.18258761779382e-6
chr1:77344161:G:A	A	2.98369700617033e-6
chr1:77347118:A:G	G	2.02987758976539e-6
chr1:77349635:A:G	G	5.84692169156592e-5
chr1:77356834:G:A	A	-2.47963627919115e-5
chr1:77357249:T:G	G	4.67703174715645e-5
chr1:77363257:T:C	C	-2.27655108558925e-5
chr1:77370804:A:G	G	7.47673145431472e-6
chr1:77373795:T:G	G	2.03194083561588e-6
chr1:77374415:A:G	G	-6.67768560284788e-6
chr1:77385115:A:G	G	-2.26964700124559e-5
chr1:77387312:G:A	A	-2.68128843872903e-6
chr1:77391998:C:T	T	-6.72538967838481e-6
chr1:77397383:G:A	A	1.50522616351369e-5
chr1:77398641:C:T	T	7.98094821134673e-5
chr1:77399455:G:A	A	-2.69182133985901e-6
chr1:77400086:C:T	T	1.27617932896608e-5
chr1:77406457:G:A	A	3.80375345037447e-5
chr1:77410668:T:C	C	-5.2234909195297e-6
chr1:77414142:C:T	T	9.92093587173488e-7
chr1:77414503:C:T	T	-1.73728678700589e-5
chr1:77416084:A:G	G	-7.68574521549228e-6
chr1:77419027:G:A	A	-1.10631726364684e-5
chr1:77420814:G:A	A	-7.95973601812898e-6
chr1:77421409:A:G	G	-1.00208187237662e-5
chr1:77430273:G:A	A	-4.12408773333816e-6
chr1:77430670:T:C	C	3.8828101644733e-5
chr1:77432003:T:C	C	-7.43948376953831e-6
chr1:77432028:T:C	C	1.89683204602188e-5
chr1:77437296:G:A	A	-3.99681586271064e-6
chr1:77438766:G:A	A	1.28273797541949e-5
chr1:77441039:G:A	A	-4.84637016797027e-6
chr1:77442476:C:T	T	-5.35227531272349e-6
chr1:77443300:A:G	G	3.40608815871001e-6
chr1:77443902:T:C	C	2.23404209626513e-5
chr1:77448474:C:T	T	2.85980401756908e-5
chr1:77459205:A:G	G	-3.91870247784245e-5
chr1:77469720:A:G	G	-2.72608378968327e-5
chr1:77473733:A:G	G	-2.25305241515029e-5
chr1:77485775:G:T	T	-1.06196056606353e-5
chr1:77489119:A:G	G	5.65521299080904e-5
chr1:77489871:A:G	G	1.07097307050076e-5
chr1:77496234:G:A	A	7.70231066573919e-6
chr1:77498584:G:A	A	-2.17970263402084e-5
chr1:77505362:G:A	A	9.39832067025916e-6
chr1:77510432:A:G	G	7.18151449615976e-6
chr1:77520831:G:A	A	-1.58154435571597e-6
chr1:77522686:G:T	T	1.96825116145345e-5
chr1:77524831:T:C	C	-8.58047304546365e-5
chr1:77527010:A:G	G	-2.36159207015928e-5
chr1:77553987:A:G	G	-2.15977592835585e-5
chr1:77557488:C:T	T	-7.11830199817455e-7
chr1:77573531:G:A	A	2.53246831218655e-5
chr1:77614105:G:A	A	-2.02210523512409e-5
chr1:77658201:A:C	C	-3.85008987864894e-5
chr1:77664558:T:C	C	2.92012908904284e-6
chr1:77675479:G:A	A	-2.17643091621359e-6
chr1:77703073:C:A	A	4.93966821819637e-5
chr1:77707169:A:G	G	-2.79262578954125e-5
chr1:77718640:A:G	G	1.262569425023e-5
chr1:77729681:T:G	G	-1.35244762477933e-5
chr1:77788573:C:T	T	1.96832587557234e-5
chr1:77790137:G:T	T	-4.27371588966502e-6
chr1:77818526:A:G	G	-3.87784033314431e-5
chr1:77829821:G:A	A	-1.10570157378509e-5
chr1:77830252:A:C	C	-2.47360198673028e-6
chr1:77834667:C:A	A	1.32847735511324e-5
chr1:77885488:C:T	T	1.27381727386936e-6
chr1:77903527:T:G	G	5.63201564454437e-5
chr1:77926761:G:A	A	-7.64865901118799e-6
chr1:77934307:G:A	A	-1.20374647325246e-5
chr1:77934855:A:C	C	-5.62021721162078e-6
chr1:77941246:G:T	T	-1.29824161999682e-5
chr1:77955818:C:T	T	8.19360298094916e-6
chr1:77984833:C:A	A	-5.21152218517816e-7
chr1:77990671:A:G	G	4.06574494123272e-6
chr1:78009515:A:G	G	-3.80866919317572e-5
chr1:78023133:T:C	C	-3.53515457264037e-6
chr1:78035531:T:C	C	-9.51297961164462e-6
chr1:78036836:C:A	A	-3.84217088665916e-6
chr1:78049463:C:T	T	-1.64816618801118e-6
chr1:78055138:C:T	T	1.17325902074137e-5
chr1:78076730:T:G	G	1.575669205596e-6
chr1:78091830:G:A	A	4.5215554911964e-6
chr1:78091924:A:G	G	4.5215554911964e-6
chr1:78119402:T:C	C	-8.26576829324908e-6
chr1:78124520:C:A	A	-2.72544892415692e-5
chr1:78124571:C:A	A	-4.608215384384e-6
chr1:78135212:A:G	G	-3.1096022946105e-5
chr1:78137699:G:A	A	-7.32472768810368e-7
chr1:78138930:G:A	A	1.74145678800059e-5
chr1:78141584:G:T	T	1.37254649412767e-5
chr1:78157942:C:T	T	4.06300201669553e-5
chr1:78158382:A:G	G	1.86791745514756e-5
chr1:78164224:T:G	G	-1.88548821612919e-5
chr1:78166406:T:C	C	-3.27788556526637e-5
chr1:78168369:C:T	T	-9.18874333410026e-6
chr1:78177990:C:T	T	-7.42586108664576e-8
chr1:78201306:T:G	G	5.02255686583748e-5
chr1:78202552:G:A	A	5.76974897371989e-6
chr1:78225976:C:T	T	6.54182818431733e-6
chr1:78228326:C:T	T	1.2212921989023e-5
chr1:78230838:T:C	C	-4.17811179568144e-5
chr1:78232702:G:A	A	1.45492402990027e-5
chr1:78233710:G:A	A	4.65009614797634e-5
chr1:78242709:T:C	C	-1.80738116151414e-5
chr1:78248813:C:T	T	1.82057016049195e-5
chr1:78253841:T:C	C	3.99737021301477e-5
chr1:78255554:G:A	A	4.38222250918566e-6
chr1:78266925:A:G	G	-5.46957550622457e-5
chr1:78276336:G:A	A	1.99244594377835e-5
chr1:78276340:C:T	T	1.99244594377835e-5
chr1:78276501:C:T	T	8.3006322686205e-6
chr1:78277109:G:A	A	-1.32079739721189e-6
chr1:78277624:G:A	A	2.07049757798779e-5
chr1:78283722:A:G	G	1.97272657306924e-6
chr1:78284224:C:A	A	-4.50065389544047e-6
chr1:78290918:C:A	A	-5.89173268025842e-6
chr1:78299670:T:C	C	-2.26246274475218e-5
chr1:78300696:C:A	A	1.59128687433704e-6
chr1:78301493:T:C	C	2.64894643112868e-5
chr1:78302961:A:G	G	1.58081378590932e-6
chr1:78306362:G:A	A	-1.23562822611694e-5
chr1:78307125:T:C	C	6.98868467540145e-5
chr1:78309296:A:G	G	-2.47657803702496e-5
chr1:78309357:T:C	C	-1.66103866308979e-5
chr1:78316239:G:A	A	3.10693383466162e-5
chr1:78325056:C:A	A	2.44679572005692e-6
chr1:78333607:G:A	A	-1.74344644163087e-5
chr1:78335159:G:T	T	-1.88987280806004e-5
chr1:78339985:T:C	C	-1.15871069045032e-5
chr1:78350170:C:T	T	8.94790196142334e-6
chr1:78351425:C:T	T	-8.35332807563585e-6
chr1:78354261:G:T	T	-3.80450761579358e-6
chr1:78355813:C:T	T	1.22434849775687e-5
chr1:78356298:G:A	A	-3.23496561944498e-6
chr1:78370415:G:A	A	-3.11601430290035e-5
chr1:78376580:C:T	T	-2.0970640234084e-5
chr1:78380500:C:A	A	2.94947162544589e-5
chr1:78384605:C:T	T	-3.23722176334078e-5
chr1:78399564:T:C	C	1.10827771234853e-5
chr1:78409421:C:T	T	-7.43570213866791e-5
chr1:78418981:A:G	G	3.0582536716701e-5
chr1:78421523:T:C	C	-3.1937329959329e-5
chr1:78429249:C:T	T	-2.09227014438938e-5
chr1:78439451:A:G	G	-8.55697062654232e-5
chr1:78450632:G:A	A	3.06086839852399e-5
chr1:78468766:A:C	C	1.47750612359919e-6
chr1:78470379:A:G	G	-2.49513942045266e-6
chr1:78472143:T:C	C	-4.57578013059181e-6
chr1:78473092:A:G	G	7.79811797668028e-6
chr1:78473985:C:T	T	-1.23802275667965e-5
chr1:78476633:G:A	A	2.1812714239648e-5
chr1:78476805:T:G	G	-2.23142128708516e-7
chr1:78478109:G:T	T	6.83463336671241e-6
chr1:78490747:T:C	C	3.12563250657514e-7
chr1:78491557:C:T	T	-3.10240629681661e-6
chr1:78491756:C:A	A	-2.01170395444533e-6
chr1:78492174:G:T	T	-1.20536789721486e-5
chr1:78492806:C:T	T	4.27335406633437e-5
chr1:78494249:T:C	C	-2.36720068013388e-5
chr1:78497620:A:C	C	-5.71656445962472e-7
chr1:78497752:G:A	A	-3.93452402623209e-6
chr1:78505742:A:G	G	1.97830970700313e-5
chr1:78510885:A:G	G	-1.24107062732695e-5
chr1:78521617:T:C	C	-1.91504144030595e-6
chr1:78521658:A:G	G	6.98350670156115e-6
chr1:78533074:T:C	C	-1.38815938600865e-6
chr1:78533682:A:G	G	-8.63437306634411e-7
chr1:78537573:A:C	C	1.82975917251502e-5
chr1:78554186:G:A	A	1.94556520412645e-6
chr1:78555901:G:A	A	1.96902789935077e-5
chr1:78560802:C:T	T	2.81785623642982e-5
chr1:78589978:G:T	T	-4.68971902530077e-5
chr1:78592448:T:C	C	1.80919850288175e-5
chr1:78596931:C:T	T	6.60289133008273e-5
chr1:78598087:C:T	T	5.3036052906874e-6
chr1:78598173:C:T	T	-2.34890427481906e-5
chr1:78614351:T:C	C	8.08840918922557e-5
chr1:78617087:G:A	A	3.0606163913915e-5
chr1:78619049:G:A	A	-3.58682337782274e-6
chr1:78624969:C:T	T	2.59835519214415e-5
chr1:78628133:A:G	G	3.04540743385837e-5
chr1:78628225:G:A	A	-2.03665129828739e-7
chr1:78629841:G:A	A	1.49091511462402e-5
chr1:78629896:T:C	C	4.66652036116964e-5
chr1:78637041:C:T	T	1.39220381059693e-5
chr1:78644611:G:A	A	-6.46265983296606e-5
chr1:78646006:G:A	A	-8.3920729153518e-6
chr1:78648627:C:T	T	4.42021729193102e-5
chr1:78648809:C:T	T	3.97524058260561e-5
chr1:78649621:T:C	C	8.79169904961427e-6
chr1:78650220:T:C	C	4.0118057108841e-5
chr1:78653548:G:A	A	-9.10130030598028e-6
chr1:78657409:G:A	A	-7.34764176835754e-7
chr1:78666120:T:C	C	1.51932542302514e-5
chr1:78677507:T:C	C	4.08297670633315e-5
chr1:78678634:T:C	C	-2.58417952549648e-5
chr1:78687011:A:G	G	-1.82157241291484e-5
chr1:78692972:C:A	A	7.21929118384626e-5
chr1:78705601:T:G	G	4.13767236057862e-6
chr1:78711183:C:T	T	1.43643738966731e-5
chr1:78714847:G:A	A	8.76161308726159e-6
chr1:78715605:C:T	T	4.06321612502704e-6
chr1:78716876:G:A	A	1.26485309815682e-5
chr1:78722703:A:G	G	-1.89016718699574e-5
chr1:78723469:A:C	C	-2.35140341633668e-5
chr1:78725110:C:A	A	-1.8705508120671e-4
chr1:78725700:G:A	A	-1.89016718699574e-5
chr1:78729784:G:A	A	-1.0590024809544e-5
chr1:78736615:T:C	C	-6.92210675497345e-6
chr1:78745810:A:G	G	1.25842866568509e-5
chr1:78748804:G:A	A	-2.46951814902279e-6
chr1:78749540:G:A	A	6.45162675875528e-6
chr1:78751660:C:T	T	3.59845727338805e-5
chr1:78753428:A:G	G	-2.4620412603001e-4
chr1:78762271:C:T	T	2.68695386870478e-6
chr1:78767808:C:T	T	1.48643204903073e-5
chr1:78772330:T:C	C	2.45051983797642e-5
chr1:78779223:T:C	C	-3.12363474057975e-5
chr1:78790420:C:T	T	5.99378663691862e-6
chr1:78797145:C:T	T	6.13169943711201e-6
chr1:78798120:T:C	C	-2.83852492879025e-5
chr1:78798381:C:T	T	-4.28898292707057e-5
chr1:78798541:T:C	C	-2.66879172330828e-5
chr1:78799497:T:G	G	-8.01978785209945e-5
chr1:78800720:T:C	C	-5.29663973349528e-5
chr1:78808311:G:A	A	-2.39036184320029e-5
chr1:78808343:G:A	A	3.80954284250616e-6
chr1:78814403:A:G	G	-6.85895415735034e-6
chr1:78816976:T:C	C	3.34001060190871e-6
chr1:78830384:C:T	T	-8.06265193466591e-6
chr1:78833726:T:C	C	2.61921866604696e-6
chr1:78835429:A:G	G	2.04340378636342e-6
chr1:78836023:G:A	A	3.3525440005035e-5
chr1:78838221:A:G	G	-2.485754136967e-5
chr1:78842303:A:G	G	-3.37226252439796e-5
chr1:78855570:T:G	G	-1.19222987057648e-5
chr1:78856620:C:T	T	-5.18136415280954e-5
chr1:78858610:C:T	T	6.51216521760246e-5
chr1:78862585:C:T	T	-3.47743647116649e-5
chr1:78866233:C:T	T	1.18487283507342e-5
chr1:78870479:C:T	T	3.72592633710883e-6
chr1:78882821:A:C	C	1.52324230547372e-6
chr1:78884679:T:G	G	-2.08010301981761e-5
chr1:78887605:A:G	G	3.17705042004964e-5
chr1:78887970:A:G	G	1.5877007396582e-5
chr1:78893554:C:T	T	-8.0119050263625e-6
chr1:78895099:G:A	A	-1.0081558595517e-5
chr1:78903000:A:C	C	-2.54904120001759e-6
chr1:78914781:G:A	A	4.86017202043927e-5
chr1:78916324:A:C	C	-1.41229622859522e-5
chr1:78916850:C:T	T	-1.24571376812905e-5
chr1:78918081:G:T	T	-1.91708625380421e-5
chr1:78927071:C:A	A	-4.75702620044039e-5
chr1:78943034:T:C	C	-2.43691254253809e-5
chr1:78946203:T:C	C	-1.40215061756029e-5
chr1:78953544:T:C	C	-3.96075867738817e-5
chr1:78953754:T:C	C	-5.9992865122851e-6
chr1:78964045:T:G	G	-3.85635126866722e-5
chr1:78967018:C:T	T	1.29277187721324e-5
chr1:78973977:G:T	T	3.93489562843789e-6
chr1:78985330:A:G	G	-4.52422365951312e-5
chr1:78987376:G:T	T	-6.93099418349789e-5
chr1:78989176:T:G	G	-1.21742752945963e-5
chr1:78993101:T:G	G	-2.35090864686464e-5
chr1:78997471:G:A	A	1.29069145145804e-5
chr1:79006274:T:G	G	1.10114576240297e-6
chr1:79007402:C:T	T	-5.50419171125106e-6
chr1:79010622:A:C	C	7.51937169467376e-7
chr1:79011132:G:A	A	2.85779071813888e-7
chr1:79016272:G:A	A	3.79017930756912e-6
chr1:79016732:G:A	A	-8.98003773094597e-6
chr1:79018602:A:G	G	3.64045091430356e-5
chr1:79022496:A:G	G	-1.11459192653573e-5
chr1:79024617:C:A	A	-2.13250545835772e-5
chr1:79035444:G:A	A	-1.39065694013573e-5
chr1:79041914:G:T	T	-1.57133462469466e-5
chr1:79042143:C:T	T	2.13261692110977e-5
chr1:79043042:G:A	A	-5.50689782855031e-5
chr1:79044405:C:T	T	-7.14288135965124e-5
chr1:79046380:A:C	C	1.06994264985954e-4
chr1:79053125:A:G	G	-1.87424397935388e-5
chr1:79057950:C:T	T	6.37394990665285e-5
chr1:79059285:A:C	C	4.54513150990761e-5
chr1:79072037:C:A	A	-5.38106189299488e-7
chr1:79073709:A:G	G	-1.19498762030419e-5
chr1:79080814:C:A	A	-8.30559700158986e-5
chr1:79084014:T:C	C	-9.78424108556384e-6
chr1:79084593:A:C	C	5.69712605020347e-5
chr1:79084773:G:A	A	1.77772036562807e-5
chr1:79087092:A:G	G	1.76000008820147e-5
chr1:79089538:A:G	G	-4.45175261537488e-5
chr1:79090352:C:T	T	-5.0636538110667e-5
chr1:79095580:T:G	G	5.46190346864159e-6
chr1:79101502:T:C	C	-1.52684438043346e-5
chr1:79105932:G:A	A	-3.44495376424376e-5
chr1:79109957:C:A	A	2.10552422684436e-5
chr1:79112314:G:A	A	-1.06286033320434e-5
chr1:79114596:C:T	T	-3.74816384836327e-5
chr1:79117345:G:T	T	-2.7232355335806e-5
chr1:79121700:C:A	A	-2.50396781551961e-5
chr1:79126116:G:A	A	2.31936718533048e-5
chr1:79127611:T:C	C	-1.72580064397893e-6
chr1:79128880:G:A	A	-1.07683398821298e-5
chr1:79130037:C:T	T	1.09298580857728e-5
chr1:79130136:T:C	C	-1.0964248269414e-5
chr1:79139203:T:C	C	-4.51686359151119e-5
chr1:79146392:A:G	G	1.83317231779601e-5
chr1:79149304:G:T	T	-9.23669875780845e-6
chr1:79153353:A:G	G	-4.71180127706886e-5
chr1:79167382:T:G	G	-1.5783210755585e-5
chr1:79168083:A:G	G	-1.4932360702453e-5
chr1:79173593:T:C	C	-5.841702154158e-5
chr1:79175605:A:G	G	-3.14653985745857e-6
chr1:79184974:T:C	C	3.28453482394637e-6
chr1:79187748:C:A	A	6.13016807292247e-6
chr1:79193176:G:A	A	8.46408216953392e-6
chr1:79193733:C:T	T	4.51418962715681e-6
chr1:79200468:C:A	A	1.83507615810572e-6
chr1:79211121:G:A	A	7.51483688127676e-5
chr1:79231343:G:A	A	1.00981032795606e-5
chr1:79244860:A:G	G	3.69615819593648e-6
chr1:79266739:G:A	A	2.6933548090385e-5
chr1:79267864:C:T	T	5.67904306053043e-5
chr1:79276059:A:G	G	1.26064178019806e-5
chr1:79302523:G:A	A	1.48291925984195e-5
chr1:79303269:C:T	T	-4.81838392980714e-6
chr1:79309726:C:T	T	2.02486265797919e-5
chr1:79322134:G:A	A	1.95172946229775e-5
chr1:79323541:G:A	A	-5.17399897982434e-5
chr1:79337490:T:C	C	-2.89861457484844e-5
chr1:79356112:C:T	T	-1.4640341034482e-5
chr1:79361074:G:A	A	-1.61856933589703e-5
chr1:79373346:G:A	A	-1.60759334970065e-6
chr1:79381767:C:A	A	-1.11084465368427e-5
chr1:79381781:A:G	G	-1.03691581474429e-5
chr1:79386084:C:T	T	-4.43412864027179e-5
chr1:79386738:T:C	C	-4.86152650765931e-5
chr1:79388081:T:C	C	-1.27358968237246e-5
chr1:79390401:C:T	T	-4.41194745954653e-5
chr1:79400525:G:T	T	-1.94925466724508e-5
chr1:79400993:T:C	C	-6.77557826593755e-6
chr1:79411688:A:C	C	-3.05816552660442e-5
chr1:79422231:G:A	A	-1.36749681515778e-6
chr1:79426331:A:G	G	-1.51644904550853e-5
chr1:79430502:A:G	G	-9.2189390629709e-6
chr1:79439309:T:C	C	-8.84529444457985e-6
chr1:79441010:A:G	G	2.60715360733373e-5
chr1:79441654:C:T	T	-1.91846811555231e-5
chr1:79445107:C:T	T	-2.6903015428558e-6
chr1:79449902:C:T	T	-5.88293145320786e-6
chr1:79462906:A:G	G	-2.75366119359677e-6
chr1:79483425:A:G	G	3.91071829799104e-5
chr1:79503712:G:A	A	2.68794526216193e-5
chr1:79504376:C:T	T	-1.38980283104117e-5
chr1:79511158:T:C	C	-1.40483141077235e-5
chr1:79559570:A:C	C	2.78637036057139e-6
chr1:79560543:G:A	A	2.54857301809642e-5
chr1:79566876:A:G	G	-5.48526111167291e-5
chr1:79570130:G:A	A	-3.38233928334308e-5
chr1:79577662:T:C	C	-2.11528351869311e-5
chr1:79584910:A:C	C	-1.57056164555777e-6
chr1:79586348:A:G	G	-2.16804937149121e-6
chr1:79593299:C:T	T	7.43734010565254e-6
chr1:79593644:C:T	T	3.02733998595855e-5
chr1:79603397:C:T	T	-8.72874967983848e-6
chr1:79606620:G:A	A	-1.92655768106598e-6
chr1:79615848:T:G	G	-1.10134894038812e-5
chr1:79618962:T:G	G	1.68333957200466e-5
chr1:79632321:T:C	C	2.14149745619055e-5
chr1:79635799:A:G	G	1.60709148105319e-5
chr1:79636990:T:C	C	1.24866020035116e-5
chr1:79647786:T:C	C	-5.44857754935269e-5
chr1:79650108:C:A	A	1.97185708287678e-5
chr1:79650453:A:G	G	-2.87807707073441e-5
chr1:79660556:G:A	A	-3.7448126501144e-5
chr1:79665324:T:C	C	-7.39083038602461e-6
chr1:79668438:C:T	T	-5.95771026458123e-7
chr1:79668518:C:A	A	-1.06039254645024e-5
chr1:79669760:T:C	C	-8.94277430375046e-6
chr1:79684120:T:C	C	-6.87467849084394e-6
chr1:79690297:T:C	C	-3.17056945299743e-5
chr1:79705683:C:T	T	-3.02820547292708e-5
chr1:79706715:G:A	A	5.84138961116985e-6
chr1:79711218:G:A	A	-1.8078536175229e-5
chr1:79726638:G:T	T	1.32897946658663e-5
chr1:79730553:A:G	G	-1.27630428089898e-5
chr1:79731887:T:C	C	-6.25494499727646e-5
chr1:79741261:A:G	G	5.62628118792649e-5
chr1:79748892:G:A	A	-2.32512411819353e-6
chr1:79760719:T:C	C	-1.69979190422629e-5
chr1:79761199:A:G	G	-3.75593990574105e-5
chr1:79761225:G:T	T	1.42743153477275e-5
chr1:79766212:T:C	C	-2.71262740667671e-7
chr1:79770653:A:G	G	-1.97878477053911e-5
chr1:79773713:C:T	T	2.28772856845292e-5
chr1:79776913:A:G	G	4.7047365059138e-5
chr1:79777316:A:G	G	3.1927861905455e-5
chr1:79778064:T:C	C	-2.97804591121663e-5
chr1:79779227:G:T	T	-2.59642857559686e-5
chr1:79779438:G:A	A	3.08568124852569e-5
chr1:79782753:C:T	T	-1.92709263047404e-5
chr1:79782846:C:A	A	4.39921461469485e-5
chr1:79790182:C:T	T	1.25533380831704e-5
chr1:79792035:A:G	G	-6.22078043026901e-6
chr1:79793265:T:C	C	-3.04641850901551e-5
chr1:79799682:G:A	A	1.42989099244731e-6
chr1:79804201:A:G	G	8.76763058834694e-6
chr1:79804576:A:G	G	-9.92139386295588e-6
chr1:79804719:C:T	T	1.20418900764104e-5
chr1:79814221:A:C	C	-1.36701425637196e-5
chr1:79819168:T:C	C	-2.6489558172188e-5
chr1:79821245:A:G	G	-5.00198436240463e-6
chr1:79822057:C:T	T	8.98893765152524e-5
chr1:79823950:A:G	G	-6.46720517035609e-5
chr1:79824153:G:T	T	1.60408332144666e-6
chr1:79826309:T:G	G	2.19962529262358e-7
chr1:79828093:C:T	T	-3.8905096767973e-5
chr1:79831321:C:A	A	-2.28448709925092e-6
chr1:79831746:A:G	G	-2.57099117438253e-5
chr1:79832561:T:C	C	-1.45031327759592e-5
chr1:79837721:G:A	A	-1.56069053503688e-5
chr1:79840299:G:A	A	5.36776471966168e-6
chr1:79846366:A:G	G	1.59596638284739e-6
chr1:79847506:T:G	G	1.34472435428604e-5
chr1:79849789:G:A	A	1.81856268150539e-5
chr1:79850540:T:C	C	-5.33422868146544e-6
chr1:79856900:G:T	T	-5.34106909870384e-6
chr1:79859075:C:T	T	1.35715479527374e-5
chr1:79863595:T:C	C	9.58185953046642e-6
chr1:79873030:G:A	A	-7.15439663443974e-7
chr1:79875635:G:A	A	-5.79197400955745e-6
chr1:79899303:C:A	A	9.43657604732318e-5
chr1:79904217:T:C	C	-4.8442823672894e-5
chr1:79913535:T:C	C	-3.52540139413317e-5
chr1:79913917:G:T	T	1.00895125729202e-5
chr1:79920405:G:A	A	-9.71738322873903e-6
chr1:79922972:A:G	G	3.19160630896666e-5
chr1:79937482:T:C	C	-7.25577939689878e-5
chr1:79946894:T:C	C	-3.74314480795085e-5
chr1:79950877:A:G	G	-2.99943184086887e-5
chr1:79951531:A:G	G	2.32535878170087e-6
chr1:79954519:G:A	A	2.4574578694082e-5
chr1:79955482:G:T	T	5.86224266557711e-6
chr1:79976790:C:T	T	9.17777940598049e-6
chr1:79986127:C:A	A	-1.44965703533151e-5
chr1:79988550:G:A	A	-9.56802993219362e-6
chr1:79989184:T:C	C	1.83098069543648e-5
chr1:79989623:C:A	A	-1.08690341734611e-5
chr1:79990244:C:T	T	-3.81170577602119e-6
chr1:80005313:T:G	G	2.72290943728489e-5
chr1:80011497:C:A	A	-2.03325905812189e-5
chr1:80012195:T:C	C	-2.97483143312381e-6
chr1:80021202:G:A	A	-2.30691482422047e-5
chr1:80025793:A:C	C	-1.22578217993435e-5
chr1:80032811:A:G	G	1.9636206178627e-6
chr1:80048130:C:T	T	-5.02211469656987e-6
chr1:80049021:T:C	C	5.82849955145568e-7
chr1:80057233:C:A	A	-1.6632653902264e-6
chr1:80057763:C:A	A	6.31745386277956e-6
chr1:80076393:G:A	A	-2.40723052523593e-5
chr1:80089989:T:C	C	2.28345303781395e-5
chr1:80097615:G:A	A	-3.35512984722262e-5
chr1:80097885:C:T	T	-1.80936020900215e-5
chr1:80101490:C:T	T	-2.81576415609961e-5
chr1:80106563:T:C	C	-4.65119308611805e-5
chr1:80113106:G:T	T	-8.74121401794807e-5
chr1:80119055:G:A	A	6.24981263994098e-5
chr1:80124054:C:T	T	3.22621843548992e-6
chr1:80126177:G:A	A	-6.84842862836621e-5
chr1:80157792:C:A	A	1.93404714854145e-5
chr1:80168782:A:G	G	-5.45658678312425e-5
chr1:80175325:G:A	A	5.6088719564445e-5
chr1:80187867:A:G	G	4.41226050579521e-5
chr1:80190429:A:G	G	-2.42469549401249e-5
chr1:80194191:C:T	T	3.21987537325732e-5
chr1:80208818:G:A	A	1.63300231435635e-5
chr1:80209401:C:T	T	3.98295398248933e-5
chr1:80214265:A:G	G	9.84295010853032e-6
chr1:80218975:A:G	G	-5.56567285761726e-7
chr1:80220025:C:T	T	2.12710070205877e-6
chr1:80221995:C:A	A	1.81177229990959e-6
chr1:80223752:G:A	A	1.8489460094218e-7
chr1:80228692:T:C	C	8.08344519447381e-6
chr1:80237621:G:A	A	5.48211404713535e-6
chr1:80240892:A:G	G	5.753385687316e-6
chr1:80244018:A:G	G	-5.08840544506385e-6
chr1:80248361:C:T	T	9.28069257616187e-5
chr1:80249677:C:T	T	-2.15150019969606e-5
chr1:80250280:C:A	A	3.58354741715611e-6
chr1:80256356:G:A	A	7.33763652119764e-6
chr1:80269411:G:A	A	2.80080740253447e-5
chr1:80276213:C:A	A	-3.33930009287505e-6
chr1:80276284:C:T	T	1.26448856302732e-5
chr1:80278395:C:T	T	5.18291303888943e-6
chr1:80283676:G:A	A	1.00614925519253e-6
chr1:80291765:G:A	A	-6.29572144712684e-5
chr1:80293276:G:A	A	-3.27934064410106e-5
chr1:80298070:C:T	T	-4.06086959494788e-5
chr1:80298108:A:C	C	-1.19791732598161e-5
chr1:80301970:T:C	C	3.19167201603591e-5
chr1:80304920:T:C	C	-9.20562890546402e-6
chr1:80308708:A:G	G	4.38812013747914e-5
chr1:80318243:C:T	T	2.97303954806744e-6
chr1:80318335:G:A	A	-8.47953606735449e-5
chr1:80326102:A:G	G	5.99977735189998e-7
chr1:80327433:A:G	G	1.42585482540471e-7
chr1:80332982:T:C	C	-5.56595785202769e-6
chr1:80340160:T:C	C	-8.54063440619675e-6
chr1:80340672:C:T	T	-8.52694731795935e-6
chr1:80346095:A:C	C	-5.66824849291687e-6
chr1:80352845:C:T	T	-4.9875249988249e-6
chr1:80357352:T:C	C	-3.32873752435074e-5
chr1:80358972:G:A	A	-1.14809245342544e-5
chr1:80359398:G:T	T	3.29584111945754e-6
chr1:80365392:C:T	T	1.70896622037767e-5
chr1:80369387:G:A	A	4.04118002210503e-6
chr1:80369400:G:A	A	4.55003148819593e-6
chr1:80373195:C:T	T	-3.89229965244579e-5
chr1:80373593:T:C	C	1.37283493691261e-6
chr1:80382680:T:C	C	4.65590973156529e-6
chr1:80388785:T:C	C	1.71011171550963e-5
chr1:80390638:C:T	T	4.3584419637051e-5
chr1:80392781:A:G	G	4.19595752979533e-7
chr1:80401639:G:A	A	8.88509342735403e-6
chr1:80402372:G:T	T	2.9718069742465e-6
chr1:80404763:C:T	T	1.79933218321455e-6
chr1:80404764:A:G	G	-2.25496486438486e-6
chr1:80410655:C:A	A	-8.25401594602923e-6
chr1:80416042:G:A	A	-1.72419314416553e-5
chr1:80433058:T:G	G	2.98963389797699e-5
chr1:80442395:T:C	C	-1.62061090417871e-5
chr1:80445429:G:A	A	-5.19527728308745e-6
chr1:80453288:G:A	A	-8.35532274926766e-5
chr1:80456473:A:G	G	4.0011868202359e-5
chr1:80467296:G:A	A	-2.49067057301335e-5
chr1:80471034:T:G	G	5.004836299664e-6
chr1:80481079:C:T	T	1.34937726089127e-5
chr1:80489723:C:T	T	-3.86672591359119e-5
chr1:80491134:T:C	C	-2.83333042100688e-5
chr1:80505293:G:A	A	-1.62436536791238e-6
chr1:80523685:G:T	T	-3.71470734577497e-6
chr1:80532060:A:G	G	-3.09958085466743e-6
chr1:80534374:C:A	A	-7.83298698357976e-6
chr1:80536482:C:T	T	-8.2919495937749e-6
chr1:80538449:C:T	T	1.75028729712036e-4
chr1:80538858:A:G	G	-5.11373673264461e-6
chr1:80559957:C:T	T	1.2034687944787e-5
chr1:80562905:T:C	C	-3.14117015633788e-5
chr1:80563545:A:G	G	4.44484200440448e-6
chr1:80565769:C:T	T	8.70112549863529e-6
chr1:80569991:G:A	A	-2.10083397962445e-5
chr1:80581449:C:A	A	4.61862522850427e-5
chr1:80590388:A:G	G	7.97927794888286e-6
chr1:80605165:A:G	G	2.13837781121608e-5
chr1:80609351:G:A	A	-7.97241552451593e-5
chr1:80619578:G:T	T	-2.50323972616454e-5
chr1:80624697:C:T	T	-2.45548733158203e-6
chr1:80630569:T:C	C	0.00108617234238326
chr1:80637229:A:C	C	0.00186475574384494
chr1:80640757:A:G	G	-6.13521485648062e-5
chr1:80648517:C:T	T	6.44232667105312e-6
chr1:80666658:G:A	A	3.69560523362287e-5
chr1:80668128:G:A	A	3.49820598593446e-4
chr1:80671558:A:G	G	-9.28999212882945e-7
chr1:80671882:T:G	G	4.93618078162715e-5
chr1:80674697:G:A	A	-3.77983801356397e-5
chr1:80674699:A:G	G	1.21962898384987e-5
chr1:80677436:A:G	G	1.76299132479083e-5
chr1:80678822:T:C	C	2.5970567159926e-5
chr1:80680144:A:G	G	7.27634595317096e-6
chr1:80680613:T:C	C	-4.86229793815287e-5
chr1:80681289:A:G	G	2.28797596477829e-5
chr1:80681485:G:A	A	0.00198238125352297
chr1:80689836:T:G	G	-3.58086729669669e-5
chr1:80690798:T:C	C	-1.93312937993613e-5
chr1:80693478:C:T	T	-2.697733450451e-5
chr1:80693610:C:T	T	-4.31735751653083e-6
chr1:80695652:C:T	T	1.19038434402858e-5
chr1:80696802:C:T	T	-1.58314259932231e-5
chr1:80698557:C:T	T	3.65567050549859e-5
chr1:80704471:T:C	C	4.64740192974235e-7
chr1:80707636:G:A	A	4.46129864140665e-5
chr1:80711165:A:G	G	1.44763634072338e-5
chr1:80711840:C:T	T	5.79565571945931e-6
chr1:80716056:T:C	C	2.52248610828806e-5
chr1:80727110:C:A	A	7.74158946333362e-7
chr1:80729654:T:C	C	3.10875457710797e-5
chr1:80736534:G:A	A	5.4881244303312e-6
chr1:80736742:T:C	C	6.33069928538338e-6
chr1:80742506:A:G	G	-9.23335543315653e-6
chr1:80744239:G:A	A	1.22278555848792e-4
chr1:80746782:G:T	T	-1.54531018176317e-5
chr1:80749064:A:G	G	4.7366585255499e-6
chr1:80752149:C:T	T	9.29590716640497e-5
chr1:80756592:G:A	A	2.97713551421473e-5
chr1:80761344:G:A	A	-1.00221175491274e-5
chr1:80761460:C:T	T	-1.08982316668035e-5
chr1:80765769:T:G	G	-5.17458068789685e-6
chr1:80766749:G:T	T	-1.850699307605e-5
chr1:80768780:G:A	A	-3.60291293141192e-6
chr1:80769751:A:G	G	-4.99244345215498e-6
chr1:80793452:G:A	A	3.70178437974704e-6
chr1:80800318:A:C	C	9.20887807252927e-6
chr1:80800943:A:G	G	7.31719146547232e-6
chr1:80803642:T:C	C	-2.60117476600426e-8
chr1:80805687:T:C	C	4.1069182062383e-6
chr1:80813513:C:T	T	-6.28688199659095e-5
chr1:80814625:T:C	C	-4.90194353584916e-6
chr1:80825591:T:G	G	7.87739418095614e-6
chr1:80834869:G:A	A	-7.18679833870427e-6
chr1:80837989:T:G	G	3.54854101015144e-5
chr1:80842189:T:C	C	7.93057903040836e-6
chr1:80845896:C:T	T	-2.28254574381421e-5
chr1:80849358:A:G	G	3.5866250435727e-6
chr1:80851209:T:C	C	3.33586483422361e-6
chr1:80864080:G:A	A	-2.97548480074475e-5
chr1:80867634:G:A	A	-7.69979277452938e-6
chr1:80870598:G:T	T	-9.68990332990588e-6
chr1:80877187:G:A	A	-5.23251606292896e-6
chr1:80879579:G:A	A	1.26756599435756e-5
chr1:80886564:T:G	G	-5.26375661175604e-7
chr1:80888506:G:A	A	-3.5148590175481e-5
chr1:80889095:T:G	G	-2.05373119730897e-5
chr1:80889159:G:A	A	1.89283241304689e-5
chr1:80889243:C:A	A	-1.23844422199011e-6
chr1:80889727:A:G	G	-1.56938126578571e-5
chr1:80890029:T:C	C	-1.18221916219711e-5
chr1:80890477:T:C	C	-8.48765349657655e-6
chr1:80893430:A:G	G	2.19205989606386e-6
chr1:80897960:T:G	G	-5.95395733250876e-6
chr1:80910597:C:T	T	2.28957157582143e-6
chr1:80917182:G:A	A	1.05526158655159e-5
chr1:80920704:A:G	G	9.69672949176197e-6
chr1:80927266:T:G	G	1.11643414084639e-5
chr1:80933796:T:C	C	-5.83986467392086e-6
chr1:80935413:C:T	T	9.83812078166722e-6
chr1:80935610:C:A	A	1.50727846283367e-5
chr1:80936099:C:T	T	1.30261125442084e-5
chr1:80936240:G:A	A	8.43732560537771e-6
chr1:80937317:T:G	G	-6.73850513751408e-6
chr1:80945340:G:A	A	9.95296301253212e-6
chr1:80955255:T:C	C	8.35933860401269e-6
chr1:80962177:T:C	C	-5.27178191375126e-6
chr1:80970837:G:T	T	6.41345723441076e-7
chr1:80972707:G:A	A	-5.55515801977673e-6
chr1:80976831:G:A	A	1.28272158319105e-5
chr1:80980354:G:A	A	4.06491890118893e-6
chr1:80981528:G:A	A	-1.20772253538789e-6
chr1:80986063:A:G	G	2.14974646595615e-5
chr1:80986905:C:T	T	-3.02543418215924e-5
chr1:80987305:G:A	A	-3.08046674086864e-6
chr1:80990233:T:C	C	1.55623668048617e-5
chr1:80992518:G:A	A	-4.17778979103849e-5
chr1:80994755:A:G	G	1.29501627219988e-5
chr1:80996564:T:C	C	-3.04953620485e-5
chr1:80996646:C:T	T	3.7929806903089e-5
chr1:81000542:C:T	T	-8.65525142562528e-6
chr1:81003477:T:C	C	-1.89711251474223e-5
chr1:81005711:A:C	C	-1.47835466456157e-4
chr1:81005901:G:T	T	2.32488155569773e-6
chr1:81008314:A:C	C	2.51548146978096e-5
chr1:81016883:G:A	A	-1.27552107826305e-5
chr1:81019577:T:C	C	3.14766209038002e-6
chr1:81028759:A:G	G	-4.86923408958601e-5
chr1:81031316:C:T	T	2.36393288748214e-6
chr1:81034096:C:T	T	-3.2321147065403e-5
chr1:81040871:A:G	G	-6.55583430950712e-5
chr1:81047889:A:C	C	4.76194125304666e-5
chr1:81047900:G:A	A	-2.443344625989e-5
chr1:81049250:A:G	G	1.86925504837378e-5
chr1:81051177:A:G	G	-5.45536049171675e-6
chr1:81056567:T:C	C	4.07049610936638e-5
chr1:81062728:A:G	G	-2.52133240114847e-5
chr1:81065054:T:C	C	-2.76193279522956e-6
chr1:81065156:T:C	C	1.97920973486073e-6
chr1:81082137:G:T	T	4.12102075167506e-5
chr1:81083241:C:T	T	-1.18220863683607e-5
chr1:81095310:G:T	T	4.71059760594094e-5
chr1:81097564:A:G	G	1.37476676489689e-6
chr1:81100938:T:C	C	-7.11719656318018e-5
chr1:81108910:G:A	A	1.16861630042478e-5
chr1:81110394:T:C	C	9.32047372453614e-6
chr1:81112347:G:A	A	-1.41635952351642e-5
chr1:81113240:G:A	A	-7.18881215048138e-5
chr1:81115466:C:T	T	4.17421152453187e-5
chr1:81125450:A:G	G	4.29289558865174e-6
chr1:81127281:A:G	G	3.30450738028829e-6
chr1:81127721:G:A	A	1.93410868019966e-5
chr1:81133455:A:G	G	8.18910443473176e-6
chr1:81137831:T:C	C	1.23143204223124e-5
chr1:81144179:C:T	T	-8.84373103103284e-6
chr1:81144615:C:T	T	2.08667362846171e-5
chr1:81152286:A:G	G	1.44348962131828e-6
chr1:81152522:T:C	C	6.21744567699872e-6
chr1:81156826:C:T	T	-4.77078457264326e-5
chr1:81159544:G:A	A	1.35119927742729e-5
chr1:81167693:A:G	G	7.49127425146032e-6
chr1:81173488:C:T	T	-9.99097015164669e-6
chr1:81186355:A:G	G	-8.73986334827e-6
chr1:81191862:T:C	C	2.52757622885316e-6
chr1:81195088:G:T	T	-2.13824660360877e-5
chr1:81195635:T:C	C	-4.20946656521611e-5
chr1:81195745:A:G	G	-6.64139590901525e-5
chr1:81202884:T:C	C	-3.04109691020248e-6
chr1:81206156:C:T	T	2.43781234994144e-5
chr1:81211312:T:C	C	-3.25410786746797e-5
chr1:81211396:T:C	C	3.00515329286697e-6
chr1:81211713:A:G	G	5.2187887198588e-6
chr1:81212569:T:C	C	3.25348940059694e-5
chr1:81219667:A:G	G	4.76746714301413e-7
chr1:81222674:A:G	G	-3.55524278378952e-6
chr1:81224907:C:T	T	-1.30656642492e-5
chr1:81227783:T:C	C	6.52341571896681e-6
chr1:81234465:T:G	G	2.42127241249772e-5
chr1:81236325:C:T	T	-2.23605482848692e-5
chr1:81238791:C:T	T	1.29477517474508e-6
chr1:81251365:C:T	T	5.49142979634013e-5
chr1:81251589:A:C	C	2.27359698257187e-5
chr1:81252032:A:C	C	1.02268067650746e-5
chr1:81261742:T:C	C	-1.57795990328291e-6
chr1:81273908:G:A	A	3.64497673887666e-6
chr1:81276030:G:T	T	1.22445584049877e-5
chr1:81278820:T:C	C	-5.5421531251482e-5
chr1:81283789:C:T	T	1.78312993061328e-5
chr1:81289759:C:T	T	-3.21837622180206e-7
chr1:81291287:A:C	C	-9.54722952874606e-6
chr1:81291590:A:C	C	-7.96867776254713e-6
chr1:81293485:G:A	A	5.53899261350617e-6
chr1:81298927:A:G	G	-1.05530610453514e-5
chr1:81299449:G:A	A	-9.33185248655164e-6
chr1:81301250:A:C	C	5.59259609231514e-6
chr1:81302097:A:G	G	-3.5785877435407e-5
chr1:81302115:C:T	T	9.34677060503374e-6
chr1:81302912:G:A	A	-1.91552160313701e-5
chr1:81303144:G:A	A	1.42313957016797e-5
chr1:81304912:C:T	T	-4.11014416920938e-5
chr1:81312027:A:G	G	-4.03160359956493e-5
chr1:81312045:G:A	A	2.4334947550113e-5
chr1:81312966:C:A	A	8.34628801814098e-5
chr1:81314855:A:G	G	-2.2922622084511e-5
chr1:81325528:A:G	G	-8.15222002893969e-6
chr1:81330396:T:G	G	-2.67909081325933e-5
chr1:81337694:C:T	T	9.02212485337079e-6
chr1:81338469:A:G	G	-4.63654583808425e-6
chr1:81341412:C:T	T	3.2486753030937e-6
chr1:81348153:A:G	G	-5.15086128534742e-6
chr1:81350143:G:A	A	-3.7838747342786e-6
chr1:81350624:C:T	T	-2.68622481895671e-5
chr1:81350800:G:A	A	2.73786356183726e-4
chr1:81351561:C:T	T	8.33474632229615e-6
chr1:81355027:T:C	C	1.3881866832434e-5
chr1:81356518:G:T	T	1.80794720204551e-5
chr1:81358319:T:C	C	-1.29225527102183e-5
chr1:81362272:T:C	C	-1.82992493378242e-4
chr1:81365848:A:C	C	-1.14847523539568e-6
chr1:81386002:T:C	C	-3.519726601952e-5
chr1:81386444:A:G	G	-2.08718347482435e-4
chr1:81388202:C:T	T	2.41027851993023e-5
chr1:81388918:A:G	G	-1.35506298841109e-4
chr1:81400289:C:T	T	5.29609098588236e-5
chr1:81400427:T:G	G	-1.11348573598837e-4
chr1:81402338:C:T	T	-1.56603090283542e-5
chr1:81404500:T:C	C	-3.26120502766889e-6
chr1:81404930:T:G	G	2.94158227734356e-6
chr1:81405036:A:G	G	1.77279486351203e-5
chr1:81405079:A:G	G	2.72397406087197e-5
chr1:81408184:A:G	G	-9.95548510397344e-7
chr1:81410239:T:C	C	-1.00811313325952e-5
chr1:81411038:C:A	A	-2.40620203168971e-6
chr1:81413747:A:G	G	-5.77238984025742e-5
chr1:81415527:C:T	T	2.39412240572997e-5
chr1:81417300:C:T	T	2.25364830391142e-5
chr1:81425256:G:A	A	-1.0089223110536e-5
chr1:81426166:C:T	T	-2.42705338665416e-5
chr1:81430803:C:T	T	2.18103723087584e-5
chr1:81431093:T:G	G	9.26866469147411e-6
chr1:81433977:A:G	G	-3.42068912227702e-6
chr1:81435452:C:T	T	-1.96444890987127e-5
chr1:81437189:T:C	C	8.47874294778878e-5
chr1:81442365:C:A	A	1.0580093733045e-5
chr1:81442534:A:G	G	-5.02184886689486e-5
chr1:81445685:G:A	A	1.61067720853433e-6
chr1:81455882:C:T	T	6.48002244072319e-6
chr1:81463707:G:A	A	1.95607368585242e-4
chr1:81465515:C:A	A	-4.61512274758747e-5
chr1:81467055:A:G	G	-2.63515695052266e-5
chr1:81475027:C:T	T	-3.92172301064567e-5
chr1:81475585:G:A	A	-6.09630484267162e-6
chr1:81478221:A:G	G	7.55466239714302e-6
chr1:81480868:A:G	G	6.98803312132753e-6
chr1:81480947:A:G	G	2.28330757789384e-5
chr1:81481713:T:G	G	2.79053253949442e-5
chr1:81500274:G:A	A	-2.76877333765742e-5
chr1:81501241:T:G	G	-6.36443424849365e-6
chr1:81517965:A:G	G	-1.15866026499836e-5
chr1:81523735:A:C	C	-1.50764540978639e-5
chr1:81525772:G:A	A	1.04777687883273e-5
chr1:81526335:G:A	A	-8.60720308620447e-6
chr1:81528913:G:A	A	-7.14060849796298e-6
chr1:81530185:G:A	A	-8.45056898843965e-6
chr1:81531386:T:G	G	5.87924582312933e-5
chr1:81532342:C:T	T	-7.0369559320612e-6
chr1:81535421:G:T	T	-4.45077533246792e-5
chr1:81535841:A:C	C	-3.65638357598603e-5
chr1:81539173:G:A	A	1.75865301915881e-6
chr1:81542488:T:C	C	3.07367442674861e-5
chr1:81543739:C:T	T	9.2368924982604e-6
chr1:81550067:A:G	G	-1.83635606130147e-5
chr1:81553600:G:A	A	-3.85829154484713e-5
chr1:81557745:T:G	G	3.84785576127229e-5
chr1:81572299:A:G	G	1.6224915816751e-7
chr1:81575780:C:T	T	2.8599281741181e-5
chr1:81576082:A:G	G	-4.20250794466788e-5
chr1:81587702:C:T	T	-3.0301213514717e-5
chr1:81588121:G:A	A	2.00844478672335e-5
chr1:81588839:C:A	A	-3.63357563371551e-5
chr1:81590251:A:G	G	-1.26909889954287e-5
chr1:81593513:T:C	C	-7.00820271916833e-6
chr1:81599011:G:A	A	4.06234585909116e-6
chr1:81604632:C:T	T	1.11037153635183e-4
chr1:81613105:G:A	A	-2.51973985440547e-5
chr1:81618055:T:C	C	-1.09475594365991e-4
chr1:81621663:G:A	A	-1.71807268667329e-5
chr1:81621727:C:T	T	-6.80239829969542e-5
chr1:81625557:T:C	C	-6.16690156796028e-5
chr1:81632929:A:G	G	-2.73147133586558e-5
chr1:81637239:G:A	A	9.1903837667738e-6
chr1:81640357:G:A	A	2.26258731246224e-6
chr1:81642623:T:C	C	1.4625006406369e-5
chr1:81651710:A:G	G	1.62152800173416e-5
chr1:81652659:T:C	C	1.36191330449468e-5
chr1:81653915:G:A	A	1.78936478068248e-5
chr1:81654437:C:T	T	1.90344413419926e-6
chr1:81654899:C:T	T	1.9502903083838e-5
chr1:81655410:G:A	A	6.69913478574459e-5
chr1:81659618:A:G	G	-3.70377422713205e-6
chr1:81660841:A:G	G	-7.4397345298665e-6
chr1:81667233:A:C	C	-9.09459317671041e-6
chr1:81673055:G:A	A	5.52597945349578e-7
chr1:81678120:C:T	T	8.01573433650493e-7
chr1:81678560:A:G	G	-6.09379370667391e-5
chr1:81679887:G:A	A	1.03899116352693e-5
chr1:81681515:G:A	A	2.90121913466366e-5
chr1:81682385:G:A	A	1.25694470626974e-5
chr1:81690997:A:G	G	-9.20564914614238e-6
chr1:81696316:A:G	G	1.16935624379204e-5
chr1:81696444:G:A	A	2.73616734017889e-5
chr1:81701841:C:T	T	3.45253091784709e-5
chr1:81702057:T:C	C	4.17677840101212e-5
chr1:81707587:A:C	C	4.31430337404884e-6
chr1:81707623:C:T	T	7.10049066848519e-6
chr1:81712367:G:A	A	7.86975020440118e-6
chr1:81712460:C:A	A	3.34394714111922e-5
chr1:81713543:C:A	A	-1.76105528411849e-5
chr1:81713668:C:T	T	1.17859743323353e-4
chr1:81715895:T:C	C	1.10266107490666e-5
chr1:81716278:C:A	A	2.45576250588545e-6
chr1:81720916:T:G	G	2.0638409909391e-5
chr1:81723071:G:A	A	4.7463254214546e-6
chr1:81728200:A:G	G	4.72139053515371e-6
chr1:81730075:G:T	T	9.80962724464284e-6
chr1:81733260:A:G	G	-3.72555720247598e-5
chr1:81733687:C:T	T	2.93277455101899e-7
chr1:81749395:A:G	G	-3.18078785211388e-6
chr1:81753579:A:G	G	-3.30736830507145e-6
chr1:81757164:G:T	T	1.33261331187321e-5
chr1:81758183:G:T	T	-1.03624681075315e-5
chr1:81759618:A:G	G	3.53588056518395e-5
chr1:81760118:G:T	T	9.88924998830405e-6
chr1:81762742:T:C	C	2.09662952465806e-6
chr1:81774483:A:G	G	-5.89816281790487e-6
chr1:81777398:A:G	G	-5.1892615389305e-6
chr1:81778890:T:G	G	4.93889525698742e-6
chr1:81780460:A:G	G	-1.2714976735401e-4
chr1:81780707:A:G	G	1.53821777080632e-5
chr1:81781563:C:T	T	-1.21051937166782e-5
chr1:81800220:G:A	A	-2.76339471531947e-6
chr1:81802909:G:T	T	-2.87256407056465e-5
chr1:81806081:A:G	G	9.52224305958047e-7
chr1:81812768:T:C	C	6.09676917683511e-6
chr1:81814535:G:A	A	2.31549008372399e-6
chr1:81833886:A:G	G	4.05009404408482e-6
chr1:81836915:T:C	C	-6.87470601574827e-6
chr1:81851804:C:T	T	-3.76371671551812e-6
chr1:81862058:G:A	A	-1.927209604454e-5
chr1:81862747:C:T	T	1.66460349320233e-5
chr1:81873552:A:G	G	1.40609729904496e-7
chr1:81895815:T:G	G	-3.16788004119446e-5
chr1:81898988:A:G	G	-6.88686947931197e-6
chr1:81903127:C:T	T	3.55863251171718e-6
chr1:81910890:C:T	T	-6.42509233302149e-5
chr1:81918723:A:G	G	2.46327910835368e-6
chr1:81922027:A:G	G	7.17113829484608e-6
chr1:81923218:G:A	A	-1.13625337989899e-5
chr1:81923387:T:G	G	2.94085415288884e-5
chr1:81923605:G:A	A	1.57255957722933e-6
chr1:81928912:A:G	G	2.46327910835368e-6
chr1:81935797:G:T	T	1.01005418061704e-6
chr1:81937106:C:T	T	8.81061810384171e-5
chr1:81940031:C:T	T	1.14159097669585e-4
chr1:81946415:C:T	T	-5.11472767298662e-5
chr1:81947579:C:T	T	3.27665541608389e-6
chr1:81970597:G:A	A	2.05997986534745e-5
chr1:81981507:A:G	G	3.83219845428277e-6
chr1:81982684:T:G	G	-3.7572188328817e-5
chr1:81984510:C:A	A	6.68042303978304e-7
chr1:81996620:G:A	A	1.54225808527226e-5
chr1:82000047:A:G	G	1.10025868007899e-8
chr1:82003925:A:G	G	-1.39436272819374e-5
chr1:82013240:C:A	A	-3.67630748952065e-6
chr1:82015411:A:G	G	6.57609353823376e-5
chr1:82023390:A:G	G	1.99130369835579e-7
chr1:82026511:T:C	C	1.18546225059328e-5
chr1:82037967:A:G	G	-4.13349827315659e-5
chr1:82038260:A:G	G	3.7382424865583e-6
chr1:82040573:C:A	A	9.20183659981499e-6
chr1:82042944:T:C	C	-1.19729065328553e-5
chr1:82051807:C:T	T	-1.66657691063405e-5
chr1:82058138:G:A	A	8.90244379848104e-6
chr1:82063874:C:T	T	-1.74058590264712e-5
chr1:82075495:A:G	G	-3.40503419386967e-5
chr1:82076126:G:A	A	2.55435109869601e-6
chr1:82082245:T:C	C	-7.05832755785872e-7
chr1:82085301:T:G	G	-9.21176757312234e-5
chr1:82086383:C:T	T	7.8260470340573e-6
chr1:82089684:C:T	T	-5.28079569676784e-6
chr1:82092506:A:C	C	-1.54375686348298e-5
chr1:82095875:T:G	G	-4.2514092164364e-6
chr1:82098113:A:C	C	5.1254381574177e-5
chr1:82101080:C:A	A	-2.60912105280018e-6
chr1:82109458:A:G	G	-5.86173537471949e-6
chr1:82115521:T:C	C	-3.7510483930917e-5
chr1:82117516:C:T	T	-4.18688478180386e-6
chr1:82129557:T:C	C	-1.14269984652507e-5
chr1:82146528:G:A	A	-9.133122526519e-6
chr1:82165305:C:A	A	-3.94643940563282e-5
chr1:82187484:C:A	A	2.94245615961481e-5
chr1:82220731:T:C	C	1.88865175700945e-5
chr1:82221751:C:T	T	2.75180440024779e-5
chr1:82224322:C:T	T	3.01007151618977e-5
chr1:82230818:G:A	A	5.04673383642121e-5
chr1:82232273:C:A	A	-8.13710516430997e-5
chr1:82246429:C:T	T	-2.5007379052382e-5
chr1:82256985:A:C	C	-2.70538317892512e-5
chr1:82257710:A:G	G	-2.70538317892512e-5
chr1:82262188:T:C	C	-1.16583787876475e-4
chr1:82264223:G:A	A	-9.13820834851005e-6
chr1:82266955:A:G	G	-2.83502918466574e-5
chr1:82269795:G:A	A	5.79356005768527e-5
chr1:82276216:G:A	A	-8.92375643550298e-5
chr1:82285517:A:G	G	4.48461264133854e-5
chr1:82285822:C:T	T	-3.83274244841993e-6
chr1:82292028:T:C	C	-3.06097748208245e-5
chr1:82299259:T:C	C	2.75193546040063e-5
chr1:82299369:T:C	C	-2.05795452310257e-5
chr1:82304234:C:A	A	4.44256494360066e-5
chr1:82312273:G:A	A	6.85531198388648e-5
chr1:82312435:A:G	G	-7.95258419425831e-5
chr1:82322135:A:G	G	5.60059972472049e-5
chr1:82331950:T:G	G	3.58054469407136e-5
chr1:82331983:C:T	T	-2.22778041873991e-5
chr1:82334550:G:A	A	1.19791026351162e-5
chr1:82334657:C:T	T	1.2326118355117e-5
chr1:82335324:C:T	T	1.49339013851368e-6
chr1:82335953:G:A	A	-6.40063617143659e-7
chr1:82339883:A:G	G	-1.57482691668136e-6
chr1:82344153:C:T	T	1.03904020215023e-6
chr1:82352783:C:A	A	-1.34166526785148e-6
chr1:82360782:A:C	C	-6.84716397099616e-6
chr1:82371774:T:C	C	-7.54707702557696e-5
chr1:82373878:C:T	T	5.44554882205857e-6
chr1:82377921:G:T	T	6.54715007917825e-5
chr1:82382439:C:T	T	5.02757637404205e-6
chr1:82383096:T:C	C	3.59531564242127e-5
chr1:82384468:T:C	C	2.35253306224153e-5
chr1:82389564:C:T	T	-2.94352623285744e-5
chr1:82393521:T:G	G	-3.38165730201893e-6
chr1:82395209:G:T	T	2.03233289208127e-5
chr1:82413615:T:C	C	1.66729223299606e-6
chr1:82422895:T:G	G	-2.56475955919716e-5
chr1:82426057:C:A	A	5.18437507028782e-6
chr1:82426368:A:G	G	-3.63911623776378e-6
chr1:82428895:T:C	C	3.41137630296169e-5
chr1:82434064:G:A	A	7.32912131955184e-6
chr1:82448043:T:C	C	3.05081557730672e-5
chr1:82449432:C:T	T	6.49174684139111e-6
chr1:82457447:T:C	C	-1.62004283424631e-5
chr1:82457459:G:A	A	1.46284794067842e-5
chr1:82468413:A:C	C	-1.8145839966037e-6
chr1:82469241:G:A	A	-1.14647014920403e-6
chr1:82473854:C:T	T	1.62813709031893e-5
chr1:82478098:G:A	A	1.20238499672714e-4
chr1:82478888:G:A	A	4.54389992684371e-5
chr1:82479036:T:G	G	1.14628071951826e-6
chr1:82481654:T:C	C	3.99336109979903e-4
chr1:82483960:A:G	G	3.32846541547936e-6
chr1:82491520:C:T	T	3.08164017102359e-7
chr1:82492865:T:C	C	1.94410785718989e-5
chr1:82494702:G:A	A	5.07029920954391e-5
chr1:82500356:A:G	G	3.57564952802105e-5
chr1:82500530:T:C	C	-2.30960073125047e-5
chr1:82503689:G:A	A	8.40825350704258e-6
chr1:82511557:T:C	C	2.7531915965669e-5
chr1:82516839:T:C	C	1.41308109369797e-4
chr1:82517785:G:T	T	-7.55547802908707e-6
chr1:82519610:A:G	G	-7.3676649566283e-6
chr1:82520541:G:T	T	1.69708929255215e-4
chr1:82522155:C:T	T	-5.64124623053802e-6
chr1:82523129:T:C	C	-3.9448169183594e-5
chr1:82548691:A:G	G	-5.07434234949504e-6
chr1:82549470:C:T	T	-5.34059851958369e-7
chr1:82555235:C:T	T	1.54590370463359e-6
chr1:82555455:T:G	G	1.54673849921952e-5
chr1:82563990:A:C	C	-7.95313477645358e-5
chr1:82572217:A:G	G	3.25932506467029e-5
chr1:82576839:G:A	A	-3.89586391517403e-5
chr1:82578099:T:G	G	7.49054143034424e-5
chr1:82581173:C:T	T	4.38988297158918e-6
chr1:82581230:C:T	T	1.18135737095666e-5
chr1:82586951:C:T	T	-2.90384081075959e-6
chr1:82589116:C:T	T	5.8189856092277e-6
chr1:82589268:G:A	A	-3.67244015822343e-6
chr1:82592120:G:A	A	-2.62478657668444e-6
chr1:82595612:T:C	C	2.27905146753753e-4
chr1:82597772:T:G	G	-5.46898434078482e-5
chr1:82600842:T:C	C	-8.92301689079323e-6
chr1:82609784:G:A	A	1.05406184910104e-4
chr1:82611279:C:T	T	-8.08358304393379e-5
chr1:82611840:A:G	G	-2.37922187762708e-5
chr1:82613288:C:T	T	-6.16217232658213e-5
chr1:82617568:A:G	G	-6.32610303320555e-6
chr1:82628698:G:A	A	-2.72540044186454e-5
chr1:82632288:A:G	G	-9.70714142919344e-6
chr1:82633276:T:C	C	-8.80708868161747e-6
chr1:82636298:A:G	G	5.72745805156504e-5
chr1:82640856:A:G	G	-7.99423222041036e-5
chr1:82642017:G:A	A	-4.42008810502633e-5
chr1:82644760:A:G	G	-4.46741209855723e-5
chr1:82645585:G:A	A	4.55648996127913e-6
chr1:82646923:C:T	T	2.11782570423482e-5
chr1:82652361:T:G	G	2.9367656966247e-5
chr1:82652899:A:C	C	-2.73357784033481e-5
chr1:82655074:A:G	G	-7.35663476185224e-6
chr1:82655139:A:G	G	1.68676362865161e-6
chr1:82659925:G:A	A	-5.32724627730494e-6
chr1:82661993:A:G	G	-9.2585289488326e-5
chr1:82662080:A:G	G	-3.03167844448446e-7
chr1:82665159:A:G	G	-8.99286562710177e-6
chr1:82665228:G:T	T	1.72818570362102e-5
chr1:82665805:G:A	A	5.28525278460824e-6
chr1:82666717:A:C	C	2.57520267421378e-6
chr1:82670452:G:A	A	8.44825657297956e-6
chr1:82671237:G:A	A	3.53935754821057e-5
chr1:82673086:C:T	T	8.04002502668439e-6
chr1:82677590:C:A	A	4.70962026257124e-7
chr1:82677603:C:T	T	1.51668629831289e-6
chr1:82678256:G:A	A	6.10379334286273e-6
chr1:82679004:G:A	A	7.40620409265283e-7
chr1:82679216:T:G	G	-5.49644191949643e-6
chr1:82679850:A:G	G	-8.64316009512764e-7
chr1:82681625:G:A	A	1.49429875467151e-6
chr1:82700954:T:C	C	1.17927591983899e-6
chr1:82701972:C:T	T	1.17927591983899e-6
chr1:82701987:C:A	A	1.17927591983899e-6
chr1:82706301:C:T	T	2.75104380795676e-6
chr1:82706429:C:T	T	4.96833789982756e-6
chr1:82706988:C:T	T	-4.01109348081808e-6
chr1:82707001:G:A	A	-6.2656967982073e-6
chr1:82707691:G:A	A	-1.93365578217372e-5
chr1:82708415:C:A	A	-2.60346975042981e-5
chr1:82710486:C:T	T	-3.28536158133218e-6
chr1:82718257:G:T	T	-9.99857064513519e-6
chr1:82734264:C:T	T	-3.45992477865397e-5
chr1:82740051:C:A	A	-7.793610236804e-6
chr1:82766604:A:G	G	-7.56433021444914e-6
chr1:82771427:C:T	T	-2.18496470022462e-5
chr1:82771801:A:G	G	-8.26352650212477e-6
chr1:82775925:G:A	A	-8.6424738692024e-6
chr1:82780040:A:G	G	-5.82346755897746e-6
chr1:82787449:A:C	C	1.03874692786486e-5
chr1:82787928:T:C	C	-6.11739855952394e-6
chr1:82791101:T:C	C	1.10678695793165e-5
chr1:82791592:G:A	A	-1.39323622443704e-5
chr1:82791604:G:A	A	6.73747533631107e-6
chr1:82797251:A:G	G	-4.37712519056542e-6
chr1:82797920:A:G	G	-3.17260062036861e-5
chr1:82800987:C:T	T	1.29127915950681e-6
chr1:82801310:C:T	T	8.3593837785061e-6
chr1:82802659:A:G	G	-3.31254536162122e-6
chr1:82806896:G:A	A	5.98609482278338e-5
chr1:82813654:A:G	G	5.0230563381712e-6
chr1:82818879:A:G	G	1.23627094259322e-6
chr1:82821220:C:T	T	-1.56098344018292e-5
chr1:82824230:G:T	T	-1.72963558844004e-5
chr1:82826913:C:T	T	8.72676477665869e-6
chr1:82827427:A:C	C	-8.35453380592826e-7
chr1:82829358:G:A	A	1.999403541116e-5
chr1:82830103:A:G	G	-2.94903052539732e-5
chr1:82834266:G:A	A	2.09915494303469e-4
chr1:82834410:G:A	A	3.3681817450321e-5
chr1:82845331:C:T	T	1.09614532737743e-5
chr1:82846152:C:T	T	1.71082470514148e-5
chr1:82859963:A:G	G	1.81596439339212e-5
chr1:82865435:A:G	G	-1.0269296824588e-5
chr1:82869475:T:C	C	5.75160574925007e-6
chr1:82873395:A:G	G	2.31083032685706e-6
chr1:82874811:T:C	C	1.18944983263912e-5
chr1:82875463:C:T	T	4.71900592544965e-5
chr1:82905733:T:C	C	-3.69242886794025e-6
chr1:82921116:A:G	G	-2.4084845394845e-5
chr1:82938084:C:A	A	-1.00012231775142e-5
chr1:82940161:G:A	A	3.24650389203697e-6
chr1:82951260:A:G	G	1.64422476074971e-5
chr1:82981380:T:G	G	9.0373447290254e-6
chr1:82982959:C:T	T	1.32796751749126e-5
chr1:82994614:G:A	A	-4.01730790231505e-5
chr1:82998345:T:C	C	-1.52272175057877e-5
chr1:82999713:T:C	C	2.02561715268182e-6
chr1:83003302:G:A	A	-1.74398328001106e-5
chr1:83003483:G:A	A	-1.40321953142376e-5
chr1:83003541:T:G	G	1.23583739394008e-5
chr1:83003581:A:G	G	-4.81784769085761e-5
chr1:83003684:T:C	C	-1.30827711561031e-5
chr1:83007682:G:A	A	-4.88915120354113e-5
chr1:83009160:C:T	T	-3.41656283150111e-5
chr1:83013973:G:T	T	-3.28348411447005e-5
chr1:83015148:T:C	C	-2.22421923123248e-7
chr1:83015883:A:G	G	-8.00441582655342e-5
chr1:83017028:T:C	C	1.21367970473814e-5
chr1:83017187:G:A	A	-1.70635119111566e-5
chr1:83023783:C:T	T	-7.99288473466884e-6
chr1:83024161:C:T	T	8.46542117797451e-5
chr1:83026344:A:C	C	-3.94885667704936e-5
chr1:83041631:C:T	T	-3.30190410573715e-5
chr1:83053726:G:A	A	-7.75013401995758e-6
chr1:83054348:T:C	C	2.916420458344e-5
chr1:83055470:C:A	A	-2.01168424572413e-5
chr1:83055484:C:A	A	-2.02009055389572e-5
chr1:83061114:G:A	A	-1.32676602164003e-5
chr1:83062557:A:G	G	-2.60685586944986e-5
chr1:83077592:G:A	A	8.06076762321481e-5
chr1:83082468:C:T	T	-1.53250164093349e-4
chr1:83082658:C:T	T	-7.88938341132507e-5
chr1:83086964:T:C	C	4.46025783298063e-5
chr1:83088289:A:C	C	2.37186120937432e-5
chr1:83096655:G:A	A	3.34375592673783e-5
chr1:83099126:G:T	T	4.76401217159993e-6
chr1:83104588:T:C	C	1.2278294943398e-4
chr1:83107198:G:T	T	1.35386350654763e-4
chr1:83119900:A:G	G	1.31498691368489e-5
chr1:83119909:C:A	A	3.07064444073012e-6
chr1:83120380:T:C	C	-1.12342448691887e-5
chr1:83125106:G:A	A	-1.37409866734814e-5
chr1:83130429:T:G	G	-4.47837796982908e-5
chr1:83160957:G:A	A	-8.60488479101197e-6
chr1:83175694:G:A	A	5.38866585266483e-6
chr1:83213760:C:T	T	-6.32805295797999e-6
chr1:83230063:T:C	C	-8.38582962861799e-5
chr1:83236045:A:G	G	2.46510105380223e-6
chr1:83258559:G:A	A	1.08336623380357e-4
chr1:83258652:C:T	T	-3.26421507186156e-7
chr1:83319633:A:G	G	-3.79380856356946e-6
chr1:83330267:C:A	A	-1.27850821709218e-6
chr1:83330968:C:T	T	-4.07466986095576e-6
chr1:83332559:T:C	C	3.37867467494043e-6
chr1:83341979:T:C	C	-1.87863336155383e-5
chr1:83342599:G:A	A	1.67474368903941e-6
chr1:83363674:G:A	A	-2.24199695499188e-6
chr1:83369219:C:T	T	-7.88509224136015e-6
chr1:83375042:T:C	C	4.00868785574141e-5
chr1:83380727:T:C	C	-2.83879314590875e-5
chr1:83391686:G:A	A	3.49735242122113e-6
chr1:83402549:C:T	T	1.79035719101856e-5
chr1:83407205:A:G	G	-6.66549644882623e-5
chr1:83413588:C:T	T	-4.3377724203663e-5
chr1:83438100:C:A	A	-1.41239123802034e-4
chr1:83438609:C:T	T	-8.38476539544566e-5
chr1:83439640:C:T	T	6.98905264532346e-6
chr1:83468757:T:C	C	-4.63241632229961e-5
chr1:83477761:G:A	A	8.32269134432571e-6
chr1:83480282:G:A	A	1.90869718937697e-5
chr1:83487339:A:G	G	1.60141319071454e-5
chr1:83492357:C:T	T	1.11222542675659e-5
chr1:83492648:A:G	G	1.92657842902639e-5
chr1:83493948:A:G	G	-8.06193825792723e-5
chr1:83496061:T:C	C	-3.60793964684453e-6
chr1:83498009:A:G	G	2.63391388370753e-5
chr1:83501845:A:G	G	1.19567854122075e-5
chr1:83507364:T:C	C	-1.31054407507155e-5
chr1:83510364:C:T	T	-2.34009805983159e-5
chr1:83512156:A:G	G	-8.08096618534009e-6
chr1:83514399:C:T	T	2.46258466606946e-6
chr1:83519603:G:A	A	5.80690376836321e-5
chr1:83526252:A:G	G	4.6297623233844004e-06
chr1:83531244:C:T	T	2.62949440841716e-6
chr1:83531443:A:G	G	-2.74600310097874e-5
chr1:83534424:G:A	A	-9.38272744395561e-6
chr1:83536553:A:G	G	-1.23704040702649e-5
chr1:83543866:G:A	A	3.03876836329977e-5
chr1:83551602:C:T	T	2.72237047770992e-6
chr1:83555945:G:A	A	3.85229591976587e-6
chr1:83556416:T:C	C	-1.36161541240916e-4
chr1:83558376:C:T	T	3.75973331635502e-6
chr1:83559777:A:G	G	1.13752569964413e-5
chr1:83561851:T:C	C	7.58649164983228e-6
chr1:83562393:C:T	T	-2.39663129213727e-6
chr1:83566803:C:T	T	1.14655056453042e-5
chr1:83566942:C:T	T	-4.43949991352268e-6
chr1:83567479:T:C	C	-6.40220163690309e-5
chr1:83567897:C:T	T	9.48041880390916e-6
chr1:83568126:T:C	C	7.2768983981367e-7
chr1:83568865:G:A	A	1.98048889397284e-7
chr1:83570056:A:G	G	9.86417736282939e-6
chr1:83588886:A:G	G	2.82366320985431e-6
chr1:83591490:A:G	G	2.04815686831936e-5
chr1:83592775:G:A	A	-1.23788185958781e-6
chr1:83596444:T:C	C	3.04619907103989e-5
chr1:83596751:A:G	G	-1.62879651844806e-6
chr1:83597166:C:T	T	6.91216767840938e-5
chr1:83598294:C:T	T	-1.41836736778714e-5
chr1:83607957:C:T	T	-6.75703453652187e-6
chr1:83612474:G:A	A	-1.65167776969438e-5
chr1:83614846:A:G	G	-9.54162618180587e-6
chr1:83628728:G:A	A	3.81312731550918e-6
chr1:83641860:C:A	A	2.53970523046594e-5
chr1:83645333:T:C	C	5.16348106632371e-6
chr1:83647476:G:A	A	3.26859959595864e-5
chr1:83650459:A:G	G	2.82770599935186e-5
chr1:83650626:G:A	A	1.64585479927208e-5
chr1:83652208:T:C	C	1.05268758624091e-5
chr1:83655045:G:A	A	-1.03846533853613e-5
chr1:83660321:C:T	T	1.83238820543809e-5
chr1:83663303:G:A	A	9.05548129499301e-7
chr1:83664528:G:T	T	6.09104361052318e-6
chr1:83664701:G:A	A	7.86785832179039e-6
chr1:83668359:G:A	A	-7.6362806627579e-6
chr1:83680988:A:G	G	-3.64533257556883e-6
chr1:83682721:T:C	C	2.41734415680378e-5
chr1:83696826:G:A	A	-1.24576128823518e-5
chr1:83702446:G:A	A	1.14438352164521e-5
chr1:83702874:C:A	A	2.27636782294171e-5
chr1:83702999:T:C	C	1.96509543345195e-7
chr1:83707247:A:G	G	1.01445811607944e-6
chr1:83707875:T:C	C	1.1953750823234e-6
chr1:83708244:G:A	A	-7.88222360340819e-6
chr1:83709607:G:T	T	5.28916098515077e-7
chr1:83712621:T:C	C	5.15588252877731e-6
chr1:83714305:G:A	A	6.44927173754774e-6
chr1:83715377:A:G	G	2.86456077275376e-6
chr1:83724580:A:G	G	-4.78015405827224e-6
chr1:83724992:A:G	G	3.57185103678321e-6
chr1:83728831:C:T	T	-3.10424641153754e-5
chr1:83730023:C:T	T	-7.43514511364896e-6
chr1:83731237:T:C	C	-5.37459840406451e-6
chr1:83731383:A:G	G	-3.61542608454704e-6
chr1:83732040:C:A	A	-7.75562312623748e-6
chr1:83734117:A:G	G	7.0050429412966e-6
chr1:83735966:T:G	G	-8.27150969516177e-5
chr1:83735975:C:T	T	-2.56148808642204e-6
chr1:83738515:A:G	G	5.01999731219976e-6
chr1:83750625:T:C	C	-2.61782597771866e-6
chr1:83751476:T:C	C	-1.09342409405586e-5
chr1:83756451:G:A	A	-2.79293576662867e-7
chr1:83757733:G:A	A	-5.01973369495067e-6
chr1:83766210:G:A	A	-1.24843423120786e-5
chr1:83769290:T:C	C	-2.91994828057472e-5
chr1:83773501:T:C	C	-9.806052332819e-6
chr1:83778382:G:A	A	-3.92278039289095e-5
chr1:83780383:G:A	A	4.87062665874601e-5
chr1:83786652:C:T	T	-1.01035410660214e-5
chr1:83787199:A:G	G	-1.48583594512183e-6
chr1:83788868:A:G	G	-1.23355069617016e-6
chr1:83789052:G:A	A	-1.56560826593444e-6
chr1:83797425:A:G	G	5.25355022671458e-5
chr1:83801108:G:A	A	3.32938431696952e-5
chr1:83803616:G:A	A	6.31778480322011e-6
chr1:83806212:G:A	A	2.43917309358414e-5
chr1:83808583:T:G	G	-1.55329097936247e-5
chr1:83811524:G:T	T	2.48823796157793e-6
chr1:83815514:A:G	G	1.30164003014013e-5
chr1:83817771:G:A	A	-5.11606208160425e-5
chr1:83822190:C:T	T	9.44934425315091e-6
chr1:83828432:T:C	C	-2.56652489083041e-6
chr1:83830178:A:G	G	-1.10927893830284e-5
chr1:83830857:C:T	T	1.54083226475985e-5
chr1:83831300:A:G	G	-1.45901017470338e-5
chr1:83831530:T:C	C	-2.79402672965163e-5
chr1:83837877:A:G	G	4.78550534445427e-6
chr1:83838758:C:T	T	5.68335249567803e-6
chr1:83843735:C:T	T	2.10243684449907e-5
chr1:83856265:A:G	G	-1.59198851679384e-5
chr1:83866690:T:G	G	5.57037975169473e-5
chr1:83893398:G:A	A	2.21255756621121e-5
chr1:83900105:C:A	A	-1.54982668217535e-4
chr1:83904710:A:C	C	2.17531773910671e-5
chr1:83919142:G:A	A	2.55237801381789e-5
chr1:83921949:T:G	G	9.67925292520538e-6
chr1:83929109:G:A	A	-1.15509222783019e-4
chr1:83950725:T:C	C	1.00977179718209e-5
chr1:83951818:C:A	A	5.43791108874057e-5
chr1:83969498:C:A	A	9.59484600691475e-6
chr1:83971628:T:C	C	-9.91581082546075e-6
chr1:83986137:A:G	G	3.47843128722219e-5
chr1:83994192:C:T	T	-5.32707031051299e-6
chr1:84033320:C:T	T	4.07221597155974e-6
chr1:84040975:T:C	C	2.02512747304526e-5
chr1:84049305:A:G	G	4.75323462165568e-6
chr1:84060646:C:T	T	1.50626469968491e-5
chr1:84062751:G:T	T	1.31083073339868e-5
chr1:84064930:C:T	T	-3.11922016996998e-5
chr1:84072330:G:T	T	-3.0657427856543e-5
chr1:84074031:C:T	T	9.80489102658179e-6
chr1:84082601:T:C	C	-3.90779916773254e-5
chr1:84083536:C:T	T	-3.00735436837401e-4
chr1:84086923:G:A	A	1.77639617640781e-5
chr1:84090225:T:C	C	1.18978635215752e-6
chr1:84110520:G:A	A	7.21763468070792e-6
chr1:84119211:C:T	T	3.97676300802568e-6
chr1:84124632:C:T	T	7.64626110182997e-6
chr1:84125475:C:T	T	1.85500472099767e-4
chr1:84142755:A:G	G	1.60258879021966e-5
chr1:84156830:G:T	T	1.07693577595637e-5
chr1:84169418:T:C	C	1.28879976928346e-5
chr1:84192908:G:A	A	9.08377470875151e-6
chr1:84201769:C:T	T	-2.60695500031646e-5
chr1:84211898:T:C	C	-6.72121767418768e-6
chr1:84216496:A:G	G	8.7998006934974e-6
chr1:84227027:G:A	A	9.26195081598773e-6
chr1:84235083:C:T	T	6.18641618095813e-5
chr1:84244980:C:T	T	5.58745088134728e-5
chr1:84254490:G:A	A	-2.10703394159723e-5
chr1:84255093:G:A	A	-2.02958900626379e-6
chr1:84256483:A:G	G	-1.91721574368561e-7
chr1:84270027:A:G	G	-6.20584742607213e-6
chr1:84279920:C:T	T	-8.53643329813609e-7
chr1:84280850:T:C	C	-6.00308864370519e-6
chr1:84280882:C:T	T	-1.39917331607257e-5
chr1:84281463:G:A	A	-2.70467623064455e-6
chr1:84285931:A:G	G	6.56589610921018e-7
chr1:84286568:C:T	T	1.03778583806126e-5
chr1:84288581:T:C	C	-1.79741175651698e-5
chr1:84291858:G:A	A	3.68115528349821e-5
chr1:84293740:C:T	T	5.65372975308509e-6
chr1:84294343:T:C	C	1.98233628009491e-5
chr1:84299310:C:T	T	-2.26856330578563e-5
chr1:84303178:C:T	T	1.66525526812734e-6
chr1:84304284:A:G	G	-3.20885002777504e-5
chr1:84340200:T:C	C	-1.32326794090225e-4
chr1:84345132:A:G	G	-1.84439205968137e-5
chr1:84345534:G:A	A	3.9663823894778e-7
chr1:84356659:G:A	A	4.84512427334664e-6
chr1:84358078:C:A	A	4.82497046259059e-6
chr1:84358831:T:G	G	-1.29578196069475e-5
chr1:84361758:T:G	G	-1.48942661233709e-5
chr1:84379040:G:A	A	-1.09921315583665e-5
chr1:84379685:C:T	T	-7.42673840474012e-7
chr1:84380910:A:G	G	2.19663443939478e-5
chr1:84381991:C:T	T	7.6346412846113e-5
chr1:84383554:A:G	G	-6.23946665634197e-6
chr1:84387122:G:T	T	1.8489280682135e-5
chr1:84387595:A:C	C	1.74814715894468e-6
chr1:84387928:A:C	C	2.07888552182956e-5
chr1:84389702:A:G	G	1.91963984108975e-4
chr1:84395720:T:C	C	1.37122901319795e-5
chr1:84401465:G:T	T	4.97385004844074e-6
chr1:84401927:G:A	A	-3.34909710330408e-6
chr1:84402767:G:A	A	-3.53056882764136e-5
chr1:84403278:T:C	C	-4.2302985781125e-5
chr1:84404302:T:C	C	1.93357044622726e-5
chr1:84406240:A:G	G	1.51372983888171e-5
chr1:84412545:C:T	T	5.27598238093316e-7
chr1:84414744:G:A	A	-5.79097218802832e-5
chr1:84415517:A:G	G	1.02941500244276e-5
chr1:84423204:A:G	G	-3.67650493252691e-5
chr1:84423213:T:G	G	4.28114592091541e-5
chr1:84430379:G:A	A	2.2312488532318e-5
chr1:84433768:A:G	G	-2.85472375542577e-6
chr1:84449617:T:C	C	2.78475615286073e-5
chr1:84452024:A:G	G	-9.39906076471314e-5
chr1:84455256:T:C	C	-1.18807449259476e-5
chr1:84456870:C:T	T	8.3826309861961e-6
chr1:84465565:C:T	T	-1.4708546985573e-5
chr1:84466303:G:A	A	2.47780711185794e-5
chr1:84466999:C:T	T	1.19459853236333e-5
chr1:84468245:T:C	C	1.55434044038442e-5
chr1:84477973:C:T	T	4.06720906809661e-5
chr1:84479656:C:T	T	2.96978646620669e-5
chr1:84479751:T:C	C	-1.90251822923945e-6
chr1:84481372:A:G	G	6.93929379821472e-6
chr1:84487732:G:A	A	4.54701933130578e-6
chr1:84489550:C:T	T	-1.04286612709191e-5
chr1:84495425:G:A	A	1.45858791379182e-5
chr1:84498933:T:C	C	6.78056301897259e-5
chr1:84501083:A:C	C	3.55836356509347e-5
chr1:84505264:C:T	T	5.62426049631962e-6
chr1:84508527:A:G	G	4.96917946419131e-6
chr1:84528844:T:C	C	-4.29975413440835e-5
chr1:84537885:T:C	C	2.56556506374408e-5
chr1:84544211:A:G	G	2.22721661480595e-5
chr1:84549306:A:G	G	6.65497219408509e-6
chr1:84549767:G:A	A	2.97292948688514e-5
chr1:84563394:C:T	T	1.99429964063069e-5
chr1:84565947:G:A	A	2.61817203678561e-5
chr1:84576515:C:T	T	6.50287156636286e-6
chr1:84579275:C:T	T	-2.80996364371122e-6
chr1:84581852:G:T	T	3.2100604236817e-5
chr1:84582664:T:G	G	4.5271054558933e-6
chr1:84596932:A:C	C	2.50225952389957e-5
chr1:84613727:C:A	A	5.67653450623686e-5
chr1:84617302:T:C	C	9.02050380224884e-5
chr1:84622945:G:A	A	-1.2298977231886e-5
chr1:84623719:T:C	C	5.08686019972945e-5
chr1:84625874:C:T	T	7.67179579267469e-6
chr1:84630242:A:G	G	-1.79810704641994e-5
chr1:84634464:C:T	T	-1.75659201695351e-6
chr1:84638043:G:A	A	2.98247287668042e-5
chr1:84646497:A:G	G	-1.57656119190863e-5
chr1:84660460:C:T	T	-2.84252634226831e-5
chr1:84680975:T:C	C	1.61276957245097e-5
chr1:84687393:T:C	C	9.97788356386531e-6
chr1:84691767:T:G	G	6.36534719393337e-6
chr1:84701654:C:T	T	5.5614492487597e-6
chr1:84733623:G:A	A	1.37050680429539e-5
chr1:84735705:A:G	G	5.15071153267172e-6
chr1:84740646:A:G	G	5.03057739110113e-5
chr1:84746899:C:T	T	1.13704654052561e-5
chr1:84747484:C:A	A	-7.18938654229772e-5
chr1:84748217:C:T	T	1.63622720961642e-5
chr1:84753654:A:G	G	1.66286863800435e-5
chr1:84755641:C:T	T	2.72290363349321e-5
chr1:84757793:G:A	A	-7.10463659906969e-5
chr1:84758269:A:G	G	5.34061310081935e-6
chr1:84759177:C:T	T	1.19623176403644e-5
chr1:84759927:C:T	T	-5.4138500017018e-6
chr1:84760616:T:C	C	-1.30536639193447e-6
chr1:84761130:G:A	A	1.89914534023733e-5
chr1:84761903:A:G	G	-1.72878960062912e-6
chr1:84763878:T:C	C	1.56985404682114e-5
chr1:84765554:A:G	G	-2.12467467046781e-5
chr1:84765690:A:C	C	-5.28308128417982e-6
chr1:84768153:T:C	C	-6.10534445799058e-5
chr1:84768544:T:C	C	1.09862965999756e-5
chr1:84771515:G:A	A	-2.54945047198403e-5
chr1:84775649:C:T	T	-3.22620310174866e-5
chr1:84776811:C:T	T	3.36489820785169e-5
chr1:84778199:A:C	C	4.90802447168046e-5
chr1:84782779:G:A	A	-1.35328564842426e-4
chr1:84784175:A:G	G	-6.43149337681232e-5
chr1:84790131:C:T	T	2.9193634773053e-5
chr1:84793978:A:G	G	-1.61623221055876e-5
chr1:84796242:A:G	G	4.06830211298431e-6
chr1:84796266:G:A	A	-1.87313881428361e-5
chr1:84802378:C:T	T	-4.97789333761634e-5
chr1:84802525:A:G	G	2.44591726494158e-5
chr1:84802560:C:T	T	7.37768047743446e-6
chr1:84806025:A:G	G	-4.96870120551244e-6
chr1:84807679:C:T	T	1.22862725731435e-6
chr1:84810031:A:G	G	1.82242488240697e-5
chr1:84815394:G:A	A	-3.0604568111231697e-05
chr1:84816337:G:A	A	-1.30029146610521e-5
chr1:84829519:A:G	G	-2.1825256201977e-5
chr1:84832331:G:A	A	-3.71669041375639e-5
chr1:84832428:A:G	G	2.78176108510463e-6
chr1:84833488:T:C	C	-1.1889796064763e-5
chr1:84839802:G:T	T	-1.69468927726599e-6
chr1:84841134:A:G	G	3.27539194839481e-5
chr1:84842841:T:G	G	8.20558663140539e-6
chr1:84845509:C:T	T	-3.53288485346946e-5
chr1:84850864:T:C	C	-1.00994806169471e-5
chr1:84851157:G:T	T	6.21350377662636e-5
chr1:84852693:G:A	A	-1.6987461447536e-5
chr1:84857210:T:C	C	-7.79141455536788e-6
chr1:84862413:G:A	A	5.61954748496537e-6
chr1:84867499:A:C	C	1.20603711198066e-4
chr1:84867789:A:C	C	6.77686170777571e-7
chr1:84868542:A:G	G	-1.50393511638128e-5
chr1:84869315:G:T	T	-1.07504283303256e-5
chr1:84870382:C:T	T	-3.59232341270305e-5
chr1:84871818:A:G	G	2.25718400995749e-5
chr1:84873122:G:A	A	4.81249859841347e-5
chr1:84874322:C:A	A	-2.97678613861755e-5
chr1:84875538:T:C	C	1.20381308878036e-5
chr1:84880350:A:G	G	-7.46139794188315e-6
chr1:84880599:A:C	C	-7.41034638675999e-6
chr1:84882719:T:C	C	-2.34319282352213e-5
chr1:84882814:T:G	G	-6.10792020372321e-6
chr1:84888880:G:A	A	3.34357824212608e-5
chr1:84889004:A:G	G	1.92199533906876e-6
chr1:84889659:A:G	G	1.02020656436552e-5
chr1:84890250:G:A	A	5.81334641633776e-6
chr1:84891118:A:G	G	-1.9161493413223e-5
chr1:84891574:C:T	T	-1.88478520290981e-5
chr1:84897242:G:A	A	-5.33273615219046e-5
chr1:84900481:C:T	T	-1.76327736099848e-5
chr1:84905582:C:T	T	-1.82099560332086e-5
chr1:84905708:G:A	A	1.77303217502075e-6
chr1:84910552:C:T	T	-3.90279949677237e-5
chr1:84915804:G:A	A	-1.43884052279588e-5
chr1:84916424:G:A	A	1.67989871604952e-6
chr1:84918789:G:A	A	1.0723718097332e-5
chr1:84919615:T:C	C	5.23147296475003e-6
chr1:84919629:C:T	T	-6.43022010507019e-6
chr1:84926374:G:A	A	2.19741247348883e-5
chr1:84926933:A:C	C	2.42131287349159e-5
chr1:84928575:T:G	G	2.81679235544554e-6
chr1:84930475:T:C	C	-2.22586428232581e-5
chr1:84934431:C:A	A	-2.82525620593976e-5
chr1:84937314:A:G	G	1.02769514332466e-5
chr1:84939555:T:G	G	-9.69113428953637e-6
chr1:84939570:T:C	C	-2.49488804801511e-5
chr1:84941926:T:C	C	-1.27099715126282e-5
chr1:84942641:G:A	A	-8.39519121464223e-5
chr1:84951157:C:T	T	1.14420451446205e-4
chr1:84954361:A:C	C	7.39333669845185e-6
chr1:84956378:C:T	T	-4.58882145708326e-6
chr1:84956951:C:T	T	-1.06466405608954e-5
chr1:84973621:T:G	G	-4.52672016535618e-6
chr1:84980439:C:T	T	5.05290405244425e-6
chr1:84985237:T:C	C	-7.13641436595064e-6
chr1:84989679:A:C	C	-4.28435427044401e-5
chr1:84989993:T:G	G	5.30593456318923e-6
chr1:84990523:C:T	T	-7.3057722934639e-5
chr1:85001362:T:C	C	1.5584997509198e-6
chr1:85018683:A:G	G	2.76620029678009e-5
chr1:85018790:C:T	T	1.04489609293639e-4
chr1:85024883:C:T	T	-2.57395051353685e-5
chr1:85043829:C:T	T	-2.66426689116479e-5
chr1:85064338:A:G	G	8.37822722829682e-6
chr1:85066028:C:T	T	9.09602205100822e-5
chr1:85068017:T:C	C	-3.30140789080334e-5
chr1:85076038:C:T	T	-4.8314997891558e-6
chr1:85076449:C:T	T	1.01096880350293e-6
chr1:85079850:C:A	A	-3.45193893375396e-5
chr1:85085161:C:T	T	1.76297742330964e-5
chr1:85086935:C:A	A	-1.71201278312641e-4
chr1:85088719:T:C	C	9.75409175583765e-6
chr1:85091108:G:A	A	3.64914988862093e-6
chr1:85091977:T:C	C	5.89925187593515e-5
chr1:85092179:T:C	C	1.92897984460903e-5
chr1:85092356:G:A	A	1.99767164663055e-5
chr1:85093255:G:A	A	9.09946116860494e-6
chr1:85096271:G:A	A	2.13132420146826e-7
chr1:85097148:A:G	G	-7.58052011345043e-6
chr1:85103289:G:A	A	4.39838704272958e-6
chr1:85115598:G:A	A	-3.43008639783762e-6
chr1:85116866:G:A	A	6.7698269157931e-6
chr1:85124159:A:G	G	-1.27925578852621e-5
chr1:85124885:T:C	C	-1.33639879470733e-5
chr1:85127328:A:G	G	7.56362018414924e-6
chr1:85128709:T:C	C	-1.27925578852621e-5
chr1:85154334:A:G	G	2.04161096895009e-5
chr1:85154454:C:A	A	-6.99779184215775e-6
chr1:85163707:G:A	A	-6.55668466054411e-5
chr1:85169164:C:A	A	3.32450507010603e-5
chr1:85175744:C:T	T	3.62315701510231e-5
chr1:85178795:G:A	A	2.0949734066336e-5
chr1:85182185:T:C	C	-2.40437997007894e-5
chr1:85182937:C:T	T	3.44985804769009e-5
chr1:85188148:G:A	A	2.67971090812996e-6
chr1:85190233:G:A	A	-2.95294810359019e-6
chr1:85192020:A:C	C	1.4926654806606e-5
chr1:85197168:A:G	G	1.15281559618342e-5
chr1:85210805:T:C	C	-2.2817160779108e-5
chr1:85215595:A:C	C	-4.98513551383813e-5
chr1:85216337:G:A	A	-1.54160032738309e-5
chr1:85216578:T:C	C	-1.45681307621064e-5
chr1:85217760:C:T	T	1.60139569224889e-5
chr1:85219124:C:A	A	5.84735155818022e-5
chr1:85219506:T:C	C	4.0549330076832e-5
chr1:85220869:C:T	T	-1.79360739062416e-6
chr1:85230321:A:G	G	2.9392017165981e-6
chr1:85231030:T:C	C	2.87256312548992e-5
chr1:85234913:G:A	A	-6.35155444763396e-6
chr1:85238510:A:C	C	7.2224114089738e-6
chr1:85246129:T:G	G	2.89797321297588e-5
chr1:85246604:C:T	T	5.79182342254096e-5
chr1:85251124:G:A	A	-6.2414210858835e-5
chr1:85258898:G:A	A	2.2490192829382e-5
chr1:85261361:T:C	C	-5.68237451797612e-6
chr1:85261652:G:A	A	-7.50183577262049e-5
chr1:85262005:C:T	T	-2.77451326599762e-5
chr1:85264304:A:G	G	6.29737261523149e-6
chr1:85265627:T:C	C	-2.73899420758158e-6
chr1:85267056:C:T	T	-3.01095859674713e-5
chr1:85267258:A:C	C	-3.32332981948644e-6
chr1:85272712:G:A	A	-1.37925741253313e-5
chr1:85274341:T:C	C	3.68390928398884e-5
chr1:85277178:C:A	A	-2.30914520776765e-5
chr1:85278789:A:G	G	-2.35122370300736e-6
chr1:85293330:A:G	G	-2.75057104624723e-5
chr1:85298216:C:T	T	7.6870242687584e-6
chr1:85299936:C:T	T	-2.68950828076749e-5
chr1:85300115:A:G	G	9.0310284876482e-5
chr1:85303654:G:A	A	-7.44426206488708e-6
chr1:85303779:C:T	T	-3.27195634267406e-5
chr1:85305769:C:T	T	3.39886021349445e-5
chr1:85305969:C:T	T	-6.43400487105127e-5
chr1:85306326:G:A	A	-4.70813924010056e-6
chr1:85310182:C:T	T	-9.60572961495526e-5
chr1:85315098:T:C	C	-1.53126560465133e-5
chr1:85320068:T:C	C	7.67595324321395e-6
chr1:85321651:C:T	T	2.48783492677309e-5
chr1:85325320:T:C	C	-1.11118311122471e-5
chr1:85329429:T:C	C	3.48473683905111e-6
chr1:85332392:T:C	C	1.84929637008523e-5
chr1:85336142:T:C	C	-4.19936646573776e-5
chr1:85346179:A:G	G	-2.6467595732199e-5
chr1:85369679:C:T	T	1.97226359698231e-5
chr1:85372730:G:A	A	1.11984302806472e-5
chr1:85376687:T:C	C	-1.5170150504505e-4
chr1:85380189:A:G	G	1.10949313856592e-5
chr1:85380315:G:T	T	1.7900654808353e-6
chr1:85388219:T:C	C	-2.76623219489715e-5
chr1:85408812:C:T	T	3.01886007767666e-7
chr1:85417222:A:G	G	5.7706961508429e-5
chr1:85423913:G:A	A	4.33128745440614e-5
chr1:85433445:C:T	T	5.00886378675806e-5
chr1:85436362:C:T	T	4.58002531176424e-5
chr1:85438655:C:T	T	4.42088323071649e-6
chr1:85441942:C:T	T	2.28593076261965e-6
chr1:85447322:C:T	T	-2.90629910422806e-5
chr1:85449690:T:C	C	-5.04535440701625e-6
chr1:85452418:C:T	T	2.08053884540006e-5
chr1:85458237:G:A	A	3.81515918885375e-5
chr1:85458572:A:G	G	2.6826169301189e-5
chr1:85458781:T:C	C	1.60227916017659e-5
chr1:85461780:G:A	A	-2.03028996758993e-7
chr1:85462196:A:G	G	1.24594198710199e-5
chr1:85463531:C:A	A	-3.60404183762621e-5
chr1:85467955:G:A	A	2.88827469689951e-5
chr1:85470939:T:G	G	2.56601173646921e-5
chr1:85473592:G:A	A	1.58294493228274e-5
chr1:85473793:T:C	C	-3.14645259402795e-5
chr1:85474566:C:A	A	-3.69907404460026e-5
chr1:85475616:T:C	C	8.37680925787813e-6
chr1:85477196:G:A	A	5.54878218823665e-5
chr1:85477323:C:T	T	-1.49600630102331e-4
chr1:85480020:T:C	C	-9.53514066610772e-6
chr1:85483852:A:G	G	1.5373394701282e-5
chr1:85484189:A:G	G	-1.04161408231959e-5
chr1:85484200:G:A	A	-1.06373031866779e-4
chr1:85488430:T:G	G	3.54574724487837e-5
chr1:85489441:G:A	A	-4.13162519577758e-5
chr1:85490653:C:T	T	3.26495854491054e-5
chr1:85490908:T:C	C	-1.6888274891519e-5
chr1:85494436:T:C	C	3.32742683744148e-6
chr1:85494473:G:A	A	-2.33239410470974e-5
chr1:85502912:T:G	G	1.33298015905223e-5
chr1:85506603:C:T	T	-1.0467889686479e-6
chr1:85509393:C:T	T	-1.04393258621382e-6
chr1:85509774:C:T	T	-6.89214187599987e-6
chr1:85516213:C:T	T	-9.31207818772846e-5
chr1:85517977:G:A	A	-3.32682666428831e-5
chr1:85540612:A:G	G	4.78668005655102e-5
chr1:85542715:A:G	G	3.93785122306312e-6
chr1:85543257:T:C	C	1.64984415870443e-5
chr1:85545606:G:A	A	2.66635305049838e-6
chr1:85545866:C:T	T	1.72185665327658e-4
chr1:85546145:C:A	A	-1.62934080608203e-5
chr1:85551575:C:T	T	6.67588528028743e-7
chr1:85552155:G:A	A	3.44602585647041e-5
chr1:85555486:A:G	G	2.83849457631739e-5
chr1:85557333:A:G	G	1.24813368143345e-5
chr1:85559804:C:T	T	3.55783473392832e-6
chr1:85562847:T:C	C	-2.27409962427801e-7
chr1:85567779:G:A	A	1.40104530069661e-5
chr1:85569830:C:T	T	-2.81130621048735e-5
chr1:85570709:C:T	T	-2.31984322390765e-7
chr1:85572248:C:T	T	1.3398765265789e-5
chr1:85574371:A:G	G	2.65844685275325e-5
chr1:85580205:A:C	C	-4.08835803916595e-5
chr1:85585017:C:T	T	1.93542994886493e-5
chr1:85585282:C:T	T	3.80534166088481e-5
chr1:85587205:C:T	T	2.94145961713278e-5
chr1:85598803:G:A	A	3.07591765734572e-6
chr1:85603470:C:T	T	-3.09348607466796e-5
chr1:85606305:G:A	A	2.12344784745504e-5
chr1:85606685:C:T	T	-1.50066265143164e-5
chr1:85607709:G:A	A	4.52490482017154e-5
chr1:85609632:G:A	A	7.1430785576508e-5
chr1:85613340:G:A	A	1.75808541670016e-4
chr1:85615770:T:C	C	1.55002449501506e-5
chr1:85630916:A:G	G	4.1702380144417e-5
chr1:85636021:T:G	G	-3.63936530857163e-5
chr1:85640609:T:C	C	2.748639579296e-5
chr1:85651900:T:C	C	5.19500514049814e-5
chr1:85660070:A:G	G	5.25131238675469e-5
chr1:85667177:G:A	A	3.2971620017733e-5
chr1:85679248:T:C	C	3.05417505921937e-5
chr1:85696416:G:A	A	2.3414901566129e-5
chr1:85708260:C:T	T	1.29313476910685e-5
chr1:85708880:T:C	C	-2.01746300289385e-5
chr1:85709089:T:C	C	3.82555683366407e-5
chr1:85729364:T:C	C	3.99827859020671e-5
chr1:85760669:G:A	A	-2.57958068413839e-5
chr1:85771026:C:T	T	1.14079941299558e-5
chr1:85779472:C:T	T	-1.05237000717987e-5
chr1:85781635:A:G	G	1.09833428989042e-6
chr1:85795950:T:C	C	2.03252163979105e-5
chr1:85799576:G:A	A	-1.00663789149469e-5
chr1:85802283:G:A	A	4.56515003649171e-5
chr1:85807175:G:A	A	-1.83195053883946e-5
chr1:85821897:C:T	T	9.55330618171319e-6
chr1:85835497:C:T	T	3.65197997491987e-5
chr1:85843939:C:T	T	-9.74588458553879e-6
chr1:85848316:G:T	T	-1.55926651084443e-5
chr1:85862437:T:C	C	2.01876060777861e-5
chr1:85867458:T:C	C	-1.88957196693321e-5
chr1:85879803:A:G	G	-3.89732059232232e-5
chr1:85883787:A:G	G	-2.11079455725855e-5
chr1:85884817:C:T	T	1.5663650014076e-5
chr1:85884871:T:C	C	9.83457026688954e-6
chr1:85886946:C:T	T	-6.88574464309583e-6
chr1:85887127:A:G	G	-4.13790875824695e-6
chr1:85894542:T:C	C	-2.45896873661958e-5
chr1:85912746:G:A	A	-2.60174516859895e-5
chr1:85915304:G:A	A	-2.39288325099344e-5
chr1:85946494:C:T	T	-1.86812920851771e-6
chr1:85951042:G:A	A	-1.01808191138434e-5
chr1:85958967:T:C	C	9.36267432702779e-6
chr1:85959699:C:T	T	4.97973273318905e-5
chr1:85960166:C:A	A	9.15149657228558e-7
chr1:85973760:G:A	A	2.84419507098441e-5
chr1:85984717:C:T	T	9.31604401532963e-6
chr1:85984994:T:C	C	-8.45380789220027e-6
chr1:85989550:C:T	T	1.10368039905842e-5
chr1:85990057:C:T	T	-1.0961684680842e-5
chr1:85991651:T:C	C	-1.16228834867385e-5
chr1:85993567:G:A	A	-1.16431059093395e-5
chr1:85998162:C:T	T	-3.13278768245921e-6
chr1:85999298:A:G	G	-4.01685932604603e-6
chr1:86000053:G:A	A	-1.03899105897886e-5
chr1:86000402:C:T	T	3.01876415476929e-6
chr1:86003010:C:T	T	-1.10871848558297e-5
chr1:86003823:C:A	A	-5.27559432310856e-6
chr1:86012950:A:G	G	-3.90051244988671e-5
chr1:86014757:C:T	T	-2.47628567963211e-5
chr1:86020899:G:A	A	7.79261859779998e-6
chr1:86022549:G:A	A	5.12950360855389e-6
chr1:86024360:T:C	C	3.60203161218676e-5
chr1:86035935:A:G	G	4.0457296332709e-6
chr1:86046853:C:T	T	1.16439030923023e-6
chr1:86051158:G:A	A	-1.87410971626801e-5
chr1:86052847:A:G	G	-3.83969943904804e-5
chr1:86063707:G:A	A	1.28573460904046e-4
chr1:86068674:T:C	C	1.37353180137735e-5
chr1:86078302:C:A	A	-3.18849210769555e-5
chr1:86082115:T:G	G	1.2129958740943e-5
chr1:86086102:C:A	A	7.67655425684838e-5
chr1:86086651:T:C	C	-4.49319276342288e-6
chr1:86087593:G:A	A	4.83611276734943e-6
chr1:86092284:G:A	A	9.1482939107059e-6
chr1:86093215:G:A	A	-1.9414184643242e-5
chr1:86105299:C:A	A	9.54321711831651e-6
chr1:86105389:C:T	T	1.89897755024806e-6
chr1:86105464:G:A	A	1.39687001642383e-5
chr1:86112048:G:A	A	1.18167650640404e-5
chr1:86114212:C:T	T	1.09657925491543e-5
chr1:86119012:C:T	T	-6.17353847906037e-6
chr1:86125458:A:G	G	-4.58037770290859e-6
chr1:86126843:A:G	G	-3.97890988196561e-5
chr1:86128285:C:T	T	1.57813198805563e-5
chr1:86128618:T:C	C	1.78403663442062e-5
chr1:86138259:C:T	T	3.66368998972545e-5
chr1:86139132:G:A	A	1.15785382708773e-5
chr1:86139930:T:C	C	4.7225311431141e-5
chr1:86145510:T:C	C	-1.38165327728774e-5
chr1:86153253:A:G	G	1.09976561385826e-5
chr1:86155573:G:A	A	-6.43585313246479e-6
chr1:86185700:C:T	T	1.10759437313456e-5
chr1:86189757:C:T	T	-1.38131459301926e-5
chr1:86198398:T:C	C	-1.34074953451844e-5
chr1:86199023:T:G	G	3.32940517781091e-5
chr1:86200905:T:C	C	1.05244850732867e-4
chr1:86201198:G:A	A	-6.67493839868022e-6
chr1:86206080:G:A	A	-4.34973939163872e-5
chr1:86207990:A:G	G	3.81240010103399e-6
chr1:86226782:G:T	T	2.22011022132983e-5
chr1:86231462:C:A	A	-9.81369408392998e-6
chr1:86236361:T:G	G	-1.17016513232247e-5
chr1:86248570:G:A	A	4.25072772088558e-5
chr1:86251614:T:C	C	-1.77585245050226e-5
chr1:86252191:C:T	T	1.38382806107085e-6
chr1:86255111:A:G	G	-3.28484905222518e-6
chr1:86255609:T:C	C	3.10150014440805e-6
chr1:86266224:C:T	T	3.80264736598521e-5
chr1:86269844:G:A	A	4.64828699794872e-5
chr1:86271197:C:T	T	4.06602921142638e-6
chr1:86279494:T:C	C	-1.1373840516701e-5
chr1:86280296:C:T	T	2.78932797588969e-5
chr1:86294972:A:G	G	3.21260087714701e-6
chr1:86295360:A:G	G	2.05084024920915e-5
chr1:86304268:A:G	G	6.08950865301541e-6
chr1:86307363:A:G	G	7.9534929474555e-6
chr1:86310836:C:T	T	-1.23807444576515e-5
chr1:86326427:A:G	G	6.31282902958443e-6
chr1:86338052:T:C	C	1.27918382965338e-5
chr1:86340197:C:T	T	-8.40316599443608e-6
chr1:86341494:C:A	A	2.40830371493633e-6
chr1:86354584:C:T	T	1.5764828351061e-5
chr1:86356063:A:G	G	-9.00768412839269e-6
chr1:86356543:C:T	T	-1.32464127603784e-5
chr1:86356548:A:G	G	-5.88623156815014e-6
chr1:86364847:G:A	A	-4.7210500360285e-6
chr1:86367970:A:G	G	1.97625184809755e-6
chr1:86373702:T:C	C	4.05558619008171e-5
chr1:86382272:G:A	A	-2.83503426962081e-7
chr1:86385737:A:G	G	2.43560881904928e-5
chr1:86404070:A:G	G	1.5233448577882e-5
chr1:86407406:C:T	T	-3.94330814016384e-6
chr1:86416439:C:T	T	3.97266109459399e-5
chr1:86425390:G:A	A	-1.17848790303218e-5
chr1:86430270:A:G	G	2.51483210424394e-5
chr1:86430858:G:A	A	2.33336648803235e-5
chr1:86438642:G:A	A	-2.09919472845521e-5
chr1:86442676:G:A	A	-1.30963442238848e-5
chr1:86444020:T:C	C	-2.72012413774897e-5
chr1:86444581:T:C	C	-8.60418518071791e-6
chr1:86445661:C:T	T	-3.71692139590087e-5
chr1:86446768:G:A	A	6.96004009744029e-6
chr1:86450977:G:A	A	-2.27190575895875e-5
chr1:86451141:G:A	A	2.5077982778034e-5
chr1:86451817:G:A	A	1.11304183715581e-5
chr1:86455994:T:C	C	-2.69169411676231e-5
chr1:86456011:C:T	T	-1.75519649434064e-6
chr1:86459300:T:C	C	2.50112455108404e-6
chr1:86459717:A:G	G	-2.39007868947243e-6
chr1:86463769:A:C	C	-3.31587307834995e-6
chr1:86469610:G:A	A	-6.7501359620536e-6
chr1:86470564:T:C	C	-1.09798756169288e-6
chr1:86473023:C:T	T	9.32963143532198e-6
chr1:86475032:G:A	A	3.57356240440714e-5
chr1:86475137:T:C	C	-5.37246725366426e-6
chr1:86475189:C:T	T	-1.63499309266719e-5
chr1:86478752:G:A	A	2.23430281228049e-5
chr1:86483025:G:A	A	1.05524823904842e-5
chr1:86484006:A:C	C	-1.47699048657513e-5
chr1:86488908:T:C	C	-2.88875993444714e-6
chr1:86490631:G:A	A	-1.42275259456006e-5
chr1:86493490:T:C	C	-2.88906807877052e-5
chr1:86493741:C:A	A	2.79743003802438e-6
chr1:86495543:T:C	C	1.09236041262361e-5
chr1:86496648:G:T	T	1.01381039350881e-5
chr1:86499736:T:C	C	-8.75822171960539e-6
chr1:86506643:G:A	A	5.75541823585136e-5
chr1:86515573:A:G	G	-8.57919589288766e-5
chr1:86520934:T:C	C	-3.25138033753793e-5
chr1:86522939:A:C	C	-8.26002454145779e-6
chr1:86534081:C:T	T	6.13119353884854e-5
chr1:86534801:T:C	C	9.79836250244871e-6
chr1:86547246:C:T	T	3.9827930902397e-5
chr1:86549302:G:A	A	4.29864785580207e-5
chr1:86551410:C:T	T	-4.89995854605748e-7
chr1:86560136:T:C	C	8.13223878136742e-6
chr1:86563561:A:G	G	-2.29150640415878e-5
chr1:86565973:A:C	C	1.7261332824894e-5
chr1:86571263:C:T	T	5.87068636402934e-6
chr1:86574262:A:G	G	8.61037568153347e-7
chr1:86578900:T:C	C	4.31080458927782e-6
chr1:86585518:C:T	T	-2.3289558808414e-6
chr1:86591549:T:C	C	-2.78004095264868e-5
chr1:86596287:G:A	A	-1.49343638196708e-5
chr1:86596518:G:A	A	7.187771734025e-6
chr1:86634555:T:G	G	2.51549304297786e-5
chr1:86636910:T:C	C	3.77059602214734e-5
chr1:86651219:T:G	G	1.89009710202821e-5
chr1:86653032:G:A	A	-8.14789546578556e-6
chr1:86663714:A:C	C	3.74570284929339e-5
chr1:86703435:T:C	C	2.5845759671487e-5
chr1:86707566:T:C	C	5.54611389372756e-7
chr1:86754544:A:G	G	2.74464876194798e-5
chr1:86757171:G:T	T	6.5517251473998e-5
chr1:86771673:A:C	C	4.38633886397202e-5
chr1:86780644:A:G	G	-1.36692832592631e-5
chr1:86786063:T:G	G	-4.44198662043409e-6
chr1:86788295:G:A	A	-6.06161590118469e-5
chr1:86809929:C:A	A	5.35206416310366e-5
chr1:86833370:G:A	A	-1.38162999014241e-5
chr1:86837380:C:T	T	-5.73125678317643e-5
chr1:86844899:G:A	A	5.14100933805091e-6
chr1:86848652:A:C	C	-2.88816009711719e-5
chr1:86861590:C:T	T	3.03916375772863e-5
chr1:86881047:A:G	G	3.44855731845158e-6
chr1:86894986:C:T	T	-1.30527716887624e-4
chr1:86906079:C:T	T	1.89656857166329e-5
chr1:86912944:T:C	C	8.47521231282474e-6
chr1:86915771:C:A	A	1.94374488121297e-5
chr1:86922225:T:C	C	-8.28017296365887e-6
chr1:86981056:G:A	A	-1.53220047584901e-5
chr1:86987784:G:T	T	2.64755188628328e-5
chr1:87012103:G:A	A	-8.86900458261036e-5
chr1:87017030:G:A	A	-6.68991354804635e-6
chr1:87018048:A:G	G	-2.08187836926609e-4
chr1:87019456:T:C	C	-8.75845324524298e-6
chr1:87023987:T:C	C	1.58043670690976e-6
chr1:87056629:G:A	A	-1.12154423244261e-5
chr1:87074196:T:C	C	-1.41817070268336e-5
chr1:87086561:C:T	T	9.30919213180763e-5
chr1:87088929:T:G	G	-9.46480403129813e-7
chr1:87109997:T:C	C	-5.91728682331266e-5
chr1:87119692:T:C	C	-2.77945679076403e-6
chr1:87122388:T:G	G	8.24649626631803e-6
chr1:87128154:T:C	C	-9.65098474578928e-5
chr1:87129164:G:A	A	-1.13254132799223e-5
chr1:87138507:T:C	C	-3.10025882132167e-5
chr1:87140941:C:T	T	1.8944305415968e-5
chr1:87144563:C:T	T	-3.6369626448445e-6
chr1:87146027:A:G	G	-7.25235188497407e-6
chr1:87146482:G:T	T	-3.57279688156618e-6
chr1:87147675:T:C	C	-6.21235167126718e-6
chr1:87148508:G:A	A	-4.0816674736814e-6
chr1:87148536:C:T	T	-1.40058983436371e-5
chr1:87163151:T:C	C	-4.72730873809334e-7
chr1:87163185:G:A	A	1.39410738156217e-5
chr1:87171984:C:T	T	9.45685861872454e-6
chr1:87182048:G:T	T	-2.7385034932993e-6
chr1:87182664:C:A	A	-7.29138699649524e-6
chr1:87188923:T:C	C	-5.92697229452038e-6
chr1:87190280:T:C	C	5.78418852547287e-6
chr1:87197532:G:A	A	3.38868586215847e-5
chr1:87201756:G:A	A	-2.44766536124104e-5
chr1:87205261:T:C	C	7.03162358611553e-6
chr1:87208232:T:C	C	7.20474993217684e-5
chr1:87215468:C:T	T	2.5773346502896e-5
chr1:87219885:A:G	G	-9.87625180665707e-5
chr1:87221783:A:G	G	-2.34421260003158e-6
chr1:87222399:C:T	T	2.63177431386935e-5
chr1:87222711:A:G	G	-7.45115175444886e-6
chr1:87222846:C:T	T	8.58675785621619e-6
chr1:87227383:G:T	T	-3.82355043680253e-8
chr1:87231901:A:G	G	4.11496311541221e-5
chr1:87233383:A:G	G	-1.14958804399238e-6
chr1:87233875:A:G	G	-2.49140133011114e-6
chr1:87234481:T:C	C	-4.1664696239236e-7
chr1:87237366:T:C	C	1.33180870672512e-5
chr1:87239348:A:G	G	-1.34834158085967e-5
chr1:87242972:G:A	A	-1.79965745160866e-5
chr1:87243380:C:T	T	4.45522800985239e-5
chr1:87245194:C:T	T	1.44076317153451e-5
chr1:87255170:A:G	G	-5.29731871376377e-6
chr1:87257282:C:T	T	1.1022509680974e-5
chr1:87262324:C:T	T	-3.06075603517278e-5
chr1:87266746:C:T	T	-3.26971875030557e-5
chr1:87274247:A:G	G	2.30562563582473e-5
chr1:87281315:C:A	A	-9.0089523943625e-6
chr1:87284379:C:A	A	3.83862012096732e-5
chr1:87292675:A:C	C	-1.37978287557938e-5
chr1:87294752:C:A	A	-3.20800310151312e-5
chr1:87303245:C:T	T	7.90885742035508e-6
chr1:87303848:T:C	C	1.16408488173778e-5
chr1:87307748:G:A	A	1.04732634896084e-5
chr1:87307820:C:T	T	4.00983216941587e-6
chr1:87309311:G:T	T	4.27967417846033e-6
chr1:87310071:G:A	A	-3.53862637442225e-5
chr1:87313497:T:G	G	-1.78703735922146e-6
chr1:87315474:G:T	T	1.15460294732037e-6
chr1:87319447:G:A	A	4.65278543688098e-6
chr1:87321551:T:C	C	-3.90941150485264e-5
chr1:87325130:G:T	T	-5.79374138780111e-7
chr1:87325168:C:T	T	-2.85523404466278e-6
chr1:87328047:G:A	A	-4.02067160876844e-5
chr1:87333031:T:C	C	-1.58572126007751e-5
chr1:87337292:A:G	G	-1.56072973656169e-5
chr1:87337955:G:A	A	-1.14749070929038e-4
chr1:87342775:A:G	G	5.2107129994417e-6
chr1:87344232:G:T	T	-1.62711931480933e-6
chr1:87352685:A:G	G	3.30607401935121e-5
chr1:87355576:G:A	A	-1.3276381893791e-5
chr1:87355863:G:A	A	-3.88593682123434e-5
chr1:87360396:G:A	A	3.5866282196774e-6
chr1:87360709:A:G	G	-1.52643995894767e-5
chr1:87362100:A:G	G	-4.74061936672932e-6
chr1:87362350:G:A	A	3.08996985007888e-6
chr1:87369111:G:A	A	1.25581926260577e-5
chr1:87369194:C:T	T	-6.79331417057229e-5
chr1:87371205:C:A	A	-7.8574102591229e-5
chr1:87373854:C:T	T	-5.1096548350898e-5
chr1:87379429:A:G	G	1.66758626908552e-5
chr1:87380371:C:A	A	-6.19740491311944e-6
chr1:87382632:A:G	G	-8.15393858069563e-6
chr1:87383532:A:G	G	2.90698713662558e-5
chr1:87385020:G:A	A	3.30668570691027e-5
chr1:87390450:G:A	A	-3.62067920557113e-6
chr1:87401174:T:C	C	3.76968178758796e-6
chr1:87402857:A:G	G	-6.78627728732705e-6
chr1:87407163:T:C	C	-5.02245029570726e-6
chr1:87409515:C:T	T	-5.03595143740358e-7
chr1:87410091:C:A	A	-5.09250748114533e-6
chr1:87412624:G:A	A	-1.40353106368126e-5
chr1:87412668:G:A	A	-2.81303399445858e-5
chr1:87421931:A:G	G	3.08248637097985e-6
chr1:87426689:A:G	G	4.62522646499422e-6
chr1:87446376:G:A	A	-1.26972953050322e-5
chr1:87449571:T:C	C	1.42124244530982e-5
chr1:87465478:G:A	A	-4.8702680815222e-5
chr1:87468610:C:T	T	3.07393012319587e-5
chr1:87484596:T:C	C	-4.77506516377821e-5
chr1:87488859:A:G	G	1.16015374953605e-5
chr1:87496754:C:T	T	-1.50218277241968e-5
chr1:87499087:C:A	A	6.15933944580804e-6
chr1:87509767:A:G	G	1.33280194224947e-5
chr1:87514079:C:T	T	-4.54193786728678e-5
chr1:87517403:T:C	C	-3.72399121335596e-5
chr1:87522300:C:T	T	-3.27786292853817e-5
chr1:87523022:C:T	T	4.83972039507798e-7
chr1:87539439:T:C	C	-1.18458123290595e-4
chr1:87559461:T:C	C	-5.48488681884531e-5
chr1:87570174:G:A	A	-3.24276502731235e-6
chr1:87570197:T:G	G	2.58997543998322e-6
chr1:87573601:C:A	A	7.92602481471803e-6
chr1:87574328:A:G	G	1.70442310520975e-4
chr1:87574473:T:C	C	1.51218081749785e-5
chr1:87583857:G:A	A	6.37378256933164e-5
chr1:87584432:T:C	C	8.28219288437373e-6
chr1:87585078:G:A	A	4.57130204645733e-5
chr1:87597805:G:A	A	1.81368928307882e-6
chr1:87600209:C:T	T	6.38605408762612e-6
chr1:87604390:C:T	T	-4.04500366903954e-6
chr1:87618099:G:A	A	1.84414659871788e-6
chr1:87621211:C:A	A	-2.91759619208899e-5
chr1:87621401:A:C	C	-1.02382252647866e-5
chr1:87625130:G:A	A	-1.79823638929397e-5
chr1:87626051:C:T	T	1.45876008678267e-6
chr1:87627137:C:T	T	7.35938593067667e-4
chr1:87635256:A:G	G	-4.14356034163732e-6
chr1:87643859:A:G	G	-2.1124600330753e-5
chr1:87644145:G:A	A	-4.07576233030482e-7
chr1:87646963:T:G	G	1.29041291977236e-5
chr1:87649490:G:A	A	1.68539118487032e-5
chr1:87650251:T:C	C	-6.01384290364333e-5
chr1:87650784:A:C	C	-1.21519092832908e-5
chr1:87651740:T:C	C	-1.49706006816646e-5
chr1:87651955:A:G	G	-2.59984232040978e-5
chr1:87654451:T:C	C	1.80051536979032e-5
chr1:87654569:G:T	T	-2.11384585748352e-5
chr1:87656206:T:C	C	-6.19867649703111e-6
chr1:87660680:T:C	C	-2.07428379778674e-4
chr1:87663477:T:C	C	-2.42998286253148e-6
chr1:87666697:G:T	T	-1.35162837365043e-5
chr1:87674132:C:T	T	-2.28159863465685e-5
chr1:87677270:G:T	T	1.71293077193313e-5
chr1:87707713:T:G	G	-3.83395860661949e-5
chr1:87712153:G:A	A	-7.99538847277401e-5
chr1:87712916:C:A	A	6.62534549697133e-5
chr1:87714157:A:G	G	-1.99352870653136e-4
chr1:87714762:G:A	A	-9.99033491696535e-6
chr1:87719533:A:G	G	2.21337540350664e-6
chr1:87725636:A:G	G	-2.11445223000774e-5
chr1:87734509:C:A	A	-1.68253410125675e-7
chr1:87734972:A:C	C	1.27522106507423e-5
chr1:87749601:T:C	C	-6.30226391847849e-5
chr1:87752179:T:C	C	-3.53068957462048e-5
chr1:87752896:C:T	T	1.52041450960384e-4
chr1:87763890:T:C	C	-1.76725251708237e-5
chr1:87766104:C:T	T	-3.49355621247633e-5
chr1:87766433:A:G	G	2.40318326392342e-5
chr1:87767994:A:C	C	-1.77993655557864e-5
chr1:87768087:A:G	G	-8.44524478047674e-6
chr1:87768831:A:C	C	3.0528994751883e-5
chr1:87768834:C:T	T	4.22988786700847e-5
chr1:87770167:C:T	T	-2.06834699019259e-5
chr1:87770567:C:T	T	-2.55984253390958e-5
chr1:87771126:C:T	T	-7.94683137389185e-6
chr1:87771177:C:A	A	5.37511067214901e-6
chr1:87772066:T:C	C	4.82517108403002e-5
chr1:87774271:C:T	T	-7.10300445392292e-5
chr1:87775570:C:T	T	2.65727499528061e-5
chr1:87776763:G:T	T	4.35772612227478e-5
chr1:87783301:T:C	C	-2.70585439334464e-6
chr1:87791105:C:T	T	1.83897669887615e-5
chr1:87792143:T:C	C	1.82489374407577e-5
chr1:87792315:G:A	A	1.34609045995841e-6
chr1:87794856:C:T	T	7.02391766835325e-5
chr1:87796427:T:C	C	7.36142265442612e-5
chr1:87797065:G:A	A	-1.38312232065735e-5
chr1:87797901:A:G	G	-6.1105431173607e-6
chr1:87808107:T:C	C	-2.41422342598509e-5
chr1:87813651:C:T	T	6.94303539036077e-6
chr1:87815187:C:T	T	-6.28545409017754e-5
chr1:87816487:C:T	T	1.3421436899834e-5
chr1:87824686:G:T	T	-1.02924956265255e-4
chr1:87824771:G:A	A	3.83415921665371e-5
chr1:87830717:G:A	A	3.2919104165523e-5
chr1:87835456:C:T	T	1.23692454631933e-6
chr1:87849775:C:T	T	4.87117975119783e-5
chr1:87851545:A:G	G	-4.69344993359354e-6
chr1:87862077:G:A	A	-7.00052829431078e-6
chr1:87873674:G:A	A	1.07776985246034e-5
chr1:87887212:T:C	C	1.8860895241602e-5
chr1:87887727:G:A	A	3.95770972791917e-6
chr1:87902903:G:A	A	2.41471563915286e-5
chr1:87906111:A:G	G	4.80929799533988e-5
chr1:87927181:A:G	G	-3.25872445033765e-6
chr1:87936053:A:G	G	4.07002949573728e-5
chr1:87937280:T:G	G	-2.32458144334502e-5
chr1:87947906:C:T	T	6.72207381091216e-6
chr1:87950893:G:A	A	1.82653995641118e-7
chr1:87951780:C:T	T	2.2955164181513e-6
chr1:87954826:C:A	A	1.17078745405544e-6
chr1:87962516:C:A	A	5.89109333224081e-6
chr1:87964354:T:C	C	3.31822158192763e-5
chr1:87966198:C:T	T	3.87388164599279e-5
chr1:87968451:T:C	C	6.28437353340116e-5
chr1:87979530:T:C	C	1.90028838217538e-5
chr1:87980553:G:A	A	-3.69115682517226e-6
chr1:87982467:C:T	T	1.10101795882079e-5
chr1:87984758:G:A	A	-7.14334624381167e-5
chr1:87993196:G:A	A	-3.53612993377363e-6
chr1:87999564:T:C	C	2.99156227837042e-6
chr1:88001483:A:G	G	-2.68492883836892e-5
chr1:88001745:C:T	T	7.98453286301545e-6
chr1:88006877:T:C	C	-4.9471041673322e-6
chr1:88011792:G:A	A	-2.02253912051754e-5
chr1:88011811:A:G	G	-2.02253912051754e-5
chr1:88015445:G:T	T	-5.18854167421557e-7
chr1:88016323:A:G	G	1.81710615871496e-5
chr1:88018917:C:T	T	-1.25237162558159e-6
chr1:88019577:A:C	C	-4.59055048355362e-5
chr1:88029176:T:C	C	-1.51831404752182e-6
chr1:88050584:A:G	G	-3.54637921653927e-5
chr1:88056006:G:A	A	6.3806800973026e-5
chr1:88056599:T:C	C	-1.22307725599995e-5
chr1:88076000:T:C	C	1.10462194626715e-5
chr1:88076473:C:T	T	1.26839932307646e-4
chr1:88076953:A:C	C	-5.04404237560337e-5
chr1:88083118:T:G	G	-1.84686296563814e-6
chr1:88112974:T:C	C	3.29532202469189e-6
chr1:88127367:T:C	C	-2.48088622042538e-5
chr1:88137451:T:G	G	1.33290837829653e-5
chr1:88141163:G:A	A	2.33316344614851e-5
chr1:88141329:C:T	T	3.14269233196904e-5
chr1:88144606:C:T	T	1.69947506968553e-5
chr1:88148717:G:T	T	4.49794490472219e-5
chr1:88149247:G:T	T	1.63922655711107e-5
chr1:88149625:C:T	T	-1.82291702095727e-6
chr1:88150867:C:T	T	-2.67541969794802e-5
chr1:88152200:C:T	T	-8.59398832695128e-6
chr1:88154637:C:T	T	-3.60616060093149e-6
chr1:88159953:A:C	C	-2.13430637538039e-5
chr1:88164197:G:A	A	3.96842755620177e-6
chr1:88178289:G:A	A	-1.32410032408707e-5
chr1:88179630:T:C	C	1.99520164733193e-5
chr1:88185480:G:A	A	9.60416222834784e-5
chr1:88190005:T:C	C	1.59650258728518e-5
chr1:88190110:T:C	C	-2.36619273409388e-6
chr1:88190422:T:C	C	-4.44221006977517e-7
chr1:88195413:A:G	G	-2.75917809490116e-5
chr1:88219287:G:A	A	-2.5790341809242e-5
chr1:88220047:T:C	C	-2.80227952371783e-6
chr1:88223446:T:G	G	-2.67829737094432e-5
chr1:88226492:A:G	G	1.99552142507055e-5
chr1:88237013:C:T	T	4.09917780506015e-5
chr1:88243768:A:G	G	-4.84762089319332e-5
chr1:88244365:T:C	C	-6.85871791077151e-6
chr1:88248340:C:A	A	-1.74127891692161e-5
chr1:88270938:G:A	A	1.73153768738457e-5
chr1:88276297:C:T	T	-7.4082740081818e-5
chr1:88276327:T:G	G	-1.43473410559919e-5
chr1:88284290:G:A	A	3.44696332455244e-5
chr1:88298766:C:T	T	-1.41522575159391e-5
chr1:88301516:A:G	G	-2.22605029571013e-5
chr1:88310624:G:T	T	-3.83786928121074e-5
chr1:88322697:A:G	G	-1.93855940622457e-5
chr1:88325749:G:A	A	-1.02486555624914e-5
chr1:88334007:C:A	A	-4.8725993745315e-5
chr1:88336329:A:G	G	4.23398649306558e-5
chr1:88337289:C:T	T	-2.3095335157315e-6
chr1:88349967:C:A	A	1.90032240407808e-6
chr1:88357589:C:T	T	4.79690662607052e-6
chr1:88360977:G:A	A	1.65463112419445e-6
chr1:88374591:T:C	C	7.473602805853e-6
chr1:88377949:T:C	C	-1.07439031800305e-5
chr1:88378628:G:A	A	2.70650655924165e-5
chr1:88382298:C:T	T	-2.38742196737605e-5
chr1:88393021:G:A	A	-2.23074417574735e-5
chr1:88398399:C:A	A	-1.13416370491686e-5
chr1:88398952:T:C	C	8.22980638718738e-6
chr1:88400462:A:G	G	7.2226092184597e-7
chr1:88402979:T:C	C	2.90560705242743e-5
chr1:88413429:T:C	C	4.33052125561638e-5
chr1:88416618:C:T	T	2.38841985761345e-5
chr1:88424242:T:C	C	-2.2927269896838e-5
chr1:88434177:C:A	A	6.67647849499723e-6
chr1:88440341:G:A	A	-2.14196875461482e-5
chr1:88443535:T:C	C	-8.51124047040068e-6
chr1:88445949:T:C	C	2.96778321798332e-5
chr1:88460380:A:C	C	2.05358534143546e-5
chr1:88464793:A:C	C	7.83338042721222e-6
chr1:88466660:T:C	C	-7.20467863818159e-5
chr1:88485092:T:C	C	1.5693257013556e-5
chr1:88487219:C:T	T	-1.26292592402463e-5
chr1:88489635:G:A	A	2.75401091194344e-5
chr1:88501160:T:C	C	2.70670639646519e-5
chr1:88510084:G:T	T	-4.79854377800754e-6
chr1:88520383:C:T	T	-2.33018429375631e-5
chr1:88522795:T:C	C	-2.70056645932215e-5
chr1:88526267:G:A	A	1.82165384291606e-5
chr1:88527468:C:T	T	4.84555843930526e-5
chr1:88543437:G:A	A	6.67555460448398e-5
chr1:88546454:A:G	G	-4.36943077515316e-6
chr1:88547992:C:T	T	4.50950055493406e-5
chr1:88550816:G:A	A	-9.32061634786183e-6
chr1:88553685:C:T	T	1.23211936250888e-6
chr1:88565317:A:G	G	5.72246050359867e-5
chr1:88568074:C:T	T	7.03920650419774e-6
chr1:88572955:A:C	C	1.45368156864724e-5
chr1:88579655:C:A	A	1.52588387874576e-5
chr1:88603340:T:C	C	-1.03673785505454e-5
chr1:88607188:G:A	A	5.9279436511746e-5
chr1:88615965:A:G	G	-2.67624726653147e-5
chr1:88648177:A:C	C	7.69430553157454e-6
chr1:88649730:T:C	C	2.18815818397388e-5
chr1:88650617:T:C	C	6.55540191192447e-6
chr1:88657760:C:T	T	-2.65835945793093e-5
chr1:88660218:G:A	A	-2.04341886237456e-5
chr1:88676939:A:C	C	-7.23156715439938e-6
chr1:88680551:C:A	A	-4.65196200070368e-5
chr1:88681759:A:C	C	-2.04992073506776e-4
chr1:88683110:G:T	T	-4.65196200070368e-5
chr1:88685915:T:G	G	9.38896437262609e-6
chr1:88706615:G:T	T	5.96696954425689e-5
chr1:88710387:C:A	A	1.51240104326276e-5
chr1:88751656:C:T	T	1.41268139924848e-4
chr1:88756513:C:T	T	3.22264897214288e-5
chr1:88771873:C:T	T	-6.98201471850203e-6
chr1:88774328:G:A	A	-3.62732840037112e-5
chr1:88776361:G:A	A	2.10907450968784e-5
chr1:88820990:G:A	A	-1.66327024851546e-5
chr1:88837272:C:T	T	-7.13769764150037e-6
chr1:88870216:G:A	A	-5.37830680418274e-5
chr1:88875725:C:T	T	-4.83807234563502e-5
chr1:88876033:T:C	C	-3.50685854146685e-6
chr1:88891179:A:G	G	-3.93895191901348e-5
chr1:88894106:T:C	C	3.76971589618371e-6
chr1:88894837:T:G	G	2.76667634110308e-6
chr1:88897403:C:A	A	1.90465803016181e-4
chr1:88897422:T:G	G	1.8429551570348e-4
chr1:88906906:G:A	A	2.04309272198305e-4
chr1:88919034:T:G	G	1.35968011787987e-4
chr1:88923261:A:C	C	4.22579482109811e-4
chr1:88938046:A:C	C	1.85053318379452e-4
chr1:88949893:T:C	C	1.87128947475007e-4
chr1:88952012:C:T	T	-2.25500469210337e-5
chr1:88952235:C:T	T	3.21823770465221e-5
chr1:88961219:G:A	A	3.91598003465492e-4
chr1:88986857:C:T	T	1.15956900414467e-5
chr1:88996182:T:C	C	2.73493740341709e-6
chr1:89001575:T:C	C	1.78493666240378e-6
chr1:89007451:C:T	T	1.52711927338574e-5
chr1:89007492:T:C	C	4.55825456643673e-5
chr1:89009135:A:G	G	4.15508817781588e-5
chr1:89013380:G:A	A	-1.77479966186969e-5
chr1:89013391:C:T	T	-1.77479966186969e-5
chr1:89014075:T:C	C	-4.87024529561816e-6
chr1:89020354:C:T	T	-9.5231060348008e-6
chr1:89027541:C:A	A	4.00642016797492e-5
chr1:89035839:T:C	C	2.97511857656602e-5
chr1:89056829:C:T	T	-3.37060862247434e-5
chr1:89062489:T:C	C	-6.85374455782784e-5
chr1:89081120:G:A	A	1.07816027717655e-5
chr1:89085321:G:A	A	-1.46431787684381e-5
chr1:89090160:G:A	A	-3.46055813523947e-5
chr1:89099182:T:G	G	-4.70505590945335e-7
chr1:89099202:G:A	A	-2.44834771063214e-5
chr1:89109994:T:C	C	-1.4070492331664e-6
chr1:89115775:T:C	C	-1.70576701354485e-6
chr1:89117890:A:G	G	-1.49721306257709e-6
chr1:89118882:A:G	G	-4.83287895167013e-6
chr1:89122603:A:C	C	-1.5110711440166e-5
chr1:89131971:G:A	A	8.52849615641222e-5
chr1:89137201:G:T	T	-1.92773942196763e-6
chr1:89150509:T:C	C	7.75003933183795e-5
chr1:89165038:G:T	T	3.34647958131228e-5
chr1:89165551:C:T	T	3.91615838276441e-5
chr1:89167171:A:G	G	-3.8297055345077e-6
chr1:89171895:G:A	A	-1.86263768464062e-6
chr1:89192392:C:T	T	9.06679530861199e-5
chr1:89195545:T:G	G	-1.36748976536753e-6
chr1:89206939:G:A	A	-1.99339017941698e-6
chr1:89207513:C:A	A	-4.65641470269641e-6
chr1:89208528:A:G	G	2.11316551469047e-5
chr1:89256179:C:T	T	-5.56935782540132e-6
chr1:89265040:C:T	T	-2.82959128063653e-6
chr1:89269631:G:A	A	2.21158963925799e-6
chr1:89275777:C:T	T	-1.97755624526616e-5
chr1:89278599:C:A	A	4.00319320116327e-6
chr1:89280334:A:G	G	-4.97154780470766e-6
chr1:89310550:A:G	G	-1.02949134050404e-5
chr1:89313368:G:T	T	3.75911961589939e-6
chr1:89321603:A:G	G	-1.40671841857933e-6
chr1:89323618:T:C	C	1.57790810742319e-5
chr1:89342704:A:C	C	-2.17456749632559e-6
chr1:89348106:T:G	G	3.10119073451991e-5
chr1:89351218:T:C	C	-9.03808167849805e-6
chr1:89357286:A:C	C	-1.27549484012292e-4
chr1:89359306:A:G	G	-1.02457121553611e-5
chr1:89367476:G:A	A	-1.66564467152181e-5
chr1:89370367:T:C	C	-2.58778855762724e-5
chr1:89370637:C:T	T	3.74559078929245e-6
chr1:89370869:G:A	A	-2.79636358375502e-6
chr1:89378476:T:C	C	1.17592988095013e-6
chr1:89380593:C:T	T	-2.39084873821217e-6
chr1:89381852:C:T	T	1.07186204102366e-5
chr1:89381885:A:G	G	1.07269340649958e-5
chr1:89385284:G:A	A	-5.76643645608459e-5
chr1:89388377:G:A	A	1.16395287479077e-5
chr1:89392631:C:A	A	-2.37214020000555e-5
chr1:89393084:C:T	T	1.01010629738969e-5
chr1:89395285:A:C	C	-2.13897532163502e-6
chr1:89425879:A:G	G	5.41680882808556e-7
chr1:89429017:C:A	A	7.48143718458389e-7
chr1:89430608:T:C	C	9.96699260355631e-6
chr1:89431169:T:G	G	-4.27268877375181e-6
chr1:89433366:G:A	A	-1.93146130509876e-6
chr1:89433460:G:A	A	-3.4752702626962e-6
chr1:89433726:A:G	G	-2.64375410353014e-6
chr1:89434663:C:T	T	7.40207888325435e-6
chr1:89456034:G:A	A	-3.41579926967156e-6
chr1:89457367:C:T	T	1.67983970268689e-6
chr1:89468269:C:T	T	1.78644003960081e-5
chr1:89469542:A:G	G	-1.31746137555733e-5
chr1:89498443:C:T	T	-2.60735946923195e-6
chr1:89506503:G:T	T	-2.61023871213401e-5
chr1:89514592:G:A	A	6.68851100176133e-6
chr1:89517160:T:C	C	-1.2471334722659e-7
chr1:89529510:A:G	G	-1.10436739032326e-5
chr1:89532389:T:C	C	-5.29498814504371e-6
chr1:89536526:C:T	T	2.01069059575021e-5
chr1:89539573:T:C	C	1.26729419742521e-5
chr1:89546534:C:T	T	2.40477393822807e-5
chr1:89547674:A:G	G	3.35864343753903e-8
chr1:89557237:A:G	G	6.1680473955647e-6
chr1:89583512:G:A	A	-3.77886057714717e-5
chr1:89600744:A:G	G	-2.25825912278874e-6
chr1:89601158:T:G	G	7.25153384964413e-7
chr1:89602043:T:C	C	-2.17254465309438e-5
chr1:89617253:A:C	C	6.80499827362584e-6
chr1:89619707:T:C	C	-7.51406397950575e-6
chr1:89626331:G:A	A	-2.99078857765891e-6
chr1:89650509:G:A	A	6.189373895241e-6
chr1:89653518:C:T	T	-1.92681777206547e-5
chr1:89655473:G:A	A	-3.83156128831334e-6
chr1:89660007:G:A	A	3.08237136241896e-6
chr1:89660834:G:A	A	-1.56010198775547e-5
chr1:89661516:G:T	T	1.64512075218446e-5
chr1:89666510:A:G	G	-5.94754431152713e-6
chr1:89679693:G:A	A	-2.32625758625256e-5
chr1:89679772:T:C	C	8.00963847979981e-6
chr1:89687726:A:G	G	-3.14470784790494e-5
chr1:89693160:C:T	T	2.05411832534191e-5
chr1:89702364:A:G	G	1.54677851871558e-5
chr1:89713973:A:G	G	-2.02643100184902e-5
chr1:89730993:C:T	T	2.765925366504e-6
chr1:89745262:G:A	A	-7.05770116304274e-6
chr1:89757841:C:A	A	2.59668926830486e-5
chr1:89762090:G:A	A	-2.54174346263687e-6
chr1:89762123:T:C	C	-4.21557053410403e-6
chr1:89766621:C:T	T	9.91868191699749e-6
chr1:89773964:A:G	G	-2.17333841111427e-5
chr1:89790554:A:G	G	-4.09373982741991e-6
chr1:89792443:T:C	C	-3.35212637951802e-5
chr1:89793996:A:G	G	1.25319997262799e-5
chr1:89799855:C:T	T	-5.44788914740724e-7
chr1:89800412:T:G	G	1.68319458289491e-5
chr1:89802133:C:T	T	4.39781268712066e-7
chr1:89806813:C:T	T	-3.40803869774925e-6
chr1:89813283:T:C	C	4.56239275940853e-6
chr1:89814737:C:T	T	-4.88860592281167e-6
chr1:89814748:G:A	A	-2.07499850474141e-5
chr1:89814794:C:T	T	-2.93896587459825e-5
chr1:89817762:T:C	C	-7.84061517397771e-6
chr1:89831225:T:C	C	-6.23083008472584e-6
chr1:89832696:G:A	A	1.23722102849931e-5
chr1:89836468:A:G	G	1.79092901207469e-5
chr1:89841409:T:C	C	6.31061988801397e-6
chr1:89842542:A:C	C	-8.8730351287166e-6
chr1:89847183:A:G	G	-3.65421171964616e-6
chr1:89850031:G:A	A	3.88345805859273e-6
chr1:89850175:G:A	A	9.16893116475957e-6
chr1:89861128:A:G	G	-5.47451602045171e-6
chr1:89862924:C:T	T	1.29751131436973e-5
chr1:89870685:C:T	T	-4.94638778782439e-6
chr1:89873634:C:T	T	-1.47991685821391e-5
chr1:89883788:C:T	T	-3.7467832177816e-6
chr1:89900719:G:T	T	-1.09679413167724e-4
chr1:89907508:G:A	A	-5.83311606074117e-5
chr1:89907890:T:C	C	-2.12163656041151e-6
chr1:89908524:G:A	A	-9.34086660364636e-5
chr1:89920341:C:T	T	-4.7968718055207e-5
chr1:89922628:C:T	T	1.10504766834687e-6
chr1:89925934:C:T	T	1.30880607108742e-5
chr1:89962766:G:T	T	-5.17979358329227e-5
chr1:89969226:G:A	A	-3.67664771160012e-5
chr1:89972984:A:G	G	-6.97867781990799e-7
chr1:89975086:G:A	A	-4.31051411600547e-6
chr1:89986856:G:A	A	1.58468594348346e-5
chr1:89989856:T:C	C	-2.38489888962347e-6
chr1:89990846:T:G	G	3.70214077430186e-5
chr1:89996217:G:A	A	3.44513669004822e-5
chr1:89997331:C:T	T	4.48756953245143e-6
chr1:90008292:T:G	G	8.10608624086893e-6
chr1:90017244:A:G	G	1.03605902845492e-4
chr1:90028033:C:T	T	-7.82434307344046e-5
chr1:90032981:G:T	T	2.40600426245336e-6
chr1:90034483:T:C	C	-1.24304374121804e-5
chr1:90066671:T:G	G	-1.01199885189489e-5
chr1:90066698:A:C	C	-3.82540088740427e-6
chr1:90067208:C:T	T	-8.73357191269282e-6
chr1:90068657:C:T	T	-2.93983695502498e-5
chr1:90069786:T:G	G	-1.80420860271856e-5
chr1:90071287:C:T	T	-8.70306231042583e-6
chr1:90071874:G:A	A	3.19129058032533e-6
chr1:90074943:C:T	T	-8.86592978445265e-6
chr1:90082637:T:C	C	-8.44575548698911e-6
chr1:90090592:G:T	T	-3.76096625761165e-6
chr1:90090674:T:C	C	-4.4936730732000996e-06
chr1:90091422:T:G	G	2.49290038608737e-5
chr1:90099110:T:G	G	-2.78701691073224e-6
chr1:90103803:A:G	G	4.49044622000029e-5
chr1:90113869:C:T	T	-7.91237474072874e-6
chr1:90126115:T:G	G	-2.64860045306999e-5
chr1:90128373:G:T	T	-7.49787408011934e-7
chr1:90131252:T:G	G	8.8090838778221e-6
chr1:90131640:T:C	C	-9.51380517840796e-6
chr1:90132463:A:G	G	6.37276851683067e-6
chr1:90135225:C:T	T	6.76079958609183e-5
chr1:90135737:A:C	C	1.03923917433699e-5
chr1:90142160:G:A	A	2.69728799574068e-5
chr1:90147465:G:A	A	-1.1608380613527e-4
chr1:90159047:A:G	G	-1.77155523781488e-4
chr1:90160838:C:T	T	-4.22263277018994e-5
chr1:90166291:T:C	C	-1.65262068096291e-4
chr1:90175387:A:C	C	-9.95424961732751e-4
chr1:90176696:A:G	G	-2.54567687949902e-4
chr1:90179880:A:G	G	-4.5140032265283e-5
chr1:90182437:G:T	T	1.1473245135046e-4
chr1:90186480:G:T	T	-2.72116146683314e-5
chr1:90186673:G:A	A	-1.44900357071587e-4
chr1:90190888:C:T	T	-8.68968804711418e-5
chr1:90192762:G:A	A	-2.84290946534013e-4
chr1:90193031:T:C	C	1.86221876432073e-5
chr1:90194007:C:T	T	-1.43844111924121e-5
chr1:90195290:A:G	G	8.68238422396766e-6
chr1:90196008:A:C	C	2.35113736218625e-5
chr1:90199428:A:G	G	-1.14931996086722e-5
chr1:90202698:G:T	T	-1.79919373223548e-5
chr1:90219943:G:A	A	-1.01456535489368e-5
chr1:90220882:A:G	G	4.20273006396798e-6
chr1:90237857:G:A	A	4.97418858906056e-5
chr1:90238618:C:T	T	1.24586470100634e-5
chr1:90274372:C:T	T	2.8907160460995e-5
chr1:90276013:G:T	T	7.41136624931878e-6
chr1:90294060:A:G	G	5.03067867424343e-6
chr1:90305008:T:C	C	4.37415938807396e-5
chr1:90312918:C:T	T	8.27363531544731e-5
chr1:90316203:A:G	G	6.47103449152883e-6
chr1:90317882:G:A	A	1.05887829926672e-5
chr1:90320375:T:C	C	2.91667214199343e-5
chr1:90324583:C:T	T	-1.4333272888511e-5
chr1:90326348:A:G	G	2.05458172682497e-5
chr1:90334087:C:T	T	-2.99363677674169e-4
chr1:90334282:G:A	A	-3.35082546246361e-6
chr1:90335700:T:C	C	1.68624445014383e-7
chr1:90339007:A:G	G	-4.15735469909853e-4
chr1:90339569:A:G	G	1.6243606839883e-6
chr1:90350551:A:C	C	4.74363791364968e-6
chr1:90353314:A:G	G	-8.58773204481125e-6
chr1:90353759:T:C	C	2.51306262327728e-5
chr1:90359094:C:T	T	1.36020803081105e-5
chr1:90364471:C:T	T	2.22288074711066e-5
chr1:90370119:C:T	T	6.30627420978549e-6
chr1:90388701:A:G	G	1.0571382487264e-5
chr1:90395408:A:C	C	2.55218507461754e-6
chr1:90406830:G:T	T	2.61953222740939e-6
chr1:90408271:C:T	T	-2.02399869684525e-6
chr1:90410331:T:C	C	-8.97091975404003e-7
chr1:90450305:T:G	G	-2.85262604565238e-5
chr1:90450515:A:G	G	-1.59393218662393e-5
chr1:90454465:G:A	A	-4.12632657231068e-6
chr1:90459894:G:A	A	-5.54697093344039e-7
chr1:90463460:C:T	T	4.38095886282719e-5
chr1:90465189:T:C	C	-2.8184618058098e-6
chr1:90473690:C:T	T	1.77506085872044e-5
chr1:90478350:A:G	G	1.15455689863025e-5
chr1:90479528:G:A	A	5.16382042596773e-6
chr1:90480202:A:G	G	-1.50046322822983e-5
chr1:90484405:A:C	C	1.00187494120534e-6
chr1:90486381:A:G	G	2.00472193515225e-7
chr1:90487547:C:T	T	7.48778679960766e-6
chr1:90500008:C:T	T	-6.17149557430527e-5
chr1:90501749:T:C	C	-7.29735323473902e-6
chr1:90502277:A:C	C	-8.30395345303351e-5
chr1:90508442:C:T	T	-5.45747534104939e-4
chr1:90563150:G:A	A	-1.79697280026063e-5
chr1:90592757:C:T	T	1.11530372142778e-5
chr1:90595565:A:G	G	2.24886358786388e-6
chr1:90595707:A:G	G	2.07752785338311e-6
chr1:90608505:T:G	G	-1.4524110249956e-5
chr1:90612215:A:G	G	-1.92961352401699e-5
chr1:90615826:T:G	G	-1.17451209104088e-5
chr1:90621550:G:A	A	8.9049359305713e-6
chr1:90631276:G:A	A	-3.6890046912369e-5
chr1:90631938:A:G	G	-4.62242088190343e-6
chr1:90632828:C:T	T	5.03722050126364e-5
chr1:90633314:A:G	G	-8.932369030273e-6
chr1:90634163:A:G	G	-9.7900414086443e-6
chr1:90638328:A:C	C	5.08427556515002e-6
chr1:90639715:A:G	G	1.06659762135062e-5
chr1:90639799:G:A	A	1.88341580200349e-5
chr1:90642424:A:G	G	-8.8413156442837e-6
chr1:90647621:T:C	C	-5.47691026241672e-7
chr1:90656592:G:A	A	-4.71683009277019e-5
chr1:90670906:A:G	G	-1.28545073050125e-5
chr1:90682800:G:A	A	-1.06147769894557e-5
chr1:90684037:C:A	A	2.92017764251993e-5
chr1:90688994:A:G	G	-3.11987086007967e-5
chr1:90692547:T:C	C	1.09466981853521e-5
chr1:90699581:C:T	T	-3.26412048294858e-5
chr1:90713964:C:A	A	-2.88257947500959e-6
chr1:90722639:C:T	T	1.42592720483963e-5
chr1:90722740:T:C	C	8.05082827894565e-5
chr1:90724376:G:A	A	-4.80531111882696e-5
chr1:90733119:A:C	C	-2.0463212440322e-5
chr1:90738372:A:G	G	-4.72031954258057e-5
chr1:90739155:A:C	C	-6.5810853105458e-5
chr1:90740613:C:A	A	1.69886782492836e-5
chr1:90752916:G:A	A	1.38931340147217e-5
chr1:90753802:A:G	G	1.46455359318538e-5
chr1:90754336:T:G	G	-3.80880765939786e-5
chr1:90755234:A:G	G	2.48434444228807e-5
chr1:90760037:T:C	C	2.08810445147454e-5
chr1:90770168:G:A	A	1.80294894960634e-5
chr1:90777282:C:T	T	-5.26201919190118e-6
chr1:90777819:G:A	A	2.43392410673431e-6
chr1:90778620:A:G	G	-5.81056447854748e-6
chr1:90785768:G:A	A	-6.2142914090754e-6
chr1:90789927:A:G	G	-1.6260343423396502e-05
chr1:90790947:G:A	A	7.21590800863322e-5
chr1:90791776:A:G	G	1.62198774614528e-5
chr1:90793015:A:C	C	1.50838023530706e-6
chr1:90794209:C:T	T	-4.23560060014998e-5
chr1:90797722:C:T	T	7.42911988866631e-7
chr1:90808752:G:A	A	1.6067104382231e-5
chr1:90814661:A:C	C	1.25774320558022e-5
chr1:90828364:C:T	T	4.71002601246837e-5
chr1:90836250:A:G	G	2.28421830412584e-5
chr1:90841267:G:A	A	-1.79657986298091e-5
chr1:90842839:C:A	A	-1.83571055817717e-5
chr1:90844468:A:G	G	8.02244558788349e-6
chr1:90845525:A:G	G	-1.27234032507858e-4
chr1:90847127:C:A	A	-2.37630995631418e-5
chr1:90859766:T:G	G	-4.04878708255933e-6
chr1:90863270:C:A	A	-2.3013910548722e-6
chr1:90909605:A:G	G	-1.0726790545208e-5
chr1:90914883:T:C	C	-8.47257881926008e-6
chr1:90929837:A:G	G	-4.71171548667596e-5
chr1:90938746:T:C	C	-4.07168109509793e-5
chr1:90939688:T:C	C	-4.07168109509793e-5
chr1:90967192:C:T	T	-2.48973896673375e-5
chr1:90978976:A:G	G	2.02809145067172e-6
chr1:90984698:G:A	A	-2.52313203856213e-5
chr1:90991369:A:G	G	-2.96403927994456e-5
chr1:90995877:G:A	A	-2.41354490535114e-5
chr1:91038638:C:T	T	-1.48592268942567e-5
chr1:91052370:T:C	C	-3.0035525827898e-5
chr1:91059083:A:G	G	4.14434156677762e-5
chr1:91064748:C:T	T	7.83396398974147e-6
chr1:91065304:T:C	C	3.93468071511682e-5
chr1:91069076:G:A	A	-5.84427988900629e-6
chr1:91070928:T:C	C	-3.987515592629e-6
chr1:91085339:A:G	G	8.00368831453015e-6
chr1:91091133:C:T	T	-3.69562979181814e-6
chr1:91092500:G:A	A	8.51024134194027e-6
chr1:91093138:A:G	G	2.07627075111902e-6
chr1:91094316:G:T	T	-3.31120205001819e-5
chr1:91100900:T:C	C	2.74699208827289e-6
chr1:91101653:G:A	A	-7.65929188008258e-6
chr1:91104132:G:A	A	1.2669135615502e-5
chr1:91106989:G:A	A	2.40362609248643e-5
chr1:91116385:T:C	C	-6.64214773506099e-6
chr1:91120443:T:C	C	1.24452414054214e-6
chr1:91129256:T:G	G	2.201186222519e-6
chr1:91130235:G:A	A	1.91594653684165e-5
chr1:91134748:G:A	A	-2.32477947003072e-5
chr1:91139934:G:A	A	1.99155723763896e-5
chr1:91141595:T:G	G	6.01971950330845e-5
chr1:91143042:G:A	A	-1.53070873096862e-4
chr1:91153209:G:A	A	-1.83343403610637e-5
chr1:91154671:G:A	A	1.0118959132887e-5
chr1:91155312:T:C	C	3.79581715786575e-6
chr1:91156050:A:G	G	2.51982577701075e-5
chr1:91161541:C:T	T	-3.36651638758108e-6
chr1:91167498:C:T	T	1.64458017395479e-5
chr1:91167877:C:T	T	-3.77923030432492e-5
chr1:91178861:G:A	A	-4.57736048143831e-5
chr1:91181593:A:G	G	-5.00120788142094e-5
chr1:91181751:C:T	T	-7.14124719713986e-5
chr1:91191335:C:T	T	-2.76478333955008e-5
chr1:91192811:A:G	G	-1.15714799332232e-5
chr1:91195828:C:T	T	1.36866100902072e-4
chr1:91197933:G:A	A	7.51659405890651e-6
chr1:91206373:C:T	T	8.45604223258767e-6
chr1:91210274:T:C	C	1.66924778732346e-5
chr1:91220889:G:A	A	-7.15941882533363e-6
chr1:91245980:T:C	C	1.41589788141834e-5
chr1:91251422:C:T	T	5.26263842840876e-6
chr1:91265249:C:T	T	5.04922789668119e-7
chr1:91281449:C:T	T	5.80231475570517e-7
chr1:91309301:G:T	T	-3.2606522195138e-6
chr1:91316474:T:C	C	-3.9055721778595e-6
chr1:91318070:A:C	C	-3.52385807967915e-7
chr1:91318531:A:G	G	-1.40180686549394e-6
chr1:91320026:C:T	T	1.04627476292359e-6
chr1:91365540:T:C	C	-1.43767773281018e-6
chr1:91378829:C:T	T	-1.53761580697692e-5
chr1:91394244:A:G	G	-5.64146475687605e-6
chr1:91406817:C:T	T	1.40999444739894e-5
chr1:91413844:G:A	A	5.49253548797294e-8
chr1:91421265:G:A	A	1.70133918575752e-5
chr1:91429875:G:A	A	5.99715758379307e-6
chr1:91430254:T:C	C	4.33948535090943e-5
chr1:91431679:C:T	T	4.45067117578686e-6
chr1:91436794:C:A	A	9.48284869105521e-6
chr1:91437856:T:C	C	7.71598134071551e-6
chr1:91438334:T:G	G	-3.8883650478518e-6
chr1:91438933:A:G	G	3.58618395439112e-6
chr1:91440355:C:T	T	-2.44606497562991e-5
chr1:91449130:C:T	T	-8.97790803521924e-6
chr1:91451323:A:G	G	1.41548497785403e-6
chr1:91451891:C:T	T	4.12997247924451e-6
chr1:91452282:C:T	T	-5.73106702242294e-5
chr1:91453501:T:G	G	-4.9097560591402e-6
chr1:91453976:A:G	G	-1.22811631480776e-5
chr1:91457697:A:G	G	-6.0319339053244e-6
chr1:91458207:T:C	C	-1.37947580767919e-5
chr1:91472138:A:G	G	4.01940265497572e-6
chr1:91478893:G:A	A	-2.36439291973306e-6
chr1:91481206:T:C	C	1.86609634657167e-5
chr1:91488695:A:G	G	4.75423137761775e-6
chr1:91494302:C:T	T	2.1433828644751e-5
chr1:91498183:G:A	A	7.25287888676053e-6
chr1:91498672:C:T	T	2.11036173582076e-5
chr1:91499390:G:A	A	2.31959425174056e-5
chr1:91500849:G:A	A	2.0656168458549e-5
chr1:91501897:A:G	G	3.28691479262746e-5
chr1:91507494:A:G	G	3.14017484620138e-5
chr1:91508902:T:C	C	1.3937433092205e-5
chr1:91512774:C:T	T	-1.54283663866486e-5
chr1:91514890:A:G	G	8.51366951041985e-6
chr1:91521477:C:T	T	-2.8487287646547e-5
chr1:91522452:A:G	G	3.40502133482514e-5
chr1:91523362:T:G	G	-4.62269467195604e-6
chr1:91524930:T:C	C	-2.36720928591848e-5
chr1:91537920:C:T	T	3.65201785742571e-5
chr1:91545910:G:T	T	-1.08169501009153e-5
chr1:91549710:C:T	T	-1.04882444262082e-5
chr1:91551096:T:C	C	-1.90184662022614e-7
chr1:91553540:G:A	A	1.17264326434444e-5
chr1:91556054:C:T	T	-9.59566824543899e-6
chr1:91557739:A:G	G	-1.27971367310762e-5
chr1:91559481:T:C	C	9.3603695960968e-5
chr1:91560626:C:A	A	1.25706003879962e-5
chr1:91565410:C:A	A	-3.16242281005427e-5
chr1:91565452:T:C	C	-5.5828884959678e-6
chr1:91565618:G:A	A	-2.05612314335742e-5
chr1:91566622:G:A	A	5.37363016233875e-5
chr1:91577516:G:A	A	2.62294803630229e-5
chr1:91578052:A:C	C	-4.31580466524887e-5
chr1:91580028:C:T	T	1.91574583803417e-5
chr1:91583352:G:A	A	-3.24873559178099e-5
chr1:91583745:A:G	G	-6.30508880490573e-6
chr1:91588654:A:G	G	1.68038480815119e-5
chr1:91590438:C:T	T	1.01082334371182e-5
chr1:91595603:C:T	T	-1.30679203121984e-5
chr1:91601792:C:T	T	-4.0216452849928e-6
chr1:91603631:G:A	A	-4.90002537039633e-5
chr1:91604536:C:T	T	9.57195455670235e-6
chr1:91611540:G:A	A	-1.62297470563138e-5
chr1:91611852:A:G	G	-8.70714550426404e-6
chr1:91614502:A:G	G	-2.59971510205411e-5
chr1:91617099:T:G	G	-3.42206549937752e-6
chr1:91620183:A:G	G	-3.33621442260487e-5
chr1:91623702:T:G	G	-3.58425046501176e-5
chr1:91625655:G:A	A	-4.09303083745047e-5
chr1:91629521:T:G	G	4.76560907917106e-5
chr1:91629646:T:C	C	9.12327350151485e-5
chr1:91631874:T:G	G	-2.41155994466401e-5
chr1:91641176:C:A	A	1.61102017553137e-5
chr1:91645499:A:G	G	1.62229675986043e-5
chr1:91646311:G:T	T	-1.35514371457485e-5
chr1:91647333:A:C	C	-1.35249702516738e-5
chr1:91650371:G:A	A	-9.82737041021751e-6
chr1:91656691:T:C	C	2.27512494306364e-5
chr1:91656893:C:T	T	-3.35967348773956e-5
chr1:91656894:G:A	A	-5.64089812128079e-5
chr1:91658772:G:A	A	-2.52716337669365e-5
chr1:91660773:G:T	T	-2.75456479474735e-5
chr1:91670809:T:C	C	3.12883988850125e-5
chr1:91675438:A:G	G	-8.04168482746679e-5
chr1:91675637:G:A	A	1.11167945752417e-5
chr1:91679086:T:C	C	3.51624079690773e-5
chr1:91679952:T:G	G	3.31800912266517e-6
chr1:91681333:A:G	G	-4.45491460653676e-5
chr1:91684501:G:A	A	1.30862056685719e-5
chr1:91686763:C:T	T	-1.47483790197364e-5
chr1:91686913:G:A	A	1.80979271196669e-5
chr1:91688463:A:G	G	2.11716450004515e-5
chr1:91693014:T:C	C	-1.93250803210033e-5
chr1:91696434:T:G	G	-1.78069840651638e-5
chr1:91697617:A:G	G	-2.61047730610551e-6
chr1:91698442:A:G	G	-3.02811705145313e-5
chr1:91701374:C:T	T	1.08030132975012e-4
chr1:91707051:A:G	G	1.01909158905577e-5
chr1:91708165:T:G	G	1.33411759433675e-4
chr1:91708703:A:G	G	5.06697628805335e-5
chr1:91711724:T:C	C	-4.12822718072439e-5
chr1:91712381:A:G	G	-2.19523676774858e-5
chr1:91716113:C:A	A	3.75355284578615e-6
chr1:91724515:C:T	T	-2.11474675683175e-7
chr1:91724778:C:T	T	4.60439920022036e-5
chr1:91724925:C:T	T	-1.51945809030205e-6
chr1:91727122:G:T	T	-4.56544343795012e-5
chr1:91736142:A:C	C	-1.60979604518065e-5
chr1:91737633:T:C	C	4.80138969780298e-5
chr1:91738880:A:G	G	-2.98079954083761e-5
chr1:91739640:C:T	T	-3.05089593941712e-5
chr1:91745131:C:T	T	1.8714419649717402e-05
chr1:91745404:G:A	A	-1.36614371508762e-5
chr1:91745463:G:A	A	-1.50297926443464e-5
chr1:91746545:A:G	G	-5.3051204226123e-6
chr1:91747146:C:T	T	-3.19963490719709e-5
chr1:91747885:G:A	A	-9.85032627945431e-6
chr1:91749071:T:C	C	-2.21075055818252e-5
chr1:91750168:C:T	T	-2.27123048717173e-5
chr1:91757664:G:T	T	-1.35527847108201e-5
chr1:91759258:A:G	G	-2.31491710945282e-5
chr1:91760842:T:C	C	3.67465872487282e-5
chr1:91765768:T:C	C	5.70280600363037e-5
chr1:91770491:A:G	G	-2.03677818271444e-5
chr1:91773727:T:C	C	-4.15609386607502e-6
chr1:91775476:A:G	G	3.64437644752863e-5
chr1:91776219:G:A	A	-1.29901310215648e-5
chr1:91777011:A:G	G	1.76535439626761e-7
chr1:91777750:G:A	A	-8.19029333901189e-6
chr1:91781893:T:C	C	-1.06093328779e-6
chr1:91784260:A:G	G	-7.5693935118363e-6
chr1:91791069:C:T	T	1.64259322012487e-5
chr1:91792414:G:A	A	5.4565121447764e-7
chr1:91792546:G:A	A	6.99464474976937e-4
chr1:91792602:T:C	C	-1.10654568567132e-5
chr1:91806363:C:T	T	1.58344477330692e-5
chr1:91820318:T:C	C	-8.38965124171096e-6
chr1:91826850:C:T	T	-1.76036439433752e-4
chr1:91851125:C:T	T	3.77660981493883e-4
chr1:91854700:A:G	G	5.83879224627976e-4
chr1:91854713:A:G	G	5.82164114706565e-4
chr1:91861488:G:A	A	4.47110912624755e-4
chr1:91868418:C:T	T	2.33442862314912e-5
chr1:91869192:C:T	T	-6.88616586158149e-6
chr1:91869288:T:C	C	7.73480858399684e-5
chr1:91874419:T:C	C	-1.7734818672637e-5
chr1:91879563:G:A	A	-2.44418643294699e-5
chr1:91891902:G:A	A	-1.31613606965114e-5
chr1:91892814:G:T	T	-8.29847934175062e-6
chr1:91899019:A:G	G	-4.84834567620627e-6
chr1:91901562:A:G	G	-1.93237704666554e-4
chr1:91913286:T:C	C	-1.07058154241852e-5
chr1:91928195:T:G	G	2.18809527100415e-5
chr1:91951264:C:T	T	-1.11537767991503e-5
chr1:91959213:A:G	G	-2.53530182423652e-6
chr1:91960064:G:T	T	1.33570355836605e-6
chr1:91962938:C:A	A	-5.99464584453104e-6
chr1:91977138:A:C	C	2.23164298667087e-5
chr1:91989363:T:C	C	8.36391508819395e-6
chr1:91992286:C:T	T	-7.41486289039495e-6
chr1:91995400:A:G	G	-2.73635255574787e-5
chr1:91996734:T:C	C	-8.02020437002057e-5
chr1:91996739:A:G	G	-1.84253876993534e-5
chr1:92019429:A:G	G	-1.46107528079376e-5
chr1:92029085:A:G	G	-1.44780579222258e-5
chr1:92031098:T:C	C	1.22505565187139e-5
chr1:92036503:A:G	G	-3.03274956711842e-5
chr1:92037781:T:C	C	-1.4294718594104e-6
chr1:92053791:T:G	G	-2.16459972062219e-5
chr1:92067873:A:G	G	-7.98021675083582e-5
chr1:92069958:T:C	C	-8.93720284645141e-5
chr1:92095835:A:G	G	2.65470311401188e-6
chr1:92108113:G:A	A	-6.10460183306977e-6
chr1:92113642:T:G	G	1.28226296572971e-5
chr1:92113649:A:G	G	3.65857998947872e-6
chr1:92118181:A:G	G	-4.37608033340696e-5
chr1:92143295:G:T	T	9.71334551878993e-6
chr1:92179277:A:G	G	3.36124305018039e-5
chr1:92182079:T:G	G	-1.91417303599529e-5
chr1:92182304:G:A	A	4.3088876256454e-5
chr1:92187134:C:T	T	1.07266756723145e-5
chr1:92205226:G:A	A	-7.37092888720302e-5
chr1:92304819:A:G	G	3.3824594039482e-5
chr1:92316022:C:T	T	-1.37111601855447e-5
chr1:92320188:C:T	T	8.90619644516671e-6
chr1:92338412:A:C	C	-1.4010177346851e-5
chr1:92364384:G:T	T	-1.03401199214675e-4
chr1:92418012:T:G	G	-1.07960243852326e-5
chr1:92474854:C:T	T	-4.31552588994847e-5
chr1:92475293:G:T	T	5.83606568824059e-6
chr1:92483381:C:T	T	2.26533126289575e-5
chr1:92492269:C:A	A	-1.35980500004765e-5
chr1:92510381:T:C	C	-9.90508877064873e-6
chr1:92539567:T:C	C	-3.73849683076895e-5
chr1:92543756:T:C	C	-2.57302591897923e-5
chr1:92543881:C:A	A	-3.73849683076895e-5
chr1:92545147:A:C	C	-3.84714837285347e-5
chr1:92569885:T:C	C	-3.46848079369795e-5
chr1:92587444:A:G	G	2.47732964296467e-6
chr1:92607671:C:A	A	-1.65252404839134e-5
chr1:92612973:C:T	T	-3.69964818399379e-5
chr1:92622298:C:T	T	5.9240594857371e-6
chr1:92624266:T:C	C	-4.46897556731848e-5
chr1:92636113:C:T	T	-2.60744484834837e-5
chr1:92656023:A:G	G	-3.52962438033453e-5
chr1:92663711:C:T	T	3.96187184654846e-5
chr1:92672571:C:T	T	-4.53333401836183e-5
chr1:92682820:C:T	T	-1.70051405681995e-5
chr1:92695345:T:C	C	-4.13346018827464e-5
chr1:92715456:T:G	G	-1.71865930809963e-5
chr1:92725397:T:C	C	2.82141985206073e-5
chr1:92756861:T:C	C	-4.67273288250184e-5
chr1:92769943:A:C	C	-4.67273288250184e-5
chr1:92793404:A:G	G	-2.44771423075404e-5
chr1:92804267:T:C	C	-2.24553049769754e-5
chr1:92824111:T:C	C	-2.25940354662769e-5
chr1:92825086:T:C	C	1.08299760590222e-5
chr1:92838046:T:C	C	2.78069860920693e-7
chr1:92843296:C:A	A	-4.15844968408505e-5
chr1:92855036:T:C	C	-1.46272320039604e-5
chr1:92858414:T:C	C	-1.25922759858866e-5
chr1:92887112:G:A	A	-8.95817865778327e-6
chr1:92907235:C:A	A	1.22039733755989e-6
chr1:92919336:T:C	C	3.42370181483588e-5
chr1:92928551:C:T	T	-7.17724262476242e-6
chr1:92931743:C:T	T	-1.74950037366096e-6
chr1:92934137:T:C	C	5.39696127911886e-6
chr1:92934792:G:A	A	1.09849797932327e-6
chr1:92936280:A:G	G	5.19037129171e-6
chr1:92960784:G:T	T	-1.59266999843379e-5
chr1:92974264:T:C	C	3.20043078894898e-7
chr1:92977486:C:T	T	-1.42975774150324e-5
chr1:92992470:C:T	T	3.83655836938982e-5
chr1:93001403:T:C	C	-7.88204405883574e-6
chr1:93002535:T:C	C	6.01315780308477e-6
chr1:93002622:G:A	A	6.82119640530004e-6
chr1:93002833:T:C	C	-2.80551969357279e-5
chr1:93002863:G:A	A	2.77360409439739e-5
chr1:93007593:T:C	C	-3.23128132170348e-6
chr1:93011735:A:G	G	1.71511220625134e-5
chr1:93012657:T:G	G	-1.18072529177829e-5
chr1:93014264:T:C	C	-2.13922376640486e-5
chr1:93023556:A:C	C	4.95758233244823e-6
chr1:93025093:T:C	C	-1.65303731194619e-6
chr1:93027513:G:A	A	-3.58247508827625e-6
chr1:93036894:G:A	A	2.09022394578758e-7
chr1:93049492:T:C	C	1.15889658400815e-5
chr1:93053490:A:G	G	-7.51647951703651e-6
chr1:93055274:A:C	C	-4.20544494595399e-6
chr1:93055493:T:G	G	1.34385996803325e-5
chr1:93056869:A:G	G	4.26339570808765e-5
chr1:93057526:G:T	T	-2.70939710996286e-6
chr1:93065423:A:G	G	-1.10372948399265e-5
chr1:93065746:T:C	C	-2.74299030715567e-5
chr1:93065918:A:G	G	2.15176363750287e-5
chr1:93066402:C:T	T	-4.72517319369108e-6
chr1:93068091:T:G	G	7.92490406676035e-6
chr1:93096423:C:T	T	5.98282556436442e-5
chr1:93169033:C:A	A	3.19213740766143e-5
chr1:93175781:T:C	C	-1.342274441971e-4
chr1:93180876:T:C	C	-5.77731675474688e-6
chr1:93200792:T:C	C	3.2058516853734e-5
chr1:93275468:C:T	T	-4.12372019470669e-6
chr1:93297609:C:A	A	6.67761459703315e-6
chr1:93381311:T:C	C	-7.71985750365174e-5
chr1:93398753:G:A	A	3.87709112640665e-6
chr1:93409814:G:T	T	3.3141783694782e-6
chr1:93441463:A:G	G	1.51189172322597e-5
chr1:93464443:T:C	C	-3.5720178885443e-5
chr1:93475892:A:G	G	-2.10232152660448e-5
chr1:93522567:T:G	G	-1.99562165488938e-5
chr1:93576473:T:C	C	-3.63696290886913e-5
chr1:93582596:T:C	C	-1.83327715773479e-4
chr1:93583680:T:C	C	-6.14136223128964e-5
chr1:93590304:C:A	A	-1.13352686359862e-5
chr1:93594772:G:T	T	9.32009866984299e-6
chr1:93613115:C:T	T	-1.82247937158069e-5
chr1:93616154:G:T	T	-5.4395517300183e-6
chr1:93625708:C:T	T	9.6023955385184e-6
chr1:93641381:G:A	A	-6.08896410770209e-6
chr1:93649743:C:T	T	-3.09546338836189e-7
chr1:93653436:T:C	C	-1.0424499189487e-4
chr1:93655008:T:C	C	5.67510232467863e-6
chr1:93659728:T:C	C	-2.36296338564858e-5
chr1:93675222:C:T	T	-1.98915444639307e-5
chr1:93694348:G:A	A	3.85705643771007e-5
chr1:93696996:G:A	A	-1.22684581010444e-4
chr1:93704561:T:C	C	-5.6236391317877e-5
chr1:93711039:G:A	A	-4.56316249396172e-5
chr1:93712834:G:A	A	1.36922447461168e-5
chr1:93713035:T:C	C	3.06559737525063e-5
chr1:93713356:C:T	T	-5.17810042707271e-5
chr1:93719112:C:T	T	-1.5586206165276e-6
chr1:93719113:G:A	A	1.2284767998182e-5
chr1:93719788:C:T	T	1.28375778263878e-5
chr1:93720116:G:T	T	8.42889659183792e-5
chr1:93734110:C:T	T	5.48163917264032e-5
chr1:93740606:A:C	C	2.87131040517792e-5
chr1:93742044:T:C	C	-8.4375750996167e-6
chr1:93745350:C:T	T	-1.45346193329242e-5
chr1:93748716:C:T	T	1.08884975499858e-5
chr1:93760603:T:C	C	-1.43038102635138e-6
chr1:93763344:A:G	G	-1.00550544869341e-5
chr1:93776371:C:T	T	-8.5090207968742e-6
chr1:93865059:A:G	G	-8.35825310251787e-6
chr1:93865813:G:T	T	-5.57252253171486e-6
chr1:93871379:C:T	T	-6.89611565954626e-6
chr1:93874288:A:C	C	-8.23734243583472e-6
chr1:93875711:A:G	G	-8.47508242063113e-6
chr1:93877677:T:C	C	-3.27312922287077e-7
chr1:93894551:C:A	A	2.12869011929795e-5
chr1:93908470:C:T	T	5.02393970575341e-6
chr1:93919399:T:C	C	-8.27718694104568e-6
chr1:93928523:G:A	A	-7.12395812835521e-6
chr1:93942291:T:C	C	1.30738722250411e-5
chr1:93947457:A:G	G	-1.00371719475602e-5
chr1:93967874:A:G	G	-8.34633637685781e-7
chr1:93976394:T:C	C	1.16057101157152e-6
chr1:93980237:T:C	C	5.18081370883356e-6
chr1:93986880:A:C	C	2.71123123663385e-5
chr1:93989892:A:G	G	-7.7633265423048e-6
chr1:93990165:G:T	T	1.95871404025581e-6
chr1:93993103:C:T	T	-3.26729214403844e-5
chr1:93993791:C:T	T	2.91047485623375e-5
chr1:93996193:C:T	T	-4.25282426566844e-5
chr1:93997213:G:A	A	-5.88197948182963e-7
chr1:94003987:C:A	A	5.00171195978234e-5
chr1:94006933:T:C	C	2.33472495463199e-5
chr1:94006964:A:G	G	1.67799441476875e-5
chr1:94007306:T:C	C	1.89695029143005e-5
chr1:94008290:G:A	A	-7.97522801976647e-5
chr1:94008772:T:C	C	1.64409155561468e-5
chr1:94009316:G:A	A	-7.95634114383154e-7
chr1:94010479:C:T	T	1.7009875783041e-5
chr1:94011722:C:T	T	2.17262012232794e-5
chr1:94011740:G:A	A	2.17262012232794e-5
chr1:94012097:C:T	T	1.26951170502223e-4
chr1:94013782:C:T	T	1.03934697224326e-6
chr1:94013927:C:T	T	6.15528805975046e-5
chr1:94014481:C:T	T	3.50351101563285e-5
chr1:94014883:T:C	C	4.30374312022832e-5
chr1:94015214:T:C	C	2.88449665591732e-5
chr1:94016040:A:G	G	1.26114672379961e-5
chr1:94019935:A:G	G	4.99988140415163e-6
chr1:94024419:A:C	C	2.20571985723273e-5
chr1:94025364:T:C	C	1.25115963998293e-5
chr1:94027217:T:C	C	1.78173825520896e-5
chr1:94027675:G:T	T	1.49884277029385e-6
chr1:94029861:C:T	T	1.15782645827181e-5
chr1:94030890:T:C	C	1.82003556262778e-5
chr1:94032007:C:T	T	-9.93053235996511e-6
chr1:94040048:A:C	C	-1.03859681513168e-5
chr1:94044285:T:C	C	-5.47311757747765e-5
chr1:94045612:C:T	T	-1.1838316006826e-4
chr1:94046804:G:A	A	1.10408260867574e-5
chr1:94047009:C:T	T	2.4235185690647e-5
chr1:94048303:A:G	G	2.98442742966102e-5
chr1:94050918:C:T	T	8.54133645782306e-6
chr1:94056961:A:G	G	1.02036962041621e-5
chr1:94057557:G:A	A	-2.54436820446871e-7
chr1:94065457:T:C	C	2.3817711477733e-5
chr1:94065768:T:C	C	4.57765207387465e-5
chr1:94076293:A:G	G	-1.34462991949499e-6
chr1:94077214:G:T	T	6.20256021707933e-6
chr1:94078677:G:A	A	-8.45207786825344e-6
chr1:94078678:T:C	C	2.54285169848404e-6
chr1:94079647:A:C	C	-2.69833262925578e-6
chr1:94085159:G:A	A	2.99397292820178e-5
chr1:94087882:C:T	T	6.40199292843169e-5
chr1:94088310:A:G	G	6.65869363531428e-6
chr1:94088897:G:A	A	4.98089496756174e-5
chr1:94091801:T:C	C	8.0364430849087e-6
chr1:94095382:G:A	A	6.48971470565141e-6
chr1:94098167:C:T	T	7.95632852918849e-5
chr1:94098927:C:T	T	1.71031677933025e-4
chr1:94100755:C:T	T	2.19635316482713e-4
chr1:94102604:T:C	C	-1.39588554883168e-5
chr1:94110804:A:G	G	-1.33330710877175e-5
chr1:94111337:G:A	A	-1.4283859650663e-5
chr1:94111867:C:T	T	2.98331595308814e-5
chr1:94113870:T:C	C	4.36955583291252e-5
chr1:94115445:C:A	A	7.49105761392053e-5
chr1:94116693:T:G	G	6.96135883993941e-5
chr1:94117518:G:T	T	1.01696573672312e-5
chr1:94119453:C:T	T	5.68040194850984e-5
chr1:94122861:A:G	G	7.80552178054486e-5
chr1:94127843:G:A	A	-5.48711037156021e-6
chr1:94128524:A:C	C	-4.18753235811978e-6
chr1:94131275:G:A	A	-6.66880704266994e-6
chr1:94131311:A:G	G	3.43177236663684e-5
chr1:94142292:G:T	T	2.75575120521684e-6
chr1:94145744:A:G	G	2.18317000371193e-4
chr1:94156357:T:C	C	7.51501109471905e-4
chr1:94164087:C:A	A	3.63197385476983e-6
chr1:94173155:C:T	T	-1.61139026989019e-5
chr1:94177975:T:C	C	-1.61332123142455e-4
chr1:94190977:A:G	G	-3.27886578405499e-5
chr1:94192213:G:A	A	-1.23706930307725e-5
chr1:94199998:C:T	T	2.59685666448755e-5
chr1:94202414:T:C	C	-1.43255880320955e-5
chr1:94209170:T:C	C	3.65456651839249e-5
chr1:94220029:T:G	G	1.99561548629194e-4
chr1:94223471:A:G	G	-4.97334283959335e-6
chr1:94225684:T:C	C	1.17419678135398e-6
chr1:94238840:A:G	G	4.91986515223313e-5
chr1:94240797:A:G	G	1.35564208502699e-5
chr1:94256104:T:C	C	-8.89304042470433e-6
chr1:94286913:G:A	A	-1.02435489533708e-5
chr1:94294906:T:G	G	-3.63003860731162e-6
chr1:94295329:A:G	G	7.37407784111072e-5
chr1:94303812:C:T	T	-1.01446200046136e-4
chr1:94323066:C:A	A	2.04726468751416e-5
chr1:94324029:C:T	T	1.54374007069166e-5
chr1:94324841:A:G	G	6.03830090503307e-6
chr1:94325450:G:A	A	8.80182992327732e-7
chr1:94326868:T:C	C	-6.59922422162769e-7
chr1:94344729:C:T	T	-6.6574781259447e-6
chr1:94353317:A:C	C	6.91084293712883e-6
chr1:94378320:C:T	T	3.46155718495823e-5
chr1:94384887:A:G	G	4.17917633753901e-6
chr1:94408749:T:C	C	-6.0962014277746e-5
chr1:94412245:T:C	C	1.24778385114675e-5
chr1:94414449:T:C	C	7.03017533609545e-6
chr1:94422465:G:T	T	1.811839609437e-5
chr1:94424862:G:T	T	-4.57591768130353e-5
chr1:94451846:T:C	C	-3.55802279649645e-6
chr1:94452044:A:G	G	-4.36278034130044e-5
chr1:94464034:T:C	C	-8.25571025872123e-7
chr1:94464153:A:G	G	4.82302691412556e-5
chr1:94469423:A:G	G	-5.25914746686898e-5
chr1:94471490:C:T	T	2.05678794269048e-5
chr1:94492822:A:G	G	-5.09045968441303e-7
chr1:94523388:G:A	A	8.6763588120469e-5
chr1:94531932:C:T	T	-1.24795369205704e-5
chr1:94535896:G:A	A	-2.61669043308505e-5
chr1:94536311:T:C	C	1.98132096652053e-5
chr1:94539549:T:C	C	-4.5939785441717e-5
chr1:94542362:C:T	T	7.71971179511385e-6
chr1:94551824:G:A	A	-1.04230148588665e-5
chr1:94558029:G:A	A	-3.96204051177555e-5
chr1:94559553:G:A	A	-3.76297965756696e-5
chr1:94559865:C:T	T	-2.97611321134836e-5
chr1:94560463:T:G	G	2.30235882452105e-5
chr1:94563180:T:C	C	8.99081674137464e-5
chr1:94563793:G:T	T	2.66959328357502e-5
chr1:94563832:C:T	T	2.86089070312478e-6
chr1:94564339:G:T	T	-6.516692926966e-5
chr1:94584300:G:A	A	9.70251827377885e-6
chr1:94584770:G:A	A	2.68111003189234e-5
chr1:94585813:G:A	A	1.10233179191086e-5
chr1:94586476:A:G	G	1.21120826587517e-5
chr1:94586711:T:G	G	-2.7368035071583e-5
chr1:94586920:G:T	T	1.24171523231095e-5
chr1:94587797:T:G	G	1.07286805755048e-5
chr1:94589576:C:T	T	1.25233332205782e-5
chr1:94591457:T:C	C	-1.02188200478223e-5
chr1:94592580:C:T	T	1.62828058042882e-5
chr1:94592872:T:C	C	2.22422529233211e-7
chr1:94593919:G:A	A	-1.8679751966814e-5
chr1:94595799:G:A	A	1.9619755592064e-5
chr1:94596577:C:T	T	1.9619755592064e-5
chr1:94602541:T:C	C	2.04774376726453e-5
chr1:94602791:A:G	G	1.36642114320968e-5
chr1:94602949:A:G	G	2.08868877017034e-5
chr1:94603401:T:C	C	-8.76401587850204e-6
chr1:94604485:T:C	C	4.97929324545655e-6
chr1:94607322:C:T	T	6.69180976383272e-5
chr1:94608802:T:C	C	-9.84451210062716e-6
chr1:94608986:T:C	C	-3.47290300184666e-6
chr1:94611233:C:T	T	-9.53556639248261e-6
chr1:94618280:C:T	T	1.67252294875976e-5
chr1:94619702:C:T	T	1.17179144523894e-5
chr1:94620371:A:G	G	-7.101144782927e-7
chr1:94620403:G:A	A	4.24695502800619e-6
chr1:94621862:T:G	G	-3.0000221862156e-5
chr1:94627795:G:A	A	-6.62471669198932e-6
chr1:94628333:G:A	A	3.62198540297961e-5
chr1:94637035:T:C	C	2.03445989917659e-5
chr1:94639751:A:G	G	1.53970540137826e-5
chr1:94641698:T:C	C	2.40899695330077e-6
chr1:94642330:A:G	G	-4.42119456274293e-5
chr1:94642818:G:A	A	1.37585205733366e-5
chr1:94644669:A:C	C	-6.30397309146865e-6
chr1:94644891:G:T	T	4.19620209503653e-5
chr1:94651251:A:G	G	-6.52362476132716e-5
chr1:94651627:C:A	A	-1.13944729701634e-5
chr1:94652448:T:G	G	-3.03984269435395e-5
chr1:94654646:T:C	C	-4.91196093357183e-5
chr1:94654672:T:C	C	6.19996887353342e-6
chr1:94655692:A:G	G	-4.14176576145678e-5
chr1:94656962:T:G	G	8.8056187671591e-6
chr1:94661907:T:C	C	-1.30355499220176e-5
chr1:94666962:G:A	A	5.8415469767679e-5
chr1:94669347:A:G	G	5.82652055248884e-6
chr1:94670515:C:A	A	-1.09026182851768e-5
chr1:94679897:C:T	T	4.07007922417449e-6
chr1:94687161:G:T	T	4.66824029007112e-6
chr1:94688458:T:C	C	-1.9036679754928e-5
chr1:94689229:C:T	T	-1.97327505462469e-5
chr1:94693160:G:T	T	4.26504791159624e-5
chr1:94704395:A:G	G	1.23672503099219e-5
chr1:94704500:T:G	G	-5.53356080025621e-6
chr1:94704972:C:A	A	-9.51522760174463e-6
chr1:94705850:T:C	C	1.16835778086485e-5
chr1:94707787:C:T	T	4.26818285101494e-6
chr1:94711812:C:T	T	2.65293504493697e-6
chr1:94712848:C:T	T	2.7719545561482e-6
chr1:94719718:G:T	T	5.45833895224095e-6
chr1:94724100:A:G	G	-8.73594214170631e-6
chr1:94729876:A:G	G	9.47929327929645e-9
chr1:94735488:T:C	C	2.0474968187411e-5
chr1:94736451:T:C	C	-1.19335903837489e-4
chr1:94740881:G:T	T	-5.31914307861113e-6
chr1:94741886:T:C	C	-5.55015154093788e-6
chr1:94741968:G:A	A	-8.97304683522128e-6
chr1:94748404:G:A	A	1.03049761084658e-5
chr1:94754605:C:T	T	2.89348433217993e-5
chr1:94754858:C:T	T	4.90376500673998e-6
chr1:94754982:G:A	A	-3.0509583967073e-6
chr1:94770726:A:G	G	-4.62222399944904e-6
chr1:94773102:A:C	C	-4.40708305336094e-5
chr1:94773524:C:T	T	6.32891179658143e-6
chr1:94780810:A:G	G	-1.56952106662934e-5
chr1:94782542:T:C	C	-4.39581550392959e-5
chr1:94783750:C:T	T	1.61048440705278e-5
chr1:94788985:G:A	A	-1.43763321689552e-4
chr1:94793618:G:A	A	-6.95589876036045e-6
chr1:94793803:A:C	C	-5.03180854746926e-6
chr1:94804196:C:A	A	4.17516018025051e-6
chr1:94808408:C:T	T	4.73248959618738e-6
chr1:94808809:A:G	G	-6.07192025837433e-6
chr1:94811135:C:T	T	4.3240027858036e-6
chr1:94812977:C:A	A	1.03972088829078e-5
chr1:94828533:T:C	C	1.38590232430895e-5
chr1:94828814:G:A	A	3.388158953827e-6
chr1:94831818:C:T	T	2.67734415435968e-6
chr1:94845062:C:T	T	2.67079612095126e-5
chr1:94847083:A:G	G	-9.59659781810469e-5
chr1:94847115:A:G	G	2.28149312098151e-5
chr1:94848887:C:T	T	-3.08921760015573e-5
chr1:94849621:G:A	A	-3.8174677475887e-5
chr1:94849740:T:C	C	-3.71575525588271e-5
chr1:94850131:G:T	T	-1.5450323182843e-5
chr1:94850597:T:C	C	-9.4527606389179e-7
chr1:94852289:A:G	G	2.35490585568953e-5
chr1:94853882:A:G	G	3.09822708508189e-5
chr1:94854853:C:A	A	6.34865856237024e-5
chr1:94854980:G:A	A	1.42138228478929e-5
chr1:94859434:A:G	G	2.22627964696118e-6
chr1:94860900:G:A	A	1.93321371052113e-5
chr1:94863346:G:A	A	-4.67967019875162e-5
chr1:94865189:G:A	A	9.94050647974078e-6
chr1:94865427:T:C	C	1.00425024090447e-5
chr1:94865952:G:A	A	-7.86402419134461e-6
chr1:94867068:G:T	T	-3.15573082642447e-5
chr1:94867308:C:T	T	4.43372681231481e-5
chr1:94868166:T:C	C	-2.8720466231521e-5
chr1:94868401:A:G	G	2.70057618274994e-5
chr1:94869171:C:T	T	2.53449124730545e-6
chr1:94869906:A:G	G	-1.62086628503196e-5
chr1:94872535:A:G	G	-8.97412924511232e-6
chr1:94873120:A:G	G	1.29053371189719e-5
chr1:94875327:A:G	G	-1.54563148634293e-5
chr1:94876936:G:A	A	6.96689340333756e-6
chr1:94876951:G:A	A	6.96689340333756e-6
chr1:94877496:C:T	T	-5.84729048275947e-6
chr1:94877907:C:T	T	6.32015886073266e-6
chr1:94879929:C:T	T	1.9064368113229e-5
chr1:94881033:G:A	A	-2.05457475197254e-6
chr1:94881274:A:G	G	-2.76651520036416e-5
chr1:94884155:G:A	A	3.54902793962372e-5
chr1:94884540:A:G	G	2.13524984426145e-5
chr1:94884764:C:A	A	2.29193414832109e-6
chr1:94886365:T:C	C	7.4177000142991e-6
chr1:94886493:T:C	C	2.34002743526941e-6
chr1:94887417:A:G	G	-1.04760191925384e-5
chr1:94887967:G:A	A	-3.0310975807302e-5
chr1:94887976:T:G	G	-1.46183027859532e-5
chr1:94889701:C:T	T	-1.72885247174968e-5
chr1:94892540:A:G	G	9.82309194169663e-6
chr1:94897445:T:C	C	8.0087423429344e-7
chr1:94898107:A:C	C	-1.64773160692431e-5
chr1:94906544:C:A	A	-1.64272982089789e-5
chr1:94910288:G:A	A	3.55871902914369e-5
chr1:94914202:A:G	G	-1.81100731322001e-5
chr1:94919114:T:G	G	2.35507505330203e-7
chr1:94919349:T:C	C	-1.9247608068066e-5
chr1:94921652:G:A	A	-4.90447611750815e-5
chr1:94925656:C:T	T	8.96792101636878e-6
chr1:94927642:C:A	A	-9.1075313625603e-6
chr1:94933858:G:A	A	-3.62680077926961e-6
chr1:94951334:T:C	C	-9.18372107029686e-6
chr1:94951792:T:C	C	5.15504918823654e-5
chr1:94951833:T:C	C	3.38440014207953e-4
chr1:94955759:G:A	A	1.07301642632979e-4
chr1:94956265:G:A	A	2.90438613196098e-5
chr1:94958666:A:G	G	2.32107926512248e-5
chr1:94959288:T:C	C	2.32690390421275e-6
chr1:94962052:T:C	C	1.03327029059499e-5
chr1:94964828:G:T	T	8.12689974346296e-5
chr1:94965143:A:C	C	-1.20052159697067e-5
chr1:94972204:A:C	C	2.50466376278677e-5
chr1:94981206:G:A	A	-2.84376249410566e-5
chr1:94986940:G:A	A	1.34619877189037e-6
chr1:94989010:T:C	C	1.5015339230399e-5
chr1:94989790:T:C	C	3.82585974731368e-5
chr1:94991680:C:T	T	2.49006582954713e-5
chr1:94995877:T:C	C	3.36027152867449e-5
chr1:94998429:A:G	G	1.31588161298458e-5
chr1:95000554:A:G	G	-4.22518787409127e-5
chr1:95009971:T:G	G	2.54526572243786e-5
chr1:95019623:A:G	G	-2.69303953614565e-5
chr1:95019868:A:G	G	1.86741372369765e-5
chr1:95020269:A:C	C	1.3760309414259e-5
chr1:95034162:T:C	C	3.08974278206931e-5
chr1:95035355:A:G	G	-8.37431928861402e-5
chr1:95039016:C:T	T	1.78443714657578e-5
chr1:95044215:C:T	T	2.30031702746553e-4
chr1:95058947:G:T	T	6.37743690090542e-5
chr1:95059857:A:G	G	1.61342202617109e-5
chr1:95065817:A:C	C	7.95194274396598e-6
chr1:95067910:G:A	A	-1.68458244531855e-5
chr1:95071159:A:G	G	7.85812824204427e-5
chr1:95072236:G:A	A	-1.78105680142833e-5
chr1:95074927:G:A	A	8.31426008306091e-5
chr1:95085573:C:T	T	4.42275621942356e-6
chr1:95089797:A:G	G	-8.89674525231854e-6
chr1:95095712:T:C	C	1.89024308479987e-5
chr1:95101780:T:C	C	-6.65781184972062e-5
chr1:95102298:G:A	A	2.77444774718627e-5
chr1:95111741:T:C	C	-8.02773393205153e-6
chr1:95112651:T:C	C	-3.58589024148909e-5
chr1:95113528:A:G	G	-3.58339640148308e-5
chr1:95115792:A:G	G	-3.91517813889726e-5
chr1:95116646:T:C	C	3.84218618825427e-5
chr1:95118216:T:G	G	-4.37522482277945e-5
chr1:95120698:C:T	T	4.06169133402365e-5
chr1:95127901:T:G	G	3.80347948379185e-6
chr1:95136665:A:G	G	-4.24035747296642e-5
chr1:95146161:A:G	G	6.39168373764812e-7
chr1:95146466:G:T	T	3.24949967851239e-4
chr1:95147943:T:C	C	2.76528208533933e-6
chr1:95149010:A:C	C	3.20445873026862e-5
chr1:95149931:T:G	G	1.27277468698771e-4
chr1:95154248:C:T	T	1.31881505075918e-4
chr1:95164905:A:C	C	-6.71127594483593e-7
chr1:95169046:A:G	G	1.68212345845207e-5
chr1:95185865:A:C	C	-7.61018453081873e-6
chr1:95191063:G:T	T	5.86003662212171e-6
chr1:95195984:A:G	G	1.99759465251669e-5
chr1:95208500:G:A	A	2.18266724987621e-5
chr1:95224713:C:T	T	-9.63946160805651e-6
chr1:95226754:G:A	A	-3.21079608993195e-5
chr1:95229214:G:A	A	-5.27831362099329e-6
chr1:95231973:A:C	C	-5.56115762984181e-5
chr1:95237888:G:T	T	8.66152816639055e-6
chr1:95243483:A:G	G	-6.61584785361359e-5
chr1:95253385:T:C	C	-9.93274981593381e-6
chr1:95253623:T:G	G	-3.62157830646291e-5
chr1:95268878:G:A	A	2.23314335558991e-5
chr1:95272751:G:T	T	-6.05422928933239e-5
chr1:95275104:A:G	G	1.86908289058007e-5
chr1:95276055:T:C	C	1.05954008948307e-5
chr1:95276431:T:C	C	7.91280150981326e-6
chr1:95277938:C:T	T	6.83751299874162e-5
chr1:95279983:G:A	A	-8.78351220853477e-7
chr1:95283883:G:A	A	-9.47770026952757e-7
chr1:95291254:A:C	C	-1.39728218403921e-5
chr1:95291270:A:G	G	-1.45854254982965e-5
chr1:95308774:T:C	C	-6.36910970896082e-6
chr1:95309793:C:T	T	5.16341383463061e-6
chr1:95311062:G:A	A	2.51918335245845e-5
chr1:95315661:C:T	T	-1.57166754164514e-5
chr1:95316173:C:T	T	-2.11293920961079e-5
chr1:95324047:C:T	T	-1.76703456747214e-5
chr1:95324172:T:C	C	-1.22690153672842e-5
chr1:95331096:T:C	C	-1.24851968500866e-5
chr1:95334909:T:G	G	1.5662935729575e-5
chr1:95334997:T:C	C	2.84179866274711e-6
chr1:95335728:G:T	T	4.22785759583108e-6
chr1:95341315:G:T	T	1.81652529037499e-5
chr1:95350134:T:C	C	-1.03005710211089e-5
chr1:95351414:C:T	T	-7.31134710417459e-6
chr1:95359408:T:C	C	-2.07132093520861e-5
chr1:95363096:A:G	G	9.41310549028798e-6
chr1:95364275:C:T	T	-3.01636044746919e-6
chr1:95367055:G:A	A	-5.34196629462495e-6
chr1:95370130:A:G	G	-2.23009977171208e-5
chr1:95372028:A:G	G	-2.25087505738778e-6
chr1:95372130:A:G	G	6.65075231635725e-6
chr1:95373754:T:C	C	-2.4153742085827e-6
chr1:95376443:G:A	A	2.17834361042034e-5
chr1:95385092:C:T	T	-6.97533829653029e-6
chr1:95396742:G:A	A	-2.00898726052191e-5
chr1:95399977:C:T	T	5.33525334897133e-6
chr1:95402118:G:T	T	-5.05635354571569e-5
chr1:95411814:G:A	A	9.71421174782261e-6
chr1:95412190:G:A	A	-9.46942827222466e-6
chr1:95419173:G:A	A	1.14748810368582e-5
chr1:95421421:G:A	A	-5.28556520910181e-5
chr1:95424391:G:A	A	-1.10906856044902e-6
chr1:95437345:C:T	T	6.56032055639519e-6
chr1:95452139:C:T	T	6.90464986515626e-6
chr1:95452290:A:G	G	-3.08492772501016e-5
chr1:95464142:T:C	C	3.46562042978058e-5
chr1:95482264:A:G	G	-5.35063043006284e-6
chr1:95490581:G:A	A	-3.79876974750027e-6
chr1:95492459:A:G	G	2.75470411355794e-5
chr1:95493178:C:A	A	-4.73830126588373e-5
chr1:95502201:G:A	A	-2.05530789723483e-5
chr1:95503558:C:A	A	7.57128210064656e-5
chr1:95507474:C:A	A	-4.8267715755477e-5
chr1:95507743:C:T	T	-1.77896553936296e-4
chr1:95519510:G:A	A	7.42212239780711e-6
chr1:95537326:T:C	C	-1.21906327081661e-5
chr1:95547517:G:A	A	-7.08261668357564e-6
chr1:95577955:C:T	T	1.86596108008598e-6
chr1:95579513:A:G	G	2.29142902350521e-5
chr1:95583874:G:A	A	-7.91608315439275e-6
chr1:95585940:C:T	T	-7.1870319350579e-5
chr1:95586275:G:T	T	1.95830109756638e-5
chr1:95587190:C:T	T	-6.5783063753249e-5
chr1:95590606:G:T	T	5.28797403303026e-6
chr1:95591418:G:A	A	6.42824443491654e-7
chr1:95592994:G:A	A	-1.81148289748392e-5
chr1:95607198:T:C	C	-6.38587034024422e-6
chr1:95614675:A:G	G	-5.47287420251535e-5
chr1:95619212:A:G	G	-3.73280806582154e-5
chr1:95631018:C:T	T	1.31938997333791e-4
chr1:95639888:A:G	G	-1.60347167533037e-4
chr1:95640641:C:A	A	-8.92365536705264e-6
chr1:95652125:G:A	A	-2.59657080502849e-5
chr1:95652751:G:A	A	1.07317632378632e-4
chr1:95654824:T:C	C	-1.56370936101583e-5
chr1:95667101:G:A	A	-1.87224226350043e-5
chr1:95677629:G:A	A	1.97671523077653e-5
chr1:95678214:C:T	T	1.47847054711027e-5
chr1:95684649:T:C	C	-8.26362269174729e-6
chr1:95685040:A:C	C	9.16234993589094e-6
chr1:95685983:C:T	T	1.07432936365798e-5
chr1:95686838:A:G	G	-1.1470448518444e-5
chr1:95688848:G:A	A	2.81010076045593e-4
chr1:95691006:A:G	G	-6.33889410711079e-6
chr1:95692572:T:C	C	-1.56490926290983e-5
chr1:95694263:G:A	A	-2.19290673801637e-5
chr1:95695932:A:G	G	-3.07691892796948e-4
chr1:95698409:T:C	C	7.34731256848308e-5
chr1:95708686:T:C	C	2.88714050824144e-6
chr1:95709356:T:C	C	-1.29008573045242e-5
chr1:95709627:C:T	T	4.60187006464564e-5
chr1:95711007:A:G	G	-1.67935962774784e-5
chr1:95719742:G:T	T	9.10485269610016e-6
chr1:95720357:T:C	C	-3.18660787775163e-5
chr1:95748695:G:A	A	8.402814180617e-8
chr1:95750411:T:G	G	1.05676927616163e-5
chr1:95755347:G:A	A	1.19303978045503e-5
chr1:95775017:C:T	T	-9.94646060879065e-5
chr1:95777675:G:A	A	-6.61894827477429e-5
chr1:95784850:G:T	T	3.29130240592265e-6
chr1:95792565:C:T	T	2.90928335416074e-6
chr1:95804314:G:A	A	1.3168188334485e-5
chr1:95806506:G:T	T	1.52214563419598e-5
chr1:95808453:C:T	T	1.91262393547353e-5
chr1:95812907:G:A	A	3.08114326490872e-5
chr1:95813689:C:T	T	1.14877158532053e-6
chr1:95814900:G:T	T	1.15982401074517e-5
chr1:95819811:C:T	T	1.85791776180508e-5
chr1:95828236:A:G	G	-1.2377289796183e-5
chr1:95828254:A:G	G	1.62067517085428e-6
chr1:95830870:G:A	A	3.07034743656645e-5
chr1:95838479:C:T	T	-7.42336468366214e-6
chr1:95841231:A:G	G	1.53433952498597e-5
chr1:95843000:T:C	C	5.34318590572459e-6
chr1:95855881:G:A	A	1.19418761993739e-5
chr1:95864373:A:G	G	3.55218717224962e-5
chr1:95871472:A:G	G	6.49219909347721e-6
chr1:95881505:C:T	T	-3.14205473940318e-6
chr1:95885366:T:C	C	2.56442403930789e-6
chr1:95886198:A:C	C	2.4149925321045e-6
chr1:95888764:A:G	G	1.47880602503682e-5
chr1:95901252:T:C	C	7.40076321048007e-6
chr1:95928133:A:G	G	2.47052680570644e-6
chr1:95933927:G:A	A	1.74948008788655e-8
chr1:95960496:G:A	A	-6.63069555557714e-6
chr1:95966938:A:C	C	-6.71484382509252e-6
chr1:95976578:G:A	A	-4.2286947689516e-6
chr1:95986787:C:T	T	-1.67216817030036e-5
chr1:95989320:A:G	G	-1.67568934156809e-5
chr1:95989362:T:C	C	-8.85053507250203e-6
chr1:95989421:A:G	G	5.11858682347619e-5
chr1:95989851:C:T	T	1.38080910356853e-5
chr1:95991909:C:T	T	-8.83324341830325e-6
chr1:95992768:C:T	T	-8.20927754162453e-6
chr1:96004705:C:T	T	1.56761851186763e-5
chr1:96009992:T:G	G	-6.06497605246868e-6
chr1:96016000:T:C	C	-1.50073107598426e-6
chr1:96019384:G:A	A	5.36547225743525e-6
chr1:96021200:T:C	C	1.64269001563453e-5
chr1:96021411:G:A	A	9.30488044358524e-6
chr1:96030843:C:T	T	-5.18182668598404e-6
chr1:96035037:C:T	T	1.27314123665977e-5
chr1:96040974:G:T	T	4.81152668563103e-6
chr1:96045716:C:T	T	4.70466644741617e-6
chr1:96050696:C:T	T	1.44169472801743e-5
chr1:96059752:G:A	A	2.16529189553864e-5
chr1:96062406:G:T	T	4.30252736349048e-5
chr1:96073687:C:T	T	2.60276256268079e-5
chr1:96079249:C:T	T	-1.0836269216022e-5
chr1:96094899:G:T	T	-1.24795550636794e-4
chr1:96099301:T:C	C	1.9481947350062e-5
chr1:96100670:T:G	G	-2.43714898630506e-5
chr1:96116229:C:T	T	2.76971121836355e-6
chr1:96131499:T:C	C	1.20474982664344e-6
chr1:96131946:A:C	C	1.79657455772786e-5
chr1:96135532:A:G	G	-1.47586721560628e-5
chr1:96137067:G:T	T	-4.33526059241235e-5
chr1:96140115:T:C	C	-6.75413303666354e-5
chr1:96144715:T:C	C	-9.16866060914071e-6
chr1:96146606:C:T	T	-7.49801287692117e-5
chr1:96164643:T:C	C	2.64379775049588e-5
chr1:96169438:A:G	G	-4.31014023112676e-6
chr1:96172647:A:G	G	1.09020259149834e-5
chr1:96179598:G:A	A	1.89738609314893e-5
chr1:96188836:A:G	G	6.32213774551621e-6
chr1:96190449:A:G	G	1.50879700547091e-5
chr1:96191406:C:T	T	-1.17534531452621e-4
chr1:96194228:A:G	G	-2.35449330534538e-5
chr1:96195036:A:G	G	-5.66080104815729e-6
chr1:96202596:C:A	A	-3.02179510141853e-5
chr1:96207645:C:T	T	4.18570868357384e-5
chr1:96210973:G:T	T	-1.57692823162823e-7
chr1:96214444:T:C	C	-1.86574386329241e-6
chr1:96217877:T:C	C	-2.4236676537192e-5
chr1:96218086:A:G	G	3.8425061089681e-5
chr1:96229012:T:C	C	-1.74074880420049e-5
chr1:96230230:T:C	C	-1.40494329312023e-5
chr1:96234684:C:T	T	3.59913695371415e-5
chr1:96238151:G:A	A	9.47161047486523e-5
chr1:96262458:T:G	G	2.50236446743408e-5
chr1:96278254:G:A	A	-7.62921941441155e-6
chr1:96289911:C:T	T	-5.68070712156521e-6
chr1:96291082:T:C	C	-3.79173675903045e-6
chr1:96295271:G:A	A	-3.04159195808842e-5
chr1:96319524:T:C	C	-8.07462263183332e-7
chr1:96338295:T:C	C	2.21613924836159e-5
chr1:96352657:G:A	A	-1.62248434185092e-5
chr1:96352900:C:T	T	8.25024078773784e-6
chr1:96391549:C:T	T	5.51311298853098e-6
chr1:96404377:C:T	T	7.63504438829173e-6
chr1:96406742:G:A	A	4.00332551190822e-7
chr1:96408608:A:G	G	6.30850203768052e-7
chr1:96411992:T:C	C	7.88874270365525e-6
chr1:96412189:G:T	T	3.61529328192452e-6
chr1:96412516:G:A	A	5.61826959150844e-6
chr1:96416775:A:C	C	2.70063811467646e-6
chr1:96417415:C:T	T	3.19411480650522e-6
chr1:96427099:C:T	T	1.11381277510375e-5
chr1:96428624:T:C	C	-8.80346331651475e-6
chr1:96446097:G:T	T	-5.79226290226899e-6
chr1:96475602:C:A	A	-1.38297093890084e-5
chr1:96476850:G:A	A	1.23430727831558e-5
chr1:96479241:A:C	C	1.34252649365462e-5
chr1:96494752:G:A	A	-1.08506006997726e-5
chr1:96495551:A:G	G	-5.53090583682219e-6
chr1:96518788:G:A	A	1.04428617059623e-5
chr1:96519483:A:G	G	-2.01611375387286e-6
chr1:96524606:A:G	G	-4.31777490204633e-6
chr1:96525200:T:C	C	-4.13010292000965e-7
chr1:96527893:T:C	C	-5.66752070718701e-6
chr1:96528437:G:A	A	-8.4990444914325e-5
chr1:96532099:C:T	T	9.00022075824396e-6
chr1:96534093:C:T	T	1.76901061848334e-4
chr1:96536371:C:T	T	1.52272404536646e-6
chr1:96566200:T:C	C	-9.65156529037236e-6
chr1:96597852:G:A	A	4.68763810432291e-6
chr1:96598076:G:A	A	1.84211521606507e-5
chr1:96599867:C:T	T	-3.66534309945211e-5
chr1:96621848:A:C	C	3.27357846915591e-6
chr1:96632803:C:T	T	-5.46496817817661e-6
chr1:96635440:A:G	G	-2.44022326455245e-5
chr1:96641449:A:G	G	8.87180636880821e-7
chr1:96645384:A:G	G	-2.1934932694e-5
chr1:96648359:T:G	G	-3.92124046490829e-5
chr1:96649493:G:A	A	2.09390103918107e-6
chr1:96659319:T:C	C	-1.1799257848221e-5
chr1:96692823:T:G	G	-2.50297388706341e-5
chr1:96698670:C:T	T	2.37115615582072e-5
chr1:96698787:A:G	G	-2.84046071984948e-5
chr1:96716483:G:A	A	1.79856399851991e-5
chr1:96731122:C:T	T	-2.53965717453425e-5
chr1:96744962:C:T	T	2.61962546484481e-5
chr1:96814136:C:T	T	1.94049069484791e-6
chr1:96817570:G:T	T	3.72616270370755e-6
chr1:96820309:A:G	G	1.93765023213131e-5
chr1:96822269:G:T	T	7.90534089482645e-6
chr1:96837942:G:A	A	7.8800757604417993e-05
chr1:96837965:G:A	A	-3.05278595621182e-5
chr1:96846828:T:C	C	-2.51030741021921e-4
chr1:96846942:T:G	G	1.95673008368761e-5
chr1:96860358:T:G	G	-1.66217596031353e-5
chr1:96861581:T:C	C	-3.86928415310535e-5
chr1:96907384:A:G	G	1.29568500198536e-5
chr1:96911900:T:C	C	1.12946331015496e-5
chr1:96920088:G:A	A	3.88285805105919e-6
chr1:96924021:G:A	A	-1.29046664590683e-5
chr1:96936565:A:G	G	-4.85984001109515e-6
chr1:96964587:C:T	T	6.04803744200837e-5
chr1:96989336:T:C	C	-1.31107886136451e-4
chr1:96996765:T:C	C	1.70692629875277e-4
chr1:96997121:T:C	C	-5.35849480992677e-5
chr1:96997868:T:C	C	5.33681989813462e-5
chr1:97005463:G:A	A	-4.69503648937874e-5
chr1:97007724:C:T	T	-8.71376222981627e-5
chr1:97023264:A:G	G	4.55638601425262e-5
chr1:97063762:C:A	A	-3.70725413437279e-5
chr1:97076923:A:C	C	6.11526899430557e-6
chr1:97077241:C:T	T	-5.86946409709297e-5
chr1:97078208:C:T	T	-3.4220687654458e-5
chr1:97078403:C:T	T	6.73284646161249e-6
chr1:97078702:A:G	G	8.13119014052056e-5
chr1:97086687:G:A	A	8.23064495916464e-6
chr1:97086924:T:G	G	-1.0746566267211e-5
chr1:97105429:C:A	A	3.14073958938626e-5
chr1:97106243:A:G	G	-2.94053574149409e-5
chr1:97114767:T:C	C	2.42264436209039e-6
chr1:97119090:A:G	G	-2.29930572601185e-5
chr1:97120381:A:G	G	-7.41768783765948e-5
chr1:97123274:C:T	T	-1.26231738706649e-6
chr1:97129477:G:A	A	-2.63938112212442e-5
chr1:97134483:G:A	A	-4.83354730403684e-5
chr1:97135305:A:G	G	-4.73502995232932e-5
chr1:97137170:T:C	C	-2.9718028470503e-5
chr1:97137438:A:G	G	-2.33594497222468e-5
chr1:97140295:T:G	G	-5.81622711178149e-5
chr1:97143911:G:A	A	2.02568304389257e-5
chr1:97146354:G:A	A	-1.24075195356419e-5
chr1:97148299:A:G	G	-2.84423152814697e-6
chr1:97152084:A:C	C	4.150134554836e-5
chr1:97152379:A:G	G	1.178412195591e-5
chr1:97158964:C:T	T	-1.67785819437832e-5
chr1:97169656:A:C	C	5.68084003283988e-6
chr1:97175622:G:A	A	-1.36905478861144e-5
chr1:97183300:C:T	T	8.88039901657096e-6
chr1:97204769:C:T	T	-8.3617809880746e-6
chr1:97207282:T:C	C	-3.00274356310911e-7
chr1:97207810:G:A	A	4.3341791073852e-5
chr1:97211128:C:T	T	1.60800780891811e-5
chr1:97215786:T:C	C	1.86404334066076e-6
chr1:97228886:C:T	T	-3.18393819910263e-6
chr1:97237769:C:T	T	6.47092273161838e-6
chr1:97237996:T:C	C	9.05811964807561e-6
chr1:97240681:C:T	T	5.21572880246133e-6
chr1:97245896:A:G	G	-3.79760981938743e-8
chr1:97246005:G:A	A	8.76765580555484e-6
chr1:97250585:A:C	C	2.43475531120806e-5
chr1:97255704:T:C	C	6.83920915818689e-6
chr1:97255836:A:G	G	-1.3486915596976e-5
chr1:97257508:A:G	G	1.51938634721631e-5
chr1:97258045:G:T	T	-3.17773200786139e-6
chr1:97258453:C:T	T	1.09305680076133e-5
chr1:97263680:A:G	G	4.15530349752354e-6
chr1:97267878:G:A	A	1.90265091288126e-4
chr1:97281368:C:A	A	8.96140435016454e-5
chr1:97283373:A:G	G	-3.34154834822951e-5
chr1:97296553:T:C	C	-2.06636889609792e-5
chr1:97297828:G:A	A	3.62434601631647e-5
chr1:97298517:A:G	G	-1.45534141506913e-5
chr1:97305364:C:T	T	-6.87549245543604e-6
chr1:97306391:C:A	A	-1.28857716677326e-5
chr1:97308692:G:A	A	7.76289822720783e-6
chr1:97327312:C:T	T	1.11456085010575e-5
chr1:97328219:T:G	G	2.3809816675086e-5
chr1:97332999:T:G	G	-4.86605991664432e-5
chr1:97337068:A:G	G	5.4765064123453e-6
chr1:97341046:G:A	A	3.31542459839828e-5
chr1:97343694:A:G	G	-1.64484376669038e-5
chr1:97349122:T:C	C	-2.09381852291014e-5
chr1:97353849:A:G	G	-7.67087288296943e-6
chr1:97368362:T:C	C	-2.247015934448e-5
chr1:97368463:C:T	T	-1.69389423598807e-5
chr1:97370865:T:C	C	-4.28715809629266e-6
chr1:97376323:A:G	G	5.27119691524342e-6
chr1:97379497:T:G	G	-7.40688025300568e-6
chr1:97383769:C:T	T	6.55114881309347e-6
chr1:97384504:T:C	C	-2.81796528914429e-6
chr1:97387887:T:C	C	-1.76190658322609e-7
chr1:97391272:C:T	T	-1.97899714476818e-5
chr1:97397725:T:C	C	-1.5977430738255e-5
chr1:97401756:T:C	C	9.05751897806156e-6
chr1:97404172:T:C	C	-1.66658677269285e-5
chr1:97412512:C:T	T	-3.66125480863428e-6
chr1:97420615:T:C	C	1.63681902105332e-5
chr1:97420821:C:T	T	-1.63547122196503e-5
chr1:97431175:T:C	C	1.16837676172919e-5
chr1:97437555:T:C	C	2.02373294751655e-6
chr1:97442197:C:T	T	1.71680884089698e-5
chr1:97446301:G:T	T	2.30608217409121e-5
chr1:97450068:A:G	G	9.68455926048749e-6
chr1:97452750:C:T	T	1.88278092674568e-5
chr1:97474675:T:C	C	1.7706154574754e-5
chr1:97478785:G:A	A	-5.44112041742567e-6
chr1:97481284:C:T	T	1.87438009678965e-5
chr1:97482327:C:T	T	3.99163361414917e-6
chr1:97484478:G:A	A	-1.51154800610099e-6
chr1:97493842:G:A	A	-4.68342381697863e-5
chr1:97505696:T:C	C	-8.48842197831822e-5
chr1:97507696:C:A	A	-1.03109794503205e-4
chr1:97514170:G:A	A	3.26614232486505e-6
chr1:97515839:T:C	C	-6.41449680234005e-5
chr1:97525019:T:C	C	-5.61542927604767e-6
chr1:97531009:T:C	C	6.26220368710324e-5
chr1:97534131:T:C	C	-3.20698544426781e-5
chr1:97535833:C:A	A	-8.21387597673036e-5
chr1:97538534:A:C	C	2.44961134773685e-5
chr1:97540545:A:G	G	-1.09258000418909e-5
chr1:97540792:T:C	C	-1.24514725545115e-5
chr1:97545584:G:A	A	-7.35161981678733e-5
chr1:97547671:G:A	A	6.18331244064536e-6
chr1:97566168:C:T	T	5.79865138500444e-6
chr1:97573881:C:T	T	3.56049409566045e-5
chr1:97573985:A:G	G	2.41942939881003e-6
chr1:97575315:C:T	T	1.00200594869619e-5
chr1:97591888:C:T	T	1.03813965428732e-7
chr1:97607854:G:A	A	-2.80375816838066e-5
chr1:97638244:G:A	A	3.05061504356239e-5
chr1:97661037:C:T	T	1.86368066104667e-5
chr1:97677710:G:A	A	-5.93757569818047e-5
chr1:97696806:A:G	G	-2.67994660878566e-5
chr1:97699535:T:C	C	2.80960133522061e-5
chr1:97717150:G:A	A	8.45713734036289e-5
chr1:97720673:T:C	C	2.2802388884918e-5
chr1:97729289:C:T	T	3.33943786289024e-5
chr1:97734539:T:C	C	-4.39417823056469e-5
chr1:97745547:C:A	A	6.59143397745825e-6
chr1:97746040:C:A	A	1.40191694153026e-5
chr1:97752076:G:T	T	4.20297809723107e-6
chr1:97778695:G:A	A	1.1109614847103e-5
chr1:97780938:C:T	T	-4.53939819897794e-6
chr1:97787232:G:A	A	5.1606347582525e-6
chr1:97788182:A:G	G	1.22399624756344e-6
chr1:97825021:C:T	T	4.1319990190619e-6
chr1:97835392:T:G	G	9.88054250600221e-6
chr1:97839868:C:A	A	-1.37657017322947e-5
chr1:97857614:C:T	T	-2.58724540214608e-4
chr1:97864883:T:C	C	-1.5639881350707e-5
chr1:97867312:C:T	T	9.92974894004436e-6
chr1:97868658:A:G	G	-1.83122223858404e-5
chr1:97869434:G:T	T	2.14051696235376e-6
chr1:97869646:T:C	C	3.62925535326184e-5
chr1:97871831:T:C	C	-5.96895896307832e-5
chr1:97883329:A:G	G	-5.75577751782474e-6
chr1:97909835:C:T	T	-4.530620521117e-6
chr1:97913230:A:C	C	4.5605012904469e-6
chr1:97916558:G:T	T	4.35005688519814e-6
chr1:97929308:A:G	G	1.09248171766038e-5
chr1:97938540:T:C	C	-3.27593477710721e-4
chr1:97944009:C:T	T	-8.9202381993359e-6
chr1:97944672:C:A	A	-1.10862212010697e-5
chr1:97966083:G:A	A	-7.04842616100001e-6
chr1:97979026:G:A	A	-2.57744063648334e-5
chr1:97985480:C:T	T	8.09776070644767e-6
chr1:97995887:C:T	T	1.87306657193734e-5
chr1:98011394:T:C	C	8.87223170668823e-6
chr1:98021524:A:G	G	1.64860163783192e-5
chr1:98023307:A:G	G	5.54878134748839e-7
chr1:98028615:T:G	G	-5.05000212167753e-5
chr1:98037378:G:T	T	3.43631859743907e-7
chr1:98065003:T:C	C	8.64523590780994e-6
chr1:98073476:A:G	G	-1.65431289758855e-4
chr1:98100188:C:T	T	-2.11903833668024e-5
chr1:98106818:C:T	T	-2.30779502960752e-6
chr1:98113655:A:G	G	-6.83696463710199e-6
chr1:98123136:A:G	G	8.30789084831371e-6
chr1:98127332:T:G	G	1.01908523251218e-5
chr1:98130297:C:A	A	-1.11935968519224e-5
chr1:98144086:A:G	G	7.33427236115078e-6
chr1:98150840:G:T	T	9.68492151074392e-6
chr1:98157418:C:T	T	-1.24494509109646e-4
chr1:98170643:A:C	C	-7.88109642622599e-6
chr1:98179657:A:G	G	-1.41738761888144e-5
chr1:98184216:C:T	T	9.13000690090159e-6
chr1:98186532:T:G	G	2.85815703680703e-6
chr1:98188557:G:A	A	-6.39858898186474e-6
chr1:98197591:C:T	T	1.32928775938107e-5
chr1:98197620:T:G	G	-6.27841299829942e-5
chr1:98200189:A:G	G	-2.9200270111647e-6
chr1:98201990:A:G	G	7.59697853747585e-7
chr1:98203608:C:A	A	-4.88264575049639e-5
chr1:98208007:T:C	C	-1.44935908998428e-5
chr1:98222077:C:A	A	-1.89095778864704e-5
chr1:98223156:G:A	A	-6.21299708228874e-6
chr1:98223836:C:A	A	4.89495360418081e-6
chr1:98225224:G:T	T	4.74103123029105e-5
chr1:98254714:C:T	T	3.86581258177614e-6
chr1:98259796:C:T	T	-1.14728002770236e-5
chr1:98262450:G:A	A	-4.61326855018607e-6
chr1:98263776:G:A	A	2.14164896177835e-5
chr1:98265369:A:C	C	2.92721910470785e-6
chr1:98275868:G:T	T	1.79483977750457e-5
chr1:98275989:T:G	G	-2.50981059147885e-5
chr1:98284447:A:G	G	2.91313356435428e-5
chr1:98289450:C:T	T	7.56959972038524e-7
chr1:98292260:C:T	T	-2.79350021982998e-6
chr1:98298439:T:C	C	-3.73391360576949e-5
chr1:98298876:T:G	G	5.89783842302669e-6
chr1:98300917:G:A	A	-5.41509532901925e-5
chr1:98312791:T:C	C	3.82479831212385e-6
chr1:98318723:T:C	C	2.4676110257002102e-05
chr1:98324519:T:C	C	4.16095896423497e-5
chr1:98333813:C:A	A	3.48899709140787e-7
chr1:98336486:A:G	G	-3.17352528643664e-5
chr1:98336622:A:C	C	5.29803007657634e-5
chr1:98338144:A:G	G	-9.15182053449998e-6
chr1:98338384:C:T	T	-7.67921819333671e-6
chr1:98340865:C:T	T	-6.59893877787143e-6
chr1:98343204:C:T	T	-9.71279684013808e-6
chr1:98345678:T:G	G	1.31492381016205e-5
chr1:98346928:A:G	G	4.1587423534627e-7
chr1:98351367:G:A	A	1.77774504323177e-6
chr1:98353160:C:T	T	-1.71140834552808e-5
chr1:98353981:G:A	A	3.30504125828813e-6
chr1:98359608:C:T	T	-2.60418782207881e-5
chr1:98362088:G:A	A	1.97151691758881e-6
chr1:98371561:A:G	G	-2.22059914297391e-5
chr1:98377815:G:A	A	6.74098049076705e-6
chr1:98388654:C:A	A	4.7130075387264e-6
chr1:98389610:G:A	A	-8.95119147106435e-6
chr1:98391021:C:T	T	5.29569434382725e-6
chr1:98393952:G:A	A	6.80302540308469e-6
chr1:98395570:A:G	G	-6.38473435611367e-7
chr1:98396318:A:G	G	1.05874415015966e-5
chr1:98400650:T:C	C	1.34282769762879e-5
chr1:98417985:A:G	G	-1.13874829696305e-5
chr1:98427576:G:T	T	1.00042670645171e-7
chr1:98428352:A:G	G	-1.41422085017044e-6
chr1:98431825:C:T	T	-1.13563087641842e-5
chr1:98439315:A:C	C	-1.7814544929159e-6
chr1:98444384:C:T	T	2.25221094302698e-5
chr1:98448287:G:A	A	6.6875440169348e-6
chr1:98452697:G:A	A	-3.29926433424234e-6
chr1:98457981:C:T	T	-2.7167530224366e-4
chr1:98462211:T:G	G	1.15444675169469e-6
chr1:98462308:A:G	G	1.14462220775659e-4
chr1:98472674:A:G	G	1.99355241336504e-5
chr1:98482451:G:A	A	3.58237581597272e-5
chr1:98488684:C:T	T	8.75294480584203e-5
chr1:98498962:T:C	C	-1.78404092248756e-5
chr1:98498985:C:T	T	-2.60687150442856e-5
chr1:98500065:G:A	A	1.85155035384185e-5
chr1:98500701:A:G	G	9.15063067032706e-7
chr1:98502704:A:G	G	9.99914921294561e-5
chr1:98505233:A:G	G	7.41451508481874e-6
chr1:98517579:G:A	A	1.41462909805286e-5
chr1:98523582:G:A	A	-3.22534417941393e-5
chr1:98544736:T:C	C	-2.96420063708805e-5
chr1:98551096:T:C	C	-5.56414484530615e-4
chr1:98571695:C:T	T	8.00936014100699e-6
chr1:98608373:A:G	G	-4.08020539507025e-6
chr1:98609157:T:G	G	-1.00042450371553e-4
chr1:98619012:A:C	C	-2.34683904007194e-5
chr1:98625930:T:C	C	3.22592623135191e-5
chr1:98632407:G:A	A	6.12126921346449e-5
chr1:98635667:C:T	T	5.60382254942122e-5
chr1:98643272:G:T	T	1.14092943792199e-5
chr1:98646447:T:C	C	-2.57824106440401e-5
chr1:98647550:G:A	A	-2.72998220521422e-5
chr1:98666514:A:G	G	-5.40878531995883e-6
chr1:98667909:G:A	A	-1.12363323568517e-5
chr1:98675892:A:G	G	-2.54905236804961e-5
chr1:98681663:G:A	A	-7.18234873023027e-6
chr1:98687680:G:A	A	-2.78512448918712e-5
chr1:98711697:G:A	A	2.26371963688862e-5
chr1:98715354:T:C	C	-2.11310878501436e-5
chr1:98718716:T:C	C	-5.40112265499329e-5
chr1:98719242:G:A	A	2.12089932141455e-5
chr1:98721083:A:G	G	-2.79122622002085e-5
chr1:98734398:A:G	G	-2.25225917132242e-5
chr1:98744171:T:C	C	-2.4275446073067e-5
chr1:98749035:G:A	A	6.30989310342502e-6
chr1:98754160:A:G	G	-2.97555246113313e-6
chr1:98756026:A:G	G	2.69717088729891e-5
chr1:98757841:A:G	G	-3.05301490153588e-6
chr1:98758694:T:G	G	-3.95045791853333e-5
chr1:98759512:C:T	T	2.58009910505108e-5
chr1:98760071:G:A	A	1.78354522300855e-6
chr1:98764827:C:T	T	2.52580430819178e-5
chr1:98779504:T:C	C	4.05147584208528e-7
chr1:98780059:T:G	G	-4.59166464131026e-8
chr1:98782128:A:G	G	3.35235955385739e-6
chr1:98783974:A:G	G	6.89176882301562e-6
chr1:98794931:A:G	G	-5.37045895517694e-6
chr1:98797792:T:C	C	-1.93618011345885e-5
chr1:98812486:A:G	G	-6.62739596904854e-7
chr1:98815951:C:T	T	1.30383274207024e-5
chr1:98824735:A:G	G	3.52513935801191e-7
chr1:98829188:A:G	G	5.78023013422273e-5
chr1:98837226:A:G	G	8.83232230536508e-6
chr1:98843047:C:T	T	-3.47470263662613e-5
chr1:98844842:G:A	A	-3.78362264797356e-7
chr1:98845026:C:A	A	-2.14802460814972e-7
chr1:98851916:A:C	C	-4.53497910044619e-6
chr1:98869116:C:T	T	-8.98734111163456e-6
chr1:98883280:A:G	G	-7.64792170425344e-6
chr1:98883344:G:A	A	-1.30609630935073e-7
chr1:98892802:G:T	T	2.44238590471363e-6
chr1:98892986:C:T	T	2.48450188585784e-5
chr1:98907942:G:A	A	1.19657309524211e-5
chr1:98908053:G:T	T	6.62285558583478e-5
chr1:98908489:T:G	G	7.36203602257859e-5
chr1:98911354:A:G	G	5.16917063113423e-5
chr1:98912291:T:C	C	-1.15727790090754e-4
chr1:98914781:G:A	A	-2.66168840970984e-6
chr1:98917808:T:C	C	-2.8445787624498e-5
chr1:98920737:T:C	C	-1.73122451881465e-5
chr1:98929026:A:G	G	6.54521006972477e-5
chr1:98933024:C:T	T	-8.26336759480442e-6
chr1:98936569:C:T	T	2.00545969989247e-5
chr1:98937641:T:C	C	6.60508822353557e-6
chr1:98941515:G:A	A	5.3039203384415e-6
chr1:98944149:A:G	G	3.5088778659359e-5
chr1:98945403:A:G	G	-9.46279588580805e-6
chr1:98946424:A:G	G	5.52430908083096e-6
chr1:98947092:C:T	T	4.84196208741433e-6
chr1:98950157:G:A	A	1.15750251276579e-5
chr1:98950546:G:T	T	9.9396255905584e-6
chr1:98951820:A:G	G	6.50365240406172e-7
chr1:98954454:C:A	A	-8.46875792113138e-5
chr1:98955597:A:C	C	-1.01407491620241e-5
chr1:98958054:T:C	C	1.9447902453828e-5
chr1:98958068:A:G	G	2.95183368050564e-5
chr1:98958282:T:C	C	-1.0271983798776e-5
chr1:98958816:T:C	C	-1.65535168032195e-5
chr1:98969810:G:A	A	-2.05443501040342e-5
chr1:98990524:G:A	A	7.54223932441023e-6
chr1:98991543:A:G	G	-5.33543862168291e-5
chr1:99006619:A:C	C	1.93247139724171e-5
chr1:99022115:C:T	T	7.27366920082058e-6
chr1:99032959:A:G	G	0.00330728963230431
chr1:99038950:G:T	T	2.11639224427457e-5
chr1:99048817:C:T	T	-7.22536968605801e-6
chr1:99050346:T:G	G	9.91092286798799e-4
chr1:99056506:G:A	A	-4.83912283934696e-5
chr1:99058967:C:A	A	-1.89459688219257e-5
chr1:99060801:C:T	T	-6.51003327374997e-5
chr1:99070219:C:T	T	-8.03079774627118e-5
chr1:99074336:G:A	A	-1.13281905645313e-5
chr1:99076464:A:G	G	4.49378067714272e-4
chr1:99083771:C:T	T	-2.8029342902646e-6
chr1:99085302:C:T	T	8.19131228890639e-6
chr1:99095251:C:T	T	1.03381866487502e-5
chr1:99095712:C:A	A	-1.27752676711486e-5
chr1:99097509:T:G	G	-1.52988588146619e-5
chr1:99098527:C:T	T	1.14149251005225e-4
chr1:99099710:C:T	T	-5.2243116597007e-5
chr1:99100917:C:T	T	-2.63649524929486e-5
chr1:99115356:C:T	T	-7.6291976703954e-6
chr1:99123823:C:T	T	-3.94978820425536e-5
chr1:99131772:A:G	G	-1.31301743218561e-5
chr1:99133203:A:G	G	-1.52096216793846e-5
chr1:99135071:C:T	T	-4.07735170153279e-5
chr1:99136053:T:G	G	1.35252659218281e-6
chr1:99144597:A:G	G	-1.53426143494764e-6
chr1:99145203:C:T	T	1.21335292974736e-5
chr1:99146187:G:A	A	8.60628292822541e-5
chr1:99147342:T:G	G	-1.05788858721494e-4
chr1:99152529:C:T	T	1.39329411324459e-5
chr1:99172708:C:A	A	2.63473656859558e-5
chr1:99177863:G:T	T	-2.66037757538477e-5
chr1:99181089:C:T	T	-1.33433338526398e-4
chr1:99181112:A:G	G	-3.55392310437253e-5
chr1:99190064:G:A	A	5.8317719637269e-5
chr1:99198071:C:T	T	5.24863995346853e-5
chr1:99202181:A:G	G	1.686723401781e-6
chr1:99204936:A:G	G	-2.4466718557836e-5
chr1:99207172:C:A	A	1.36649010279908e-5
chr1:99211796:C:T	T	8.59988500144294e-6
chr1:99217060:A:G	G	4.81968401046296e-6
chr1:99218177:G:T	T	4.92518675247398e-6
chr1:99218676:A:G	G	9.99574863552079e-5
chr1:99221846:G:A	A	7.88957975465058e-6
chr1:99226176:T:C	C	-6.96041632294333e-6
chr1:99237722:C:T	T	5.91863572152991e-5
chr1:99240907:C:T	T	3.26738209283745e-6
chr1:99244697:A:G	G	2.05498809917513e-5
chr1:99253006:G:A	A	-5.57813562908605e-7
chr1:99258208:T:C	C	9.18365342547261e-5
chr1:99259664:T:G	G	1.04397791538656e-4
chr1:99268408:G:T	T	-2.41212462985535e-5
chr1:99282768:C:T	T	-1.359594141844e-6
chr1:99288075:G:A	A	1.39107311237656e-5
chr1:99288324:G:T	T	2.9975714253645e-5
chr1:99290623:C:T	T	1.59037377364442e-6
chr1:99297103:T:C	C	1.85976480466107e-5
chr1:99300316:G:A	A	9.6458371697486e-6
chr1:99317401:C:A	A	1.03931937373667e-5
chr1:99318335:A:G	G	4.12919677931137e-6
chr1:99323958:C:T	T	3.78664945803068e-6
chr1:99324370:C:A	A	1.31582112547295e-7
chr1:99327555:G:A	A	-6.34039283476814e-5
chr1:99328467:T:C	C	7.35164621128207e-6
chr1:99335407:T:G	G	2.68288738361088e-6
chr1:99335409:C:T	T	-2.83137092175716e-5
chr1:99337984:A:G	G	3.52925764928122e-5
chr1:99351856:C:A	A	3.38518163369362e-5
chr1:99368834:C:T	T	4.49387628200969e-5
chr1:99379846:A:G	G	-1.03768935165674e-6
chr1:99388476:T:C	C	5.58139283414592e-5
chr1:99442091:A:G	G	2.76966647827544e-5
chr1:99447894:G:T	T	1.20090357150607e-5
chr1:99455328:C:A	A	1.85323041893994e-5
chr1:99458986:T:C	C	-5.86374388828953e-5
chr1:99463027:C:A	A	2.23641681002283e-5
chr1:99467392:G:T	T	6.25308032931753e-6
chr1:99470664:C:T	T	1.43416480451337e-5
chr1:99471148:G:A	A	2.19953658691873e-5
chr1:99481872:T:C	C	-1.42084033311563e-5
chr1:99487855:C:T	T	5.72110276874321e-6
chr1:99494830:G:A	A	-2.16179046886115e-6
chr1:99495279:T:C	C	-1.64603868490144e-6
chr1:99497695:A:C	C	7.8459469441706e-6
chr1:99501919:C:A	A	1.8539297521156e-5
chr1:99503699:T:G	G	-2.84865939517892e-6
chr1:99503931:C:T	T	-2.29308122713482e-5
chr1:99504943:A:C	C	9.84969621810964e-6
chr1:99504971:A:G	G	9.63729058706866e-6
chr1:99516810:T:C	C	-7.06183536422338e-5
chr1:99526603:T:C	C	1.93111529078448e-5
chr1:99526816:G:T	T	6.89698920328124e-6
chr1:99539921:G:A	A	-3.3612354259523e-5
chr1:99541178:C:T	T	-3.70598205462453e-5
chr1:99566178:C:T	T	2.68276521356222e-5
chr1:99578233:A:G	G	3.28894123744396e-6
chr1:99579683:C:T	T	-6.10716960916616e-6
chr1:99584229:C:A	A	-6.28409232660152e-6
chr1:99586413:C:T	T	-3.40973886802991e-5
chr1:99590237:A:G	G	1.44548381844626e-6
chr1:99593479:C:T	T	-1.00549594964578e-5
chr1:99599739:G:A	A	-4.37212389704301e-5
chr1:99599857:C:T	T	-2.01310211037929e-5
chr1:99606081:T:C	C	1.34195638921515e-5
chr1:99613172:T:C	C	6.67927764406611e-5
chr1:99614204:C:T	T	-9.07518649948094e-6
chr1:99615561:G:T	T	6.91462473358116e-6
chr1:99616216:G:A	A	-1.56768147971996e-5
chr1:99621302:A:G	G	1.81308393648336e-6
chr1:99621606:A:G	G	-6.185985256337e-6
chr1:99623884:C:T	T	6.27160067467731e-6
chr1:99627099:T:C	C	9.09087629280527e-6
chr1:99631863:T:C	C	4.84493221879983e-6
chr1:99637232:G:A	A	-4.15858519783055e-6
chr1:99638378:T:C	C	1.29169779172036e-5
chr1:99639829:G:A	A	3.55861186823289e-6
chr1:99641704:T:C	C	-1.89716747233001e-6
chr1:99648603:C:T	T	9.91186224518002e-5
chr1:99648874:C:T	T	8.05175137600082e-6
chr1:99650004:A:C	C	1.44784465740899e-5
chr1:99650838:C:T	T	3.75249677406021e-5
chr1:99659565:C:T	T	4.27190295478134e-5
chr1:99667734:C:A	A	8.9120559105576e-5
chr1:99671551:G:A	A	8.5116225574103e-5
chr1:99672485:T:C	C	5.06329380546486e-5
chr1:99674953:G:A	A	2.6646016483042e-6
chr1:99676782:G:A	A	3.09267138077333e-5
chr1:99679887:A:G	G	-1.12002832657048e-4
chr1:99681731:A:G	G	8.01506926904958e-5
chr1:99684396:C:T	T	3.85046568351102e-5
chr1:99686887:T:C	C	3.23612388890001e-5
chr1:99695577:C:T	T	1.58611103424823e-5
chr1:99697715:T:C	C	7.47377870352198e-5
chr1:99700490:T:C	C	8.9671978264608e-5
chr1:99707345:G:A	A	-1.98188394439529e-5
chr1:99724541:G:A	A	-2.99515774302073e-6
chr1:99766518:A:G	G	1.0959776726697e-7
chr1:99785974:G:A	A	1.60182243997538e-6
chr1:99801562:G:A	A	-6.82936056048331e-6
chr1:99803435:G:A	A	5.70923156523289e-5
chr1:99813047:T:C	C	2.31220979916464e-4
chr1:99814880:G:A	A	-2.14336965992314e-4
chr1:99827348:T:C	C	3.60241449545444e-6
chr1:99849413:T:C	C	-1.33189959177401e-5
chr1:99854879:G:A	A	-7.44603177578897e-5
chr1:99861470:C:T	T	-3.21123883577655e-5
chr1:99865925:G:A	A	1.52459321532489e-4
chr1:99866705:G:A	A	1.84585598820259e-4
chr1:99870421:A:G	G	7.32339218218174e-5
chr1:99874387:T:C	C	-2.55818547662175e-5
chr1:99875231:G:A	A	4.90979170768434e-5
chr1:99876671:C:T	T	5.07983562344667e-5
chr1:99878940:A:G	G	-1.60127677091031e-5
chr1:99892547:C:T	T	-1.11736556001185e-4
chr1:99893777:A:G	G	5.27209552694009e-5
chr1:99896369:G:A	A	-1.60124451258669e-5
chr1:99906509:C:T	T	6.15103723854452e-5
chr1:99908045:G:A	A	3.2648408300101e-5
chr1:99910892:G:A	A	1.28331592169458e-5
chr1:99913095:T:C	C	-9.58968419472497e-6
chr1:99937709:C:T	T	3.74337486589361e-5
chr1:99939909:T:C	C	6.66933519110211e-6
chr1:99945731:T:C	C	-6.94415687634517e-5
chr1:99955236:A:G	G	1.42511012432408e-4
chr1:99956669:T:C	C	-8.5865971331816e-6
chr1:99968776:T:G	G	4.34239362740006e-5
chr1:99970577:A:G	G	2.26699817114034e-4
chr1:99982527:A:G	G	4.62394794211672e-5
chr1:99993576:G:A	A	-2.88227240991277e-5
chr1:100038496:C:A	A	2.9949066388652e-5
chr1:100053276:T:C	C	2.22285517778115e-5
chr1:100080689:A:G	G	2.47263778806343e-5
chr1:100147119:A:G	G	-3.00391375916347e-5
chr1:100158366:T:C	C	9.45707061670179e-5
chr1:100178174:A:G	G	-2.44724066478794e-5
chr1:100206504:T:C	C	-6.15336029452757e-5
chr1:100230357:C:T	T	5.765787562727e-5
chr1:100253574:C:T	T	-5.50177407529328e-5
chr1:100264849:C:T	T	-5.87253919422273e-5
chr1:100286002:C:T	T	-5.97678462333727e-6
chr1:100299907:G:A	A	2.84262331588481e-5
chr1:100300992:T:C	C	-1.32087677749062e-7
chr1:100301037:A:G	G	-1.70085605278123e-5
chr1:100305204:T:G	G	4.62434286676609e-6
chr1:100319697:A:G	G	1.46591318935858e-5
chr1:100327590:T:C	C	-2.33740810910227e-6
chr1:100332480:C:A	A	2.99177566690008e-5
chr1:100335349:T:G	G	5.55189072583458e-5
chr1:100340848:T:C	C	2.1072164470672102e-05
chr1:100348842:C:T	T	-4.94700673725233e-6
chr1:100357220:G:A	A	2.04041251893234e-5
chr1:100385917:C:T	T	2.33068749207988e-5
chr1:100399598:T:C	C	1.20669241768238e-6
chr1:100443122:G:T	T	-4.76754164734365e-5
chr1:100461576:C:T	T	-1.08861849976289e-4
chr1:100480616:A:C	C	-3.15988657046088e-5
chr1:100486632:A:G	G	-2.23829904022745e-5
chr1:100489976:T:C	C	1.43794427913404e-5
chr1:100504801:T:G	G	2.46276836768196e-5
chr1:100510101:C:A	A	2.06749510763632e-5
chr1:100527343:A:G	G	-2.44630153347647e-5
chr1:100532124:C:T	T	5.44779968431804e-5
chr1:100540684:C:T	T	-2.61782185517593e-5
chr1:100541480:T:C	C	-1.28490818860917e-4
chr1:100556556:A:G	G	-2.74547178674521e-5
chr1:100567476:A:G	G	-3.1368927572763e-5
chr1:100584061:C:T	T	2.00252650541318e-5
chr1:100586230:T:C	C	5.1600594205319e-5
chr1:100612333:C:T	T	-5.29138040212047e-5
chr1:100614596:C:T	T	-5.45200002673336e-5
chr1:100618717:C:T	T	7.54365419604387e-5
chr1:100619538:A:G	G	-1.95264450449187e-4
chr1:100642192:C:T	T	1.30216123982822e-4
chr1:100647451:C:T	T	-1.67398534631055e-5
chr1:100658181:G:A	A	-1.98897848995227e-4
chr1:100658274:A:G	G	-2.76094606200704e-4
chr1:100718269:T:C	C	-1.34021562482374e-4
chr1:100723854:C:T	T	-2.66241377679373e-5
chr1:100728649:C:T	T	-3.52759953886746e-5
chr1:100731627:G:A	A	-5.63983270167772e-5
chr1:100731733:A:G	G	4.97388428402895e-5
chr1:100731828:A:G	G	3.86217010961466e-5
chr1:100732029:C:T	T	-7.646195694748e-6
chr1:100733591:A:G	G	-1.55366918282584e-5
chr1:100734330:A:G	G	6.76985114324601e-6
chr1:100734423:A:G	G	-8.16830121157532e-5
chr1:100736798:A:G	G	-1.03398694969201e-5
chr1:100738939:C:A	A	-2.44608115788764e-5
chr1:100749487:A:C	C	5.98116306855567e-5
chr1:100750439:C:T	T	8.33770431474316e-6
chr1:100757251:A:G	G	1.11911439512451e-5
chr1:100758590:C:T	T	7.94882764957868e-6
chr1:100761524:G:A	A	8.20055906628078e-5
chr1:100765296:G:A	A	1.48633637302711e-6
chr1:100765744:T:C	C	1.03845488988912e-5
chr1:100771261:T:C	C	-3.680378590195e-6
chr1:100780884:G:A	A	6.13029672283897e-5
chr1:100789524:C:A	A	1.3642811760511e-5
chr1:100792269:G:A	A	-7.50847235579218e-6
chr1:100811443:A:G	G	4.25866141623168e-5
chr1:100818471:A:G	G	-1.31757166058788e-5
chr1:100818626:T:C	C	-4.43615037701971e-6
chr1:100819991:G:A	A	-1.32573365906409e-5
chr1:100837257:G:A	A	1.10128484451575e-5
chr1:100849480:A:G	G	3.13203256603142e-5
chr1:100854153:C:A	A	-5.6472469753445e-5
chr1:100857310:A:G	G	1.92729868751525e-5
chr1:100882544:C:A	A	-1.20629369082583e-6
chr1:100883229:T:C	C	1.37935289390216e-4
chr1:100909259:G:A	A	-2.55707925469674e-5
chr1:100913091:A:G	G	4.34423036072395e-5
chr1:100941963:A:G	G	1.44723351168418e-5
chr1:100950992:C:T	T	4.13740116045847e-5
chr1:100955851:G:A	A	-2.31167631308771e-5
chr1:100972495:A:G	G	-1.47512627587927e-5
chr1:101000498:C:T	T	1.33129038696257e-5
chr1:101018796:A:G	G	2.24597224439218e-4
chr1:101062921:G:A	A	2.82551879989945e-5
chr1:101074310:T:C	C	-3.49699859155539e-6
chr1:101075443:T:C	C	-7.29465959035696e-6
chr1:101086370:T:C	C	-2.08204075895277e-5
chr1:101094139:G:T	T	-1.01554023771346e-5
chr1:101099280:C:T	T	1.75332566516291e-5
chr1:101121098:G:A	A	7.78733307533636e-5
chr1:101123526:C:T	T	-5.75326631800649e-7
chr1:101123619:A:G	G	1.08024762910399e-5
chr1:101128498:T:G	G	-3.66867250424628e-5
chr1:101146353:T:G	G	-9.15977186404094e-6
chr1:101155370:C:A	A	4.18857063409742e-5
chr1:101157404:T:C	C	-3.69448333301044e-5
chr1:101158912:T:C	C	-8.69079035711238e-7
chr1:101158974:G:A	A	-3.00697391316176e-5
chr1:101162453:A:G	G	-1.26321177886119e-5
chr1:101173443:G:A	A	2.48870130461432e-5
chr1:101174092:A:G	G	-2.58534102511844e-5
chr1:101179359:A:G	G	3.58673325708846e-6
chr1:101181524:A:G	G	7.50048122424071e-6
chr1:101183389:T:G	G	4.93886323208214e-8
chr1:101193713:T:C	C	2.49484394260573e-5
chr1:101193787:T:C	C	6.68034310472999e-5
chr1:101193874:T:C	C	1.24846832151377e-5
chr1:101194621:G:A	A	-1.04202893875452e-4
chr1:101194814:G:A	A	9.07136579988397e-5
chr1:101196256:C:A	A	-3.11192905833452e-5
chr1:101197881:A:G	G	1.95365185252586e-4
chr1:101199088:T:C	C	3.30350935095431e-5
chr1:101199255:G:T	T	5.96926077847078e-6
chr1:101202202:A:G	G	-1.15194914584061e-5
chr1:101202523:A:G	G	-5.97224309193826e-5
chr1:101204372:A:G	G	2.48479711592429e-5
chr1:101205883:G:A	A	5.01830767041566e-6
chr1:101206666:C:T	T	3.3726752301640697e-05
chr1:101208442:G:T	T	2.26039035729578e-5
chr1:101209397:C:A	A	2.42990598379632e-5
chr1:101210288:C:A	A	8.5371810074679e-6
chr1:101217609:G:A	A	-1.24487511160906e-4
chr1:101218347:G:A	A	7.41950266792244e-6
chr1:101218713:C:T	T	1.64459407421946e-5
chr1:101220876:T:C	C	-1.02236321738677e-4
chr1:101222523:C:T	T	4.78401219695862e-5
chr1:101224714:A:G	G	2.73167351817312e-5
chr1:101232832:A:C	C	3.65275779818374e-6
chr1:101235342:G:T	T	1.08798086151284e-5
chr1:101235925:T:C	C	4.96414535073623e-6
chr1:101238473:G:A	A	3.15731730796059e-6
chr1:101243910:C:A	A	-1.08213182541104e-5
chr1:101244007:T:C	C	-1.69315313419411e-4
chr1:101254700:C:T	T	-1.47896785125447e-5
chr1:101257067:A:G	G	-2.95156169913746e-5
chr1:101258567:G:A	A	-2.71563886578445e-5
chr1:101260049:T:C	C	5.07126763468088e-5
chr1:101263406:T:C	C	2.13106284682095e-4
chr1:101267085:G:A	A	3.10009608837833e-7
chr1:101274850:G:A	A	-3.54563543387577e-6
chr1:101278265:G:T	T	-6.57587046805656e-6
chr1:101284418:A:G	G	-6.99007717361823e-6
chr1:101286231:A:G	G	-1.47107729875047e-6
chr1:101286328:T:G	G	-1.25305393206324e-5
chr1:101288572:T:C	C	-1.01878649175577e-5
chr1:101291001:A:G	G	-4.64741644908291e-6
chr1:101297305:G:A	A	-2.54267971601969e-5
chr1:101300093:T:G	G	6.42583143343571e-6
chr1:101301718:G:A	A	-1.37216520642611e-6
chr1:101301824:A:G	G	4.85093757527185e-6
chr1:101303312:A:C	C	3.27634762988401e-6
chr1:101303490:G:A	A	-1.44618022733437e-5
chr1:101304652:C:T	T	8.39289822122814e-6
chr1:101306664:G:A	A	-1.9049766983238e-5
chr1:101309374:C:T	T	-5.17036441367699e-6
chr1:101310428:A:G	G	3.67127043138408e-5
chr1:101312680:T:G	G	-3.88050150721407e-6
chr1:101314118:T:C	C	-2.92211512171122e-6
chr1:101316845:C:T	T	1.05292957712431e-5
chr1:101318784:G:T	T	-4.25093863319843e-6
chr1:101320985:A:G	G	1.24567391220026e-5
chr1:101323555:G:A	A	1.65408946764004e-5
chr1:101324006:C:T	T	-1.84325677025719e-6
chr1:101329473:C:T	T	-2.52983524929551e-6
chr1:101335786:G:A	A	-3.27450935502825e-6
chr1:101343662:A:G	G	-4.14995308228666e-7
chr1:101345005:T:C	C	-2.34626860754806e-5
chr1:101345239:T:G	G	1.54108182405588e-5
chr1:101345465:C:A	A	7.47862713581485e-6
chr1:101346232:A:C	C	3.50589814040084e-5
chr1:101350048:T:C	C	-2.18528437390501e-6
chr1:101357707:T:C	C	-9.00728077210553e-6
chr1:101365302:C:T	T	6.15584579530334e-6
chr1:101366282:A:C	C	7.51848597580074e-6
chr1:101368543:G:A	A	2.81703922473825e-5
chr1:101371256:T:C	C	5.75040573787951e-6
chr1:101375242:C:T	T	6.72598383387377e-6
chr1:101377531:A:G	G	1.61990804190355e-5
chr1:101378198:T:C	C	-2.05550795905112e-5
chr1:101382289:C:T	T	1.68014312719745e-7
chr1:101383163:C:T	T	1.06187939205427e-5
chr1:101383838:G:A	A	1.20772730437856e-5
chr1:101384499:T:C	C	1.5373713600767e-5
chr1:101384574:A:G	G	-5.70073822461728e-5
chr1:101390437:A:G	G	2.08673098139891e-5
chr1:101391561:C:T	T	2.89234196021378e-5
chr1:101391936:T:G	G	-1.29714154937799e-5
chr1:101398659:G:A	A	2.0019435080468e-5
chr1:101403357:A:G	G	-1.43323883991496e-5
chr1:101406547:C:T	T	4.84275482184761e-5
chr1:101407309:C:T	T	5.59540925673474e-6
chr1:101411090:T:G	G	3.06335952358436e-6
chr1:101423417:T:C	C	-6.24507265486049e-6
chr1:101429207:C:T	T	-1.77992138901948e-5
chr1:101439501:C:T	T	2.70952089094977e-5
chr1:101440725:C:T	T	-1.69531068743915e-6
chr1:101451823:T:C	C	1.45442480720627e-4
chr1:101454246:G:A	A	-1.04117324965249e-5
chr1:101455249:T:C	C	6.3581479764296e-6
chr1:101458750:A:G	G	1.75172756498945e-5
chr1:101461426:A:G	G	-1.25101792029449e-5
chr1:101468136:C:T	T	-6.55814419675646e-6
chr1:101470984:A:G	G	1.47090166097431e-5
chr1:101472921:G:A	A	-5.46053549424617e-6
chr1:101474133:T:G	G	4.32845166050301e-6
chr1:101477775:A:G	G	-1.12936497613865e-6
chr1:101480098:G:T	T	-5.8002736733059e-6
chr1:101484714:T:G	G	-4.4682692683672e-6
chr1:101497396:C:T	T	-3.2598410794444e-5
chr1:101497658:T:C	C	-1.14899012687378e-5
chr1:101498301:C:T	T	-6.40908522908967e-6
chr1:101507919:T:G	G	-3.12666765374026e-7
chr1:101508057:C:A	A	1.51542179017028e-5
chr1:101509595:T:G	G	-3.07578539586384e-6
chr1:101510180:C:T	T	-8.92907787372119e-6
chr1:101513948:C:T	T	-4.5531139935148e-5
chr1:101521683:T:C	C	3.86277052024234e-6
chr1:101525843:T:C	C	-6.8410194029358e-6
chr1:101528651:C:T	T	-1.14981595180634e-5
chr1:101529785:G:A	A	-1.51664325317762e-5
chr1:101534191:T:C	C	2.71495582324252e-5
chr1:101542058:G:A	A	-1.38738713904988e-5
chr1:101547912:C:T	T	-5.15884697320845e-7
chr1:101548464:A:G	G	-2.98554673201807e-5
chr1:101551544:T:C	C	-7.30653977377805e-6
chr1:101559386:T:G	G	-9.49895111802421e-6
chr1:101561512:G:T	T	-3.94152334749519e-5
chr1:101562773:G:T	T	-2.19974322743975e-5
chr1:101565985:T:C	C	4.73443105450956e-6
chr1:101571792:C:A	A	-2.09076790928475e-5
chr1:101574248:G:T	T	-4.66527414561993e-5
chr1:101574473:T:C	C	-2.70366099866892e-5
chr1:101574584:C:T	T	-5.79389918281913e-5
chr1:101574712:G:A	A	-4.56272943974029e-7
chr1:101574897:C:T	T	3.17764382028106e-5
chr1:101574978:T:C	C	4.41216913464155e-6
chr1:101575333:G:A	A	6.6817341383534e-5
chr1:101582767:G:T	T	1.87155557947421e-5
chr1:101587894:A:G	G	1.14707921058794e-5
chr1:101591724:G:A	A	-1.92682236676577e-5
chr1:101593084:G:A	A	-5.12855507756762e-5
chr1:101607310:C:T	T	8.32696250606687e-6
chr1:101624409:C:T	T	4.08975925931798e-5
chr1:101630059:T:G	G	2.17272618560365e-5
chr1:101630356:T:G	G	1.86632288373496e-5
chr1:101630514:A:C	C	-2.18747724213525e-5
chr1:101635354:T:C	C	1.74739149363284e-6
chr1:101641592:T:C	C	-3.54395176359096e-5
chr1:101671951:A:G	G	8.03315276020142e-7
chr1:101677970:C:T	T	1.15727523363553e-5
chr1:101712566:C:A	A	-8.62044704672738e-5
chr1:101712848:A:C	C	2.49690191970572e-6
chr1:101713330:C:A	A	-3.75083949879927e-5
chr1:101716683:T:G	G	2.93776784152731e-5
chr1:101718594:G:A	A	-1.25881413066944e-5
chr1:101718922:T:C	C	-4.78696825743898e-6
chr1:101723916:A:G	G	-6.4935063743324e-6
chr1:101726579:G:A	A	-4.27884497804934e-5
chr1:101727253:G:A	A	-4.04727615636031e-6
chr1:101727744:A:C	C	3.82095230925867e-5
chr1:101731957:A:C	C	-1.3034542256419e-5
chr1:101735274:A:C	C	-2.14160922363578e-5
chr1:101745697:C:T	T	1.49837432392354e-5
chr1:101746149:A:G	G	-6.27741133051826e-6
chr1:101748153:A:C	C	-3.71574945344997e-5
chr1:101754254:C:A	A	-1.71088040387824e-5
chr1:101757834:T:C	C	2.26480249809419e-5
chr1:101763609:T:C	C	-3.77062412349822e-6
chr1:101773608:A:C	C	-4.00435347288527e-5
chr1:101773649:G:A	A	5.42849682410696e-7
chr1:101787989:G:A	A	-3.45948484609865e-6
chr1:101797541:G:A	A	4.02268550568415e-5
chr1:101802255:A:G	G	-1.84856318370247e-6
chr1:101806218:G:A	A	-5.57038227355438e-6
chr1:101810176:T:C	C	5.66319345399268e-6
chr1:101810587:A:G	G	3.68520055513368e-5
chr1:101813500:C:T	T	2.6541577644745e-6
chr1:101819933:C:T	T	-2.29334458953224e-6
chr1:101819966:G:T	T	2.88609581628767e-6
chr1:101822046:G:T	T	-3.08661491049146e-6
chr1:101826002:G:A	A	-1.02497499611374e-5
chr1:101826081:G:A	A	-1.53837575003004e-5
chr1:101826554:C:T	T	-2.15884357261822e-5
chr1:101828951:T:C	C	3.17811553606316e-6
chr1:101831838:G:A	A	5.25139468246659e-5
chr1:101832289:T:C	C	-2.82227441891896e-6
chr1:101832690:T:C	C	-6.33468430693779e-7
chr1:101833209:T:C	C	-1.52868579117386e-7
chr1:101833233:A:G	G	1.7016714584851e-5
chr1:101835273:A:G	G	-1.17662134662416e-5
chr1:101838538:T:C	C	9.45196928511608e-6
chr1:101838596:T:C	C	-1.14209919950378e-5
chr1:101841167:C:A	A	-2.62170267174857e-6
chr1:101843926:G:A	A	-5.28339250471523e-5
chr1:101850903:T:C	C	-7.36006580888862e-6
chr1:101852875:T:C	C	6.98390294529179e-6
chr1:101859232:T:C	C	-6.7756172608746e-6
chr1:101883640:C:T	T	4.05171802068623e-6
chr1:101891548:C:A	A	6.62420571459713e-7
chr1:101892431:C:T	T	-6.9346192615758e-6
chr1:101893446:C:T	T	-1.06514321388825e-5
chr1:101893806:A:G	G	-1.99695195883249e-5
chr1:101900312:A:G	G	-4.84232779936298e-5
chr1:101901606:C:T	T	-1.02047811015755e-5
chr1:101901855:T:C	C	3.38223270170842e-6
chr1:101908011:T:C	C	-1.75707806348346e-5
chr1:101908599:A:G	G	-3.6496497109637e-5
chr1:101910702:C:A	A	-9.61216313310546e-6
chr1:101913080:G:T	T	-2.28961722385891e-6
chr1:101916399:T:C	C	-8.92171610052078e-6
chr1:101920548:G:A	A	3.50016603023922e-6
chr1:101922600:G:A	A	-2.02884646419442e-5
chr1:101923980:T:C	C	-1.72308039918616e-5
chr1:101928288:G:A	A	1.24038557163772e-5
chr1:101929279:C:A	A	4.82902502541051e-6
chr1:101937399:G:A	A	4.05027390715366e-6
chr1:101938691:T:C	C	6.45519335833353e-6
chr1:101941588:G:A	A	1.14796594077769e-4
chr1:101944179:A:G	G	-8.19133182405503e-6
chr1:101945876:A:G	G	6.48991831557431e-6
chr1:101950123:G:T	T	-1.20899988542922e-5
chr1:101957855:T:C	C	1.24745474515645e-5
chr1:101958367:T:C	C	-2.82776999152237e-6
chr1:101960173:A:G	G	-3.54352701350399e-6
chr1:101960612:C:T	T	1.5401662614878e-5
chr1:101962052:C:T	T	-2.44060170445372e-5
chr1:101963153:G:A	A	4.96988188506945e-6
chr1:101974545:A:G	G	-2.16356094167167e-5
chr1:101978136:C:A	A	-1.46108912136292e-5
chr1:101981560:C:T	T	-5.76755378074255e-5
chr1:101983083:G:A	A	-9.17123874008868e-5
chr1:102003830:T:C	C	-1.72703941967524e-5
chr1:102006283:T:C	C	1.92398577986134e-6
chr1:102011956:G:T	T	1.08134799259725e-5
chr1:102026148:T:C	C	7.15386687389458e-6
chr1:102036528:T:C	C	-4.51529733883124e-5
chr1:102044709:G:A	A	-3.16689719942057e-7
chr1:102069136:C:T	T	-1.10972452158027e-5
chr1:102070942:T:C	C	9.52995368316352e-6
chr1:102078449:T:C	C	9.86883219362705e-6
chr1:102082466:C:T	T	-1.73140268106225e-5
chr1:102095026:C:A	A	-4.52930030038892e-5
chr1:102095316:G:A	A	-1.04601552767756e-5
chr1:102100113:T:G	G	7.88087349286668e-6
chr1:102107388:G:A	A	3.81632268259924e-6
chr1:102111826:A:G	G	5.70536512668077e-7
chr1:102120746:T:C	C	-1.58603698713387e-6
chr1:102122037:T:C	C	6.18036469950026e-6
chr1:102136394:G:T	T	-3.16283035564472e-7
chr1:102139088:A:G	G	9.62812790960818e-6
chr1:102143021:G:A	A	-1.10192560327742e-5
chr1:102143694:C:T	T	1.82491494850802e-5
chr1:102145130:G:T	T	1.12213635199789e-5
chr1:102152639:A:G	G	-1.19791412038547e-6
chr1:102154608:A:C	C	-4.16878346807584e-6
chr1:102160040:C:A	A	-2.40221618171887e-5
chr1:102164107:T:C	C	-1.34844491871528e-5
chr1:102165700:C:T	T	1.13527505176432e-5
chr1:102167379:C:A	A	6.45473202102523e-6
chr1:102178939:A:G	G	-4.73341745819249e-6
chr1:102180781:A:G	G	1.24647569456904e-5
chr1:102182382:T:G	G	-1.17203521006026e-5
chr1:102189001:C:T	T	2.19572469594871e-5
chr1:102198277:A:C	C	2.41695893030777e-5
chr1:102201832:G:A	A	-2.51347552609047e-5
chr1:102202475:A:C	C	-1.55400584419691e-5
chr1:102207943:T:C	C	-2.76309024393495e-5
chr1:102216024:A:G	G	3.46929981523589e-6
chr1:102220753:C:T	T	-1.46215139406095e-5
chr1:102226072:C:A	A	-1.259517142015e-4
chr1:102229134:T:C	C	-2.06403044460269e-6
chr1:102240268:C:T	T	1.13762435971266e-4
chr1:102243647:G:T	T	-9.2363866933252e-6
chr1:102248633:C:T	T	-1.30144005179522e-5
chr1:102248961:T:C	C	-3.51816285672159e-6
chr1:102251454:G:T	T	2.78402675779931e-7
chr1:102254002:G:T	T	-3.43432576721312e-6
chr1:102257742:T:C	C	8.45785156389645e-5
chr1:102260304:C:T	T	-5.52974331669482e-5
chr1:102276878:G:A	A	2.29745996478505e-5
chr1:102276919:T:C	C	2.52950740464861e-5
chr1:102282237:G:A	A	3.77017339454042e-6
chr1:102291732:A:G	G	-1.76989031477945e-5
chr1:102291753:A:C	C	-2.08604570957846e-5
chr1:102327503:C:T	T	2.88227811957618e-6
chr1:102337661:G:T	T	6.51915953875728e-5
chr1:102350985:C:T	T	-6.19535172472181e-6
chr1:102351894:C:T	T	9.3244557499648e-6
chr1:102361279:C:T	T	2.78344286393267e-6
chr1:102369958:A:C	C	2.5175074672907e-6
chr1:102374584:T:C	C	5.85346188243357e-5
chr1:102375639:T:C	C	-1.56473897453598e-6
chr1:102397235:C:A	A	-3.42550906605995e-6
chr1:102406867:C:T	T	7.70611133779515e-6
chr1:102429011:T:C	C	8.93426620334936e-6
chr1:102433189:G:A	A	1.10529787141324e-5
chr1:102435603:G:A	A	-1.51816570091833e-5
chr1:102439383:T:G	G	9.05738824010412e-5
chr1:102441857:G:A	A	-3.70450820118711e-5
chr1:102450142:C:T	T	2.9210931613786e-5
chr1:102460619:A:C	C	2.11125411672053e-6
chr1:102468791:G:A	A	-2.47349299860243e-5
chr1:102471153:G:A	A	-3.63481002440398e-5
chr1:102474134:A:G	G	-1.01680890593857e-5
chr1:102475999:A:G	G	-6.77545548256418e-5
chr1:102479176:C:T	T	-1.30102394397764e-4
chr1:102480311:C:T	T	-3.0768744855386e-5
chr1:102486761:A:C	C	-2.15597352004385e-5
chr1:102493703:C:T	T	-3.46953114833702e-5
chr1:102500129:C:A	A	-3.6163282484511e-5
chr1:102529662:T:C	C	-3.98202052964832e-5
chr1:102532708:C:T	T	5.43919793719775e-6
chr1:102546490:G:T	T	-5.15287578435671e-6
chr1:102547165:C:T	T	-2.16672257678545e-5
chr1:102574727:C:T	T	-4.87609199361628e-6
chr1:102581237:T:C	C	-1.852212197699e-5
chr1:102599874:T:G	G	-3.34671150548521e-5
chr1:102610277:C:T	T	-2.2478877435492e-5
chr1:102614631:G:A	A	-2.18764972751927e-5
chr1:102634704:G:T	T	-2.25609001215134e-5
chr1:102652608:A:G	G	3.39702744892178e-5
chr1:102652775:C:A	A	-1.98365656234272e-5
chr1:102664546:T:C	C	-7.03210661166003e-5
chr1:102668353:A:G	G	-1.63348353660638e-5
chr1:102668412:C:A	A	-1.20986980562361e-4
chr1:102706427:G:A	A	2.15228287263575e-5
chr1:102709354:G:A	A	-7.08239006169015e-5
chr1:102710228:A:G	G	-1.04896131674906e-5
chr1:102713564:A:G	G	-4.96040849689771e-6
chr1:102716909:C:T	T	5.33321888308117e-6
chr1:102722996:G:A	A	-4.54146385152795e-6
chr1:102723385:G:A	A	-1.88616002266062e-5
chr1:102727939:C:T	T	-6.8806939196674e-5
chr1:102751325:G:A	A	-1.15403052221967e-5
chr1:102761967:C:T	T	3.78362004781443e-6
chr1:102763186:G:T	T	-2.04075380200158e-5
chr1:102772836:C:T	T	-1.32222482441924e-5
chr1:102777090:C:T	T	-1.13014860841747e-5
chr1:102784566:C:T	T	-1.57829516189975e-5
chr1:102785175:T:C	C	2.43859712908079e-7
chr1:102789388:G:A	A	7.5878374494707e-5
chr1:102794494:A:G	G	-2.54525896490361e-5
chr1:102798672:C:T	T	5.76993810278113e-5
chr1:102800434:G:T	T	-4.02072081119834e-5
chr1:102803875:T:C	C	-3.33188532293297e-5
chr1:102839465:A:C	C	-7.03994760304257e-5
chr1:102861206:A:G	G	-3.92243837732692e-5
chr1:102876836:T:C	C	-7.60616630113005e-6
chr1:102885325:A:C	C	-4.58622220182856e-5
chr1:102888582:A:G	G	-7.23209193515306e-7
chr1:102897353:T:C	C	3.14865174711491e-5
chr1:102901539:G:A	A	-1.46610509289462e-5
chr1:102902724:C:T	T	-7.417179974662e-5
chr1:102907099:C:A	A	-3.9322374888514e-6
chr1:102925312:A:G	G	-5.61210682728326e-5
chr1:102942443:T:C	C	1.89652722357018e-6
chr1:102952046:G:A	A	1.59498409600817e-5
chr1:102954497:A:G	G	-6.82688648353535e-6
chr1:102961825:A:G	G	-1.09932487041189e-6
chr1:102973039:A:G	G	-3.37573665866166e-6
chr1:102973239:T:C	C	1.97736871931231e-6
chr1:102981064:A:G	G	-6.57673965381618e-6
chr1:102988394:T:C	C	1.50498548239547e-5
chr1:102989065:T:C	C	-2.71138475031186e-6
chr1:102991850:T:C	C	-9.31129629136628e-6
chr1:103003758:G:A	A	-1.03316699738124e-5
chr1:103024607:C:A	A	-6.71786569175502e-6
chr1:103024611:A:C	C	-6.71786569175502e-6
chr1:103025905:T:G	G	-6.71786569175502e-6
chr1:103031064:G:T	T	2.52055973597179e-5
chr1:103059135:T:C	C	-8.6812750087675e-6
chr1:103069854:C:T	T	1.63036565809609e-5
chr1:103070340:A:G	G	5.95365089346615e-6
chr1:103071922:C:T	T	2.28661109743428e-6
chr1:103082941:A:C	C	-3.32551240811461e-6
chr1:103088737:C:T	T	-4.25229448872426e-6
chr1:103091403:T:C	C	-4.28315549536552e-6
chr1:103094834:A:G	G	-4.18451691795039e-5
chr1:103119014:T:C	C	1.6098033122151e-5
chr1:103144111:G:A	A	-1.67416349188026e-5
chr1:103155529:G:A	A	-5.04287430651855e-5
chr1:103156921:A:G	G	1.82237365327824e-5
chr1:103162178:G:A	A	2.66643874261673e-5
chr1:103178989:G:A	A	-1.8820023914874e-6
chr1:103197990:G:A	A	-1.32335386485442e-5
chr1:103201887:T:G	G	6.17339832332801e-5
chr1:103203347:T:C	C	-2.99533632198162e-5
chr1:103204566:C:A	A	5.78535946481199e-5
chr1:103205904:G:A	A	-2.56203927927946e-5
chr1:103207881:A:G	G	-2.39913642154798e-5
chr1:103208542:C:T	T	-4.9450580103622e-5
chr1:103209075:A:G	G	-1.5123562733293e-5
chr1:103220139:A:G	G	3.28514775998945e-5
chr1:103225511:G:A	A	-1.79381202327325e-5
chr1:103234894:A:G	G	-9.73425038953105e-6
chr1:103273788:A:G	G	9.00126397009402e-6
chr1:103275788:T:G	G	9.50753914235228e-6
chr1:103288629:A:G	G	-1.6956377625492e-5
chr1:103292032:G:A	A	6.22814312417644e-5
chr1:103292071:C:T	T	4.49906472273148e-7
chr1:103292146:T:C	C	2.07167956106594e-5
chr1:103292366:C:T	T	-7.66592101759383e-5
chr1:103295087:C:T	T	1.36039381344176e-5
chr1:103295907:T:G	G	4.13044593011554e-6
chr1:103296654:G:T	T	1.02035574410999e-5
chr1:103297696:A:G	G	9.31541605735158e-6
chr1:103298980:C:A	A	1.03522800449974e-5
chr1:103299084:A:G	G	-3.02061865097913e-6
chr1:103299783:T:G	G	1.18316725073656e-5
chr1:103318627:C:A	A	-6.01567258487029e-6
chr1:103475688:A:G	G	-2.19188350088615e-5
chr1:103477009:T:C	C	-1.14184825990789e-5
chr1:103489757:T:C	C	-2.07203352197717e-5
chr1:103500617:G:A	A	-5.0080383505729e-6
chr1:103507511:T:C	C	-2.5563388185611e-5
chr1:103520128:G:A	A	-4.26688736386667e-5
chr1:103529003:A:G	G	-4.92017474900675e-5
chr1:103529898:C:T	T	6.34557076027944e-6
chr1:103585996:G:A	A	-1.23510477255455e-5
chr1:103766047:T:C	C	-1.39422512490189e-4
chr1:103786918:T:C	C	4.59952982657106e-5
chr1:103787201:C:A	A	2.36169344564728e-6
chr1:103814778:A:C	C	-2.25928729371615e-5
chr1:103822256:G:A	A	-1.0384945916463e-5
chr1:103824269:A:G	G	-1.01226393218254e-6
chr1:103832848:C:T	T	3.84863565287249e-5
chr1:103835618:G:A	A	2.53525964233491e-5
chr1:103841353:G:A	A	2.4788663676457e-5
chr1:103850768:G:A	A	1.93363007407481e-5
chr1:103866199:A:C	C	2.14595009450089e-5
chr1:103873258:T:C	C	8.77557410750543e-6
chr1:103893707:C:T	T	2.3088799600285e-5
chr1:103909944:C:T	T	2.31598366626222e-5
chr1:103912366:C:T	T	1.10710864093674e-5
chr1:103916263:C:T	T	-5.95020404940306e-6
chr1:103926586:G:A	A	-4.29074829568662e-5
chr1:103928000:C:T	T	-8.30437062679146e-6
chr1:103936681:T:C	C	8.9773753438156e-6
chr1:103938006:A:G	G	-3.33585527955493e-6
chr1:103947095:G:A	A	-2.08369832786899e-4
chr1:103948294:C:T	T	1.8411977011938e-5
chr1:103949496:T:G	G	-1.19556421083443e-5
chr1:103956321:T:C	C	1.29630703190797e-7
chr1:103962609:A:G	G	-3.18783043221867e-6
chr1:103966390:G:A	A	1.50054071209803e-5
chr1:103969818:G:T	T	-3.51211392265603e-7
chr1:103979475:T:C	C	-1.91668127059769e-5
chr1:103987114:T:G	G	-1.68828453855279e-6
chr1:103991640:C:T	T	1.36002043437322e-5
chr1:103992358:T:G	G	3.45984400970324e-5
chr1:104001522:C:T	T	3.88534915945108e-6
chr1:104003099:G:A	A	-3.28670152285603e-5
chr1:104011860:G:A	A	3.58634920129753e-7
chr1:104018866:G:A	A	-9.77930491649827e-6
chr1:104028079:A:G	G	2.33601925291316e-4
chr1:104031075:G:A	A	9.88570508961406e-6
chr1:104033737:T:C	C	5.8223077073793e-6
chr1:104034332:A:G	G	-5.29957005775562e-6
chr1:104036799:G:A	A	-1.47569901790511e-5
chr1:104038080:A:G	G	5.00896708177925e-6
chr1:104056319:G:A	A	1.64119218295424e-5
chr1:104061223:A:G	G	-9.27026314277337e-6
chr1:104063028:G:A	A	-1.4003009733109e-6
chr1:104084206:C:T	T	-1.02474963477459e-5
chr1:104088214:A:G	G	-1.17763953983625e-5
chr1:104089089:A:G	G	-4.8255285623933e-5
chr1:104091892:T:C	C	-1.52427832059853e-5
chr1:104095032:G:T	T	1.39463613273077e-6
chr1:104097589:G:A	A	-5.42184198776695e-5
chr1:104102005:G:A	A	1.80009843400832e-5
chr1:104104787:T:G	G	2.61653981694164e-5
chr1:104111075:C:A	A	2.77871888822409e-5
chr1:104130399:C:A	A	-4.58682322606416e-5
chr1:104147449:C:T	T	-1.30334727665514e-5
chr1:104150908:G:T	T	-1.62071317975677e-5
chr1:104153378:A:G	G	-4.17013918270091e-6
chr1:104180897:C:T	T	-3.645198550497e-5
chr1:104189205:A:G	G	-5.27023015637975e-6
chr1:104193389:C:A	A	8.40351415567898e-6
chr1:104193534:A:C	C	8.57314844189902e-6
chr1:104196188:T:C	C	2.06096950513555e-5
chr1:104199197:G:A	A	3.51251290027178e-6
chr1:104209163:G:A	A	2.7769406314561e-7
chr1:104209239:C:A	A	9.12571404964267e-6
chr1:104210724:G:A	A	-9.33760047816429e-6
chr1:104212458:A:G	G	-1.88683573198573e-5
chr1:104223557:A:G	G	2.10382296757376e-5
chr1:104226177:A:G	G	-1.063683796516e-5
chr1:104227853:G:A	A	2.87328412893026e-6
chr1:104233198:T:C	C	7.90603801319385e-5
chr1:104238018:A:G	G	-7.74323838812535e-6
chr1:104246613:A:G	G	-2.89821261191504e-6
chr1:104249635:G:A	A	4.73858314246026e-6
chr1:104249804:G:A	A	-3.13231587213731e-5
chr1:104257925:G:T	T	-1.28785121763938e-5
chr1:104264719:T:C	C	-1.71786191134218e-6
chr1:104274118:A:C	C	-7.8269929394796e-6
chr1:104275953:T:C	C	-1.42141551827407e-5
chr1:104278155:T:C	C	-4.33394743197969e-5
chr1:104301106:T:C	C	-3.61233006830869e-5
chr1:104309282:A:C	C	-5.64515404323257e-6
chr1:104309316:T:C	C	1.2605431812728e-5
chr1:104310116:T:C	C	1.12554419728165e-5
chr1:104310453:T:C	C	-3.48068839656247e-5
chr1:104310494:G:A	A	-1.47366748956645e-5
chr1:104314178:T:C	C	-3.02246554855563e-5
chr1:104314860:C:T	T	-2.50008434305022e-5
chr1:104315291:T:C	C	1.32425747787466e-5
chr1:104318012:T:G	G	-5.6222295205398e-6
chr1:104325207:A:G	G	2.05838681645352e-4
chr1:104329518:T:G	G	1.64444084483494e-5
chr1:104343991:T:G	G	3.21491614311015e-5
chr1:104344091:A:G	G	-2.4082731016258e-5
chr1:104344637:G:A	A	3.30495173353922e-6
chr1:104345086:T:C	C	1.68093286173122e-5
chr1:104346536:G:A	A	-3.65929070971671e-6
chr1:104346620:C:A	A	1.27060034438217e-5
chr1:104347937:T:C	C	-1.53050265827553e-5
chr1:104350279:G:A	A	-1.80308262660842e-5
chr1:104351230:T:C	C	1.51509031565497e-5
chr1:104352225:G:A	A	-2.58571420459597e-5
chr1:104353262:G:A	A	-5.15339036059629e-6
chr1:104353539:G:A	A	9.01201498758155e-6
chr1:104353918:C:T	T	7.35872872552435e-6
chr1:104356081:G:A	A	1.34217543882544e-5
chr1:104359626:G:T	T	5.08402300686216e-5
chr1:104364840:C:T	T	1.47333674635011e-5
chr1:104368704:T:G	G	-9.2582118585277e-6
chr1:104371293:A:G	G	5.57907467762197e-5
chr1:104385261:G:A	A	-1.40830681118343e-5
chr1:104402443:A:G	G	-8.32904575414156e-6
chr1:104406831:T:C	C	-7.65601253086739e-6
chr1:104414941:A:G	G	3.02729334072117e-6
chr1:104415933:G:A	A	-1.22010016742859e-5
chr1:104417911:T:C	C	2.4560202281542e-6
chr1:104421285:A:G	G	-7.64865141366837e-6
chr1:104424250:C:A	A	-1.85926927959435e-6
chr1:104424444:C:T	T	-6.44144173738088e-7
chr1:104431981:A:G	G	-9.02549789188729e-6
chr1:104433106:C:T	T	-5.77677008754502e-7
chr1:104435557:C:T	T	4.81710646216115e-6
chr1:104437488:T:C	C	-2.47045417239316e-5
chr1:104438884:A:G	G	5.58246645117088e-5
chr1:104439599:G:A	A	-2.9447761648391e-5
chr1:104443025:G:A	A	-2.10311698156275e-5
chr1:104443165:T:C	C	2.50935444250972e-6
chr1:104448249:T:G	G	-7.12115601441532e-5
chr1:104448311:C:T	T	-1.47103628213782e-5
chr1:104454562:A:G	G	-9.47585815033757e-6
chr1:104454849:C:T	T	-6.89217306924579e-6
chr1:104454897:C:T	T	1.06088980485332e-5
chr1:104460281:A:G	G	-4.74293529832242e-6
chr1:104461680:G:A	A	5.16009919691209e-6
chr1:104468756:A:G	G	1.12535929793246e-5
chr1:104472722:A:G	G	3.4564683478379e-5
chr1:104486394:A:G	G	-4.53160267904871e-6
chr1:104489971:A:G	G	-9.08215429168744e-5
chr1:104490176:G:A	A	-1.23921730102789e-6
chr1:104498029:G:A	A	1.17563743726135e-5
chr1:104498873:T:C	C	-2.84198529094413e-5
chr1:104507794:C:T	T	1.32497290375341e-5
chr1:104514933:T:C	C	-5.55721907752667e-6
chr1:104515138:T:C	C	1.20913485597266e-5
chr1:104518835:G:A	A	-8.80325812416752e-7
chr1:104524483:G:A	A	7.1557071102616e-6
chr1:104535260:G:A	A	2.66768607474063e-5
chr1:104535786:T:C	C	-2.5646380459088e-5
chr1:104543429:T:C	C	7.27779856075004e-6
chr1:104546163:G:A	A	-2.59785610533248e-5
chr1:104557290:T:G	G	1.7382583730717e-6
chr1:104560658:G:A	A	7.01013620980732e-5
chr1:104568791:G:A	A	2.7022254290706e-6
chr1:104568913:G:A	A	1.88431491261625e-5
chr1:104577825:C:T	T	-8.80039658045736e-6
chr1:104592021:T:C	C	3.00348380220905e-5
chr1:104597677:G:A	A	-4.9375039196744e-5
chr1:104601557:T:C	C	1.06158592058029e-5
chr1:104613498:T:C	C	-1.53139387649955e-5
chr1:104614521:G:A	A	-4.56540881530629e-6
chr1:104620239:G:A	A	5.25418812284595e-5
chr1:104621814:C:T	T	-2.73601455690514e-4
chr1:104623582:T:C	C	1.01247178792192e-4
chr1:104624712:A:G	G	-1.3273527012178e-5
chr1:104632244:C:A	A	-2.58175334546561e-5
chr1:104633369:A:G	G	1.56927833774785e-5
chr1:104637467:C:T	T	6.31940465228703e-6
chr1:104638902:C:T	T	-1.8230740163953e-5
chr1:104641686:G:A	A	-2.1349742010627e-5
chr1:104642003:A:C	C	9.24043675934163e-6
chr1:104648259:G:A	A	3.24822289439852e-6
chr1:104648866:G:A	A	-1.06451065921974e-5
chr1:104650287:A:G	G	-1.32953357438491e-7
chr1:104650725:T:C	C	1.48576349576945e-5
chr1:104657248:T:C	C	-3.87728463197361e-6
chr1:104657604:T:C	C	-1.36809425853419e-5
chr1:104670154:G:A	A	-8.48602708618989e-6
chr1:104683148:T:C	C	-2.80751074335543e-5
chr1:104684378:A:G	G	-1.9560339139681e-5
chr1:104704233:C:T	T	-9.72006142161548e-6
chr1:104711384:T:C	C	-1.86609466005403e-5
chr1:104711446:T:G	G	-7.05530009181027e-6
chr1:104732185:T:G	G	1.41555371808362e-4
chr1:104738425:G:A	A	-2.81538776609813e-5
chr1:104741597:A:G	G	-4.0005650548189903e-05
chr1:104742952:A:G	G	4.35040275219832e-6
chr1:104743597:T:C	C	2.29925226693054e-6
chr1:104744132:G:A	A	-3.62237361552615e-6
chr1:104745812:A:G	G	1.27920686928053e-5
chr1:104749590:T:C	C	-5.47102688475086e-6
chr1:104750892:T:G	G	-3.6139054923917e-6
chr1:104751671:T:G	G	2.26236878764106e-5
chr1:104754310:A:G	G	-7.15634681865015e-6
chr1:104757859:G:A	A	1.77220961443476e-5
chr1:104779582:C:T	T	-2.30460746567428e-5
chr1:104789303:C:A	A	-1.23097088867208e-5
chr1:104822678:G:T	T	-3.3380187856603e-6
chr1:104823939:G:A	A	4.53453439391893e-5
chr1:104852491:A:G	G	5.03893191571501e-5
chr1:104870908:A:G	G	-2.83314624696779e-5
chr1:104871998:T:C	C	-3.02509670525843e-5
chr1:104874281:A:G	G	1.39219962316534e-6
chr1:104884791:T:C	C	2.18498088040159e-4
chr1:104905220:G:A	A	7.88557004238071e-6
chr1:104905357:A:G	G	6.7027877882433e-6
chr1:104905408:A:C	C	7.89796525824229e-6
chr1:104909072:A:G	G	1.0716686808246e-5
chr1:104911786:T:C	C	1.31385623973163e-5
chr1:104925197:C:T	T	-9.29220644045088e-5
chr1:104942183:G:A	A	-4.63438564793605e-6
chr1:104943618:G:A	A	-2.15354490661193e-6
chr1:104945164:C:T	T	6.157306950193e-6
chr1:104945277:C:T	T	1.75005933247655e-5
chr1:104948889:A:G	G	-2.18586291923451e-6
chr1:104962029:G:A	A	1.33129093017966e-5
chr1:104971936:A:G	G	-6.68572992098281e-6
chr1:104975514:A:G	G	1.94235805973599e-6
chr1:104992799:G:A	A	7.57536862384305e-6
chr1:105002680:A:G	G	7.62366447088702e-6
chr1:105004962:G:A	A	3.28511148438232e-6
chr1:105008450:A:G	G	6.3498887566655e-6
chr1:105012208:T:C	C	3.5845662206803e-6
chr1:105013708:C:T	T	-8.99911579870494e-6
chr1:105023875:T:G	G	-3.04620195228989e-5
chr1:105026510:A:G	G	-1.25652878768117e-6
chr1:105045894:T:C	C	1.01051191783318e-5
chr1:105062404:T:C	C	6.00659566892667e-6
chr1:105095292:C:T	T	9.93150165009844e-5
chr1:105100481:A:G	G	1.99046258020584e-5
chr1:105102626:G:T	T	5.38358696383644e-5
chr1:105104453:A:G	G	1.04047499815049e-4
chr1:105119984:T:C	C	-1.05522102544168e-5
chr1:105123474:T:C	C	8.17668766439097e-6
chr1:105130802:T:C	C	1.51926860203254e-5
chr1:105131914:G:T	T	8.59464221842108e-8
chr1:105133269:A:G	G	1.39009928405171e-5
chr1:105136915:G:A	A	1.15767654417223e-5
chr1:105139285:T:C	C	1.63056702823183e-5
chr1:105151085:G:A	A	1.40686887658167e-5
chr1:105155541:T:C	C	2.04049650198657e-5
chr1:105156827:T:G	G	1.02694887809516e-5
chr1:105158313:G:A	A	2.17696326284971e-5
chr1:105164598:G:A	A	6.04554531532845e-6
chr1:105175009:A:G	G	2.94607959126271e-6
chr1:105175120:A:G	G	-8.81356276941942e-5
chr1:105180860:A:G	G	-9.03567675432771e-6
chr1:105182836:C:T	T	-5.47849012969508e-5
chr1:105184542:C:T	T	6.39316295368366e-5
chr1:105185642:C:T	T	2.59371747707963e-5
chr1:105189071:G:T	T	-2.07489883717501e-5
chr1:105194221:T:G	G	1.94685286842018e-5
chr1:105198707:T:C	C	5.1940794931779e-6
chr1:105201045:C:T	T	7.93916871428255e-6
chr1:105213428:T:C	C	-5.33189267354758e-7
chr1:105217295:A:G	G	-6.16374800360376e-7
chr1:105223667:C:T	T	6.42348908918156e-6
chr1:105223671:C:A	A	-7.6662810039772e-7
chr1:105251963:C:T	T	8.81786813318878e-7
chr1:105256582:A:G	G	4.97428521094017e-6
chr1:105262605:T:G	G	-5.88833249863793e-6
chr1:105274472:T:C	C	8.0760090149171e-7
chr1:105278613:A:G	G	-2.48615702645159e-5
chr1:105280046:G:A	A	4.57394107218582e-5
chr1:105288606:A:C	C	4.52429465893151e-5
chr1:105289984:T:G	G	1.00987518664111e-4
chr1:105293225:C:T	T	-2.63656776279809e-5
chr1:105293619:G:A	A	-5.64246867947512e-6
chr1:105303994:G:T	T	-1.3636095076421e-5
chr1:105313521:A:G	G	-8.51456055191668e-6
chr1:105324081:C:T	T	-3.70909890225681e-5
chr1:105325571:T:G	G	2.10840935503703e-6
chr1:105325926:C:T	T	2.33677154679229e-6
chr1:105382561:G:A	A	-9.61224330991047e-7
chr1:105395395:C:T	T	4.53929764130178e-6
chr1:105395840:C:A	A	-2.64779027600458e-7
chr1:105396201:C:T	T	2.0020427121745e-6
chr1:105411374:G:A	A	2.97728382230532e-7
chr1:105418006:A:G	G	7.05503108386803e-6
chr1:105441491:C:T	T	1.36467982183482e-5
chr1:105442712:A:G	G	-1.25569289755803e-5
chr1:105453268:T:C	C	6.45333154148569e-6
chr1:105456877:T:C	C	1.86350920201265e-5
chr1:105461838:G:A	A	-3.16773926087152e-5
chr1:105462711:A:G	G	2.82283353568777e-5
chr1:105463858:G:A	A	-1.19343081701501e-5
chr1:105464519:A:G	G	8.65379457284562e-6
chr1:105466748:C:T	T	1.19101560582702e-5
chr1:105467029:G:A	A	2.11958250867711e-5
chr1:105467474:T:C	C	1.72389058054027e-5
chr1:105469166:C:T	T	-1.2920803504458e-5
chr1:105471768:C:T	T	-7.36159279112116e-6
chr1:105483842:T:C	C	-2.02065282100657e-5
chr1:105492575:T:C	C	-2.40550454891308e-6
chr1:105494795:G:A	A	-2.97729447571845e-6
chr1:105494837:C:T	T	-3.57533896111679e-6
chr1:105497444:C:T	T	7.5493454085753e-6
chr1:105499177:C:A	A	-5.53798044614794e-6
chr1:105514995:T:C	C	3.3348592273667e-5
chr1:105519252:T:C	C	-2.84537957932114e-5
chr1:105532616:G:T	T	2.40584072342384e-6
chr1:105533514:A:G	G	9.05003628289843e-7
chr1:105534658:C:T	T	-2.92972052561704e-5
chr1:105537043:A:G	G	2.51476086567975e-6
chr1:105538615:C:T	T	-8.20335508709538e-6
chr1:105539282:C:T	T	-6.9628621596235e-6
chr1:105544212:T:G	G	-1.32561822093409e-5
chr1:105544966:A:C	C	2.20813218106606e-5
chr1:105545191:C:T	T	3.01663528978025e-5
chr1:105545352:T:C	C	-1.23088848134676e-8
chr1:105546102:G:T	T	2.77230559411399e-5
chr1:105546520:A:G	G	1.52319781772257e-7
chr1:105549817:A:G	G	1.45124865705938e-5
chr1:105551411:C:T	T	1.42827236513879e-4
chr1:105551495:T:C	C	1.85993362149174e-5
chr1:105551519:A:C	C	7.91494703911131e-6
chr1:105552814:G:T	T	3.09909523041488e-5
chr1:105557671:C:T	T	-3.31747150021011e-5
chr1:105559394:A:G	G	3.82958977371998e-4
chr1:105564828:G:A	A	4.23635635114088e-4
chr1:105564848:C:T	T	4.15998521369824e-4
chr1:105566787:C:T	T	5.32006537520394e-4
chr1:105567042:T:G	G	4.03052452869635e-4
chr1:105574244:T:C	C	4.00504897691071e-4
chr1:105574325:C:T	T	4.00504897691071e-4
chr1:105574392:G:T	T	4.00504897691071e-4
chr1:105580743:A:G	G	1.04857499750283e-5
chr1:105585501:T:C	C	1.76272766447679e-5
chr1:105587596:C:A	A	1.145771008389e-5
chr1:105593117:C:A	A	1.34994445053844e-5
chr1:105602040:T:C	C	1.0217470381379e-4
chr1:105610191:G:A	A	1.17499851854808e-5
chr1:105622242:G:A	A	6.79810676637156e-6
chr1:105635832:C:T	T	-8.77489579223537e-6
chr1:105643917:C:T	T	5.38528715162257e-6
chr1:105653344:C:T	T	9.01027576857445e-6
chr1:105657587:A:G	G	9.13504552344344e-6
chr1:105667874:A:C	C	1.99743784248126e-5
chr1:105672288:A:G	G	2.74757239545488e-5
chr1:105682863:T:C	C	-1.14693190737989e-5
chr1:105685478:G:A	A	8.50257192381989e-6
chr1:105691567:A:G	G	-1.80508620061787e-5
chr1:105694039:G:A	A	-2.60406124023209e-5
chr1:105701050:A:G	G	8.37617797481343e-6
chr1:105706523:C:A	A	-2.77648080709776e-6
chr1:105713156:G:A	A	-8.9246729290693e-8
chr1:105715352:A:G	G	1.51664093501794e-6
chr1:105725768:A:G	G	-1.32708281208251e-5
chr1:105731152:C:A	A	-5.50875058299693e-5
chr1:105733714:A:G	G	-4.28442204429612e-5
chr1:105737104:C:T	T	-4.08281185447713e-7
chr1:105752607:A:G	G	-5.51696446855941e-5
chr1:105760544:G:A	A	-2.39735287835042e-5
chr1:105776293:A:G	G	-3.79513637070919e-7
chr1:105786056:C:T	T	1.24804756616019e-4
chr1:105792885:C:T	T	-9.23037653496114e-6
chr1:105793192:T:G	G	5.90737732626599e-5
chr1:105815406:T:G	G	-1.94740793968333e-5
chr1:105817418:A:C	C	-1.5019951581034e-5
chr1:105825304:A:C	C	-4.65277375914774e-5
chr1:105826095:G:A	A	7.62132235093814e-6
chr1:105829734:A:G	G	-6.04251568356002e-5
chr1:105830926:T:C	C	5.48566863625605e-6
chr1:105851522:C:A	A	2.63439276856886e-5
chr1:105862418:C:A	A	1.04735858135517e-4
chr1:105869807:G:A	A	-1.31893644751889e-4
chr1:105877339:A:G	G	-1.45972798986566e-4
chr1:105894297:G:A	A	3.84114105921909e-5
chr1:105903020:C:T	T	-1.13942660414369e-4
chr1:105915189:A:G	G	4.09852562982904e-5
chr1:105917509:T:C	C	2.04009090089417e-6
chr1:105922344:T:C	C	2.12555589707707e-5
chr1:105931406:A:G	G	-5.89477499429182e-5
chr1:105935059:A:C	C	-2.42720349517352e-5
chr1:105956452:A:G	G	-1.87247084596769e-4
chr1:105968587:T:C	C	1.42241828831201e-5
chr1:105973661:G:A	A	-6.02829548694617e-6
chr1:105980321:T:C	C	-1.52748233419643e-5
chr1:105983640:T:C	C	-1.96131510205413e-5
chr1:105986782:A:G	G	4.79523470633345e-6
chr1:105987874:C:A	A	-6.11153942516377e-6
chr1:106006233:A:C	C	5.05140172614803e-6
chr1:106025991:T:C	C	-7.38868288579828e-6
chr1:106028275:C:T	T	-1.62530757536528e-4
chr1:106031432:A:C	C	-3.26077346357386e-6
chr1:106033097:G:A	A	-5.18056289816373e-5
chr1:106033169:C:T	T	6.67887991604685e-6
chr1:106034357:T:C	C	-1.754905210583e-6
chr1:106035268:A:G	G	2.73430089082168e-5
chr1:106035464:A:G	G	-2.1454108080557e-5
chr1:106044159:T:C	C	-1.6713625726781e-6
chr1:106053190:G:A	A	-3.88618080511204e-6
chr1:106067506:T:G	G	-8.16994194597368e-6
chr1:106072139:C:A	A	-1.52811305339481e-5
chr1:106075051:A:G	G	2.48077736560689e-5
chr1:106076203:G:A	A	-5.53165286904913e-6
chr1:106078093:C:T	T	-1.27859389032577e-6
chr1:106081743:A:C	C	-5.03577610384796e-5
chr1:106090495:C:T	T	-5.05185208299111e-5
chr1:106091714:C:T	T	1.22290858360253e-4
chr1:106096176:G:A	A	-3.70761111280355e-6
chr1:106096933:T:G	G	-1.15385010922031e-4
chr1:106097743:T:C	C	-6.89301412739493e-7
chr1:106098321:C:T	T	-4.25519864165012e-5
chr1:106100083:G:A	A	-1.60845319624331e-7
chr1:106100152:T:C	C	-2.14579739428898e-5
chr1:106112423:A:C	C	-3.10400085705539e-5
chr1:106126548:G:A	A	1.83578440884e-5
chr1:106127572:C:A	A	1.53965016994695e-5
chr1:106141419:T:C	C	-4.53596409293946e-5
chr1:106143889:G:A	A	3.21395215374425e-6
chr1:106145327:A:C	C	1.7706303469519e-6
chr1:106151923:C:T	T	-5.56372198752008e-6
chr1:106152753:A:G	G	-3.1655858676844e-5
chr1:106156778:T:C	C	-8.22715154898153e-5
chr1:106159494:G:A	A	-6.12909488468228e-6
chr1:106178301:T:G	G	-2.52021653013391e-5
chr1:106179169:T:G	G	-2.52021653013391e-5
chr1:106186575:T:C	C	-2.6760887024883e-5
chr1:106192474:C:T	T	9.76248933215498e-5
chr1:106209612:A:G	G	6.75617398662914e-6
chr1:106218620:T:G	G	1.42791133808616e-5
chr1:106225314:T:C	C	-6.2243622976108e-5
chr1:106226292:C:T	T	-1.00978596886369e-5
chr1:106226614:G:A	A	-8.15408132572251e-6
chr1:106227074:T:C	C	4.25201539922011e-6
chr1:106227440:G:A	A	2.05616715773169e-5
chr1:106227476:T:C	C	1.68725170029603e-5
chr1:106231796:G:T	T	1.65996716891649e-4
chr1:106232020:A:G	G	3.03555060384151e-5
chr1:106238951:A:G	G	-1.15189752426563e-5
chr1:106238990:C:T	T	2.82821586884492e-5
chr1:106249800:G:A	A	-4.19512133289495e-5
chr1:106252373:G:A	A	2.34708025558981e-5
chr1:106257363:G:A	A	-1.34146434783245e-4
chr1:106257917:C:T	T	4.43671502222239e-5
chr1:106264556:A:G	G	4.38695850284922e-5
chr1:106272442:G:A	A	3.30988352159031e-5
chr1:106273528:T:C	C	9.39991369505339e-6
chr1:106285182:T:C	C	-6.72875384986768e-6
chr1:106303615:C:T	T	-3.21338242314261e-5
chr1:106306256:C:T	T	6.51975800871579e-6
chr1:106307224:A:G	G	3.92907412645012e-5
chr1:106309384:A:G	G	6.53426873908381e-5
chr1:106320177:G:A	A	6.35604536714551e-5
chr1:106325467:T:C	C	-9.6629474087471e-5
chr1:106344539:T:G	G	3.02867519692006e-5
chr1:106344559:C:T	T	-4.8357513253876e-5
chr1:106354806:G:A	A	-6.45576853382103e-5
chr1:106366430:T:C	C	-1.33741504208912e-6
chr1:106383024:A:G	G	-1.7288506712524e-5
chr1:106424845:G:T	T	-1.55713358036155e-5
chr1:106434496:A:G	G	-7.19432757201196e-5
chr1:106452805:G:A	A	9.62672807602613e-5
chr1:106461841:T:C	C	-2.0152120303804e-5
chr1:106463594:A:C	C	-2.70094729966653e-5
chr1:106496856:A:G	G	-4.04792866514349e-7
chr1:106502819:C:A	A	7.86613810102474e-7
chr1:106502852:T:C	C	-1.15356951774598e-5
chr1:106511005:T:C	C	2.73189629974896e-5
chr1:106513089:C:T	T	-1.10845939819056e-5
chr1:106517103:T:C	C	7.30405191898483e-6
chr1:106524507:T:C	C	1.92203462872124e-5
chr1:106564668:A:G	G	4.58430052488255e-5
chr1:106570882:C:T	T	4.49849462798291e-5
chr1:106576751:T:C	C	1.09416746897328e-4
chr1:106582379:T:C	C	5.25810373929771e-5
chr1:106610285:C:T	T	-9.87798383709542e-5
chr1:106615255:T:C	C	2.01441988648435e-5
chr1:106635912:G:T	T	-9.98367773599712e-5
chr1:106638203:A:C	C	-1.129955189314e-5
chr1:106652437:G:T	T	2.34216401242114e-6
chr1:106676153:T:C	C	3.98553531424892e-5
chr1:106676300:G:A	A	6.39518291855503e-6
chr1:106677022:C:T	T	-1.34785514018183e-5
chr1:106680872:A:G	G	-1.7157003847078e-5
chr1:106687362:A:C	C	9.00215193354136e-7
chr1:106690194:A:C	C	6.22415237210194e-7
chr1:106698906:T:C	C	7.90282657534013e-5
chr1:106699788:C:T	T	1.47064973714966e-5
chr1:106700559:A:G	G	9.6971680830749e-6
chr1:106722436:G:A	A	-3.01395945544622e-6
chr1:106755919:G:A	A	3.74507260518833e-6
chr1:106774029:T:C	C	-3.17512954201304e-5
chr1:106793679:G:T	T	-1.91927125509233e-6
chr1:106800519:G:A	A	-5.11943484381706e-6
chr1:106803213:A:C	C	9.54314484972816e-5
chr1:106833518:T:G	G	-7.36024937787376e-6
chr1:106834828:T:C	C	4.03446205541087e-6
chr1:106845217:C:T	T	7.22291642957103e-6
chr1:106851739:T:G	G	3.91589951703887e-5
chr1:106875802:G:A	A	1.81147136994172e-5
chr1:106887973:T:C	C	1.15924498513308e-6
chr1:106889352:A:G	G	1.48282710058707e-5
chr1:106889954:G:A	A	1.51427067712469e-5
chr1:106890441:C:T	T	5.73998788209934e-5
chr1:106891576:G:A	A	6.34997646098387e-6
chr1:106894220:T:C	C	8.29081760152672e-6
chr1:106898250:T:C	C	-1.77910398752862e-5
chr1:106900117:A:G	G	-1.44381165128238e-5
chr1:106901479:T:C	C	-3.93026449860789e-6
chr1:106905996:A:C	C	3.7742043862852e-6
chr1:106908268:G:T	T	9.27238186102533e-6
chr1:106910981:A:G	G	-1.0382868532158e-5
chr1:106912668:G:A	A	-7.25391342537809e-6
chr1:106921021:C:T	T	1.85456594801145e-5
chr1:106938784:A:G	G	-4.5069979207012e-6
chr1:106942006:A:G	G	1.48771187327423e-5
chr1:106945709:G:A	A	-5.21766187235754e-6
chr1:106945780:T:C	C	6.99988274412383e-6
chr1:106946007:T:C	C	2.43924059728031e-5
chr1:106946228:T:C	C	1.68585382513278e-5
chr1:106946777:A:G	G	9.3268207767072e-6
chr1:106948876:A:G	G	1.88699654671404e-6
chr1:106951642:T:G	G	2.56878094263843e-6
chr1:106954362:T:C	C	-5.17582087019369e-6
chr1:106962310:G:T	T	-2.45092169340125e-5
chr1:106971604:C:T	T	-4.07806940161044e-6
chr1:106973586:G:A	A	-1.61164816082331e-5
chr1:106983369:C:T	T	1.62447176447948e-5
chr1:106984117:C:T	T	-1.98823281738689e-5
chr1:106984120:G:A	A	-4.19314366012284e-5
chr1:106985810:G:A	A	-4.21293099602618e-6
chr1:106994387:A:G	G	-1.78556108514874e-5
chr1:106995883:C:A	A	-8.24183440162905e-6
chr1:107003753:A:G	G	3.77642002639616e-5
chr1:107010708:G:T	T	-2.74387813407421e-5
chr1:107015682:G:A	A	9.70094008890105e-6
chr1:107021894:A:G	G	-9.05095888415224e-6
chr1:107030375:T:C	C	1.71401809487624e-5
chr1:107035210:G:A	A	3.92646081774659e-6
chr1:107057296:C:T	T	7.06089420057336e-5
chr1:107064794:A:G	G	2.59643744261139e-5
chr1:107089752:A:C	C	5.02658374677386e-6
chr1:107091494:T:C	C	5.80204935189283e-6
chr1:107096977:A:G	G	-6.95392727701786e-6
chr1:107116240:A:C	C	4.14630938127254e-5
chr1:107117978:C:A	A	5.30164462593163e-5
chr1:107118984:C:T	T	-6.1436529124576e-6
chr1:107133063:G:A	A	1.90837850387e-5
chr1:107134062:C:T	T	1.125110413594e-6
chr1:107144983:C:T	T	2.51433784340212e-5
chr1:107150958:T:C	C	2.53841521397735e-6
chr1:107155038:T:C	C	-1.37447542873034e-5
chr1:107155385:A:G	G	6.25630686477247e-6
chr1:107158484:C:T	T	9.43629587787186e-6
chr1:107162330:G:A	A	-1.07333215459798e-5
chr1:107164762:A:G	G	6.4253791323644e-6
chr1:107169189:C:T	T	-6.40723505679032e-7
chr1:107171829:C:T	T	-8.10456575777667e-6
chr1:107172332:C:T	T	-4.32317807115339e-5
chr1:107172854:T:C	C	-1.29497715265695e-4
chr1:107183870:T:C	C	-2.14255486783213e-5
chr1:107185864:T:C	C	5.43558754757115e-4
chr1:107188419:T:C	C	-3.36050314527782e-5
chr1:107194804:A:G	G	2.24211571155582e-4
chr1:107205921:G:A	A	5.25648412061675e-5
chr1:107207265:C:T	T	3.82581298637861e-4
chr1:107211421:C:A	A	1.39024037136796e-4
chr1:107222598:T:C	C	-2.10145455819695e-5
chr1:107226077:A:G	G	2.86212778616322e-5
chr1:107248010:A:G	G	-1.49182825256949e-4
chr1:107250086:T:G	G	-7.75033983160883e-5
chr1:107274129:A:G	G	1.56909839118605e-6
chr1:107274928:C:T	T	9.37988345786788e-5
chr1:107281321:C:T	T	-1.22699937690904e-5
chr1:107283244:G:A	A	2.11857099265068e-5
chr1:107294969:A:G	G	2.13202343167994e-5
chr1:107295901:C:T	T	-6.64462165631404e-5
chr1:107297631:C:A	A	1.38161043001583e-5
chr1:107300086:A:G	G	1.29444378672104e-5
chr1:107301888:G:A	A	-4.3042675669981e-6
chr1:107304656:C:T	T	3.13393998532351e-4
chr1:107305990:A:C	C	2.60957197788472e-5
chr1:107307415:C:T	T	-3.64599899681102e-6
chr1:107307942:A:G	G	-1.72005233375825e-5
chr1:107311600:T:C	C	-1.45926236717798e-5
chr1:107312391:C:T	T	-7.35742400954412e-6
chr1:107317743:A:G	G	4.71837717958117e-4
chr1:107326102:C:T	T	5.43890605529545e-5
chr1:107332494:C:T	T	5.28661236198416e-6
chr1:107336385:T:C	C	-2.05787303114277e-5
chr1:107340421:A:G	G	2.57839575541463e-5
chr1:107341904:C:T	T	-1.72923834801588e-5
chr1:107347026:G:T	T	2.62835365787665e-6
chr1:107357357:G:T	T	-6.35819424544358e-6
chr1:107367256:T:C	C	1.21576387310512e-4
chr1:107376901:C:T	T	6.40975529013316e-6
chr1:107377597:C:T	T	-4.58979929662731e-5
chr1:107385310:T:C	C	-4.06352578101586e-6
chr1:107390679:A:G	G	2.72645988328732e-4
chr1:107392011:G:A	A	2.4966446130922e-4
chr1:107393749:G:A	A	-2.06248637908571e-5
chr1:107393771:G:A	A	-1.76121389866307e-6
chr1:107416347:T:C	C	-1.85120576328868e-5
chr1:107438694:G:A	A	-1.22218012369219e-5
chr1:107440166:A:C	C	-3.48502311634542e-6
chr1:107445191:T:C	C	6.0352573893313e-5
chr1:107446465:T:G	G	-2.69265277216415e-5
chr1:107447443:G:A	A	2.00275252310225e-5
chr1:107462916:C:T	T	1.12063131318427e-5
chr1:107471758:C:T	T	-6.23211737736996e-6
chr1:107473670:G:T	T	-1.14690947368316e-5
chr1:107477157:G:T	T	-1.11340169681984e-4
chr1:107479405:T:C	C	5.33547305413484e-6
chr1:107482246:C:T	T	4.99722973948855e-6
chr1:107483538:C:A	A	-1.07027318754164e-5
chr1:107488846:G:A	A	1.32092371487157e-5
chr1:107492623:C:T	T	-8.10946056648199e-6
chr1:107497657:A:C	C	2.05088992102036e-6
chr1:107497718:A:C	C	1.93352094809207e-5
chr1:107498372:T:C	C	5.30651061761459e-6
chr1:107498570:A:G	G	-1.41846504416623e-5
chr1:107501459:C:A	A	5.16149363021342e-6
chr1:107502816:G:A	A	4.42622236515359e-6
chr1:107505351:C:T	T	-4.41316623190367e-6
chr1:107509400:T:G	G	2.56521311187846e-6
chr1:107512490:T:C	C	-1.59991480737049e-7
chr1:107512929:G:A	A	-2.20753790920419e-5
chr1:107524610:G:A	A	-1.05679975933425e-5
chr1:107527813:T:C	C	-2.7804745001856e-6
chr1:107528686:C:T	T	-3.04030258577833e-5
chr1:107530965:A:G	G	1.43072185329843e-6
chr1:107531222:G:A	A	-4.76795739856763e-6
chr1:107531479:A:G	G	-2.88402083481307e-5
chr1:107531823:C:A	A	2.70332551345269e-5
chr1:107532332:G:A	A	-1.58424287242698e-5
chr1:107534097:T:C	C	-6.67995168733125e-6
chr1:107534480:C:T	T	2.59593449017502e-5
chr1:107535561:A:G	G	7.0958639284286e-6
chr1:107537323:G:A	A	-2.11929182883577e-5
chr1:107539349:C:T	T	2.58118198024292e-5
chr1:107540501:C:T	T	-2.55722921759781e-5
chr1:107543250:T:C	C	-2.57963042701506e-5
chr1:107544176:A:G	G	-7.15911693481221e-6
chr1:107545549:A:G	G	-2.57963042701506e-5
chr1:107547807:C:T	T	-1.00432498711397e-5
chr1:107552995:G:T	T	9.8579893667585e-6
chr1:107559259:T:C	C	1.28313611297595e-5
chr1:107570661:G:A	A	2.51870950445739e-5
chr1:107570707:C:T	T	-2.7381338066483e-5
chr1:107571243:G:A	A	-1.16253595644724e-5
chr1:107573547:G:A	A	-1.74001208346273e-5
chr1:107581858:C:A	A	-6.69445361251259e-6
chr1:107585273:C:T	T	1.16910752427968e-5
chr1:107592905:C:T	T	1.22993039524356e-5
chr1:107594394:G:T	T	-6.12625956792651e-6
chr1:107601049:G:A	A	-5.42273923673692e-6
chr1:107610008:G:T	T	1.39077833732385e-5
chr1:107617286:C:A	A	-1.61309696050916e-5
chr1:107626451:T:C	C	-2.639641218616e-5
chr1:107639325:C:T	T	-9.95681437972835e-6
chr1:107640207:T:C	C	-3.99675602901366e-6
chr1:107642687:G:A	A	2.4289920626607e-5
chr1:107646236:A:G	G	5.70483232446828e-6
chr1:107646603:C:A	A	-7.9939977378382e-6
chr1:107647631:C:A	A	8.74376480057576e-7
chr1:107660257:C:T	T	-2.34797470203886e-5
chr1:107665660:T:C	C	-4.88131283849487e-8
chr1:107670358:C:T	T	-1.00613967650516e-5
chr1:107678889:C:T	T	-1.46963154250825e-6
chr1:107679713:C:A	A	2.17501630171258e-5
chr1:107685459:T:C	C	-8.11741212328301e-6
chr1:107693097:G:T	T	2.07804918551266e-6
chr1:107695471:T:C	C	-1.85828932037818e-5
chr1:107695703:T:C	C	-8.00963221948199e-6
chr1:107703042:T:C	C	-5.03865977668704e-6
chr1:107703098:A:G	G	-3.12618639677371e-6
chr1:107703498:A:G	G	3.36192904324034e-5
chr1:107703624:A:G	G	-1.91588539033667e-6
chr1:107704231:C:T	T	8.46083135282697e-6
chr1:107704426:A:G	G	1.02738257227754e-5
chr1:107705961:T:C	C	5.43302122826261e-7
chr1:107708701:C:T	T	1.06520772340203e-5
chr1:107721589:G:A	A	2.46748961955799e-5
chr1:107726179:C:T	T	5.03945109000946e-6
chr1:107727031:G:A	A	1.19635185655358e-5
chr1:107728812:G:A	A	-1.37472391931083e-4
chr1:107732010:G:A	A	1.47671678829562e-5
chr1:107739098:G:A	A	-5.64947955288627e-6
chr1:107740654:A:C	C	1.14372469216257e-5
chr1:107743569:G:T	T	-7.11459570273376e-5
chr1:107744010:T:C	C	-1.0443762954241e-5
chr1:107744349:A:G	G	-2.49479644457134e-5
chr1:107745598:T:C	C	1.32042245381277e-5
chr1:107746033:A:G	G	-2.4618265692362e-5
chr1:107751702:A:G	G	1.08943576305726e-5
chr1:107751706:T:C	C	-3.70591234509293e-5
chr1:107751742:G:A	A	-1.10302477834953e-5
chr1:107752794:G:A	A	-5.49543233943239e-5
chr1:107756660:G:A	A	2.73279017993079e-5
chr1:107757907:T:C	C	-4.64025086156313e-6
chr1:107760300:G:A	A	-1.99356896036684e-6
chr1:107762256:G:T	T	-7.83513061223337e-6
chr1:107767602:C:T	T	-9.69570785556384e-6
chr1:107770636:C:T	T	1.13210715595241e-5
chr1:107771041:A:G	G	-2.47166229068675e-6
chr1:107772515:C:T	T	-7.41536459251986e-7
chr1:107776457:G:A	A	1.15043838891293e-5
chr1:107785176:T:C	C	-1.55072048442665e-5
chr1:107789745:A:G	G	9.8206347110935e-6
chr1:107794354:C:T	T	1.48364133099843e-5
chr1:107795724:G:T	T	-3.42346025700318e-6
chr1:107797354:C:T	T	-7.36562509748038e-6
chr1:107798218:T:G	G	-5.01339456542249e-5
chr1:107800487:T:C	C	2.10454369342921e-6
chr1:107808461:T:C	C	3.19015028853679e-6
chr1:107811048:T:C	C	1.92956510931367e-5
chr1:107811839:A:G	G	1.83547322486133e-5
chr1:107811845:G:T	T	1.83547322486133e-5
chr1:107813378:A:G	G	1.1690359687386e-5
chr1:107823394:T:C	C	2.78946539915676e-5
chr1:107824921:G:T	T	-2.100215785918e-5
chr1:107824996:T:G	G	-1.95370399764479e-4
chr1:107831759:T:C	C	5.69473811702193e-5
chr1:107834189:T:C	C	-1.54417665073642e-5
chr1:107836421:G:A	A	8.72952060576411e-6
chr1:107842499:C:T	T	-2.56653893746323e-5
chr1:107842862:G:A	A	-6.02906328893201e-5
chr1:107843073:G:A	A	1.08393565117126e-5
chr1:107843264:G:A	A	2.60152833126601e-6
chr1:107843757:A:G	G	-3.01334350198014e-8
chr1:107843782:T:G	G	-1.31080800601864e-5
chr1:107850787:A:C	C	-6.66876230368085e-6
chr1:107855772:A:G	G	-1.20318489865613e-5
chr1:107865411:T:C	C	2.53267390493259e-5
chr1:107866361:T:C	C	-3.86828531352755e-5
chr1:107868190:T:G	G	4.12830061046316e-5
chr1:107875677:T:C	C	1.5962854875308e-5
chr1:107880520:A:G	G	-2.74138753824358e-6
chr1:107882433:G:A	A	-1.85913674008962e-6
chr1:107888320:T:C	C	4.27977103996788e-5
chr1:107889523:G:T	T	-1.05095195751687e-4
chr1:107894954:G:T	T	-1.38485758209027e-6
chr1:107899020:T:C	C	-1.90865188133947e-5
chr1:107905580:T:C	C	5.9412444493311e-6
chr1:107908746:T:C	C	2.25033380450717e-5
chr1:107916638:C:A	A	2.8738299853732e-5
chr1:107920222:C:T	T	7.95287332123917e-6
chr1:107924764:T:G	G	5.90597744536912e-7
chr1:107925925:C:T	T	1.36742819974747e-5
chr1:107935631:G:A	A	-3.12757006953843e-7
chr1:107959881:T:C	C	4.2244017556137e-5
chr1:107971450:C:T	T	3.73197814853774e-6
chr1:107975797:C:T	T	3.92558549927005e-5
chr1:107981351:G:A	A	-1.14347690038092e-5
chr1:107983329:G:A	A	8.05317952439248e-6
chr1:107990240:T:C	C	-7.1531103024921e-6
chr1:107995780:G:T	T	1.83057695681561e-5
chr1:108006721:C:T	T	-8.85223512748253e-6
chr1:108007306:C:A	A	-4.27088707875093e-5
chr1:108008147:A:C	C	-1.2537123405236e-5
chr1:108011539:G:A	A	-9.77908280484176e-6
chr1:108012600:T:C	C	2.18664265867595e-5
chr1:108015083:C:T	T	-1.21305358287887e-5
chr1:108025389:G:A	A	2.09104392139391e-6
chr1:108025998:T:C	C	-8.77348942971168e-6
chr1:108026050:G:A	A	-3.79810270084044e-5
chr1:108029484:G:A	A	2.08995058675946e-5
chr1:108033645:C:A	A	-8.49521694474644e-6
chr1:108037662:C:T	T	1.29753056436788e-5
chr1:108041558:A:C	C	-1.85351534642265e-6
chr1:108043371:T:G	G	-5.63256346773819e-6
chr1:108044145:T:C	C	-2.29900016288381e-6
chr1:108051972:C:T	T	-3.15555042150946e-6
chr1:108053463:G:A	A	3.76118983743849e-5
chr1:108057868:C:T	T	1.62426724784759e-4
chr1:108066572:T:C	C	-1.71600315827285e-6
chr1:108069455:A:C	C	1.88320157925295e-6
chr1:108071266:C:T	T	-1.99890810108336e-5
chr1:108072902:G:A	A	-3.10825194965796e-6
chr1:108092662:T:G	G	-8.06119718876151e-6
chr1:108098283:A:G	G	-1.79102555913247e-6
chr1:108103395:C:T	T	-1.58896270839034e-5
chr1:108103935:G:T	T	-6.49513465997805e-6
chr1:108109832:T:C	C	-1.44060038731117e-5
chr1:108111706:C:A	A	-2.12966723992518e-5
chr1:108113616:C:A	A	7.77613000852948e-6
chr1:108117691:A:C	C	3.4055287328798e-5
chr1:108119014:A:C	C	3.13747053446246e-6
chr1:108119597:C:T	T	-6.39527577296832e-6
chr1:108120673:T:C	C	-1.55081393969246e-7
chr1:108122780:T:C	C	-1.54216487552952e-5
chr1:108123309:G:T	T	-2.39208271850151e-5
chr1:108123818:C:T	T	2.85830534746146e-5
chr1:108129643:C:T	T	4.28410261709072e-5
chr1:108137612:C:T	T	-1.68076834435212e-6
chr1:108138196:G:A	A	-4.40224814316005e-6
chr1:108139538:G:A	A	-2.48421314165301e-5
chr1:108142553:A:G	G	-1.2626252229794e-5
chr1:108150157:T:C	C	-5.80510929323607e-5
chr1:108153231:G:A	A	-1.47071431981376e-4
chr1:108154602:C:T	T	-9.6287220608546e-6
chr1:108155278:A:G	G	-5.99142637451523e-5
chr1:108156036:G:A	A	-7.67257527338874e-6
chr1:108168646:T:C	C	-1.639699711334e-5
chr1:108183767:C:T	T	-8.90845232334511e-6
chr1:108194964:C:T	T	6.562902593994e-6
chr1:108198443:T:C	C	-2.68686237484047e-6
chr1:108202312:G:A	A	9.49852240840085e-7
chr1:108202584:A:G	G	-1.43175460199391e-5
chr1:108211211:A:G	G	4.48704956165381e-5
chr1:108214068:G:A	A	2.29359202600919e-5
chr1:108216719:C:T	T	6.23229901651472e-5
chr1:108222353:C:T	T	8.40539494845166e-6
chr1:108315281:C:T	T	6.32480137941141e-5
chr1:108317951:G:T	T	2.25037878053943e-5
chr1:108333648:C:T	T	2.69787406095368e-5
chr1:108342870:G:T	T	3.69015030039932e-5
chr1:108508994:G:A	A	-3.19440831864038e-5
chr1:108526074:C:T	T	1.34196517916585e-5
chr1:108528709:A:G	G	7.83140503538495e-6
chr1:108532614:G:A	A	-7.26251781581527e-6
chr1:108533704:C:T	T	1.25223486076123e-4
chr1:108534401:G:T	T	-5.60464801519559e-8
chr1:108539824:G:A	A	-2.6192738941807e-7
chr1:108548930:C:T	T	-2.53249524817776e-5
chr1:108553710:C:T	T	-9.71009395014735e-6
chr1:108565773:G:A	A	1.65800105581671e-5
chr1:108572221:A:G	G	-2.98056065001553e-5
chr1:108573726:A:G	G	7.25390321570524e-7
chr1:108591217:A:G	G	1.60961070994036e-6
chr1:108603600:C:T	T	-4.81015319452781e-5
chr1:108606943:G:A	A	-2.38940166838896e-5
chr1:108644973:T:G	G	8.21756345817746e-6
chr1:108678631:C:T	T	-2.84930172959784e-5
chr1:108715571:A:G	G	-9.38231759702538e-6
chr1:108718887:A:G	G	-3.80874050077497e-6
chr1:108719349:A:G	G	-2.05539751915765e-5
chr1:108724482:G:A	A	2.04519248488179e-5
chr1:108725819:G:A	A	-2.31709348151944e-5
chr1:108725951:T:C	C	6.32313825645886e-6
chr1:108727780:G:A	A	6.93869967218311e-6
chr1:108727941:T:C	C	9.22906764489388e-6
chr1:108728415:T:C	C	-7.8774544447511e-6
chr1:108730729:C:A	A	2.72950550844163e-5
chr1:108730988:G:A	A	1.69452514048347e-5
chr1:108733446:C:T	T	-5.88069669179649e-6
chr1:108753349:A:G	G	-1.16218321143003e-6
chr1:108766192:G:A	A	-1.714094622827e-6
chr1:108803918:C:T	T	-2.12592448738263e-5
chr1:108810293:G:A	A	-6.78183048592043e-6
chr1:108813594:T:C	C	1.26067667382932e-5
chr1:108813783:A:G	G	5.47789535223097e-5
chr1:108814834:C:A	A	-7.79954790589152e-6
chr1:108816880:A:G	G	-7.10061320375708e-6
chr1:108820610:T:C	C	1.11809955662931e-6
chr1:108834448:C:A	A	-3.18410045828348e-6
chr1:108841338:A:G	G	1.56943960785944e-4
chr1:108842227:A:G	G	-1.32219241385729e-5
chr1:108842549:G:A	A	3.17991318068777e-5
chr1:108843552:A:G	G	-3.26896646778659e-6
chr1:108844462:A:G	G	-2.11602051892476e-5
chr1:108846399:C:T	T	-2.91551673684184e-6
chr1:108851902:G:A	A	2.77358173119198e-5
chr1:108851942:T:C	C	1.59696800269098e-5
chr1:108852483:C:T	T	3.39128378542773e-5
chr1:108852962:G:A	A	2.02897463947858e-5
chr1:108853559:A:G	G	-4.94433351073603e-5
chr1:108854607:C:A	A	-1.40721105633383e-5
chr1:108861660:T:C	C	2.52505708308996e-6
chr1:108877527:T:C	C	3.08781518688827e-5
chr1:108900137:A:G	G	2.3537565120392e-4
chr1:108913559:T:C	C	3.31069549668335e-5
chr1:108916457:T:C	C	1.2252102284267e-6
chr1:108918719:C:T	T	6.71479005027502e-5
chr1:108919511:T:C	C	2.78051216427736e-5
chr1:108927504:A:G	G	3.51693272658224e-5
chr1:108929107:G:A	A	2.86947344854077e-6
chr1:108930151:G:A	A	2.25953400874871e-5
chr1:108933651:T:C	C	2.45626319864231e-5
chr1:108937356:G:T	T	3.56202453469625e-5
chr1:108941145:A:C	C	1.78369221018562e-5
chr1:108943369:C:A	A	1.36827537324899e-5
chr1:108945282:G:A	A	-1.65067568102461e-5
chr1:108962290:T:C	C	-3.86846378838456e-6
chr1:108963067:T:C	C	1.29770738293861e-5
chr1:108965488:T:C	C	-5.51690663705975e-5
chr1:108973113:A:G	G	3.42499363510278e-5
chr1:108973114:T:G	G	3.40071954740009e-5
chr1:108984486:A:C	C	-2.52157702649177e-6
chr1:108991132:C:A	A	-2.76947932883185e-6
chr1:108999788:T:C	C	1.1227456627041e-5
chr1:109012650:A:C	C	-1.20237467137437e-5
chr1:109017220:T:C	C	1.15483889542118e-5
chr1:109026510:G:A	A	1.14627445728503e-4
chr1:109042479:G:A	A	1.37844917750713e-4
chr1:109048811:G:T	T	1.97802224723766e-5
chr1:109061411:T:C	C	2.28980501299549e-5
chr1:109062756:G:A	A	-5.23082196229805e-6
chr1:109068704:T:G	G	-2.16113715001456e-5
chr1:109078491:A:G	G	7.45497039164397e-5
chr1:109089398:G:A	A	-1.09284299690181e-5
chr1:109091719:C:T	T	2.17004582996177e-6
chr1:109106431:T:C	C	-1.02235534750433e-5
chr1:109106540:G:A	A	-2.61191943454296e-5
chr1:109119860:T:C	C	-7.31484330413437e-6
chr1:109123781:C:T	T	-1.21935764139854e-6
chr1:109130398:G:A	A	-1.47470356779606e-5
chr1:109131659:T:C	C	-2.27332325161274e-6
chr1:109136253:C:A	A	1.36486147393971e-5
chr1:109137937:C:T	T	6.05929695757617e-6
chr1:109139654:A:G	G	-7.27598727228903e-6
chr1:109142651:A:G	G	-4.65610075910036e-7
chr1:109146692:C:T	T	1.16281158541828e-5
chr1:109149257:C:T	T	8.14873162080727e-6
chr1:109149979:A:G	G	-7.06797933752057e-6
chr1:109150268:C:T	T	-1.07267750696362e-5
chr1:109153434:G:A	A	-7.90585257860483e-6
chr1:109171781:C:A	A	4.21706742905596e-6
chr1:109180566:T:C	C	-5.70868950970268e-6
chr1:109181566:A:G	G	-1.5025684725803e-5
chr1:109184800:A:G	G	6.51582976942758e-6
chr1:109184907:G:A	A	-1.86686871643341e-6
chr1:109192859:G:A	A	-1.55614425826676e-5
chr1:109197851:C:T	T	-2.34672938421327e-6
chr1:109201646:G:T	T	-2.2764497148594e-5
chr1:109202996:T:C	C	1.10692039202507e-5
chr1:109205925:C:T	T	1.15671464207285e-5
chr1:109208272:G:A	A	-2.82730473861917e-5
chr1:109209582:T:C	C	-4.98794601222645e-6
chr1:109212096:T:G	G	9.57648021173436e-7
chr1:109227617:C:T	T	-3.79184457844848e-5
chr1:109233663:T:C	C	3.37334475411688e-5
chr1:109239415:A:G	G	4.84465169155814e-6
chr1:109241460:G:A	A	2.73194877002277e-5
chr1:109242159:A:G	G	-5.07698588390439e-6
chr1:109246091:G:A	A	-4.97882864065278e-6
chr1:109247664:C:T	T	-2.04780506137331e-5
chr1:109256953:C:T	T	8.11408720131753e-6
chr1:109263691:T:C	C	7.34196569561143e-6
chr1:109264477:G:A	A	1.20582328367084e-6
chr1:109267561:C:T	T	-3.02179392670761e-5
chr1:109269984:A:G	G	-1.77858084437132e-5
chr1:109272099:G:A	A	-1.18974200978137e-5
chr1:109272258:C:T	T	8.36627364882477e-5
chr1:109274570:A:G	G	1.21545538502315e-5
chr1:109274968:G:T	T	1.09095680022558e-5
chr1:109275216:T:C	C	-8.73890935299569e-6
chr1:109275684:G:T	T	-9.47069268278044e-6
chr1:109275908:C:T	T	-8.83024333738464e-6
chr1:109282738:T:C	C	2.92302206599844e-6
chr1:109282936:C:A	A	7.00047824172931e-5
chr1:109291417:A:G	G	-3.80039796985577e-5
chr1:109292541:C:T	T	-1.98050581166126e-5
chr1:109294735:A:G	G	-1.78057511637501e-5
chr1:109294929:A:G	G	-3.32985500797686e-5
chr1:109297274:C:T	T	4.80185819189631e-6
chr1:109298296:C:T	T	-5.1551299388448e-5
chr1:109301153:C:T	T	-4.75392179188911e-6
chr1:109302478:G:T	T	-7.65556151740208e-6
chr1:109303656:C:T	T	1.41584956987056e-5
chr1:109315193:A:C	C	4.93757686571735e-5
chr1:109317346:C:T	T	1.74394269978151e-5
chr1:109338099:T:C	C	-6.79987471710638e-6
chr1:109354481:A:G	G	1.57409523896533e-5
chr1:109369429:A:G	G	-1.9404944480885e-5
chr1:109376903:G:A	A	-1.34781207205395e-5
chr1:109381055:G:T	T	3.87846433630037e-5
chr1:109447669:G:A	A	2.76132332462826e-7
chr1:109469373:T:G	G	-2.91535791868966e-6
chr1:109476963:C:T	T	1.65209587378126e-5
chr1:109488566:T:G	G	9.10115144958247e-6
chr1:109490602:G:A	A	-2.50114652755634e-5
chr1:109503202:A:C	C	5.44114507218299e-5
chr1:109503323:A:C	C	1.77348798630109e-5
chr1:109505814:C:A	A	-2.51477677824478e-5
chr1:109516871:G:A	A	7.32596241917477e-6
chr1:109518088:C:T	T	1.14412714317104e-5
chr1:109520918:G:A	A	-5.02163298537151e-6
chr1:109521634:C:T	T	-9.80236984490658e-6
chr1:109523284:A:G	G	-1.0297400438141e-5
chr1:109527932:C:T	T	-7.70358484045691e-6
chr1:109532986:G:A	A	-1.50031370044199e-8
chr1:109536521:G:A	A	-5.15351259684786e-6
chr1:109541786:G:A	A	-2.43128502340649e-5
chr1:109542205:C:T	T	-2.97607262156768e-5
chr1:109546407:C:T	T	-3.27849996343268e-5
chr1:109565384:G:A	A	-1.86420408991868e-5
chr1:109566417:A:G	G	-7.19515112125169e-7
chr1:109577110:C:T	T	-1.79685807843207e-5
chr1:109580891:G:T	T	6.11077572023514e-6
chr1:109587783:A:G	G	-1.99394827854057e-5
chr1:109589476:G:A	A	-9.46544217449873e-6
chr1:109604665:C:T	T	-1.75774906987791e-6
chr1:109604699:C:T	T	-1.1695934495889e-6
chr1:109612515:C:T	T	-2.99722330030955e-6
chr1:109613590:G:A	A	1.86224939583835e-5
chr1:109619451:G:A	A	-3.01815858800184e-5
chr1:109621257:G:A	A	-8.05175104008664e-5
chr1:109622035:A:G	G	-8.98425428219082e-5
chr1:109627335:A:G	G	-1.78391404559963e-6
chr1:109629614:T:C	C	-6.5061777072704e-5
chr1:109630036:A:G	G	2.64501040310955e-5
chr1:109631153:G:T	T	6.91689396815564e-6
chr1:109650432:G:A	A	8.93093439906962e-6
chr1:109652530:G:A	A	1.07791144339415e-4
chr1:109657738:T:C	C	8.21529384743306e-6
chr1:109659238:C:A	A	-1.21230131939123e-5
chr1:109718120:T:C	C	9.06552649722098e-6
chr1:109726206:A:C	C	-1.04453368932038e-5
chr1:109734239:T:C	C	1.77178351112934e-5
chr1:109736350:C:T	T	2.57036740685515e-6
chr1:109740350:G:T	T	5.88815230267134e-7
chr1:109752931:C:T	T	-6.01548915311808e-5
chr1:109756013:C:T	T	6.81369666662422e-5
chr1:109759883:G:A	A	-1.32983785949689e-5
chr1:109762155:G:A	A	1.23599441247275e-5
chr1:109764818:A:G	G	8.9436493811632e-6
chr1:109772031:C:T	T	1.48111872843315e-4
chr1:109775388:T:C	C	-1.19492945646234e-5
chr1:109781427:C:T	T	-6.94845788889149e-6
chr1:109785081:A:G	G	4.54989932522944e-6
chr1:109788640:C:T	T	2.07185799026459e-4
chr1:109790194:G:T	T	-4.47368869462887e-6
chr1:109791997:T:C	C	-1.07211130644852e-5
chr1:109794950:T:C	C	-2.34376405209058e-5
chr1:109796662:C:T	T	-1.78991117204166e-5
chr1:109797065:G:A	A	-5.78702324111676e-5
chr1:109801935:T:C	C	-6.20012670739357e-6
chr1:109803733:A:G	G	2.81553571736663e-6
chr1:109805397:A:G	G	-1.23041912077838e-5
chr1:109805418:T:C	C	-9.56704581462943e-6
chr1:109806104:C:T	T	1.21759514295252e-4
chr1:109806666:A:G	G	-1.010216086357e-6
chr1:109808377:G:A	A	-8.41401697847883e-5
chr1:109809855:A:G	G	-1.67157704040869e-6
chr1:109814250:C:T	T	-7.68191956117934e-5
chr1:109817260:A:G	G	2.55930172103316e-6
chr1:109818494:T:C	C	-3.01243817994535e-5
chr1:109821393:G:A	A	-7.52303933301272e-7
chr1:109825608:C:T	T	2.51811856075944e-5
chr1:109827118:A:C	C	-1.67983104312801e-5
chr1:109829576:G:A	A	2.67715701243442e-5
chr1:109833073:G:A	A	-3.79217480887645e-7
chr1:109839069:G:A	A	3.93448500207571e-5
chr1:109845693:A:G	G	2.73606111101571e-5
chr1:109857348:C:A	A	6.65706750325407e-5
chr1:109871414:T:C	C	-3.10952353984481e-5
chr1:109873004:G:A	A	7.31189717404111e-6
chr1:109873177:A:G	G	-4.52251837920948e-5
chr1:109873216:T:C	C	1.26800936362842e-5
chr1:109884156:G:A	A	-3.63038389538889e-6
chr1:109886176:A:G	G	6.67243670606896e-6
chr1:109892706:G:A	A	1.32867089847731e-5
chr1:109892891:T:C	C	3.23696101884013e-5
chr1:109895924:T:C	C	2.02476880793647e-4
chr1:109898077:C:T	T	1.51567061827759e-4
chr1:109899170:A:G	G	-3.51953529147603e-6
chr1:109901316:C:T	T	-4.81462571296521e-5
chr1:109905062:C:T	T	-1.33027878820775e-5
chr1:109906668:G:T	T	1.29452055646333e-5
chr1:109907555:T:C	C	-8.02602293716851e-6
chr1:109913041:A:C	C	5.38538269260442e-7
chr1:109915107:C:T	T	2.08487369469744e-5
chr1:109923844:T:C	C	4.76994223393281e-6
chr1:109923933:G:A	A	2.30793179288019e-5
chr1:109928484:C:T	T	2.66513663677612e-5
chr1:109935442:T:C	C	1.48565510163099e-4
chr1:109941151:G:A	A	-2.84468743443335e-5
chr1:109944217:C:T	T	2.09532271397849e-5
chr1:109946363:C:T	T	-4.96025193752697e-5
chr1:109948590:C:T	T	-1.8277305296594e-5
chr1:109957047:A:G	G	2.49517328674923e-5
chr1:109960811:G:A	A	1.53886687682406e-5
chr1:109962416:T:C	C	4.04331306910945e-5
chr1:109967895:C:T	T	3.10976260191714e-5
chr1:109974714:G:T	T	1.28958063563247e-4
chr1:109993581:A:G	G	6.75704212554249e-6
chr1:110047798:T:G	G	1.25301527120643e-5
chr1:110054975:T:G	G	9.83779617285452e-5
chr1:110062125:G:A	A	4.45541588995153e-5
chr1:110063404:G:A	A	-1.84215344477944e-5
chr1:110066666:T:G	G	6.3800211706163e-5
chr1:110068905:C:T	T	4.35076123075571e-5
chr1:110077043:A:C	C	2.87790833211401e-5
chr1:110104451:A:C	C	-2.08506677455299e-6
chr1:110107552:A:G	G	5.29800688122928e-6
chr1:110107723:G:A	A	5.95605007055481e-6
chr1:110115327:T:C	C	-3.5755114118408e-5
chr1:110123011:G:A	A	2.23363754717999e-6
chr1:110131078:G:A	A	1.88740028338662e-6
chr1:110132817:T:C	C	9.1666306153234e-6
chr1:110134401:C:T	T	-1.96394015039596e-5
chr1:110137492:G:A	A	1.89314822856843e-6
chr1:110144315:T:C	C	1.13453449105318e-6
chr1:110154752:G:A	A	-4.44823660881015e-5
chr1:110155423:C:T	T	-3.26250981593201e-6
chr1:110166196:A:G	G	5.3110394566354e-5
chr1:110167112:G:A	A	-3.79015757612625e-6
chr1:110176467:A:G	G	7.22479531384603e-6
chr1:110181077:G:A	A	-5.00456566217942e-5
chr1:110181385:G:T	T	2.34900178186513e-5
chr1:110181647:T:G	G	1.64843069928641e-6
chr1:110182462:C:T	T	2.2704462010012e-5
chr1:110185628:G:T	T	7.06002713933641e-6
chr1:110196679:T:C	C	4.92805479337375e-5
chr1:110208952:T:C	C	3.63945449038594e-5
chr1:110213895:G:A	A	-1.14239493569245e-5
chr1:110214819:A:C	C	4.135535192885e-5
chr1:110216833:G:A	A	2.42911138220647e-5
chr1:110223832:G:A	A	1.5532656391726e-6
chr1:110223844:G:A	A	3.97156032104273e-7
chr1:110227524:A:G	G	1.0317908253382e-4
chr1:110227601:G:T	T	9.16597860260136e-6
chr1:110227643:A:G	G	1.87128878018281e-6
chr1:110227743:C:A	A	1.90816144304875e-5
chr1:110227813:T:C	C	-2.30557796291478e-5
chr1:110230223:C:T	T	4.6285182088326e-5
chr1:110232573:C:T	T	-2.12798806425264e-5
chr1:110238212:C:T	T	3.29211323567883e-6
chr1:110238847:C:T	T	-9.9740418758846e-6
chr1:110239834:A:G	G	6.64073868847972e-6
chr1:110240201:G:A	A	5.97892184330491e-6
chr1:110240642:C:A	A	6.82323728402983e-7
chr1:110241323:T:C	C	-4.6257732450709e-6
chr1:110246203:T:C	C	8.17597381414343e-6
chr1:110248463:G:T	T	1.00353480764391e-5
chr1:110252205:A:G	G	8.81971542793687e-6
chr1:110252396:A:C	C	3.80862035439372e-6
chr1:110257271:C:A	A	3.2431192201087e-7
chr1:110257373:T:C	C	-1.39961591757489e-5
chr1:110263681:G:T	T	2.78153332649358e-5
chr1:110263796:A:G	G	-1.90712707088332e-6
chr1:110267438:A:G	G	1.55017355285086e-5
chr1:110273530:A:G	G	1.85249326878613e-5
chr1:110273869:T:C	C	2.49571721651878e-5
chr1:110276626:C:T	T	-3.53097795988623e-5
chr1:110276782:C:T	T	-3.78147364388241e-5
chr1:110280494:G:A	A	3.01343393112922e-5
chr1:110289471:A:G	G	1.82994113347016e-5
chr1:110290205:T:C	C	-1.79998566293641e-5
chr1:110297556:G:A	A	4.18249652305987e-5
chr1:110297609:T:C	C	7.87259878286262e-6
chr1:110299793:C:T	T	-1.08461325574675e-5
chr1:110305262:G:A	A	3.09518283592762e-7
chr1:110319446:C:T	T	1.19501292436457e-6
chr1:110320457:C:T	T	4.31477728573522e-6
chr1:110322643:T:C	C	-4.37718228634324e-6
chr1:110323317:G:A	A	-3.72755035599112e-6
chr1:110343114:G:A	A	3.16064231823168e-6
chr1:110344453:G:A	A	8.96146042552322e-7
chr1:110344600:G:A	A	8.93780098931715e-5
chr1:110346816:G:A	A	-1.60667266364211e-5
chr1:110370498:C:T	T	3.01941535492964e-6
chr1:110393761:A:C	C	6.04978655621439e-6
chr1:110407098:C:T	T	-8.56150204136231e-7
chr1:110407817:C:T	T	2.21325572119895e-6
chr1:110412598:G:T	T	1.92340674591177e-6
chr1:110415412:A:G	G	1.5708914618861e-6
chr1:110431867:A:G	G	7.0448920028938e-7
chr1:110434353:G:A	A	7.17241811053016e-5
chr1:110435894:C:T	T	-1.70679644270187e-5
chr1:110436761:G:A	A	-4.94103549928036e-5
chr1:110438748:C:A	A	-6.99876745736615e-6
chr1:110443162:A:G	G	1.74762661712071e-6
chr1:110446252:A:G	G	-1.40146091407267e-5
chr1:110448567:C:T	T	2.87336969309772e-5
chr1:110451368:G:A	A	-2.3402185759152e-5
chr1:110454616:T:C	C	-4.12184772765643e-5
chr1:110456232:G:A	A	2.93729219319878e-6
chr1:110460579:C:T	T	-3.87816429902504e-6
chr1:110461410:G:A	A	5.97161452735654e-6
chr1:110467260:T:C	C	-6.79872715621806e-5
chr1:110469225:A:G	G	1.19692158201837e-6
chr1:110471593:T:C	C	-3.71362547589512e-6
chr1:110473216:G:T	T	3.83319392629692e-6
chr1:110474136:G:A	A	-9.51188296868902e-6
chr1:110475976:C:T	T	1.25162005550744e-5
chr1:110476252:G:A	A	-6.64759900540165e-6
chr1:110477152:T:C	C	-7.1747488938038e-5
chr1:110479853:T:C	C	-7.01702461556237e-6
chr1:110480136:C:T	T	-2.01784964074001e-7
chr1:110485070:G:A	A	2.7976705356021e-6
chr1:110489060:G:A	A	-9.45244376251566e-5
chr1:110490110:G:A	A	-5.13241022273433e-5
chr1:110491187:T:C	C	-1.55932768030282e-6
chr1:110491214:A:G	G	-5.3254685153470395e-07
chr1:110492552:T:C	C	8.88250447866738e-6
chr1:110493022:G:A	A	3.98116342026202e-6
chr1:110493457:G:A	A	1.21287183459837e-5
chr1:110493912:A:G	G	-1.61613209249195e-5
chr1:110494205:C:T	T	-3.41774625848282e-5
chr1:110496218:T:C	C	-9.82103292174666e-6
chr1:110496347:C:T	T	-1.1548986841198e-6
chr1:110497613:G:A	A	-2.40550009444282e-5
chr1:110499303:G:A	A	-1.57120522588413e-5
chr1:110501605:C:T	T	-1.87484629393852e-5
chr1:110507110:T:C	C	-8.98972030386719e-7
chr1:110507536:T:C	C	-3.39271022213158e-5
chr1:110509377:A:G	G	-1.80925040272399e-5
chr1:110518027:T:C	C	1.21865508138455e-5
chr1:110518130:C:T	T	9.49444794180981e-6
chr1:110518389:C:A	A	2.69998474536778e-5
chr1:110518440:T:C	C	-3.67235537053423e-6
chr1:110519751:C:T	T	-2.17585199891066e-6
chr1:110523191:C:T	T	-5.05683986780903e-6
chr1:110524020:T:C	C	-1.07229373962226e-5
chr1:110524979:A:C	C	1.73383663110739e-5
chr1:110526989:G:A	A	-3.52523397863669e-5
chr1:110528138:A:G	G	-7.66922780488908e-6
chr1:110529007:C:T	T	-2.10397405175122e-5
chr1:110529336:C:T	T	5.16890532324816e-5
chr1:110532583:C:T	T	-9.43173429318149e-5
chr1:110536483:A:G	G	5.44525938502524e-6
chr1:110537846:T:C	C	-1.15158750848127e-5
chr1:110539899:A:G	G	-6.62271924342786e-6
chr1:110544502:C:A	A	-2.43307715633093e-5
chr1:110549516:G:A	A	6.60780099074161e-5
chr1:110550384:C:T	T	4.84561398329317e-5
chr1:110552180:C:T	T	-4.84834716587541e-6
chr1:110555204:G:A	A	-8.00251408519328e-7
chr1:110557719:C:T	T	-9.75246868878741e-6
chr1:110557940:T:C	C	4.04598429035211e-5
chr1:110560623:C:T	T	3.29787294425576e-5
chr1:110561542:G:A	A	1.11151321162883e-4
chr1:110562111:G:A	A	3.09918634883141e-5
chr1:110565046:T:C	C	2.29206563137786e-5
chr1:110565575:A:G	G	3.16003227636172e-5
chr1:110567840:G:A	A	1.86809559644059e-5
chr1:110571532:A:G	G	-2.13321036907051e-5
chr1:110572828:C:T	T	-4.84414855568078e-6
chr1:110579200:T:C	C	7.62405520547753e-6
chr1:110582859:C:T	T	1.68007137948109e-5
chr1:110587530:C:T	T	-1.95221222583542e-5
chr1:110595189:A:G	G	2.33213940169871e-6
chr1:110597963:G:A	A	-3.66172483588812e-6
chr1:110609131:C:A	A	-2.00243293117264e-5
chr1:110614811:T:C	C	2.27570974669451e-6
chr1:110615944:A:G	G	6.87384895643509e-5
chr1:110624338:G:A	A	4.80903209905943e-6
chr1:110625602:A:G	G	3.66969978093342e-6
chr1:110626753:T:C	C	-1.25918975150898e-5
chr1:110629791:A:G	G	2.04881068616939e-6
chr1:110630872:G:A	A	-3.36794296042598e-6
chr1:110636703:G:A	A	2.42542493850164e-5
chr1:110638178:A:G	G	-2.17725368145931e-5
chr1:110638464:T:C	C	1.08899851876591e-6
chr1:110650271:G:A	A	4.03020101940409e-5
chr1:110650973:G:A	A	4.43348276150082e-6
chr1:110653275:G:T	T	6.03061661738797e-6
chr1:110672850:A:C	C	1.32005912631559e-7
chr1:110676722:G:A	A	7.35914386128521e-6
chr1:110677896:A:G	G	-3.96194359895162e-6
chr1:110681780:G:A	A	-1.71272535272239e-5
chr1:110695063:A:G	G	7.66984537753771e-5
chr1:110696508:G:A	A	1.09464656213826e-5
chr1:110702733:C:A	A	1.59500428468957e-5
chr1:110712103:T:G	G	-7.65505337718821e-7
chr1:110715102:A:G	G	2.05448777872518e-5
chr1:110720187:A:G	G	-7.61206733772812e-6
chr1:110727983:A:G	G	1.49562752224129e-5
chr1:110728237:T:G	G	-7.79846662702518e-5
chr1:110740717:T:C	C	-1.7724253118795e-6
chr1:110747920:G:A	A	-2.65593614343936e-5
chr1:110753052:G:A	A	1.50660588351679e-5
chr1:110753326:G:A	A	-2.88332913186043e-5
chr1:110759001:C:T	T	2.14298919909274e-5
chr1:110759514:T:C	C	-2.02795059165856e-5
chr1:110759896:C:T	T	3.38921051340107e-6
chr1:110766718:A:G	G	-2.78444787336883e-6
chr1:110767714:G:A	A	-6.7403196200033e-5
chr1:110768919:C:T	T	-3.13244605779032e-5
chr1:110775669:A:G	G	-9.10795585731647e-6
chr1:110777270:A:G	G	2.72937251557494e-6
chr1:110780359:C:T	T	-3.16988951344362e-6
chr1:110784667:T:C	C	-6.14015155864214e-5
chr1:110784759:G:A	A	-3.667226855107e-6
chr1:110787909:G:A	A	-3.0532737145536e-5
chr1:110788378:C:A	A	-4.88274316803563e-6
chr1:110791769:G:A	A	2.93843338241878e-6
chr1:110794152:C:T	T	9.17718305428122e-6
chr1:110799868:C:T	T	2.62658038996321e-5
chr1:110805859:G:A	A	-5.98378854527042e-5
chr1:110827312:C:T	T	-7.85246999250704e-6
chr1:110827750:A:G	G	2.00613547472986e-5
chr1:110850814:T:C	C	-6.35716144589508e-5
chr1:110860144:G:A	A	-1.6098315037978e-5
chr1:110875293:C:A	A	-6.87321284058294e-5
chr1:110879090:A:C	C	1.60115749692291e-5
chr1:110880054:C:T	T	6.57385699358446e-6
chr1:110886882:G:A	A	-9.53362780661995e-6
chr1:110899236:G:A	A	3.16205149105007e-5
chr1:110907377:C:T	T	-1.83902700871367e-5
chr1:110916672:A:C	C	-2.54030592117553e-5
chr1:110917225:C:T	T	2.84179576979437e-5
chr1:110921002:G:A	A	-2.08121206850915e-5
chr1:110923431:A:C	C	-9.09973243351874e-6
chr1:110926264:T:C	C	4.40591750802923e-5
chr1:110927428:A:G	G	-2.93161187222096e-5
chr1:110942585:G:A	A	1.43219469260179e-5
chr1:110942764:G:A	A	3.39586492812156e-5
chr1:110951572:C:T	T	8.67695414555205e-6
chr1:110955489:T:C	C	-7.98791947443524e-6
chr1:110983216:G:A	A	-1.32913100828968e-5
chr1:110985948:G:A	A	2.32540585440185e-5
chr1:110988991:G:A	A	2.49268009350519e-5
chr1:110990164:T:C	C	-3.15941309300284e-7
chr1:111003909:C:T	T	7.73189955170563e-6
chr1:111005720:A:C	C	7.7098703200286e-6
chr1:111007815:G:A	A	3.87816572486685e-6
chr1:111031058:G:A	A	1.30458639272764e-5
chr1:111033299:T:G	G	5.72131153053053e-6
chr1:111043501:G:T	T	-1.02070816143497e-5
chr1:111080117:G:A	A	1.56336828645204e-5
chr1:111099409:A:G	G	-2.62954930478451e-6
chr1:111104148:G:A	A	-1.37037220944533e-5
chr1:111109926:T:C	C	-3.92256469832337e-6
chr1:111117918:T:C	C	-3.83364982117913e-6
chr1:111141654:A:G	G	1.14925466017295e-6
chr1:111143432:T:C	C	-2.06249890343865e-6
chr1:111157379:T:G	G	2.75889869652749e-5
chr1:111168783:G:A	A	-8.75035755958614e-6
chr1:111178732:G:T	T	-2.20763040512552e-6
chr1:111183591:A:G	G	-3.36572823416768e-5
chr1:111186703:T:C	C	-8.85708993542123e-6
chr1:111188593:G:A	A	-1.75850589724307e-5
chr1:111189681:C:A	A	-3.40908681010517e-5
chr1:111191262:G:A	A	-2.06192581405378e-4
chr1:111191500:C:T	T	-1.04160312765607e-5
chr1:111194015:T:C	C	-3.44947931220575e-5
chr1:111194776:G:A	A	1.93501909103011e-5
chr1:111197460:T:G	G	8.876664330659e-6
chr1:111198111:G:A	A	-3.59389198157865e-6
chr1:111198566:C:T	T	-8.39233095512385e-6
chr1:111200092:A:C	C	1.18029641530708e-6
chr1:111205506:C:T	T	-7.48814960699946e-5
chr1:111205703:G:A	A	-9.48629844826788e-6
chr1:111213372:C:A	A	1.72737204016916e-5
chr1:111216045:C:T	T	3.41430796065019e-5
chr1:111220531:C:T	T	-3.80479436113013e-6
chr1:111230651:T:C	C	3.01252947644609e-5
chr1:111235619:C:T	T	-1.45740038418168e-5
chr1:111235703:C:T	T	-2.51387251387869e-6
chr1:111236202:T:C	C	-8.88972627298635e-6
chr1:111236587:C:T	T	-1.47227891139393e-5
chr1:111241895:A:G	G	-2.13178389684942e-5
chr1:111242194:G:A	A	1.32343072446435e-5
chr1:111242845:C:T	T	-2.556445379769e-5
chr1:111246157:G:T	T	-4.47920720818431e-6
chr1:111250388:A:G	G	1.20675334882633e-5
chr1:111252111:G:A	A	6.03941185996322e-6
chr1:111257063:A:G	G	-1.68837036166813e-5
chr1:111259326:C:T	T	6.57361666889368e-7
chr1:111260336:C:T	T	-1.09111334289863e-6
chr1:111265770:G:T	T	-5.84418097331754e-6
chr1:111267552:C:T	T	-1.74581389648877e-5
chr1:111269399:C:T	T	-5.07921884284642e-6
chr1:111269467:G:T	T	-2.28087979056246e-6
chr1:111270087:G:A	A	-8.74671686583971e-6
chr1:111275332:A:G	G	-7.52543480576062e-6
chr1:111278022:T:G	G	2.88787720822773e-6
chr1:111278812:G:T	T	-4.27977208739755e-5
chr1:111279155:T:C	C	9.55554061121498e-6
chr1:111280026:C:A	A	8.51976218919834e-6
chr1:111280598:G:T	T	3.45223113826458e-6
chr1:111280792:C:T	T	3.98908164317443e-5
chr1:111283987:A:G	G	1.74726143157693e-5
chr1:111286952:G:A	A	5.3581615586182e-6
chr1:111286959:G:A	A	5.3581615586182e-6
chr1:111289601:T:C	C	-2.63503881265909e-6
chr1:111289669:T:C	C	7.99923681185884e-6
chr1:111302841:C:T	T	-1.43706816646335e-5
chr1:111306466:A:G	G	1.9359668687652e-5
chr1:111306727:A:G	G	-1.06800687313631e-5
chr1:111309730:C:T	T	4.67073144000603e-6
chr1:111311585:T:C	C	6.02666885477278e-6
chr1:111312273:G:A	A	4.37078692330515e-6
chr1:111314465:C:T	T	-9.30865481568563e-7
chr1:111314532:T:C	C	2.43528529464998e-7
chr1:111314586:G:A	A	-8.85892827687647e-6
chr1:111315329:A:G	G	2.40834186979282e-6
chr1:111319219:A:G	G	-2.88138930142558e-7
chr1:111319420:T:C	C	-8.93685391670247e-5
chr1:111320330:T:G	G	1.08687922234422e-6
chr1:111326865:C:A	A	2.13093809850385e-6
chr1:111330550:T:C	C	1.22020609877773e-5
chr1:111333084:G:A	A	-1.29866913707319e-5
chr1:111348548:A:C	C	4.19236937994082e-5
chr1:111348570:C:A	A	-5.70400718409673e-6
chr1:111349781:A:G	G	9.07079258218391e-6
chr1:111350283:T:C	C	1.35930068980192e-5
chr1:111351336:A:G	G	3.43215663311294e-6
chr1:111357307:G:A	A	2.4516337140268e-5
chr1:111357657:C:T	T	-7.58254655616243e-8
chr1:111365205:A:C	C	-5.6325738462861e-6
chr1:111365377:C:T	T	-2.50310957154492e-6
chr1:111365984:G:T	T	-2.5881746492331e-5
chr1:111367337:A:G	G	6.24468578683179e-5
chr1:111374048:T:C	C	-1.25660241750553e-5
chr1:111382285:G:A	A	-2.83604176404169e-5
chr1:111413851:A:G	G	-1.34509041600098e-5
chr1:111413984:G:A	A	-4.67897134557886e-5
chr1:111415066:T:C	C	-7.92698111460051e-6
chr1:111416263:C:A	A	-1.18579868321928e-5
chr1:111417361:T:C	C	1.00140895429116e-5
chr1:111417557:G:A	A	-2.670511279689e-5
chr1:111418204:G:A	A	-3.21896724379932e-5
chr1:111419634:G:T	T	-1.50177353128229e-5
chr1:111425499:C:T	T	-1.40080805209515e-5
chr1:111427742:G:T	T	-4.88705170669954e-6
chr1:111431999:C:T	T	3.75675767740214e-5
chr1:111449473:C:T	T	2.64306690809017e-6
chr1:111457722:T:G	G	1.0812465163929e-5
chr1:111465513:A:G	G	6.99405815216471e-5
chr1:111476035:G:A	A	3.01955076340581e-5
chr1:111483530:C:T	T	4.74362522029704e-6
chr1:111483827:G:A	A	-2.94261068831182e-5
chr1:111484054:C:T	T	3.26303087640792e-5
chr1:111484357:A:G	G	-7.3967777629116e-6
chr1:111487141:G:A	A	2.54247467831503e-5
chr1:111487461:G:A	A	2.93111874357259e-5
chr1:111489583:C:T	T	4.25930078444459e-5
chr1:111490858:T:C	C	1.68972554984316e-5
chr1:111499140:A:C	C	-6.53069999964775e-6
chr1:111499573:T:C	C	-5.84172042081191e-7
chr1:111500010:A:G	G	-6.03812395230245e-7
chr1:111500165:T:G	G	-1.01282994491529e-5
chr1:111503918:A:G	G	3.05833490787247e-7
chr1:111504723:A:G	G	-3.06282239388391e-7
chr1:111505642:T:C	C	-5.95698030666028e-6
chr1:111507102:A:G	G	3.38129295444156e-5
chr1:111511221:G:A	A	-1.55198099129241e-5
chr1:111512463:T:C	C	7.28188225022811e-6
chr1:111512997:C:T	T	5.22556858725978e-5
chr1:111515217:A:G	G	-1.63438466924827e-5
chr1:111518491:G:A	A	-1.60404101976656e-5
chr1:111518512:G:A	A	1.25711337837813e-5
chr1:111518857:A:G	G	-1.8306821279462302e-05
chr1:111530938:C:T	T	-2.72677520230932e-5
chr1:111532311:A:G	G	2.98327488877371e-5
chr1:111536123:T:C	C	2.21510446564198e-5
chr1:111539743:T:C	C	1.15601075274648e-5
chr1:111539942:T:C	C	2.68860440953409e-7
chr1:111543408:T:C	C	2.88811425610886e-6
chr1:111545891:G:A	A	-1.08325563258588e-5
chr1:111556933:G:A	A	7.4257583609979e-6
chr1:111562855:C:T	T	2.18319006503045e-6
chr1:111563424:C:T	T	1.07570915678643e-5
chr1:111563625:G:T	T	4.03855748397793e-6
chr1:111565047:A:G	G	7.13060783630928e-6
chr1:111569430:C:T	T	-5.42498344367931e-5
chr1:111572289:T:C	C	4.87802466410138e-5
chr1:111578331:G:A	A	2.07228567526032e-5
chr1:111579084:G:A	A	1.59450575557961e-5
chr1:111586999:A:G	G	1.3431160467272e-5
chr1:111588064:G:A	A	-4.82112724021251e-7
chr1:111589564:T:C	C	-1.32320543314027e-5
chr1:111590993:G:T	T	-3.72485642179472e-5
chr1:111591288:C:T	T	-1.0748000297705e-5
chr1:111593556:G:A	A	-3.71927400099798e-5
chr1:111596386:T:C	C	-2.46229752922445e-5
chr1:111596464:T:C	C	1.73613915674162e-5
chr1:111597853:A:G	G	9.25797834906493e-6
chr1:111600413:T:C	C	-3.88387501668237e-6
chr1:111604947:T:C	C	-1.91424579104601e-5
chr1:111610917:C:T	T	1.2530393875128e-5
chr1:111611450:C:T	T	-1.02865012783028e-6
chr1:111612005:G:A	A	-7.34608276055426e-5
chr1:111614343:C:A	A	1.81678024401652e-5
chr1:111622549:T:G	G	-5.58832177062531e-6
chr1:111622622:C:A	A	2.82067526355809e-6
chr1:111641601:G:A	A	3.68678753999178e-6
chr1:111648958:C:T	T	-2.30866174432817e-5
chr1:111650808:T:G	G	2.75897636688704e-5
chr1:111692183:G:A	A	2.49338192006712e-5
chr1:111699173:A:G	G	3.51018708964604e-6
chr1:111699330:C:A	A	3.10218180292294e-6
chr1:111699366:A:G	G	-5.58057543252125e-5
chr1:111702965:T:C	C	1.92878886446898e-6
chr1:111709839:G:A	A	6.11262581858332e-6
chr1:111710590:T:C	C	-7.86948644386989e-6
chr1:111712767:C:A	A	2.0107886100501e-5
chr1:111718125:T:C	C	-3.45378014648637e-5
chr1:111721652:T:C	C	-2.16329098688519e-5
chr1:111725366:T:C	C	-4.23458666821837e-6
chr1:111726044:T:C	C	-2.34838490421658e-5
chr1:111726731:G:A	A	-1.91911513180894e-5
chr1:111728577:A:G	G	-1.70331165960016e-5
chr1:111731247:A:G	G	-2.29556382224327e-5
chr1:111731986:C:T	T	5.26833017246554e-6
chr1:111735786:T:C	C	2.42253541559397e-5
chr1:111741216:T:C	C	-1.40354328426056e-5
chr1:111743687:T:C	C	-4.04958428662983e-6
chr1:111749457:C:T	T	1.70649455213303e-5
chr1:111754506:G:T	T	2.49121651596391e-5
chr1:111759597:G:A	A	-2.58917071436013e-5
chr1:111760206:A:C	C	5.65498676513463e-6
chr1:111763740:C:T	T	-2.71166852317684e-5
chr1:111786674:G:A	A	-6.04339400324338e-6
chr1:111786929:G:T	T	4.99945510355901e-6
chr1:111787701:T:C	C	-5.67074182438457e-6
chr1:111791361:G:A	A	-2.30319776017535e-5
chr1:111791533:G:A	A	1.03915043478344e-5
chr1:111803487:T:C	C	-1.48235626612255e-5
chr1:111805015:A:G	G	-3.46163646014818e-6
chr1:111805025:C:A	A	3.60636744753442e-5
chr1:111806946:C:T	T	6.71185665308991e-5
chr1:111814054:G:A	A	1.23253333667096e-6
chr1:111814192:G:A	A	-4.4898567673244e-6
chr1:111814254:G:A	A	-2.1445267585589e-6
chr1:111814807:C:T	T	1.23829736124023e-5
chr1:111817126:T:C	C	-2.99990292358026e-6
chr1:111826303:C:T	T	-4.36767934750075e-5
chr1:111826732:C:A	A	3.30199114552813e-5
chr1:111827460:A:G	G	3.54232267831056e-5
chr1:111832321:C:T	T	-2.07552731921732e-5
chr1:111832433:G:A	A	-1.65127781624768e-5
chr1:111832703:T:C	C	-2.30225492815763e-5
chr1:111838008:A:G	G	5.47514683602177e-5
chr1:111842925:G:A	A	-4.2189075638578e-5
chr1:111844449:G:A	A	-9.38518932855865e-6
chr1:111849269:A:G	G	-9.52891014652017e-6
chr1:111849738:G:T	T	-5.05277179750568e-5
chr1:111860673:G:A	A	-6.39054636369977e-5
chr1:111867811:A:G	G	-9.16787430676127e-5
chr1:111872579:C:T	T	6.19633192236355e-5
chr1:111873741:T:C	C	4.51051914259334e-5
chr1:111874412:C:A	A	-1.37934527385332e-4
chr1:111877242:C:T	T	-9.244992184976e-6
chr1:111883897:T:G	G	3.54994957031017e-5
chr1:111886331:T:C	C	2.51453432375895e-6
chr1:111892703:G:T	T	7.13369782751243e-6
chr1:111893379:C:T	T	-4.95473086395835e-5
chr1:111894722:T:C	C	2.48348663097387e-6
chr1:111897148:G:T	T	3.7887941639729e-5
chr1:111900659:A:C	C	2.39551273342869e-5
chr1:111905759:T:G	G	9.24141806771325e-6
chr1:111909059:A:G	G	-7.46698045479061e-6
chr1:111910709:A:G	G	-5.17743214327178e-5
chr1:111911459:G:T	T	-3.92843659013895e-5
chr1:111911986:G:T	T	2.93737125432438e-5
chr1:111919015:C:T	T	-7.45799512555869e-6
chr1:111919261:G:A	A	1.11785120968519e-4
chr1:111921754:C:T	T	7.36513441423216e-6
chr1:111927852:T:C	C	5.36256641084429e-6
chr1:111932898:A:G	G	3.12616688280251e-5
chr1:111934073:G:A	A	-6.26807570857194e-5
chr1:111934742:T:C	C	-4.20787245018253e-5
chr1:111934801:A:G	G	8.22976583709148e-6
chr1:111935090:G:A	A	-1.34800281100685e-5
chr1:111935744:C:T	T	-1.26985810657953e-4
chr1:111939045:C:T	T	1.12499742208663e-5
chr1:111943087:G:A	A	2.34298118616038e-6
chr1:111944049:T:C	C	3.94084395671726e-6
chr1:111944424:G:A	A	-1.05695696241672e-5
chr1:111946055:C:T	T	-2.55880762764481e-6
chr1:111946198:G:A	A	-7.61550022868278e-7
chr1:111954079:G:T	T	-1.573611194773e-5
chr1:111956412:A:G	G	-2.92810845688514e-5
chr1:111962393:G:A	A	-3.59183673222603e-6
chr1:111962897:G:T	T	1.35806353419752e-5
chr1:111963270:C:T	T	-2.81884287855068e-5
chr1:111963942:T:C	C	-3.36901123691493e-5
chr1:111967512:G:A	A	-1.27034912110488e-6
chr1:111973653:G:A	A	-3.16175553757341e-5
chr1:111973833:C:T	T	1.85240941458484e-5
chr1:111975292:A:G	G	1.1950525498606e-6
chr1:111980473:T:C	C	3.74382011040711e-5
chr1:111980943:C:A	A	-3.1736606448369e-5
chr1:111985635:G:A	A	5.23122220930549e-5
chr1:111988885:C:A	A	-1.28682674422643e-5
chr1:111991401:C:T	T	1.2575617487909e-4
chr1:111995617:C:A	A	-2.79957799969051e-5
chr1:111996121:G:A	A	-2.20858230170535e-5
chr1:111996439:A:G	G	-2.24127473483488e-5
chr1:112002792:T:C	C	1.88998236883784e-4
chr1:112003524:T:C	C	6.60888774113006e-6
chr1:112004503:T:G	G	6.38112587981986e-5
chr1:112004610:C:T	T	9.74044329355194e-6
chr1:112011184:C:A	A	9.68652044760115e-6
chr1:112012801:G:A	A	-1.13482772761943e-5
chr1:112015409:C:A	A	4.93066116824943e-6
chr1:112016528:A:C	C	1.07447378471598e-5
chr1:112017656:G:A	A	-1.06091012176277e-5
chr1:112027337:C:T	T	3.65497051028215e-5
chr1:112028357:G:A	A	2.78265183419197e-5
chr1:112029887:A:G	G	3.33358624020979e-5
chr1:112030726:C:T	T	-2.26998329072663e-5
chr1:112030976:A:G	G	7.96949703116355e-5
chr1:112031853:G:A	A	-6.07648946310581e-6
chr1:112032391:T:G	G	2.74013375419148e-4
chr1:112039248:G:A	A	-3.20054095152395e-5
chr1:112047427:T:G	G	4.12728457939474e-5
chr1:112049555:A:G	G	7.35608411922353e-6
chr1:112057160:G:A	A	-4.57423389771025e-4
chr1:112062000:T:C	C	2.42875721861169e-6
chr1:112065433:C:T	T	-8.50676524710338e-6
chr1:112070484:T:C	C	3.2140064116187e-6
chr1:112073067:A:G	G	-1.0323809750005e-5
chr1:112083615:C:T	T	-1.22156063305322e-5
chr1:112086238:T:C	C	6.06460767584161e-6
chr1:112096552:C:T	T	8.047326720551e-6
chr1:112109644:G:A	A	2.430041172823e-6
chr1:112116682:C:T	T	8.15347021126294e-5
chr1:112116741:G:A	A	2.01933133656399e-5
chr1:112118124:G:T	T	-4.05367815506876e-6
chr1:112120995:C:T	T	1.83104660007871e-6
chr1:112135280:C:T	T	1.85353595140907e-5
chr1:112136397:G:A	A	-2.88753349510285e-5
chr1:112138880:A:G	G	-7.69216836159193e-6
chr1:112144737:G:A	A	3.13657756147778e-5
chr1:112146273:A:G	G	-6.53668280454388e-5
chr1:112146591:G:A	A	6.96985081026748e-6
chr1:112163963:G:A	A	-1.70070190590929e-6
chr1:112165244:C:A	A	1.40500049223817e-6
chr1:112168296:G:A	A	3.89864876977369e-5
chr1:112170225:C:T	T	-1.13862858184951e-6
chr1:112184666:G:A	A	2.25855881816333e-5
chr1:112184836:G:T	T	-1.15542235857826e-5
chr1:112192874:G:A	A	2.8825902490981e-6
chr1:112194276:G:A	A	-5.63382386518516e-6
chr1:112208738:G:A	A	-1.02121882533889e-4
chr1:112231203:A:G	G	-3.02678422127829e-6
chr1:112231326:A:G	G	4.01620071746394e-6
chr1:112233408:G:A	A	-6.40271761784839e-5
chr1:112237046:A:G	G	-1.45263167955068e-5
chr1:112239585:G:A	A	2.69808712066946e-5
chr1:112244774:G:A	A	-8.27769158301742e-6
chr1:112246666:G:A	A	8.20199067512706e-6
chr1:112247137:G:A	A	1.02563566833712e-5
chr1:112250205:A:G	G	-1.45041828879617e-5
chr1:112259765:T:G	G	1.85918352858467e-5
chr1:112261937:C:T	T	-3.94697778205525e-6
chr1:112272479:G:A	A	9.61490681796044e-5
chr1:112274229:G:A	A	-8.88206677769604e-7
chr1:112285921:G:A	A	-6.1647432125054e-5
chr1:112286832:G:A	A	7.71882827734528e-6
chr1:112309632:C:T	T	7.27581159458397e-5
chr1:112313948:C:T	T	-1.76156512263652e-5
chr1:112315672:C:T	T	3.06519165733815e-6
chr1:112316328:T:C	C	-2.46084979916046e-5
chr1:112316472:C:T	T	-3.26154827055288e-5
chr1:112316696:C:T	T	2.29007387221801e-5
chr1:112321453:C:T	T	5.1508701677965e-5
chr1:112324355:G:A	A	1.67997055183641e-5
chr1:112328525:C:T	T	2.23498524486e-5
chr1:112328699:C:T	T	-9.12704835118061e-6
chr1:112329050:A:G	G	6.082041457741e-5
chr1:112333433:C:T	T	4.56514740879201e-5
chr1:112336815:T:C	C	1.20372442009866e-6
chr1:112343923:T:C	C	-6.81002493442438e-5
chr1:112356824:A:G	G	-1.97005029266658e-4
chr1:112358581:G:A	A	-4.81354034527914e-6
chr1:112368702:G:A	A	-1.73688141240082e-4
chr1:112375313:G:A	A	-4.89354189877221e-5
chr1:112375375:T:C	C	-5.1612295202444e-5
chr1:112378802:A:G	G	1.21214570734839e-6
chr1:112388634:T:G	G	-2.95399590734481e-5
chr1:112389262:T:C	C	-2.30309522899819e-5
chr1:112404462:C:T	T	-7.51298368056842e-5
chr1:112405697:A:G	G	7.77408242624285e-8
chr1:112415565:T:G	G	-6.63435644967393e-5
chr1:112435234:G:A	A	-4.09098865213206e-5
chr1:112438908:G:A	A	5.04608412116359e-5
chr1:112441193:C:T	T	-7.09106087806218e-5
chr1:112445418:T:C	C	-1.72264792321178e-5
chr1:112456378:G:A	A	-8.37175737043989e-6
chr1:112456605:G:A	A	-3.9345809155724e-5
chr1:112472792:G:A	A	4.70868693566384e-5
chr1:112481358:A:G	G	-8.03346256969032e-6
chr1:112485483:G:A	A	-1.02212489130834e-5
chr1:112496173:A:G	G	1.33256590606379e-5
chr1:112497655:A:G	G	1.89808951616985e-5
chr1:112497799:T:C	C	2.32322198969166e-5
chr1:112500200:T:C	C	-2.04019355666616e-5
chr1:112500316:A:G	G	-4.10621731066627e-7
chr1:112507240:T:C	C	1.23185626413442e-5
chr1:112512037:C:T	T	3.11828827828525e-6
chr1:112512401:G:A	A	-1.93192633616624e-5
chr1:112512573:C:T	T	-3.47723855977582e-5
chr1:112513031:G:A	A	9.26915482322828e-7
chr1:112513136:A:C	C	-1.40048078061692e-5
chr1:112517810:A:G	G	1.03191959220882e-6
chr1:112520804:G:A	A	-3.43263843937705e-5
chr1:112521728:A:G	G	4.57410631558158e-6
chr1:112522544:G:A	A	3.13494729035125e-5
chr1:112524002:A:G	G	-3.62637675862918e-5
chr1:112525170:A:G	G	1.37711143147826e-5
chr1:112526029:C:T	T	-3.62637675862918e-5
chr1:112534134:T:C	C	5.05806764000607e-6
chr1:112540817:C:T	T	4.52952732152423e-6
chr1:112542575:C:A	A	2.76832203760173e-5
chr1:112544084:T:C	C	1.21158051975171e-5
chr1:112555912:C:T	T	2.17280681729037e-5
chr1:112561868:T:C	C	-1.02032434805934e-5
chr1:112575278:T:G	G	1.78453745291151e-5
chr1:112581112:A:C	C	4.08958770583023e-6
chr1:112585372:G:A	A	1.42319767249555e-5
chr1:112602157:C:T	T	1.78453745291151e-5
chr1:112614559:T:C	C	3.60977929735106e-7
chr1:112617797:C:T	T	3.60977929735106e-7
chr1:112618728:G:A	A	-4.47132915045036e-6
chr1:112624914:G:A	A	9.92691559971612e-6
chr1:112628967:C:T	T	-6.47149170417354e-6
chr1:112659949:G:A	A	1.28290604473024e-6
chr1:112671475:G:A	A	-1.73991018244657e-5
chr1:112671791:C:T	T	6.96740952432491e-6
chr1:112673921:A:G	G	-1.9809543147125e-5
chr1:112691557:C:T	T	9.57444784731959e-6
chr1:112694059:C:T	T	9.49695716044745e-6
chr1:112699500:T:G	G	1.04392484468157e-5
chr1:112706169:C:A	A	4.53577747721888e-6
chr1:112712590:G:T	T	-1.6051308910432e-5
chr1:112712834:C:A	A	4.37558606517603e-5
chr1:112717330:C:T	T	-1.38621486971506e-6
chr1:112721089:C:T	T	-3.22332356037903e-6
chr1:112725603:C:T	T	5.84567892026036e-6
chr1:112727092:G:A	A	1.00152562298412e-4
chr1:112727324:G:A	A	1.50174738467312e-5
chr1:112736029:T:C	C	3.86268904020302e-5
chr1:112741457:T:C	C	8.63298190772086e-6
chr1:112744158:T:C	C	4.33207112857633e-5
chr1:112750827:A:G	G	-4.73537483375878e-5
chr1:112754544:G:A	A	-2.58048529859958e-6
chr1:112755145:G:A	A	-2.81243129116388e-5
chr1:112788512:C:T	T	1.10697016739251e-6
chr1:112788871:G:A	A	5.16221887755796e-5
chr1:112790601:C:T	T	1.80580230644626e-5
chr1:112793151:A:C	C	6.32561541189063e-5
chr1:112794283:A:C	C	-1.37871648900501e-5
chr1:112796027:T:C	C	-9.58724936502682e-6
chr1:112801893:C:T	T	4.44044103430132e-5
chr1:112802328:T:C	C	-1.738627212356e-5
chr1:112808307:G:A	A	4.38483690419627e-6
chr1:112841393:A:G	G	4.38917669620714e-5
chr1:112857248:C:T	T	3.08972825985764e-5
chr1:112858142:T:C	C	-5.78106368180853e-5
chr1:112871800:G:A	A	-5.33579982067028e-5
chr1:112873500:C:A	A	-1.67536563804555e-5
chr1:112883686:C:T	T	5.36201089582071e-6
chr1:112889164:G:A	A	2.11917957626184e-6
chr1:112907005:A:G	G	2.31338921005098e-5
chr1:112911360:G:A	A	5.5306402201986e-6
chr1:112923317:A:G	G	-1.60613097033341e-4
chr1:112954168:G:A	A	-3.10674750094898e-5
chr1:112968134:A:G	G	3.92166929273582e-6
chr1:112999179:G:A	A	-3.51798565959565e-6
chr1:113023160:A:C	C	-1.73162908219931e-5
chr1:113036481:C:T	T	1.90712776750179e-5
chr1:113054942:G:A	A	1.02145356239839e-5
chr1:113058823:C:A	A	2.76006879539712e-6
chr1:113059431:C:A	A	-3.76130015636451e-5
chr1:113059825:T:C	C	-2.70419989930136e-5
chr1:113088764:T:C	C	-6.94555879631916e-5
chr1:113108955:C:T	T	-1.72698499423807e-5
chr1:113125215:T:G	G	-5.46930911553475e-6
chr1:113125722:G:A	A	-7.80401687954788e-6
chr1:113126295:A:C	C	4.22518240105169e-5
chr1:113152260:G:A	A	-1.02738533086648e-4
chr1:113164563:A:C	C	-1.29146590670366e-5
chr1:113168969:C:T	T	-5.01432203165069e-5
chr1:113174848:A:G	G	1.09960369477346e-6
chr1:113178775:A:G	G	-1.55555113026882e-5
chr1:113186007:G:A	A	9.3720631283284e-6
chr1:113188103:A:C	C	1.41692508652787e-6
chr1:113192104:C:T	T	1.10399915356294e-5
chr1:113199499:T:C	C	-4.45884340365784e-5
chr1:113207146:C:T	T	8.16790424216946e-5
chr1:113207620:C:A	A	-1.05198981812752e-5
chr1:113212396:C:T	T	2.48958326159799e-5
chr1:113213570:T:C	C	1.84566922699699e-5
chr1:113213712:G:A	A	-3.52304473420009e-5
chr1:113217281:C:T	T	-1.19577705029071e-6
chr1:113223830:A:G	G	1.43328159093884e-5
chr1:113224536:C:T	T	-3.63634421310993e-5
chr1:113227804:T:C	C	2.80128711307933e-5
chr1:113228985:A:C	C	-2.02885166538338e-6
chr1:113229895:G:A	A	3.57900471992566e-6
chr1:113230111:T:G	G	7.56252642480547e-6
chr1:113233420:T:G	G	-2.15767844192343e-5
chr1:113241548:G:A	A	4.05306658925676e-5
chr1:113244154:T:G	G	2.69986453423609e-5
chr1:113244966:T:C	C	1.56521463203653e-5
chr1:113250833:T:C	C	1.08404127537954e-5
chr1:113252513:G:A	A	-2.08002795135936e-5
chr1:113254558:C:T	T	1.11129700152284e-5
chr1:113267461:A:G	G	1.08880657886861e-5
chr1:113275498:G:A	A	3.00995358314256e-6
chr1:113276642:A:G	G	7.14893330919427e-5
chr1:113276758:C:T	T	7.40941319822933e-5
chr1:113276815:A:G	G	-4.32790764324843e-5
chr1:113278962:T:C	C	-5.39683446972117e-6
chr1:113279629:A:G	G	5.57426382126577e-6
chr1:113279662:T:C	C	-5.21832509975241e-6
chr1:113286214:A:G	G	1.82641998619598e-5
chr1:113290760:C:T	T	-4.58982015613202e-5
chr1:113291806:G:A	A	-4.04995753952458e-5
chr1:113298787:C:T	T	-8.00466848087003e-5
chr1:113321226:C:T	T	-1.47293909726062e-5
chr1:113321809:G:A	A	-3.30745625501926e-5
chr1:113322426:T:C	C	-7.20675143358326e-5
chr1:113323156:G:A	A	-3.95218651312236e-5
chr1:113327315:C:T	T	-6.21390201838778e-5
chr1:113329208:T:C	C	2.77109617628782e-5
chr1:113333797:T:C	C	-3.67095576004184e-5
chr1:113347848:T:C	C	-2.14581227418944e-5
chr1:113351124:G:A	A	-6.76910916023438e-6
chr1:113356147:C:T	T	1.16889211458232e-5
chr1:113357280:A:G	G	-2.00447344077121e-5
chr1:113371401:A:C	C	-2.56417506481048e-5
chr1:113379559:T:C	C	3.50757507501311e-6
chr1:113383248:G:A	A	2.13993563040374e-5
chr1:113391682:G:A	A	-5.49305096243297e-6
chr1:113399486:A:C	C	2.53714707537759e-5
chr1:113402289:G:A	A	3.06987807906628e-5
chr1:113408485:A:C	C	-2.19352834618239e-5
chr1:113417264:G:A	A	-4.37593503012611e-6
chr1:113426795:T:G	G	2.55326398214684e-5
chr1:113428429:T:C	C	1.44729868590256e-5
chr1:113429925:G:T	T	-2.1803738124629e-5
chr1:113447427:G:A	A	-2.18923988739272e-5
chr1:113509226:C:A	A	9.17347473771982e-5
chr1:113531474:A:G	G	3.08544061088346e-5
chr1:113534086:T:C	C	-1.63025150458058e-5
chr1:113537449:C:T	T	-4.85839169685432e-5
chr1:113545295:T:C	C	8.58952832407937e-6
chr1:113548436:C:T	T	2.53215890123675e-4
chr1:113556995:A:G	G	-6.86353988299321e-5
chr1:113583364:A:G	G	1.60223877660306e-4
chr1:113588897:G:A	A	-4.60669567067779e-5
chr1:113608984:G:A	A	-2.43459804258802e-5
chr1:113630788:A:G	G	-1.79760305066606e-5
chr1:113644749:G:A	A	3.33949553540928e-5
chr1:113674905:T:C	C	-8.33346318971048e-6
chr1:113681981:T:C	C	-2.1081590786256e-5
chr1:113701277:C:A	A	5.3519915832425e-5
chr1:113704824:G:A	A	-1.21282405054533e-5
chr1:113713206:T:C	C	-2.56845371621487e-5
chr1:113745280:G:A	A	3.13908705910784e-5
chr1:113747143:G:A	A	-3.47993842078337e-5
chr1:113761186:C:A	A	4.79042033855489e-5
chr1:113791600:T:C	C	-3.54683252020734e-5
chr1:113803515:T:C	C	6.38456099553467e-5
chr1:113812032:T:C	C	-2.17315376089369e-5
chr1:113812320:T:G	G	-1.34969211298198e-5
chr1:113834946:A:G	G	-4.67536367489075e-5
chr1:113909127:T:G	G	5.36392750492823e-5
chr1:113913285:G:A	A	2.21737815120334e-5
chr1:113915147:C:A	A	3.12147480941575e-6
chr1:113939898:G:A	A	2.62295425429353e-5
chr1:113950961:G:A	A	1.60447010550986e-5
chr1:113953985:A:G	G	2.18417169885264e-5
chr1:113959268:C:T	T	1.18068430620725e-4
chr1:113966063:A:G	G	-7.07815532192488e-5
chr1:113973095:G:A	A	5.34371047999225e-6
chr1:113978996:G:T	T	-1.3200556810196e-6
chr1:113979663:A:G	G	-1.49709288807374e-5
chr1:113980843:A:G	G	5.67644343650151e-6
chr1:113984912:C:T	T	-9.32613803540569e-6
chr1:113989901:G:A	A	1.12037054775936e-5
chr1:113990876:G:A	A	1.46966475697899e-5
chr1:113991103:G:A	A	1.46966475697899e-5
chr1:113992671:C:T	T	-6.52216170355348e-6
chr1:113996964:A:G	G	1.28884452171397e-5
chr1:113999333:A:C	C	5.12216610636402e-6
chr1:114003596:C:T	T	1.78563666239264e-5
chr1:114008340:G:A	A	-3.52190230217576e-6
chr1:114012050:T:C	C	4.83212165082462e-6
chr1:114029045:G:A	A	4.28007047734599e-6
chr1:114042455:C:T	T	-3.16078099298081e-5
chr1:114056113:C:A	A	-5.88607158780948e-5
chr1:114060349:T:G	G	-1.6490822527732e-5
chr1:114064742:T:C	C	-4.70688307963186e-5
chr1:114073606:C:A	A	-2.87448205406733e-5
chr1:114078718:G:A	A	-2.78901399496865e-5
chr1:114081030:T:C	C	-3.82528163288889e-5
chr1:114082935:A:G	G	2.39223284631877e-6
chr1:114084283:A:G	G	2.13803062461068e-5
chr1:114084413:C:A	A	2.00035254406873e-5
chr1:114085574:G:A	A	1.57414856327635e-6
chr1:114086593:C:T	T	4.66584857379709e-6
chr1:114090476:C:A	A	-2.96846331747661e-6
chr1:114091863:T:C	C	9.95630082891841e-6
chr1:114095955:T:C	C	-1.19126837234277e-6
chr1:114096128:A:G	G	-3.77198487440992e-5
chr1:114096882:T:C	C	6.72655429015717e-6
chr1:114099940:A:G	G	6.82595022468336e-6
chr1:114104395:A:G	G	-1.42084280951469e-6
chr1:114105165:C:T	T	6.27495311422923e-6
chr1:114105710:C:T	T	-3.41466651790855e-5
chr1:114105884:T:G	G	5.15714462082402e-5
chr1:114106625:T:C	C	6.24443754008218e-6
chr1:114108915:C:A	A	-2.31309924617595e-4
chr1:114109044:G:A	A	-5.3185788263308e-5
chr1:114109045:T:C	C	-6.81010671327584e-6
chr1:114109864:A:G	G	5.9274017005652e-5
chr1:114111053:A:C	C	-1.10270479175744e-5
chr1:114114167:A:G	G	2.80456291537797e-6
chr1:114116705:C:T	T	-2.06943362665616e-5
chr1:114116797:C:T	T	-4.96231192083254e-6
chr1:114118403:A:G	G	-1.87043559286907e-6
chr1:114121346:C:T	T	-5.07986548413507e-5
chr1:114121962:C:T	T	-9.33258076928242e-6
chr1:114122572:G:A	A	3.11632935310079e-6
chr1:114122964:A:G	G	6.16351781739357e-6
chr1:114124761:G:A	A	6.19748435370938e-6
chr1:114125643:G:A	A	5.54413143985291e-6
chr1:114125813:C:T	T	-2.49529816274267e-5
chr1:114127436:C:T	T	-1.04701125768441e-5
chr1:114129111:C:A	A	-1.65849493509545e-5
chr1:114129242:T:C	C	-1.59991937080384e-5
chr1:114135375:T:C	C	1.44616837613843e-6
chr1:114136446:C:T	T	-1.9833518443444e-5
chr1:114137318:C:A	A	-3.55538458417291e-5
chr1:114137688:G:A	A	-2.2938785182906e-6
chr1:114137918:C:T	T	-9.81383855177407e-6
chr1:114138291:A:G	G	-2.30943845349804e-5
chr1:114138956:G:A	A	-5.04734534463424e-5
chr1:114140293:T:G	G	-1.60886965683341e-5
chr1:114141797:G:A	A	6.54792499229839e-6
chr1:114148363:T:C	C	1.58834579291747e-5
chr1:114149675:T:C	C	4.73639765448313e-7
chr1:114155163:G:A	A	-1.70779042585552e-5
chr1:114160193:A:C	C	7.57566144985417e-6
chr1:114160805:G:A	A	-1.07261047794114e-5
chr1:114164080:G:T	T	6.31981382113885e-5
chr1:114166695:T:G	G	1.51125859753249e-6
chr1:114172962:G:A	A	-9.94982135319657e-6
chr1:114175707:A:G	G	-1.30955794858111e-5
chr1:114176322:T:C	C	2.91556866795012e-5
chr1:114177396:A:G	G	-8.80250849447929e-6
chr1:114181311:C:T	T	-1.11950046307696e-5
chr1:114182610:T:C	C	4.96818945683147e-7
chr1:114191013:G:A	A	-5.40384451677301e-6
chr1:114196482:G:A	A	-5.16769542372291e-5
chr1:114198729:G:A	A	3.28434575745899e-6
chr1:114199735:C:A	A	-7.40050315254352e-6
chr1:114200730:C:T	T	9.13364017829634e-5
chr1:114202175:G:A	A	-5.14601408946473e-5
chr1:114206459:C:T	T	-2.51790934380433e-6
chr1:114208283:A:G	G	-5.08252663261758e-6
chr1:114209297:T:C	C	-4.12383462668759e-6
chr1:114210461:T:C	C	-1.84206909895702e-5
chr1:114211956:G:A	A	-6.19765649066379e-6
chr1:114214335:A:G	G	-2.89606892401755e-5
chr1:114218193:A:G	G	-1.65395079613731e-5
chr1:114219485:G:A	A	-7.58974768711394e-6
chr1:114220101:C:T	T	2.67897966977843e-6
chr1:114224065:G:A	A	-1.00353815510242e-5
chr1:114231359:C:T	T	-2.24831591005712e-6
chr1:114237608:T:C	C	3.44993134265897e-5
chr1:114252257:T:G	G	-1.36210210832399e-6
chr1:114257485:T:C	C	-7.32933335941379e-8
chr1:114261622:A:G	G	-8.99128301832871e-6
chr1:114264937:A:C	C	-1.16278362848804e-5
chr1:114267413:G:A	A	2.69004929636294e-5
chr1:114267588:C:T	T	9.27489393960132e-5
chr1:114268369:T:C	C	-5.51003642094923e-6
chr1:114276372:C:T	T	1.67105261916021e-5
chr1:114289343:G:T	T	1.67442534972882e-6
chr1:114289422:A:G	G	6.15235555486287e-6
chr1:114290038:A:G	G	-7.78496362498901e-5
chr1:114294399:T:C	C	8.23288049695513e-7
chr1:114296960:C:T	T	-1.35917857568456e-5
chr1:114323460:G:A	A	-1.70955867597037e-6
chr1:114326743:G:A	A	1.92299530646997e-5
chr1:114328471:G:T	T	3.48020940080513e-5
chr1:114331102:T:C	C	1.42432259587856e-5
chr1:114331749:G:T	T	8.91240405529077e-6
chr1:114335456:G:T	T	8.71750639740195e-5
chr1:114336161:C:T	T	3.1993111752038e-6
chr1:114338211:G:A	A	7.24501191279586e-5
chr1:114343019:G:A	A	1.85426075962625e-5
chr1:114346160:A:G	G	5.33869421529818e-6
chr1:114347679:T:C	C	3.02735252734309e-5
chr1:114347968:C:T	T	7.84510388800942e-6
chr1:114349537:C:T	T	-2.47722541096796e-5
chr1:114350077:T:C	C	-3.55529012937233e-6
chr1:114351461:C:T	T	7.33663703137087e-6
chr1:114353453:A:G	G	-1.1102916527815e-5
chr1:114354454:A:C	C	4.79381379242357e-6
chr1:114358056:C:T	T	-1.16916777930537e-5
chr1:114372570:A:G	G	-1.91699230782847e-5
chr1:114377475:T:C	C	-4.46526448060422e-6
chr1:114397322:A:G	G	-1.40566559808632e-5
chr1:114405659:A:G	G	3.47648284552594e-5
chr1:114419392:G:A	A	1.72536284713496e-6
chr1:114430807:T:C	C	-5.21529834821381e-6
chr1:114431068:T:C	C	7.87470582161011e-8
chr1:114460781:T:C	C	-1.85034382643445e-5
chr1:114462795:T:C	C	-7.94985400572231e-6
chr1:114468247:G:A	A	-1.99277508401045e-6
chr1:114469567:A:C	C	-1.41904094757294e-5
chr1:114518963:A:G	G	-1.61451708649807e-5
chr1:114531159:C:T	T	-1.04284523064876e-5
chr1:114531255:T:C	C	5.60603909170506e-6
chr1:114544984:C:T	T	-5.38998623502223e-6
chr1:114556100:T:C	C	1.62005936998816e-5
chr1:114559503:T:C	C	-2.71041112474121e-5
chr1:114603867:C:A	A	9.6955973447109e-6
chr1:114610193:C:T	T	-1.36981502125457e-5
chr1:114621933:C:T	T	-4.90034361415793e-6
chr1:114625476:T:C	C	5.89585809493685e-5
chr1:114632222:C:T	T	1.15704316575939e-5
chr1:114650958:C:T	T	1.2889505053089e-4
chr1:114668983:A:G	G	-1.45667616096944e-5
chr1:114676854:T:C	C	6.41455343589883e-5
chr1:114688633:G:A	A	5.7077981068866e-5
chr1:114693436:G:A	A	7.22340714028952e-5
chr1:114694260:C:A	A	-1.01823728423062e-5
chr1:114697195:A:G	G	-3.91386185078695e-6
chr1:114707222:G:A	A	-3.72270208551473e-5
chr1:114713096:T:C	C	-4.48355473574175e-6
chr1:114717147:T:C	C	6.71826662886654e-5
chr1:114719969:G:A	A	-6.48490847104493e-5
chr1:114731083:G:T	T	-1.78694592585031e-5
chr1:114750906:C:A	A	-2.57048717461024e-5
chr1:114773222:T:C	C	2.38803873378714e-5
chr1:114795435:A:G	G	3.95081663043987e-5
chr1:114813342:G:A	A	1.65707907488064e-5
chr1:114829904:A:G	G	-8.65497067732056e-6
chr1:114834778:A:C	C	-3.79977450166968e-6
chr1:114835070:C:T	T	-1.75717625985642e-5
chr1:114836993:A:G	G	2.79104431971249e-6
chr1:114837107:T:G	G	2.6219690558415e-5
chr1:114869058:A:G	G	2.09597532216717e-6
chr1:114874368:G:A	A	2.51291510494278e-5
chr1:114874554:A:G	G	8.04611759030464e-5
chr1:114880361:A:C	C	5.40189644716367e-5
chr1:114884597:T:C	C	-1.42515492885994e-5
chr1:114895365:G:A	A	-1.27210128978662e-5
chr1:114904413:G:A	A	6.25761386698506e-5
chr1:114913058:C:A	A	6.16099059997225e-5
chr1:114917448:A:G	G	-3.29534545513277e-5
chr1:114948297:T:C	C	-6.1350888081527e-6
chr1:114974583:A:G	G	2.75478014011166e-5
chr1:114979952:C:T	T	7.47484594772709e-6
chr1:114988077:C:T	T	-2.82975499555026e-5
chr1:114994746:A:C	C	-4.86183447371784e-5
chr1:114995312:A:G	G	-1.04296256074867e-5
chr1:115021245:G:A	A	-8.31510313161651e-6
chr1:115025264:T:C	C	-1.41185654477886e-5
chr1:115029295:A:G	G	1.26546348050576e-5
chr1:115033094:A:G	G	4.98675912572665e-6
chr1:115050199:T:C	C	7.31670364002123e-6
chr1:115061620:G:A	A	6.78904543316663e-6
chr1:115063025:T:C	C	9.6196289100178e-6
chr1:115075432:C:A	A	8.05541765967798e-6
chr1:115076160:G:T	T	-1.5451539978877e-5
chr1:115076192:C:T	T	-2.88545782214838e-5
chr1:115077301:C:A	A	1.83700111966666e-5
chr1:115079662:A:G	G	-1.85300989390304e-5
chr1:115082727:C:T	T	4.46688043972301e-6
chr1:115083450:A:G	G	-2.55171565946473e-5
chr1:115085609:C:T	T	-2.00176658896621e-5
chr1:115088785:T:C	C	7.11065869349358e-6
chr1:115092264:G:A	A	4.28085281778526e-6
chr1:115095423:C:A	A	-9.69022974053218e-6
chr1:115100197:T:C	C	1.42014641437884e-5
chr1:115100226:A:G	G	3.56544955977599e-6
chr1:115106135:G:A	A	1.13154457491215e-6
chr1:115108539:C:T	T	1.81538487869985e-5
chr1:115112737:G:A	A	1.95967944585061e-5
chr1:115112782:C:A	A	-4.21316823324796e-5
chr1:115113241:C:T	T	-1.63634531029943e-4
chr1:115116069:C:A	A	-7.81035442028262e-6
chr1:115121690:C:T	T	3.04950808191984e-5
chr1:115126069:T:C	C	-1.34762482552596e-5
chr1:115129147:G:A	A	-1.2956221626458e-5
chr1:115132000:C:T	T	-2.03584036836615e-5
chr1:115132331:C:T	T	-8.88368665785539e-6
chr1:115134694:C:A	A	3.3237484689552e-5
chr1:115135325:C:A	A	1.40228289516579e-5
chr1:115139732:G:A	A	6.42548106605654e-5
chr1:115140476:C:A	A	-3.65704110375569e-6
chr1:115143063:C:T	T	-4.68713734543055e-6
chr1:115143088:C:T	T	-6.79841973507582e-6
chr1:115176798:C:A	A	3.54324122367942e-5
chr1:115181665:C:T	T	3.23249642952712e-5
chr1:115190873:C:T	T	4.93468399959608e-6
chr1:115198875:A:G	G	-7.15761109187744e-6
chr1:115209257:G:A	A	9.61613185484907e-5
chr1:115210695:T:C	C	3.24330823375559e-6
chr1:115217209:A:G	G	7.20189062462191e-6
chr1:115222982:T:C	C	8.12377997256434e-7
chr1:115226288:G:T	T	-1.05113691177776e-5
chr1:115226826:A:G	G	1.68241524822051e-5
chr1:115228995:C:T	T	1.65755079477855e-5
chr1:115240133:T:C	C	7.65822947397427e-7
chr1:115240951:T:C	C	3.44641660129801e-6
chr1:115246928:G:A	A	2.98524132847838e-5
chr1:115252050:T:C	C	-1.43171135489863e-5
chr1:115253869:G:A	A	1.24927981563713e-5
chr1:115256678:T:C	C	-9.44407491911803e-6
chr1:115259165:G:A	A	5.26015388977258e-7
chr1:115266288:A:G	G	-2.74728659212848e-6
chr1:115266818:A:C	C	-5.21840525442813e-5
chr1:115270548:T:C	C	5.11969012851913e-6
chr1:115282146:C:T	T	3.46986148926699e-5
chr1:115285046:C:T	T	-1.15508735344528e-5
chr1:115288005:A:C	C	2.22006984117368e-5
chr1:115289515:G:T	T	4.00475202439044e-5
chr1:115292879:T:G	G	1.50384903555847e-5
chr1:115293482:G:T	T	-3.93091368813919e-5
chr1:115295088:A:G	G	1.18999485912699e-5
chr1:115302438:C:T	T	-1.44989982972938e-5
chr1:115304674:T:G	G	3.02570117919193e-5
chr1:115304771:C:T	T	-4.43258351468613e-6
chr1:115313723:A:G	G	3.34511164367796e-5
chr1:115314937:G:A	A	1.63616214480708e-5
chr1:115315917:G:A	A	-1.99620717050211e-5
chr1:115319633:A:C	C	1.09098514624337e-5
chr1:115321279:T:C	C	1.68946696425655e-5
chr1:115327229:T:C	C	-2.33998693094259e-5
chr1:115329014:A:G	G	-4.45624000095431e-5
chr1:115333882:G:A	A	-4.85603671406594e-6
chr1:115338434:G:A	A	4.83713209152064e-6
chr1:115340582:T:C	C	-1.19743853882156e-5
chr1:115341173:T:C	C	-4.22387786191612e-5
chr1:115351700:A:C	C	4.43433023079267e-6
chr1:115352349:G:A	A	-8.96721450728359e-6
chr1:115352756:A:G	G	-3.04758759364185e-7
chr1:115353217:G:A	A	1.43356661833205e-5
chr1:115357301:G:A	A	-9.83898789776821e-6
chr1:115364388:T:G	G	-5.32117652148201e-6
chr1:115367714:T:C	C	-4.08123446067823e-5
chr1:115367803:T:C	C	1.84526158498933e-5
chr1:115369058:G:A	A	-1.95321417014762e-5
chr1:115371456:T:C	C	-1.6617063908571e-5
chr1:115373881:T:C	C	4.90164799436306e-6
chr1:115377262:C:A	A	1.28684085846975e-5
chr1:115377358:T:C	C	-1.48746228322535e-5
chr1:115378734:T:C	C	7.70868789504135e-6
chr1:115380706:G:T	T	9.62963336622568e-6
chr1:115381100:T:C	C	4.90789398838203e-6
chr1:115400456:C:T	T	-2.55434586734653e-6
chr1:115410508:G:A	A	-1.05697743962114e-5
chr1:115420431:T:C	C	3.0772913214714e-6
chr1:115426971:A:G	G	-1.10855136734182e-5
chr1:115428402:G:A	A	7.80829971854774e-6
chr1:115431299:C:T	T	-6.41723964479491e-6
chr1:115433427:A:G	G	8.8853628005369e-6
chr1:115434590:A:G	G	8.50473610674942e-6
chr1:115436109:T:C	C	8.47721221803033e-6
chr1:115443747:T:C	C	-4.03659598751828e-5
chr1:115447515:A:C	C	1.08220532911197e-5
chr1:115452560:G:T	T	8.56690714957687e-6
chr1:115454770:A:G	G	1.06212667036037e-5
chr1:115455859:T:G	G	1.20232663894174e-5
chr1:115457435:C:T	T	2.53263445402922e-5
chr1:115457703:A:C	C	5.514780209114e-5
chr1:115458059:A:G	G	1.99441781344217e-5
chr1:115458142:C:T	T	1.12760870640301e-5
chr1:115460183:G:A	A	-2.48769268354218e-5
chr1:115465566:C:T	T	-1.69117501931575e-5
chr1:115468679:A:G	G	2.81093598771315e-5
chr1:115469280:G:A	A	-3.53617113915125e-6
chr1:115476489:T:C	C	-1.39187661016348e-5
chr1:115476516:C:T	T	-8.27713231399675e-5
chr1:115478345:G:A	A	-8.09316878132664e-6
chr1:115480608:G:T	T	-6.18115899603389e-6
chr1:115482957:A:G	G	-2.54147246057091e-7
chr1:115495068:G:A	A	-8.34230394019842e-5
chr1:115501573:A:G	G	-2.0142532285775e-5
chr1:115508259:C:T	T	-2.46605363803918e-6
chr1:115525477:T:C	C	3.17690978194813e-6
chr1:115535888:C:T	T	-1.27254575375487e-5
chr1:115539649:C:T	T	-3.96039780881926e-6
chr1:115557425:A:C	C	-1.07182938765093e-4
chr1:115557655:A:G	G	2.03087467898551e-5
chr1:115594899:A:G	G	-1.82592915025028e-6
chr1:115595568:T:C	C	4.21559786200887e-5
chr1:115597499:A:G	G	7.69402082321858e-5
chr1:115601249:T:G	G	9.38973215559932e-5
chr1:115623972:T:C	C	1.68976904213321e-5
chr1:115653127:G:A	A	-7.37164782259086e-6
chr1:115657547:T:C	C	-2.39688079166751e-6
chr1:115661596:G:A	A	6.51620392886793e-5
chr1:115662688:G:A	A	2.26060033721585e-5
chr1:115664463:G:A	A	-2.11446320987246e-5
chr1:115664863:C:T	T	7.06862660940194e-6
chr1:115666121:G:A	A	2.68386935218194e-5
chr1:115666929:T:C	C	-2.18627248659544e-6
chr1:115667236:G:A	A	-2.85807632670257e-5
chr1:115672225:C:T	T	-1.74637237517172e-5
chr1:115677320:A:G	G	-1.97048902660365e-5
chr1:115677662:A:C	C	-4.11115670161787e-6
chr1:115677830:T:G	G	1.68467631689737e-5
chr1:115680638:G:A	A	2.12532181064398e-5
chr1:115680685:T:G	G	-3.65346748738535e-5
chr1:115682809:G:T	T	-3.10965119169133e-5
chr1:115692073:C:A	A	-3.73766471555394e-5
chr1:115693960:G:A	A	-1.71098483347672e-6
chr1:115696747:G:A	A	-2.22080327042892e-5
chr1:115697405:G:A	A	-1.76289688364223e-6
chr1:115698590:A:G	G	-8.18447315041617e-6
chr1:115700759:G:A	A	-1.54697906965488e-5
chr1:115701247:A:G	G	3.17089909485918e-5
chr1:115705169:G:A	A	3.51367346313315e-6
chr1:115707991:C:T	T	-2.17162220188818e-6
chr1:115709203:A:G	G	-4.64484709924243e-5
chr1:115717983:G:A	A	-1.52302149604279e-5
chr1:115726998:T:C	C	4.98920587959674e-6
chr1:115727613:T:G	G	-8.04150328690155e-6
chr1:115735882:C:A	A	-1.04578574028972e-5
chr1:115742032:T:C	C	-1.32846833684385e-5
chr1:115744362:A:G	G	-1.5488206246084e-5
chr1:115746153:G:A	A	-1.45992837750484e-5
chr1:115758936:C:A	A	3.46331290787739e-5
chr1:115758944:G:A	A	9.56315039794161e-5
chr1:115760302:C:T	T	4.19928363381153e-5
chr1:115766460:G:A	A	-5.86828038586335e-5
chr1:115767679:C:T	T	-4.86185862709813e-5
chr1:115768346:T:C	C	-4.10804960967881e-5
chr1:115770484:G:T	T	6.84213566247188e-6
chr1:115774339:T:C	C	2.55208157430255e-5
chr1:115778212:T:C	C	-3.59582895598571e-5
chr1:115787937:G:T	T	-1.59324845130178e-6
chr1:115789794:C:A	A	8.46796074389551e-6
chr1:115790490:C:T	T	-1.14950293850712e-5
chr1:115794596:T:G	G	-4.85980361195432e-6
chr1:115795043:G:A	A	1.56143627226557e-5
chr1:115797547:G:A	A	-9.34730632131339e-5
chr1:115800225:G:A	A	-1.18505239943837e-4
chr1:115801591:T:C	C	-8.2328896754037e-5
chr1:115805269:C:T	T	-1.78363343389384e-5
chr1:115806456:T:C	C	5.55321356567752e-5
chr1:115813920:G:T	T	3.13229142206731e-5
chr1:115814733:A:C	C	-3.07295070600768e-6
chr1:115818405:T:C	C	-3.65903885243164e-5
chr1:115822266:A:G	G	3.31853281518391e-5
chr1:115829215:A:G	G	4.37543977335803e-5
chr1:115829733:C:T	T	-1.83671469475668e-5
chr1:115832239:G:T	T	-2.0045082932999e-6
chr1:115840712:C:A	A	-1.53779532466189e-5
chr1:115841959:C:T	T	-9.14453775895804e-6
chr1:115843390:G:A	A	-1.0944573895838e-5
chr1:115846943:G:A	A	-4.78481059373764e-5
chr1:115847889:C:T	T	-1.22117080063937e-5
chr1:115850901:G:A	A	-3.15016574913161e-5
chr1:115858773:T:C	C	6.34037765003056e-5
chr1:115859235:A:G	G	-1.53637485650774e-5
chr1:115862175:G:A	A	3.14605526983802e-5
chr1:115863980:T:C	C	-5.68574714507971e-5
chr1:115873717:C:T	T	8.74896137086466e-5
chr1:115875213:T:C	C	-2.4145387166612e-5
chr1:115878836:A:G	G	1.91354503680986e-5
chr1:115884318:C:T	T	4.99482169347686e-6
chr1:115889859:C:T	T	-4.84561576601442e-6
chr1:115891315:G:A	A	1.76625250496696e-5
chr1:115912446:G:A	A	-2.77661937988762e-6
chr1:115927963:A:G	G	-4.41662424579327e-5
chr1:115932591:C:T	T	4.88632595129062e-5
chr1:115936069:A:G	G	-1.0124828293923e-5
chr1:115956850:A:G	G	6.74529018380579e-6
chr1:115979633:G:T	T	-1.80823428427648e-5
chr1:115984447:G:A	A	-2.63368912625619e-7
chr1:115992331:G:T	T	-5.09827602399065e-6
chr1:116034595:C:A	A	6.96266175198655e-6
chr1:116066564:G:A	A	1.64601436027769e-5
chr1:116067212:G:A	A	1.6497815002924e-5
chr1:116068461:C:T	T	-4.54108952038379e-6
chr1:116069697:G:A	A	-5.81110312807591e-6
chr1:116101240:A:G	G	1.14362983529623e-5
chr1:116117972:C:A	A	-2.19216804291088e-5
chr1:116130115:C:T	T	3.99674421109653e-5
chr1:116130343:T:C	C	1.51237372079912e-5
chr1:116131210:G:A	A	-1.02290161882135e-6
chr1:116133927:A:G	G	-4.26074064064083e-8
chr1:116143886:A:C	C	5.71508216701926e-5
chr1:116158647:C:T	T	-4.45857796963623e-5
chr1:116165174:A:C	C	1.24035821146793e-5
chr1:116166689:G:A	A	-3.68191314742895e-5
chr1:116167027:A:C	C	-6.28112319649679e-6
chr1:116168324:C:A	A	-4.67009821497145e-5
chr1:116168481:C:T	T	1.71306790919775e-6
chr1:116169184:C:A	A	-1.66878437666638e-5
chr1:116169596:G:A	A	-2.94814569127225e-6
chr1:116171158:A:C	C	-1.07233273363577e-6
chr1:116174215:C:T	T	-7.05800316568063e-5
chr1:116174430:A:G	G	5.68398061305992e-6
chr1:116174998:G:A	A	5.28222418825499e-6
chr1:116182689:G:A	A	-1.48422523696596e-4
chr1:116182888:T:C	C	2.13153340589899e-5
chr1:116183118:G:A	A	1.65949186976025e-5
chr1:116197828:C:A	A	-3.76945677797687e-5
chr1:116203992:C:T	T	-4.42424798219183e-5
chr1:116225656:G:A	A	-2.15450717707665e-5
chr1:116227376:G:A	A	2.80567871860549e-5
chr1:116228447:T:G	G	-3.09636959246222e-5
chr1:116233915:T:C	C	1.75426535733766e-5
chr1:116243021:G:A	A	2.2607920032823e-5
chr1:116243854:C:T	T	-3.94275355633335e-5
chr1:116252902:A:G	G	-3.48732684853316e-5
chr1:116257579:G:A	A	-4.60150381319505e-5
chr1:116265555:T:C	C	-1.73319460624876e-5
chr1:116267623:G:A	A	-4.60399921173822e-5
chr1:116267779:G:A	A	-1.69589509626297e-5
chr1:116269623:G:A	A	-9.02393979251862e-5
chr1:116276703:C:T	T	9.41916885483592e-6
chr1:116277166:C:A	A	4.48092528878381e-6
chr1:116278388:C:T	T	6.48565519182027e-5
chr1:116283377:G:T	T	2.28203971666048e-5
chr1:116285404:T:C	C	-1.21535959230252e-5
chr1:116287460:C:T	T	-4.98625516003894e-5
chr1:116295465:A:G	G	4.8516706726269e-5
chr1:116309310:C:T	T	-7.13496562020213e-6
chr1:116329247:G:A	A	3.36561871462285e-5
chr1:116329976:G:A	A	1.18031103024986e-4
chr1:116332137:C:A	A	-2.30375019038394e-5
chr1:116333119:C:A	A	-2.78205860951075e-5
chr1:116344553:G:A	A	-5.87292254768426e-6
chr1:116347487:G:A	A	2.81948018251051e-5
chr1:116353438:C:T	T	-3.55330335830892e-5
chr1:116362780:A:G	G	2.7244288033977e-5
chr1:116370252:C:T	T	-3.648620718876e-5
chr1:116374863:G:A	A	1.39543003570992e-5
chr1:116409905:C:T	T	-1.99187380698622e-5
chr1:116434429:T:C	C	-5.27520754902284e-6
chr1:116450358:C:T	T	-4.54760753985741e-5
chr1:116472759:C:A	A	-2.34478016441845e-5
chr1:116472877:G:A	A	1.30427736337099e-5
chr1:116473458:A:G	G	1.03923647393515e-6
chr1:116476481:T:G	G	1.12446220697358e-5
chr1:116476992:C:T	T	8.71414796840267e-6
chr1:116483534:C:T	T	-3.38456557762532e-5
chr1:116486789:A:G	G	-6.16749982166183e-6
chr1:116487504:C:T	T	6.29056345658478e-5
chr1:116487732:C:T	T	1.65158992032557e-5
chr1:116487915:T:C	C	2.20010979151398e-5
chr1:116488226:C:T	T	-5.38668905541703e-6
chr1:116488889:A:G	G	-3.78475739660094e-6
chr1:116495418:C:A	A	2.59220536105303e-5
chr1:116498849:A:G	G	2.99444103710096e-4
chr1:116511123:T:C	C	-0.00103271356987305
chr1:116524285:A:G	G	-2.16928491073668e-4
chr1:116561593:A:G	G	-4.78460892156023e-4
chr1:116566208:T:C	C	-1.87330375861969e-6
chr1:116570930:T:C	C	-5.13263273444655e-5
chr1:116579508:T:C	C	-1.88960333061519e-5
chr1:116582831:G:A	A	-3.32005674005573e-5
chr1:116586018:G:A	A	1.81985317352098e-5
chr1:116587673:G:A	A	6.83902962204211e-5
chr1:116594958:G:A	A	-6.30933539665613e-6
chr1:116599593:G:A	A	-9.41561020300917e-5
chr1:116599617:G:A	A	8.04321299070368e-5
chr1:116601752:G:A	A	6.27633861635563e-5
chr1:116657262:A:C	C	2.92790485504607e-5
chr1:116663714:T:C	C	-1.98915039503417e-5
chr1:116693518:G:A	A	-1.3651148822551e-5
chr1:116693757:C:T	T	-9.79364137916969e-6
chr1:116700818:C:T	T	-5.92367281284043e-5
chr1:116702452:A:G	G	-5.06270217245152e-5
chr1:116709844:T:C	C	4.25678907001072e-7
chr1:116712457:T:C	C	-1.95865025321713e-5
chr1:116712648:A:G	G	-6.34914026243909e-6
chr1:116720169:C:T	T	-1.04445536321109e-5
chr1:116721168:T:C	C	6.7630701128764e-6
chr1:116722532:C:T	T	-6.06501116704051e-6
chr1:116728890:A:G	G	-5.87626487460844e-5
chr1:116729807:A:G	G	4.88257433985722e-5
chr1:116730955:G:T	T	2.84853639901801e-5
chr1:116735234:T:C	C	-1.74316926594873e-6
chr1:116735390:G:A	A	7.70479514139848e-7
chr1:116738074:C:T	T	3.10785295353507e-6
chr1:116738358:T:C	C	7.08620066158524e-6
chr1:116745021:T:C	C	-5.45643859426449e-7
chr1:116748122:G:A	A	-2.07339351277194e-4
chr1:116751141:T:G	G	1.28279490157289e-6
chr1:116755112:A:G	G	2.39636066785698e-5
chr1:116755162:A:G	G	-2.09914305429183e-5
chr1:116755164:A:G	G	-1.4872311402471e-5
chr1:116761478:G:A	A	6.41483755491519e-6
chr1:116762454:C:T	T	6.20462362296692e-6
chr1:116763967:C:A	A	8.49228490428647e-5
chr1:116794511:C:A	A	3.24219492505951e-5
chr1:116812722:T:C	C	5.97579122927759e-6
chr1:116815841:C:T	T	-6.80737962442317e-7
chr1:116821054:G:A	A	-5.75974317887729e-6
chr1:116833826:A:G	G	1.72238840149789e-6
chr1:116850318:G:A	A	-1.12787513231949e-5
chr1:116868387:T:C	C	3.14810006397121e-6
chr1:116883784:T:C	C	4.7777458732207e-5
chr1:116884885:C:T	T	6.03680630898298e-5
chr1:116889986:C:T	T	-2.69259374319306e-5
chr1:116899882:C:A	A	-3.88527211506353e-6
chr1:116907103:T:C	C	9.00311194064257e-5
chr1:116920915:T:C	C	4.35839396437502e-6
chr1:116930719:A:G	G	3.81689583098435e-6
chr1:116935248:G:A	A	3.60419164357701e-6
chr1:116937130:T:C	C	1.74826214035971e-5
chr1:116940196:A:G	G	-3.67216014054849e-6
chr1:116943563:G:A	A	-7.08994458491723e-5
chr1:116944521:A:G	G	1.41868839265159e-5
chr1:116950585:T:C	C	-2.26822113731909e-6
chr1:116965258:G:A	A	7.07902029993575e-6
chr1:116965682:C:T	T	1.16971713740592e-7
chr1:116969883:T:C	C	2.48268679334877e-5
chr1:116981400:T:G	G	4.74943172015194e-6
chr1:116982694:C:T	T	9.28947615858879e-6
chr1:116985722:G:A	A	3.37553837297651e-8
chr1:116986836:G:A	A	-1.02093520386526e-5
chr1:116989191:T:C	C	-6.21140407029755e-6
chr1:116989289:A:G	G	-1.68140920198927e-5
chr1:116994763:T:G	G	-7.01615010918322e-7
chr1:116996751:G:T	T	-8.10342533604581e-7
chr1:117003989:T:C	C	-2.0337418168784e-6
chr1:117005168:G:A	A	1.20644230070866e-6
chr1:117008001:A:G	G	3.57655587426296e-6
chr1:117011594:G:A	A	-1.01608844511659e-4
chr1:117018307:C:A	A	-1.41851122738725e-5
chr1:117026768:C:T	T	-1.03906499112486e-5
chr1:117027175:C:A	A	6.81897186779048e-5
chr1:117027507:A:G	G	7.87430827736196e-6
chr1:117031401:A:C	C	9.36400403448609e-6
chr1:117034009:C:T	T	5.40519499127391e-5
chr1:117034669:A:G	G	-2.02802116974547e-5
chr1:117038132:G:A	A	-3.78760064393965e-5
chr1:117041776:C:T	T	5.37414469179806e-6
chr1:117044851:C:A	A	8.08342207864039e-5
chr1:117058616:G:A	A	-1.14017235848055e-5
chr1:117058997:G:A	A	3.06533427817798e-5
chr1:117060534:G:T	T	3.06861263556456e-5
chr1:117060888:C:T	T	4.55127498667489e-5
chr1:117069519:C:T	T	1.68215396973474e-4
chr1:117070049:T:C	C	-1.33397534642166e-5
chr1:117073313:A:G	G	-1.40957538480481e-5
chr1:117073657:T:C	C	-7.50653170334169e-5
chr1:117075222:A:G	G	1.02644566211492e-6
chr1:117092885:T:C	C	-8.19949779878824e-6
chr1:117093283:C:T	T	6.08138535474177e-5
chr1:117094788:C:T	T	1.06320826636217e-5
chr1:117094874:G:A	A	3.97692196153169e-6
chr1:117094936:G:A	A	1.30541837858016e-5
chr1:117100860:T:C	C	1.49197474245538e-5
chr1:117113466:A:G	G	1.62906036313282e-5
chr1:117116670:C:T	T	1.56970028356495e-4
chr1:117116730:C:T	T	-3.1245323519918e-5
chr1:117118132:C:T	T	-7.30280438193649e-6
chr1:117122955:A:G	G	-1.71726572045584e-5
chr1:117127209:T:C	C	-2.80568130274721e-5
chr1:117133321:T:C	C	-4.23247659088433e-5
chr1:117140921:C:T	T	2.80111477244317e-5
chr1:117141989:T:C	C	2.88235878349753e-5
chr1:117150312:C:T	T	-3.86701972169281e-5
chr1:117166199:C:T	T	2.97484327603749e-5
chr1:117168183:T:C	C	9.01771357741186e-5
chr1:117171598:C:T	T	-3.45295045536296e-5
chr1:117172404:C:T	T	5.68182987604426e-6
chr1:117176175:A:G	G	9.55752352502907e-6
chr1:117176513:A:G	G	-4.35985820777088e-6
chr1:117181009:C:T	T	4.7021678670069e-6
chr1:117181419:C:T	T	1.14319926842059e-5
chr1:117187452:A:G	G	9.18591770557801e-6
chr1:117190278:T:G	G	-1.18645400779322e-5
chr1:117194864:A:G	G	3.0036650046488e-6
chr1:117198418:C:A	A	-2.3429379399468e-6
chr1:117207565:C:T	T	-9.67949329386801e-6
chr1:117208743:C:T	T	-1.33593138075544e-5
chr1:117211838:T:C	C	-1.58536867391047e-5
chr1:117231282:T:G	G	6.57370253888604e-6
chr1:117238703:T:C	C	1.55228727810224e-4
chr1:117243357:T:C	C	-2.20931792882484e-5
chr1:117246661:G:A	A	-1.41535726191695e-5
chr1:117254691:G:A	A	-6.49222976751144e-6
chr1:117270785:A:G	G	-2.77947815371581e-5
chr1:117275432:T:C	C	-4.50710239846636e-6
chr1:117275621:A:G	G	-8.33947698224869e-6
chr1:117277495:C:T	T	-4.37527778360877e-6
chr1:117284077:G:A	A	-8.53484891571105e-6
chr1:117296459:T:C	C	-3.4167072600189e-7
chr1:117301629:A:G	G	8.90226606332636e-6
chr1:117318973:A:C	C	5.00797657897281e-5
chr1:117321467:G:A	A	-9.81407947675117e-6
chr1:117330007:A:G	G	-5.38044505305693e-6
chr1:117341212:A:G	G	8.63479728273643e-6
chr1:117363578:C:T	T	-8.66243842716563e-6
chr1:117364412:T:G	G	-2.95460049720048e-5
chr1:117373882:T:C	C	-3.0732505610794e-5
chr1:117387473:T:C	C	-6.8616651420914904e-06
chr1:117402110:C:A	A	-8.55015187511132e-6
chr1:117402654:T:C	C	-4.3964363537598e-5
chr1:117411907:T:C	C	1.2666300084535e-5
chr1:117441193:A:G	G	1.26232848353125e-5
chr1:117444298:C:A	A	-5.00299220842352e-6
chr1:117446653:A:G	G	1.2167672457934e-5
chr1:117466185:C:T	T	-3.3678719539425e-6
chr1:117487634:T:G	G	5.55760921920506e-7
chr1:117500135:A:C	C	1.44122229117692e-5
chr1:117506843:G:A	A	-2.03678130877897e-6
chr1:117516741:G:A	A	-9.00878017762085e-6
chr1:117528667:A:G	G	3.33803119591256e-6
chr1:117529680:A:G	G	8.57971814581267e-7
chr1:117533025:A:G	G	9.73978784943239e-7
chr1:117544762:G:A	A	3.96618939918218e-7
chr1:117544827:G:A	A	1.42235614441894e-5
chr1:117567898:C:A	A	2.42923599401397e-5
chr1:117573330:T:C	C	5.14689123470505e-6
chr1:117574352:T:G	G	7.55660235134097e-6
chr1:117576912:T:C	C	4.01393536920994e-5
chr1:117577094:G:T	T	-4.34888011256559e-6
chr1:117579012:G:A	A	-5.99748731590179e-6
chr1:117581356:T:C	C	-5.2332318509746e-6
chr1:117585604:C:A	A	2.33662882214053e-5
chr1:117588494:G:A	A	3.24773771039939e-5
chr1:117588583:T:C	C	3.9608110198117e-6
chr1:117591017:C:T	T	1.22755558917398e-5
chr1:117591656:A:G	G	-4.02527768129723e-6
chr1:117596409:G:A	A	-1.29849784925089e-5
chr1:117597752:C:T	T	-1.53548142604765e-5
chr1:117605053:A:C	C	1.80529123274195e-5
chr1:117612998:G:A	A	1.23646095445847e-5
chr1:117615457:A:G	G	1.12839829525733e-5
chr1:117615906:C:T	T	3.08307864885072e-5
chr1:117618398:T:G	G	2.42241130110474e-5
chr1:117620835:T:C	C	3.08976810637476e-6
chr1:117626841:G:A	A	-7.52424615123641e-6
chr1:117631600:A:G	G	-3.66330071076584e-6
chr1:117635478:A:C	C	-4.01778097773204e-7
chr1:117638705:G:A	A	1.70691931034725e-6
chr1:117640006:C:A	A	-9.85124850139388e-6
chr1:117640922:T:C	C	1.23421796140065e-5
chr1:117642802:A:G	G	-5.33853547654887e-5
chr1:117644577:C:T	T	-1.02530030375034e-6
chr1:117645635:G:T	T	5.4358115095247e-5
chr1:117646897:C:T	T	-2.64629641186017e-5
chr1:117647129:G:A	A	-1.16419751288149e-5
chr1:117650223:G:A	A	-7.00691398811099e-6
chr1:117650331:A:G	G	-6.84018973800391e-6
chr1:117650851:T:C	C	-7.70192027869257e-6
chr1:117663743:A:G	G	-7.51373870816465e-6
chr1:117665623:C:A	A	1.6476608863608e-5
chr1:117665802:C:T	T	-2.87136482512754e-5
chr1:117672097:G:T	T	-7.27303534577164e-6
chr1:117672464:C:A	A	4.64445072479548e-6
chr1:117681071:A:G	G	-1.69102862598563e-5
chr1:117682156:G:A	A	3.84198958594991e-5
chr1:117682384:G:T	T	1.09240410679627e-4
chr1:117685287:G:A	A	-5.38639971096942e-6
chr1:117687534:C:T	T	-2.64653054032719e-5
chr1:117687844:T:C	C	2.32831271939024e-6
chr1:117700242:A:G	G	-4.54547622719123e-6
chr1:117701873:G:A	A	-6.64014342864854e-5
chr1:117706419:C:T	T	3.86416214832464e-6
chr1:117710673:C:T	T	1.08634624223881e-5
chr1:117712436:A:G	G	-1.95631137714425e-5
chr1:117733530:A:G	G	-4.70593910497857e-5
chr1:117739200:A:C	C	-2.83535162561571e-5
chr1:117741268:G:A	A	3.4537176260699e-5
chr1:117750471:A:G	G	1.49142271908526e-5
chr1:117754016:G:T	T	8.50802998016302e-6
chr1:117795831:T:C	C	1.32907839347833e-5
chr1:117809016:G:A	A	-3.20233837097165e-5
chr1:117812790:G:T	T	3.46256936525161e-6
chr1:117820601:G:A	A	-6.11664531378645e-6
chr1:117827211:T:G	G	-5.23657020684713e-6
chr1:117835166:C:T	T	6.52301493907778e-5
chr1:117841146:C:A	A	-4.64655360032466e-6
chr1:117924633:C:T	T	-1.8127178766851e-5
chr1:117937968:T:C	C	7.38333968690318e-6
chr1:117938958:T:C	C	-1.20227012953277e-5
chr1:117939526:C:T	T	-5.88858790326474e-6
chr1:117959539:C:T	T	-1.69886406795627e-5
chr1:117961642:T:G	G	-1.06174110654249e-6
chr1:117977419:C:T	T	7.15886551233806e-6
chr1:117979323:C:T	T	-7.99257620390706e-6
chr1:117979402:T:G	G	-1.35748388005598e-5
chr1:117981747:G:A	A	-8.38265262005428e-7
chr1:117987442:T:C	C	4.26288657368844e-6
chr1:117993795:C:T	T	-4.34746708375052e-6
chr1:117994451:A:G	G	3.30279712012751e-6
chr1:118023330:G:A	A	-1.59305811436329e-5
chr1:118043726:A:G	G	8.73340389753865e-6
chr1:118056327:T:C	C	-2.92340708164269e-5
chr1:118072011:T:G	G	-1.33168339732806e-5
chr1:118074651:C:T	T	5.73326715099127e-6
chr1:118101807:A:G	G	7.03702285134344e-6
chr1:118115329:C:T	T	5.43416843172313e-6
chr1:118125003:G:A	A	-0.00115197087497729
chr1:118125195:T:G	G	4.01041746119945e-6
chr1:118136330:C:T	T	-1.22658711396858e-5
chr1:118150393:T:G	G	-6.60586279490032e-6
chr1:118159664:G:A	A	-6.61522950835279e-6
chr1:118189138:C:T	T	-1.22283968644345e-5
chr1:118196479:C:T	T	-6.8639150112237e-4
chr1:118196678:A:C	C	-2.18696500550264e-6
chr1:118214411:C:T	T	4.55477175041443e-6
chr1:118217548:A:C	C	-2.08909365193272e-6
chr1:118220440:T:C	C	-3.84986421103509e-5
chr1:118222140:C:A	A	-1.18302318357893e-5
chr1:118242255:C:T	T	-6.37278402819912e-6
chr1:118242364:C:T	T	2.39485357747372e-6
chr1:118252663:C:T	T	6.0082383166130604e-06
chr1:118254181:A:G	G	9.47194516742208e-6
chr1:118254482:A:G	G	-2.91249527799806e-5
chr1:118256394:T:C	C	1.53426941287258e-5
chr1:118256816:T:C	C	5.54438509033276e-6
chr1:118267717:G:T	T	1.0851232907364e-5
chr1:118268349:T:C	C	-2.16094578819689e-5
chr1:118274106:C:T	T	9.04493955685936e-6
chr1:118278988:T:C	C	-4.4926853246699e-6
chr1:118279936:G:A	A	-5.31429645513799e-5
chr1:118289053:T:C	C	1.20438058279226e-5
chr1:118296444:T:G	G	1.34728542095752e-5
chr1:118298248:G:A	A	-1.19866480788672e-6
chr1:118298706:C:T	T	4.95570434732723e-6
chr1:118299013:C:T	T	6.87554101061271e-5
chr1:118299466:T:C	C	-8.59885668231836e-6
chr1:118302785:T:C	C	-4.14285468617943e-5
chr1:118304081:T:C	C	-2.94528449179611e-5
chr1:118306205:G:A	A	-2.3814756549568e-5
chr1:118306433:A:C	C	-4.4334059413317e-5
chr1:118307286:G:A	A	3.83697645120649e-6
chr1:118307878:G:T	T	4.71798317425663e-6
chr1:118308689:T:C	C	7.2380075020308e-5
chr1:118308767:G:A	A	-6.89491877388483e-7
chr1:118310352:C:T	T	-8.38539588962571e-6
chr1:118311029:G:A	A	-1.59431467015346e-5
chr1:118312075:G:A	A	5.06309870081827e-6
chr1:118312389:G:A	A	1.4563634371691e-6
chr1:118315816:C:T	T	-2.46311291976718e-6
chr1:118316172:C:A	A	1.08381586286761e-4
chr1:118316426:G:T	T	-1.61456699315673e-6
chr1:118318640:T:C	C	-1.79762529355545e-5
chr1:118320046:T:C	C	4.90484909377402e-6
chr1:118320308:A:G	G	7.36851061115678e-5
chr1:118321979:T:G	G	7.84668462205535e-6
chr1:118321993:A:G	G	7.89952855184044e-6
chr1:118322345:C:T	T	2.0790494175535e-6
chr1:118324043:C:A	A	4.1009361369661e-6
chr1:118324489:G:T	T	8.54070145456378e-7
chr1:118327310:G:A	A	1.08438191313509e-5
chr1:118338618:A:G	G	1.51870499778962e-4
chr1:118341350:G:A	A	-5.41843781612157e-6
chr1:118341752:A:G	G	6.16660755389463e-6
chr1:118341889:T:C	C	6.16660755389463e-6
chr1:118342903:T:C	C	3.40403095519675e-6
chr1:118343381:T:C	C	-4.93459458383974e-5
chr1:118347009:C:T	T	-1.18383654326082e-5
chr1:118347192:C:T	T	-3.61171466324584e-6
chr1:118347930:G:A	A	-9.58416332448969e-6
chr1:118360160:A:G	G	-1.002373208218e-5
chr1:118360189:C:A	A	-1.00184910431614e-5
chr1:118360355:A:G	G	2.04165568938958e-5
chr1:118360573:C:T	T	-2.90377820408626e-6
chr1:118362067:A:C	C	-3.63417705036771e-5
chr1:118362322:T:C	C	-4.04093383598383e-6
chr1:118364407:G:A	A	-1.28702992779368e-4
chr1:118365713:A:C	C	-9.88872345991768e-6
chr1:118365750:G:T	T	-9.92682411882011e-6
chr1:118374079:A:G	G	-1.04302213742206e-5
chr1:118375333:C:T	T	-1.00256915133953e-5
chr1:118383396:G:T	T	-9.53402129875743e-6
chr1:118391983:A:G	G	1.23052387612421e-5
chr1:118395899:C:T	T	3.80418286739712e-6
chr1:118398865:A:G	G	1.0808355037249e-5
chr1:118399549:C:T	T	-2.24982678417473e-5
chr1:118410481:T:G	G	1.02311225397767e-6
chr1:118425339:C:A	A	9.64616069659355e-5
chr1:118428827:G:A	A	-8.74352689254602e-6
chr1:118428874:C:A	A	-2.83988916328749e-6
chr1:118431119:T:C	C	1.72522916757507e-5
chr1:118432586:A:G	G	2.18381265277753e-5
chr1:118443564:C:A	A	3.99136047821316e-6
chr1:118445265:T:C	C	-7.49486595277799e-5
chr1:118446109:C:T	T	-3.49621756736514e-5
chr1:118446899:A:G	G	2.0685682361919e-5
chr1:118447830:G:A	A	1.3626699839814e-4
chr1:118450338:G:A	A	-4.59482641212111e-5
chr1:118460273:A:C	C	2.44827373260286e-5
chr1:118463028:C:T	T	5.81957655735111e-5
chr1:118464276:T:C	C	-6.35371642691311e-6
chr1:118465086:C:T	T	-6.03039232087948e-6
chr1:118466349:A:G	G	7.4666064820525e-6
chr1:118473617:A:C	C	4.76568607583567e-6
chr1:118480283:G:A	A	-8.99249883047638e-6
chr1:118481265:C:A	A	9.01232023216836e-5
chr1:118487883:T:C	C	6.95093166675214e-5
chr1:118488866:T:C	C	6.2139011915852e-5
chr1:118490418:T:C	C	1.52459296522294e-4
chr1:118491911:T:C	C	-2.03510135781596e-5
chr1:118501829:G:T	T	-1.12222649296691e-5
chr1:118503309:C:T	T	7.13135738735362e-5
chr1:118505558:G:T	T	-5.28488249042613e-6
chr1:118531596:A:C	C	2.68509882040326e-5
chr1:118537543:C:A	A	-1.09396128522272e-4
chr1:118538836:G:T	T	-4.37546012402918e-5
chr1:118540838:A:G	G	-6.840016105848e-4
chr1:118555867:C:A	A	4.42445152655716e-7
chr1:118556216:T:C	C	-8.72560683994878e-6
chr1:118557302:A:G	G	-2.60363399888976e-4
chr1:118561750:G:A	A	1.15987702535181e-6
chr1:118567136:A:G	G	-1.58046607508691e-5
chr1:118574401:G:T	T	1.49302745253694e-4
chr1:118574544:T:C	C	1.48080944272727e-5
chr1:118586619:T:C	C	-4.09394077801967e-6
chr1:118587191:T:C	C	-4.06857983974405e-6
chr1:118597439:A:G	G	3.01156370417328e-6
chr1:118599586:T:C	C	-1.1338740980571e-5
chr1:118614588:G:T	T	-2.91854823951369e-6
chr1:118618490:G:A	A	-3.2875538084662e-5
chr1:118622404:G:A	A	6.86338536877962e-5
chr1:118628680:C:A	A	-1.3687528481922e-5
chr1:118647155:G:A	A	-4.12588965975305e-5
chr1:118659646:T:C	C	6.66689619586776e-6
chr1:118661166:T:C	C	7.24434633288651e-7
chr1:118670738:A:G	G	-4.61008988581839e-5
chr1:118675052:A:C	C	-6.36413300306462e-5
chr1:118686248:A:G	G	1.124622042534e-5
chr1:118716639:G:A	A	2.38033242975515e-5
chr1:118730340:C:T	T	6.21830176040654e-6
chr1:118735228:T:C	C	-5.5906900192294e-5
chr1:118746449:A:C	C	2.93419001474546e-5
chr1:118750264:A:C	C	6.05630169382685e-5
chr1:118756487:A:C	C	-5.11914182276896e-4
chr1:118758124:T:C	C	-3.27725729733602e-4
chr1:118758318:A:G	G	7.51381607268689e-5
chr1:118767950:C:T	T	-2.43115472009179e-4
chr1:118777104:G:A	A	2.57867682525883e-5
chr1:118777182:A:G	G	2.36877730465077e-4
chr1:118782814:A:G	G	-3.1921086944456e-5
chr1:118785344:A:G	G	1.48157821593542e-5
chr1:118786755:A:G	G	-4.88840227436227e-6
chr1:118788400:G:A	A	9.66574471495233e-5
chr1:118806210:G:T	T	4.36278207059514e-5
chr1:118837890:G:A	A	2.3075939910823e-5
chr1:118841195:T:C	C	-3.19807045351579e-5
chr1:118867422:A:G	G	-1.15430551384334e-5
chr1:118868329:G:A	A	-2.4085669499845e-5
chr1:118870243:C:A	A	1.63586684635003e-5
chr1:118872025:A:G	G	-3.95823076479375e-6
chr1:118873416:G:A	A	-5.35239600499449e-5
chr1:118876933:C:T	T	1.70544653055717e-5
chr1:118878586:G:A	A	-4.28144815793407e-5
chr1:118884844:A:C	C	-7.47644446862868e-6
chr1:118888391:T:C	C	-1.89809535535005e-5
chr1:118894200:C:T	T	-1.10765005299182e-5
chr1:118904191:A:C	C	9.86031469593722e-6
chr1:118905439:C:T	T	-2.89981871856735e-5
chr1:118907341:A:G	G	-7.52920240831165e-6
chr1:118911589:T:C	C	-9.07235517631054e-6
chr1:118913966:C:T	T	-5.45557068833987e-7
chr1:118917858:T:C	C	-4.45376456135391e-6
chr1:118918505:G:T	T	-1.96311779832562e-4
chr1:118918773:G:T	T	1.48007114298672e-5
chr1:118925299:C:T	T	1.98410562684825e-5
chr1:118926137:C:T	T	8.84816088459032e-6
chr1:118926565:G:T	T	-3.39084481550869e-5
chr1:118929285:A:G	G	3.4910857617812e-6
chr1:118942362:G:A	A	-3.88931465021722e-5
chr1:118943148:A:C	C	7.32762196736959e-6
chr1:118944532:T:C	C	1.84710273319734e-5
chr1:118950788:A:C	C	1.23475900870462e-5
chr1:118952473:C:A	A	-5.25351585677913e-6
chr1:118953956:C:T	T	5.14319332675513e-5
chr1:118955481:A:G	G	-8.56899113636708e-5
chr1:118958150:G:A	A	-1.29732278913257e-5
chr1:118961661:G:A	A	4.50795460270228e-5
chr1:118965436:T:C	C	-1.36255848465351e-4
chr1:118975149:A:G	G	2.49625334455961e-5
chr1:118979008:G:A	A	6.64679692035525e-5
chr1:118983165:G:A	A	1.79358180874431e-5
chr1:118987159:T:G	G	-7.09887917687073e-6
chr1:118995810:C:A	A	2.72979472635492e-6
chr1:118996082:G:A	A	-3.37446511188072e-5
chr1:118997270:C:T	T	-3.44798336978274e-6
chr1:118998219:A:C	C	6.5240329592291e-6
chr1:119006215:C:T	T	5.4750795913693e-6
chr1:119012523:G:T	T	2.50301687400122e-5
chr1:119029434:A:G	G	-5.8450367590914e-6
chr1:119038528:T:C	C	-3.63850816843652e-5
chr1:119046720:C:T	T	-4.8208160674967e-5
chr1:119050645:T:G	G	2.71416689533448e-5
chr1:119066109:T:C	C	-2.25263845777005e-5
chr1:119079271:T:C	C	5.25929648880626e-5
chr1:119081540:T:C	C	1.28012019657675e-5
chr1:119085233:C:T	T	1.61777753925879e-5
chr1:119108305:A:C	C	-2.26468912188902e-5
chr1:119114434:T:G	G	-8.27115901087648e-5
chr1:119116748:G:A	A	-7.49539415370231e-5
chr1:119126017:T:C	C	2.83730582276798e-5
chr1:119130470:C:T	T	1.66702246099114e-6
chr1:119137673:C:T	T	4.47266054142006e-5
chr1:119145867:A:G	G	-6.93198194663522e-6
chr1:119157601:C:T	T	7.01421207052469e-5
chr1:119163343:G:A	A	4.16536163089899e-6
chr1:119186548:T:G	G	1.94099357163502e-5
chr1:119196336:T:C	C	2.30346214904763e-5
chr1:119208379:T:C	C	-7.51915386657526e-6
chr1:119221333:T:G	G	-8.07067166915825e-5
chr1:119221406:A:G	G	-1.12491256998439e-4
chr1:119221505:T:C	C	-1.03191586293437e-5
chr1:119223650:G:A	A	9.67188527057681e-5
chr1:119223810:A:G	G	-2.61682900032495e-4
chr1:119224060:C:T	T	-5.08862397170428e-5
chr1:119230040:C:T	T	2.4368019650353e-5
chr1:119234361:T:G	G	-2.0805748329017e-5
chr1:119238988:T:C	C	1.72949063851628e-5
chr1:119244631:A:G	G	-3.33468738031007e-5
chr1:119244919:G:A	A	-3.58770072596257e-5
chr1:119254704:A:C	C	-2.12604979523457e-5
chr1:119257205:A:G	G	-2.80100295585486e-5
chr1:119259438:C:A	A	-3.52515241684351e-5
chr1:119269506:G:A	A	1.3898278089902e-5
chr1:119269741:T:C	C	-4.5914050544639e-5
chr1:119285919:T:C	C	-5.42665196584011e-5
chr1:119287603:G:A	A	7.4769482983107e-6
chr1:119293613:C:T	T	1.49179113614943e-5
chr1:119294425:C:T	T	3.31596388966522e-4
chr1:119300219:G:A	A	-2.02761637465661e-5
chr1:119303125:G:A	A	-2.78748893862495e-5
chr1:119307936:G:A	A	5.40962795785738e-6
chr1:119316062:A:G	G	5.4046710639688e-8
chr1:119317399:A:G	G	5.11913744443616e-6
chr1:119322147:C:A	A	5.56008849548527e-6
chr1:119329518:T:C	C	-1.61612213825678e-6
chr1:119337371:C:A	A	-1.653792840457e-5
chr1:119352711:A:G	G	4.14438586225797e-5
chr1:119354792:G:T	T	1.04185871670831e-5
chr1:119367866:C:T	T	-1.87793455604128e-6
chr1:119371201:G:A	A	-4.35155983872093e-6
chr1:119375396:C:A	A	5.32383203037949e-5
chr1:119381128:G:A	A	3.91815188099184e-5
chr1:119383313:T:C	C	-4.14255151412312e-6
chr1:119413158:G:A	A	1.71330714382932e-5
chr1:119413850:T:C	C	4.11801380796448e-7
chr1:119435064:C:T	T	-1.00872900997438e-5
chr1:119442695:A:G	G	-3.31587748433757e-6
chr1:119447562:C:T	T	-3.20542728342939e-6
chr1:119449753:C:T	T	-2.34584081595249e-5
chr1:119451472:T:C	C	4.6082376367731504e-06
chr1:119453468:T:C	C	-4.42977710503174e-6
chr1:119454445:A:G	G	-3.45240292593844e-5
chr1:119457398:T:C	C	4.38591055946147e-6
chr1:119465513:G:T	T	5.17055999314334e-6
chr1:119468458:A:G	G	7.22099199624332e-6
chr1:119471984:C:T	T	8.81058586721179e-6
chr1:119472285:T:G	G	-4.5881931240816e-5
chr1:119481348:C:T	T	-2.62829890996497e-5
chr1:119484560:A:G	G	-4.8216364123198e-6
chr1:119488419:C:T	T	-8.53091310518942e-5
chr1:119548811:T:C	C	1.54735149226939e-6
chr1:119548993:G:A	A	6.47234995467188e-6
chr1:119564979:G:A	A	-5.07813935512623e-5
chr1:119581019:T:C	C	-1.75929526176641e-5
chr1:119590708:A:G	G	-2.94727696943225e-5
chr1:119591406:T:C	C	4.51964003012194e-6
chr1:119592544:T:C	C	-2.18155422335368e-6
chr1:119594822:A:G	G	2.54948630811747e-5
chr1:119595460:A:G	G	-1.3876464547989e-5
chr1:119596308:G:A	A	-7.37404203025419e-6
chr1:119600747:T:C	C	2.44595505172394e-4
chr1:119602907:G:A	A	1.46600054898182e-4
chr1:119606805:A:G	G	8.83372932442899e-6
chr1:119608326:T:C	C	-9.59698221003363e-6
chr1:119610264:A:G	G	-1.81898094513019e-5
chr1:119611791:A:C	C	1.12874285928815e-4
chr1:119611928:A:G	G	-5.10251832516969e-6
chr1:119612039:A:G	G	6.31329545893662e-6
chr1:119613391:A:G	G	3.10520625492146e-5
chr1:119620164:T:C	C	1.84437380548606e-6
chr1:119626429:A:C	C	-2.1834157646605e-5
chr1:119632060:T:G	G	-8.00581293551007e-5
chr1:119634831:G:T	T	-4.13063842667689e-6
chr1:119637411:A:G	G	-1.95725622281276e-5
chr1:119640283:G:A	A	-2.56390101675275e-5
chr1:119643218:G:T	T	-3.23659000302773e-5
chr1:119644417:A:C	C	-7.71631498707799e-5
chr1:119658220:T:C	C	3.09661268205223e-6
chr1:119659489:G:A	A	-4.56714604456296e-6
chr1:119660594:C:T	T	-3.40449191337093e-5
chr1:119674734:T:C	C	2.31976058000096e-5
chr1:119678014:C:A	A	-2.9855803978142e-5
chr1:119679481:C:T	T	-4.25761920357856e-5
chr1:119687456:G:A	A	-1.26220105074932e-5
chr1:119690489:C:T	T	-1.201704269717e-4
chr1:119697491:C:A	A	-1.26789129843967e-5
chr1:119699148:C:T	T	-4.64133091576374e-6
chr1:119699914:C:T	T	9.1211695936226e-7
chr1:119704553:T:C	C	-4.83119887621841e-6
chr1:119714487:T:C	C	-1.64908987274584e-5
chr1:119714953:A:G	G	-2.17601660805965e-5
chr1:119718346:A:G	G	-3.10542338868941e-5
chr1:119719489:G:A	A	-2.30901603435567e-6
chr1:119729497:C:A	A	3.04358812052536e-6
chr1:119730103:G:A	A	2.65264180497503e-5
chr1:119732596:T:G	G	2.96510496422575e-4
chr1:119739609:T:C	C	-7.00865927885541e-5
chr1:119742923:G:A	A	1.88530323178417e-5
chr1:119747902:T:C	C	9.72586451866338e-5
chr1:119749667:T:G	G	2.45690014078465e-5
chr1:119750110:G:A	A	8.13271293362239e-6
chr1:119750729:T:C	C	1.09909611925689e-5
chr1:119754632:A:C	C	7.4875171783443e-6
chr1:119764969:C:T	T	1.23253003716765e-5
chr1:119766818:C:A	A	-1.3116169568342e-5
chr1:119779168:C:T	T	2.73749769063156e-5
chr1:119780338:G:A	A	-3.48193758759584e-6
chr1:119782372:T:C	C	5.3073992638892e-6
chr1:119786084:T:G	G	-1.55526741829054e-5
chr1:119790104:G:A	A	9.20846045226621e-6
chr1:119794162:C:T	T	1.63478142253178e-6
chr1:119794253:T:G	G	-2.16948845029884e-6
chr1:119798503:T:G	G	3.30405717929256e-4
chr1:119802828:C:T	T	3.98830966129442e-6
chr1:119804346:A:C	C	-2.07968482092918e-5
chr1:119804616:C:T	T	-1.01840109792406e-5
chr1:119804807:G:A	A	-9.2973598356087e-6
chr1:119816127:C:T	T	-1.29046188533891e-4
chr1:119824089:A:G	G	-6.85561360035809e-7
chr1:119868560:C:T	T	-9.7631914666975e-5
chr1:119872741:C:T	T	-2.87085971046584e-5
chr1:119880082:C:T	T	5.90331642826836e-6
chr1:119880564:G:A	A	-1.47495825869141e-5
chr1:119886012:A:G	G	5.0751907955589e-6
chr1:119892622:C:T	T	-6.32983426903672e-5
chr1:119895261:A:G	G	-2.65468129711276e-5
chr1:119908567:T:C	C	-2.60990289397185e-5
chr1:119913940:G:T	T	-2.60822093268049e-5
chr1:119925253:G:A	A	3.267899208266e-5
chr1:119927822:T:C	C	-3.69994522534993e-5
chr1:119942712:C:A	A	-3.19065924649269e-5
chr1:119945248:T:G	G	-7.80136498189662e-5
chr1:119962909:G:A	A	-3.34631670476408e-5
chr1:119981131:C:T	T	-8.88418460148769e-7
chr1:120083342:A:G	G	-2.34045208857549e-4
chr1:120100950:T:C	C	-1.03348417703729e-5
chr1:120102658:G:T	T	-2.49864582329029e-6
chr1:120104746:G:A	A	2.47155727357838e-5
chr1:120176600:T:C	C	2.91359968816674e-5
chr1:120180002:A:G	G	-3.30607052278053e-5
chr1:120415694:G:A	A	-1.09175889454342e-4
chr1:120552861:C:A	A	2.79581001672421e-5
chr1:121021064:G:A	A	2.03425859666308e-5
chr1:121033144:T:C	C	5.78167671701779e-6
chr1:121089226:G:A	A	-1.24266296460236e-5
chr1:121168806:G:T	T	2.47221806780716e-5
chr1:121385682:C:T	T	2.86808004509234e-5
chr1:121422747:G:A	A	-1.13964530221158e-5
chr1:121429348:A:G	G	-1.255095324007e-5
chr1:121443040:C:T	T	-1.09009686455378e-5
chr1:121458637:G:T	T	1.03687594408542e-6
chr1:121479536:A:C	C	5.43937180636046e-6
chr1:121494312:T:C	C	6.76830084096183e-5
chr1:121538815:A:G	G	-1.34444692729791e-5
chr1:121539689:G:A	A	-4.38638439058552e-5
chr1:121547320:T:C	C	-8.75808952119401e-7
chr1:121564370:T:C	C	-5.15199350602704e-6
chr1:121567227:G:A	A	3.97273274890067e-5
chr1:121572756:G:T	T	4.76893310244016e-6
chr1:144488566:C:T	T	-1.53082654772607e-5
chr1:145604098:G:A	A	1.62294934183391e-4
chr1:145687602:G:A	A	1.30280822079219e-5
chr1:145694551:A:G	G	-3.71885726622739e-5
chr1:145698413:C:T	T	1.20056225229721e-4
chr1:145704906:C:T	T	-1.72609573431972e-5
chr1:145708339:C:T	T	-2.41850074649654e-5
chr1:145709377:C:T	T	6.13436265872103e-6
chr1:145711327:T:G	G	8.06033424711058e-6
chr1:145711946:T:G	G	6.42209193523733e-6
chr1:145731972:G:A	A	3.42744894860612e-6
chr1:145743975:C:T	T	-4.76118654228605e-6
chr1:145777371:T:C	C	-4.19608375153373e-6
chr1:145809105:G:A	A	1.9508890027686e-6
chr1:145836072:C:A	A	-7.85658364655268e-6
chr1:145849235:A:C	C	2.44864775661487e-5
chr1:145870565:C:T	T	1.61863177561413e-5
chr1:145872973:A:G	G	6.69432360323294e-6
chr1:145872994:T:C	C	2.15116967267494e-5
chr1:145873487:G:A	A	2.66469377259095e-5
chr1:145873912:T:C	C	8.01338907336348e-6
chr1:145878094:G:A	A	-3.24059628890989e-6
chr1:145879427:A:G	G	8.70736322517714e-7
chr1:145886211:G:A	A	3.59453594744174e-6
chr1:145891531:A:G	G	5.20296325329989e-6
chr1:145893616:G:A	A	-1.44242582539015e-5
chr1:145896412:C:T	T	4.21517079547297e-6
chr1:145898994:C:T	T	4.87201548874454e-6
chr1:145899262:G:A	A	-2.62788854340736e-5
chr1:145904824:A:G	G	9.08717864889276e-6
chr1:145955600:T:C	C	6.18570935639625e-6
chr1:145955867:A:G	G	1.19242614156431e-5
chr1:146006635:C:T	T	2.08493094886225e-5
chr1:146006739:A:G	G	2.53806004390022e-5
chr1:146013529:G:A	A	1.7652644776441e-5
chr1:146037080:G:A	A	1.36408860423616e-4
chr1:146039555:C:T	T	1.76911022454293e-5
chr1:146886661:T:G	G	7.98202351099391e-5
chr1:146895002:T:G	G	-1.52053197199724e-5
chr1:146895349:A:G	G	-4.41556356128418e-5
chr1:146898936:G:A	A	-1.0764523762439e-4
chr1:146910777:A:G	G	8.12823077215221e-5
chr1:147027132:C:T	T	-3.85346110500505e-5
chr1:147029795:T:C	C	7.57503880307011e-5
chr1:147034358:G:A	A	2.72290502486156e-5
chr1:147035137:C:T	T	5.37384808085646e-5
chr1:147037218:T:C	C	2.29352101521194e-5
chr1:147037795:G:A	A	7.23489698500888e-5
chr1:147039985:A:G	G	-1.50239118824036e-5
chr1:147051483:A:G	G	-4.44214661190561e-6
chr1:147076261:T:G	G	-4.51747235686047e-6
chr1:147084451:C:T	T	1.72512460094197e-5
chr1:147085274:T:G	G	1.88676482489429e-5
chr1:147089017:G:A	A	1.64474354168935e-5
chr1:147093342:C:A	A	8.67304788177414e-7
chr1:147109255:C:A	A	-9.12453549670622e-6
chr1:147114038:G:T	T	2.14728743092651e-5
chr1:147156795:A:C	C	8.61736617419847e-6
chr1:147157884:C:T	T	-5.06874582476491e-5
chr1:147158337:C:T	T	-1.24330761955385e-5
chr1:147158924:C:T	T	-1.74783814329132e-5
chr1:147162171:T:C	C	-1.12644230990512e-5
chr1:147165028:C:A	A	-2.40317294683918e-6
chr1:147171976:A:G	G	-8.74789911739836e-6
chr1:147172001:G:A	A	2.06042791263916e-6
chr1:147176521:A:G	G	1.40533876143957e-5
chr1:147176645:C:T	T	-5.9530693156729e-6
chr1:147178198:G:A	A	4.70685713972536e-6
chr1:147178288:C:T	T	-4.19978448011573e-5
chr1:147178733:G:A	A	5.22952386438166e-7
chr1:147179144:G:A	A	5.22952386438166e-7
chr1:147181448:C:T	T	-2.04347964676895e-6
chr1:147184461:T:C	C	5.22952386438166e-7
chr1:147201324:T:C	C	2.76369843724754e-6
chr1:147208832:C:T	T	5.22952386438166e-7
chr1:147220596:C:T	T	3.35338856517598e-7
chr1:147221637:T:C	C	1.85301231917477e-6
chr1:147223330:T:C	C	-8.82620668683792e-6
chr1:147227307:A:G	G	-7.03753411447887e-6
chr1:147245910:C:T	T	-1.8675559401382e-5
chr1:147257098:A:G	G	-1.01132728873256e-4
chr1:147257694:T:C	C	5.00137708085573e-5
chr1:147274629:A:G	G	-3.98204972278588e-5
chr1:147277398:C:T	T	6.6098553968077e-6
chr1:147280109:C:A	A	4.13380366084505e-5
chr1:147293933:C:T	T	9.28312075388952e-6
chr1:147295468:T:G	G	1.99660537462337e-5
chr1:147295805:C:T	T	5.82979447133345e-7
chr1:147296227:G:A	A	7.64424569417023e-5
chr1:147312830:G:T	T	2.01629043041101e-5
chr1:147320011:G:A	A	1.78398058841854e-4
chr1:147331524:T:C	C	5.10548994502665e-5
chr1:147342234:G:T	T	2.61771551104009e-5
chr1:147350118:C:T	T	-3.41478540582159e-5
chr1:147365988:A:C	C	-4.93840635386999e-6
chr1:147366423:T:C	C	2.09797840164889e-5
chr1:147377422:A:C	C	-2.0007451299415e-5
chr1:147383114:G:A	A	-2.95459108304031e-5
chr1:147395314:T:C	C	-3.67313570587112e-5
chr1:147415362:G:A	A	-1.62986325955971e-5
chr1:147416602:T:G	G	2.35603528315407e-5
chr1:147417819:C:T	T	7.38808063682998e-6
chr1:147458508:A:G	G	-3.83711026314084e-6
chr1:147471138:C:T	T	1.88204197324423e-5
chr1:147491123:G:A	A	1.48490578145111e-5
chr1:147497901:G:T	T	-1.61843659852192e-5
chr1:147499135:G:A	A	1.4283101557822e-5
chr1:147501303:G:A	A	2.97819210491191e-5
chr1:147506580:C:T	T	1.21912565119549e-5
chr1:147509908:G:A	A	3.35420325049992e-6
chr1:147510834:G:A	A	2.99690445775538e-6
chr1:147510944:C:T	T	4.49620677136333e-5
chr1:147516937:T:C	C	2.16847477169165e-5
chr1:147521387:T:C	C	-7.50730939368316e-6
chr1:147524657:A:C	C	-9.67326143918386e-6
chr1:147530774:C:T	T	3.43021534304071e-5
chr1:147532978:C:T	T	-1.76936959800689e-7
chr1:147544163:A:C	C	3.44114292591907e-5
chr1:147548685:A:G	G	-8.59500982103722e-6
chr1:147550285:G:T	T	-3.43053251232555e-5
chr1:147552120:C:T	T	5.04101403036893e-6
chr1:147566049:G:A	A	3.01428831496132e-6
chr1:147571754:G:A	A	-2.42988132576066e-6
chr1:147576361:C:T	T	-1.6902607445565e-6
chr1:147578197:A:G	G	2.8774071687932e-6
chr1:147579258:G:A	A	-2.13298051449435e-6
chr1:147581640:T:G	G	5.43640371414178e-5
chr1:147585422:T:G	G	5.47136083746488e-5
chr1:147586316:C:A	A	-1.24259916873526e-5
chr1:147588435:C:T	T	3.76676717683593e-5
chr1:147603388:G:A	A	4.18362971795277e-5
chr1:147604462:G:T	T	-2.56121339203987e-5
chr1:147605222:A:G	G	6.37544289946107e-5
chr1:147610227:G:A	A	1.81783005350211e-5
chr1:147611315:T:C	C	7.14358797727065e-6
chr1:147611945:T:C	C	8.18080967832423e-6
chr1:147613267:G:A	A	1.84663059911059e-5
chr1:147620166:C:T	T	-9.83422600598649e-6
chr1:147625834:T:C	C	-3.05020625568125e-6
chr1:147641588:C:T	T	-7.2468025871601e-6
chr1:147643632:T:G	G	5.7108169559909e-5
chr1:147646379:T:C	C	-2.46909215470196e-6
chr1:147647471:G:A	A	-3.27301508118828e-6
chr1:147658160:A:G	G	-1.87738580584348e-5
chr1:147659207:G:T	T	-1.91212678153147e-5
chr1:147665250:T:C	C	1.41767076134209e-7
chr1:147666777:G:A	A	-1.30411918848241e-6
chr1:147668399:T:G	G	1.3123687637644e-5
chr1:147670575:T:G	G	1.44746109628762e-5
chr1:147675683:C:T	T	-3.21571714228545e-5
chr1:147682397:G:T	T	1.10949763326847e-4
chr1:147690324:T:G	G	-1.88897078113282e-5
chr1:147692258:T:G	G	1.64463932582128e-5
chr1:147693257:T:C	C	-1.3913069803729e-5
chr1:147694256:A:G	G	1.57073607675099e-5
chr1:147697082:G:T	T	-2.21953156687941e-5
chr1:147701379:A:G	G	-3.38367787093533e-6
chr1:147719820:C:T	T	-5.06426688884155e-5
chr1:147720684:T:C	C	7.58472205835946e-6
chr1:147721871:T:G	G	7.118722589341e-6
chr1:147725975:T:C	C	-1.60165706761573e-5
chr1:147727480:T:C	C	-2.37579744333861e-5
chr1:147727484:C:T	T	2.91297801710174e-6
chr1:147733635:C:T	T	9.3188225768849e-6
chr1:147738099:A:G	G	6.66527863930269e-6
chr1:147739170:A:C	C	5.08815322309152e-6
chr1:147741033:C:T	T	-1.3073073891312e-5
chr1:147741747:C:A	A	2.44364927953672e-6
chr1:147747913:C:A	A	2.42008102124155e-6
chr1:147749306:T:C	C	7.60518234463474e-6
chr1:147752121:G:A	A	7.806080703818e-7
chr1:147752748:C:T	T	1.41343120636708e-5
chr1:147754660:G:A	A	1.80451943911231e-5
chr1:147757166:A:G	G	1.19621013553663e-5
chr1:147759423:C:T	T	8.23345136157899e-5
chr1:147761256:G:A	A	-6.05207685570143e-6
chr1:147766386:G:A	A	2.93104766722361e-5
chr1:147772337:C:T	T	7.37503184855388e-5
chr1:147773279:T:C	C	7.37503184855388e-5
chr1:147778086:C:T	T	6.03885261361139e-6
chr1:147780080:T:C	C	-1.4877418025857e-5
chr1:147783720:G:A	A	1.22965991304261e-4
chr1:147801192:C:T	T	6.02116292576153e-5
chr1:147804883:G:A	A	2.61220769885351e-5
chr1:147805650:T:C	C	-6.02357175979497e-6
chr1:147807812:T:C	C	-1.55412518640943e-5
chr1:147811587:G:A	A	-6.59681910280054e-5
chr1:147813633:T:C	C	7.36187519360767e-6
chr1:147815376:A:G	G	-4.65149979820644e-6
chr1:147815407:C:T	T	-5.93608458119239e-5
chr1:147816706:T:C	C	-5.7911233095534e-6
chr1:147819813:G:A	A	-2.22591481838276e-5
chr1:147835977:G:T	T	-5.70797789563441e-6
chr1:147836188:T:C	C	1.51205060904204e-4
chr1:147842806:T:G	G	1.60956608197841e-5
chr1:147849353:A:G	G	-7.80856781142151e-6
chr1:147850677:A:G	G	-7.61591304095545e-5
chr1:147851165:T:C	C	-1.3240401816549599e-05
chr1:147854090:A:C	C	1.34120635973106e-6
chr1:147868183:G:T	T	4.71506413686851e-6
chr1:147868602:T:G	G	-1.76768766994366e-5
chr1:147879268:T:C	C	2.13226949657543e-5
chr1:147885803:T:C	C	2.43069782374074e-5
chr1:147891519:C:T	T	-1.5375546647535e-7
chr1:147891949:C:A	A	-1.00023533393834e-5
chr1:147893888:G:A	A	-2.916346999861e-5
chr1:147898990:C:T	T	5.07686112282225e-6
chr1:147901321:A:G	G	-2.86049494512814e-6
chr1:147903855:C:T	T	2.67495444318808e-6
chr1:147905790:G:T	T	-1.94302143397033e-5
chr1:147908759:C:T	T	1.38764108114181e-5
chr1:147913514:C:T	T	-3.12837255386243e-6
chr1:147913972:G:A	A	-1.12138400821904e-5
chr1:147916436:G:A	A	5.33477874380881e-5
chr1:147919132:T:G	G	-1.04189455124539e-5
chr1:147924927:G:A	A	6.36789932474978e-6
chr1:147946964:C:T	T	-3.33441783425787e-5
chr1:148094358:G:A	A	-1.42466120560478e-6
chr1:148247280:A:G	G	-7.64615823375574e-5
chr1:148258117:T:C	C	-2.5238008429699e-6
chr1:148267423:T:G	G	1.94323762304003e-5
chr1:148270936:G:A	A	-2.17224199989141e-5
chr1:148277873:A:G	G	-7.94164329827408e-6
chr1:148289159:T:C	C	2.81467672774448e-5
chr1:148291629:C:T	T	-2.07457879930764e-5
chr1:148308833:T:G	G	2.033456940514e-4
chr1:148312983:C:T	T	7.24209978066198e-6
chr1:148323589:C:T	T	-1.52674349709463e-5
chr1:148334528:A:G	G	2.38328321256153e-5
chr1:148335495:G:A	A	3.04138414305221e-5
chr1:148335991:A:G	G	-4.50886804196906e-5
chr1:148336507:G:A	A	3.50179990177048e-5
chr1:148338553:G:T	T	-2.98739346641207e-5
chr1:148342566:T:C	C	4.35138281528776e-5
chr1:148353326:A:G	G	6.24849283951369e-5
chr1:148353534:T:C	C	4.82124277291923e-5
chr1:148969998:G:A	A	-6.19147842894263e-5
chr1:148986598:G:A	A	4.23104602076089e-5
chr1:148989863:G:A	A	6.18789294722283e-6
chr1:149760073:T:G	G	-3.43309893152165e-5
chr1:149800334:G:A	A	2.43448323638787e-6
chr1:149843756:A:G	G	-8.72774482513064e-6
chr1:149883746:G:A	A	3.18560123425628e-6
chr1:149904572:T:C	C	-6.53355291360444e-6
chr1:149916832:C:T	T	1.5526888874616e-5
chr1:149930420:T:G	G	-5.1620293382671e-5
chr1:149934274:T:G	G	7.100654295455e-6
chr1:149936281:A:G	G	5.78842123235307e-5
chr1:149938965:G:A	A	-4.96100192583638e-5
chr1:149942279:G:A	A	2.18641209028139e-5
chr1:149942458:G:A	A	-1.23159805542719e-6
chr1:149950245:G:A	A	3.08766979473015e-5
chr1:149979529:G:T	T	7.42837706701497e-6
chr1:150017474:T:C	C	-1.03599162482059e-4
chr1:150024021:A:C	C	-5.95570416138179e-7
chr1:150026536:T:C	C	-3.8820319200098e-5
chr1:150031134:G:T	T	-5.09760923928232e-6
chr1:150069829:C:T	T	-1.0435327818003e-4
chr1:150072183:T:G	G	3.76317688786654e-7
chr1:150109783:A:G	G	-7.98347175894359e-6
chr1:150176346:G:A	A	-8.51649390163579e-5
chr1:150180703:G:A	A	6.11173391482251e-5
chr1:150213795:G:A	A	7.95059289386417e-6
chr1:150252115:A:G	G	-3.16735642290948e-5
chr1:150262258:G:T	T	-1.46048746548184e-5
chr1:150268830:G:T	T	-8.18627360710234e-6
chr1:150275791:G:A	A	-6.89275623226939e-5
chr1:150283105:G:A	A	2.16303206797209e-6
chr1:150288580:T:C	C	4.90344513074537e-6
chr1:150297785:A:G	G	-8.19536039490466e-7
chr1:150319969:A:C	C	7.21299064431675e-6
chr1:150333654:C:T	T	1.19981569534307e-6
chr1:150336486:G:T	T	-8.08291078108666e-5
chr1:150351808:C:T	T	-8.08291078108666e-5
chr1:150352381:G:A	A	2.86030652978023e-6
chr1:150377292:T:C	C	-5.24265453148685e-6
chr1:150398918:G:T	T	-5.20285929014047e-6
chr1:150414667:A:C	C	1.53194106740561e-5
chr1:150415842:A:G	G	-1.34673007208479e-5
chr1:150435120:G:A	A	3.44531638059277e-7
chr1:150457468:A:G	G	-7.95058355644925e-5
chr1:150477728:T:C	C	-6.95386084003001e-6
chr1:150483693:C:T	T	5.647547461489e-7
chr1:150487239:T:C	C	2.47176516573426e-5
chr1:150498680:C:T	T	-4.33715085298494e-6
chr1:150506147:T:C	C	-5.12467911876735e-6
chr1:150509420:C:T	T	-4.07520225018577e-5
chr1:150512511:G:A	A	4.8663598821436e-6
chr1:150537646:C:T	T	-1.11653557570469e-5
chr1:150538668:G:A	A	-4.63730877631417e-6
chr1:150542545:A:G	G	1.25130274910223e-5
chr1:150558574:G:A	A	-5.99220602086031e-6
chr1:150558904:T:C	C	6.24837576196356e-6
chr1:150562720:C:T	T	-2.19519067636688e-5
chr1:150569652:A:G	G	5.38657680101101e-6
chr1:150573610:T:C	C	2.03562210311219e-5
chr1:150579566:G:A	A	-3.13138644473499e-5
chr1:150598509:T:G	G	2.53384216573746e-5
chr1:150609962:C:T	T	-8.16498807907514e-6
chr1:150611627:G:T	T	2.88813325698187e-5
chr1:150612358:T:C	C	-2.55740535796825e-5
chr1:150613840:A:G	G	1.50451789238167e-5
chr1:150642618:A:C	C	-1.73627910010512e-5
chr1:150666096:T:G	G	-1.68717267425318e-5
chr1:150686495:C:T	T	-1.60817439104626e-5
chr1:150687936:C:T	T	-1.60817439104626e-5
chr1:150696162:G:A	A	2.1793933524974e-5
chr1:150697476:C:T	T	-1.60817439104626e-5
chr1:150701577:T:G	G	-1.60817439104626e-5
chr1:150705243:C:T	T	-1.15916390720537e-5
chr1:150706557:G:A	A	-1.15916390720537e-5
chr1:150706882:C:T	T	-1.5880659279701e-5
chr1:150713623:A:G	G	-1.6084102119832e-5
chr1:150718472:T:C	C	-2.90171584507005e-5
chr1:150725234:G:A	A	-1.79712928630952e-5
chr1:150733279:G:A	A	-1.80564650368369e-5
chr1:150743306:G:A	A	-1.317406809336e-5
chr1:150746126:T:G	G	-7.0674333255748e-6
chr1:150754918:G:A	A	1.9085076424631e-5
chr1:150755063:G:A	A	-1.09661273125348e-5
chr1:150764744:A:G	G	1.62900204549467e-5
chr1:150765721:C:T	T	1.12435815591433e-5
chr1:150770066:C:T	T	3.3034536532813e-6
chr1:150771188:G:T	T	7.60164385160609e-6
chr1:150777437:C:T	T	-1.2318810393848e-5
chr1:150786251:C:T	T	2.04851962780105e-5
chr1:150787698:A:G	G	1.13800548714311e-5
chr1:150789695:C:T	T	-1.29576601009091e-5
chr1:150794346:G:A	A	-9.03207995916771e-6
chr1:150799227:T:C	C	4.81023853568588e-6
chr1:150806925:G:A	A	3.95672630101896e-5
chr1:150810321:C:T	T	4.06563306299883e-7
chr1:150810982:C:T	T	4.94704836583022e-6
chr1:150844410:G:A	A	2.62955608772107e-7
chr1:150883677:G:T	T	-2.91543155905799e-5
chr1:150887710:G:A	A	-2.92086503059501e-5
chr1:150889484:G:A	A	-2.63558070548073e-5
chr1:150911795:A:G	G	3.30161801083674e-6
chr1:150912300:G:A	A	5.7243047134593e-6
chr1:150931883:T:C	C	7.67161628538044e-6
chr1:150946359:G:A	A	2.48429632466666e-5
chr1:150966095:G:A	A	-2.36034253190622e-5
chr1:150979001:T:C	C	5.61240012645827e-5
chr1:150979381:G:A	A	-7.97683056742319e-6
chr1:150981785:G:T	T	1.68529851805873e-5
chr1:150986360:A:G	G	7.794019781839e-5
chr1:150988778:T:C	C	-3.47459463894092e-6
chr1:150989393:A:G	G	1.57660714873982e-5
chr1:151018349:A:G	G	-9.28952729844463e-6
chr1:151024679:G:A	A	-4.776060461467e-5
chr1:151025464:T:C	C	-9.04709036427443e-6
chr1:151027387:A:G	G	-4.5105235410484e-8
chr1:151036376:A:G	G	-1.79851013871025e-5
chr1:151036435:C:T	T	-1.04140443726139e-5
chr1:151038849:C:T	T	1.90130559767362e-5
chr1:151043392:G:A	A	1.08553856378527e-4
chr1:151043633:A:G	G	-2.82883669604394e-5
chr1:151046385:A:G	G	-1.4311364171766e-5
chr1:151049033:A:G	G	9.66575165515955e-5
chr1:151050819:C:T	T	5.12449558469509e-5
chr1:151063152:A:C	C	1.20741611700386e-5
chr1:151067959:G:A	A	-2.88249781053253e-5
chr1:151068955:G:T	T	-3.59269650813528e-5
chr1:151105201:T:C	C	-6.04837151392236e-5
chr1:151118705:A:G	G	-1.80052632943512e-5
chr1:151135661:T:G	G	-8.85346774870367e-6
chr1:151140007:T:C	C	3.80114120728725e-5
chr1:151144020:T:C	C	-1.54970828148447e-5
chr1:151149472:G:A	A	3.0349488137349e-6
chr1:151171581:C:T	T	2.78179565441846e-5
chr1:151200637:A:G	G	3.54371441860989e-6
chr1:151221421:A:G	G	5.04454950304199e-6
chr1:151260604:T:C	C	8.26883819518565e-6
chr1:151281547:A:C	C	1.13463956449851e-5
chr1:151281565:T:C	C	2.28200655219279e-5
chr1:151287067:G:A	A	1.11712709838193e-5
chr1:151299306:A:C	C	1.44901495223251e-5
chr1:151346257:C:T	T	2.93891450854472e-5
chr1:151354900:C:T	T	4.25671279168157e-5
chr1:151367468:G:A	A	6.73749289779973e-7
chr1:151371674:C:A	A	8.2505529843998e-6
chr1:151372265:T:G	G	1.21764595890402e-5
chr1:151373857:A:G	G	-5.23635952231984e-6
chr1:151376698:G:T	T	-2.59504718929272e-6
chr1:151383382:G:A	A	-3.1640764448162e-5
chr1:151401549:T:C	C	-3.89080078918603e-6
chr1:151403108:T:C	C	-1.5105363789197e-6
chr1:151404940:C:A	A	-1.70322021932579e-6
chr1:151413989:A:C	C	8.62361575332161e-6
chr1:151432732:C:T	T	-1.30781073162692e-5
chr1:151451255:C:A	A	-2.07333678797701e-5
chr1:151475031:T:C	C	-1.30032276293012e-5
chr1:151484520:C:A	A	-2.00054602611168e-6
chr1:151500534:C:A	A	-6.90550395359117e-6
chr1:151516306:T:G	G	-9.98024565762484e-6
chr1:151524242:C:T	T	5.03014034988116e-6
chr1:151524726:G:A	A	-2.28982844507533e-6
chr1:151529951:C:T	T	-2.92409706101406e-5
chr1:151530869:G:A	A	3.34636015290097e-5
chr1:151532214:G:A	A	1.2097919251973e-5
chr1:151532302:C:T	T	-2.30949114389413e-5
chr1:151538633:T:C	C	1.4959863614181e-5
chr1:151540419:A:G	G	-1.26567727269345e-5
chr1:151542127:G:A	A	9.33679271765155e-6
chr1:151568686:G:T	T	1.37917980997302e-5
chr1:151578789:A:G	G	1.72917565974574e-5
chr1:151581199:G:T	T	-5.42642989810693e-5
chr1:151583265:A:G	G	7.21448192871201e-6
chr1:151585791:C:A	A	5.2243708422276e-5
chr1:151592241:C:T	T	-2.87482337739246e-6
chr1:151607186:C:A	A	6.96364726375311e-6
chr1:151608532:G:A	A	-1.64875095427639e-5
chr1:151627965:G:A	A	4.2313129792285e-5
chr1:151649644:G:A	A	5.33424511610916e-6
chr1:151657482:A:G	G	9.0512132636669e-5
chr1:151660611:T:C	C	-5.29052895083051e-6
chr1:151662901:G:A	A	-4.72450163990841e-5
chr1:151680836:A:C	C	7.30913576129459e-6
chr1:151689108:A:C	C	1.51734184919311e-4
chr1:151695819:A:C	C	-1.50277408387263e-5
chr1:151696966:C:T	T	-1.37177005023638e-5
chr1:151697521:C:A	A	-7.80059379739739e-6
chr1:151712594:A:G	G	-1.9455922524681e-5
chr1:151715696:C:T	T	7.88415108948783e-6
chr1:151716352:G:A	A	1.50433225221977e-6
chr1:151721393:C:T	T	4.96231793946472e-5
chr1:151728734:A:G	G	-6.21476688991487e-5
chr1:151728869:A:G	G	5.23915567658036e-6
chr1:151735289:G:A	A	-2.06454044321085e-5
chr1:151752193:T:G	G	-2.97611567801542e-5
chr1:151753342:G:A	A	6.77154541537251e-5
chr1:151756280:C:T	T	3.17499369899205e-5
chr1:151760859:T:G	G	3.13440895209595e-5
chr1:151762965:G:A	A	-3.28415823780654e-5
chr1:151763069:A:G	G	-2.29954788743035e-5
chr1:151763100:T:C	C	1.4812253409006e-5
chr1:151764400:C:T	T	-2.68925556869339e-5
chr1:151772452:T:C	C	-5.62710458606596e-6
chr1:151797662:T:C	C	-3.52121865710775e-6
chr1:151800691:G:A	A	-1.29553033357496e-6
chr1:151811212:A:C	C	-1.68492899485396e-5
chr1:151812071:G:A	A	-1.17183436219794e-5
chr1:151818382:G:A	A	-6.81025094814669e-5
chr1:151820508:G:A	A	4.95476902120296e-5
chr1:151829204:G:A	A	6.05832340060826e-6
chr1:151829475:G:A	A	-1.26398869787177e-5
chr1:151831229:C:T	T	-2.37812921402126e-5
chr1:151831413:G:A	A	1.66969066569568e-4
chr1:151841929:A:G	G	1.72059425420879e-5
chr1:151844242:T:C	C	5.37768949372146e-5
chr1:151858367:A:G	G	-3.05432507762687e-7
chr1:151858893:T:C	C	1.70854378918996e-5
chr1:151872174:G:A	A	1.81603791052923e-5
chr1:151873583:C:T	T	-1.20794342010652e-5
chr1:151874041:C:T	T	-3.99367845812084e-5
chr1:151886412:A:G	G	-4.81823361554124e-5
chr1:151910350:C:T	T	-3.09056727864956e-5
chr1:151910827:A:G	G	-1.87848863102071e-4
chr1:151913554:G:T	T	1.04855524043027e-4
chr1:151922411:G:A	A	-1.15631854856263e-5
chr1:151922617:C:T	T	-3.98641523682686e-5
chr1:151936977:A:C	C	2.5805858260016e-5
chr1:151944639:G:A	A	1.5348566478414e-5
chr1:151961971:A:C	C	-7.39218710637947e-6
chr1:151966287:C:T	T	6.48215838503958e-6
chr1:151967380:A:G	G	6.59372228038645e-6
chr1:151967388:T:C	C	6.59372228038645e-6
chr1:151967927:C:A	A	7.85926753712224e-6
chr1:151973973:A:G	G	7.49921499453262e-5
chr1:151975838:G:A	A	4.31337086728243e-6
chr1:152003594:C:T	T	1.32167860330228e-6
chr1:152005563:G:A	A	-2.0949714845908e-6
chr1:152026828:C:A	A	-8.76578846036275e-5
chr1:152031959:C:T	T	3.60531961526431e-6
chr1:152065039:T:C	C	1.21053534502741e-5
chr1:152090291:G:A	A	-3.05241577236773e-5
chr1:152097655:G:A	A	2.94438220949397e-5
chr1:152169198:A:G	G	6.40004094674972e-6
chr1:152173080:G:A	A	-5.28489734337124e-6
chr1:152187297:C:T	T	3.36344070972197e-5
chr1:152189630:A:G	G	1.32989517275402e-6
chr1:152194578:C:T	T	-8.33981246589999e-6
chr1:152220502:T:C	C	-1.68258191651721e-5
chr1:152225576:C:T	T	6.11843452196852e-5
chr1:152309145:T:C	C	-1.16150974506443e-4
chr1:152313564:C:T	T	2.94815100007001e-5
chr1:152328343:C:T	T	-6.28880275612081e-6
chr1:152328745:A:G	G	-2.44259344069954e-5
chr1:152348868:T:G	G	6.21559880713403e-5
chr1:152349566:T:C	C	5.81307510390089e-5
chr1:152350656:G:T	T	6.52993399841891e-5
chr1:152354367:C:T	T	2.79589974718805e-5
chr1:152356959:C:T	T	6.34678734980194e-5
chr1:152358764:G:A	A	6.0634145353554e-5
chr1:152359118:T:C	C	3.72395834401523e-6
chr1:152409644:C:T	T	5.1481121935606e-5
chr1:152412283:A:G	G	4.0259526321451e-5
chr1:152417976:T:C	C	-1.90330038087549e-5
chr1:152419091:G:A	A	2.15512620044871e-5
chr1:152426624:C:T	T	2.40768311082893e-5
chr1:152427885:C:T	T	9.35588382410334e-5
chr1:152438677:C:T	T	8.06355755637608e-6
chr1:152442086:A:G	G	-5.8649853287879e-7
chr1:152452349:G:T	T	-1.692539016324e-5
chr1:152458204:C:T	T	-8.36540371767529e-6
chr1:152458366:G:T	T	1.90263468327504e-5
chr1:152459189:A:G	G	-1.02242683415564e-4
chr1:152459455:C:T	T	-6.264478814833e-7
chr1:152469813:T:C	C	-6.31276162305128e-6
chr1:152470363:A:G	G	-4.50007075391027e-5
chr1:152481868:G:A	A	-3.64592733999124e-4
chr1:152482115:G:A	A	9.34315552951517e-7
chr1:152483541:G:A	A	-2.04581426321696e-5
chr1:152487271:T:C	C	4.62891327872951e-5
chr1:152495275:G:A	A	-4.34851818091677e-5
chr1:152506337:T:C	C	-1.55107622137413e-5
chr1:152508178:G:A	A	-3.55686285543543e-6
chr1:152512029:C:T	T	-1.40892783374249e-4
chr1:152515952:T:C	C	-1.58315923811594e-5
chr1:152518696:C:T	T	-2.75527491277164e-5
chr1:152520678:G:A	A	6.14028089559074e-6
chr1:152541856:C:T	T	-1.47788573715523e-5
chr1:152554336:C:A	A	-1.00577339480143e-5
chr1:152560266:C:A	A	1.47602427498061e-5
chr1:152560273:G:A	A	-1.01542423712985e-5
chr1:152563110:G:A	A	1.61912970579767e-6
chr1:152564284:C:T	T	7.65278718748773e-6
chr1:152565478:G:A	A	-1.0938363539696e-5
chr1:152578800:A:G	G	-5.96115708348145e-5
chr1:152625959:C:T	T	-6.40757882478651e-5
chr1:152638722:T:G	G	-2.7454061539416e-5
chr1:152660178:T:C	C	-7.25314203439305e-5
chr1:152663617:C:T	T	-1.10146810742211e-5
chr1:152671685:C:T	T	-1.37981539135934e-5
chr1:152681202:G:A	A	-5.15181340930728e-5
chr1:152684640:T:G	G	3.06013502030997e-5
chr1:152699873:A:G	G	-8.69318815641939e-6
chr1:152703062:T:C	C	-2.17861593333709e-5
chr1:152709359:G:T	T	-1.3682616450182e-5
chr1:152719996:A:C	C	-5.80072607188546e-6
chr1:152720036:G:A	A	-1.25746316232694e-5
chr1:152722496:G:A	A	-4.74369185428034e-6
chr1:152723093:C:T	T	7.87207070890833e-7
chr1:152724862:C:T	T	-4.79661405734502e-6
chr1:152736143:T:G	G	-1.23582583365361e-5
chr1:152737689:G:T	T	-7.78534959860316e-6
chr1:152738426:G:A	A	3.10903585213138e-5
chr1:152747383:C:A	A	2.86432434070008e-5
chr1:152756660:C:T	T	1.07924625228273e-6
chr1:152758180:A:G	G	-1.30415196828761e-5
chr1:152759629:A:C	C	6.8814458053935e-5
chr1:152759698:T:C	C	1.39402423464122e-5
chr1:152759925:T:C	C	1.2526175662098e-5
chr1:152760091:G:A	A	1.52905657167109e-5
chr1:152768151:G:A	A	-3.52391340069849e-6
chr1:152774650:A:G	G	5.78367256309472e-6
chr1:152776972:C:T	T	-4.44502677023497e-5
chr1:152777415:G:T	T	8.96371586846282e-6
chr1:152778030:T:C	C	-3.09960195030018e-5
chr1:152806082:C:T	T	1.4806127573383e-5
chr1:152807894:T:C	C	-3.49054720791937e-5
chr1:152857047:C:T	T	6.52878570505213e-5
chr1:152857619:A:G	G	6.52878570505213e-5
chr1:152862501:A:G	G	6.07796350701071e-5
chr1:152872550:G:T	T	-1.63830296064384e-5
chr1:152889424:A:C	C	2.46645137949318e-5
chr1:152894089:C:T	T	-4.69698281202661e-5
chr1:152895643:A:G	G	-2.66480031181742e-5
chr1:152896960:C:T	T	-6.6339353106126e-5
chr1:152923110:G:A	A	-1.02637639214825e-5
chr1:152924736:C:T	T	-5.1220563873964e-5
chr1:152925447:C:T	T	7.32961669233543e-6
chr1:152935746:C:T	T	-2.05268653367078e-5
chr1:152941042:G:A	A	-3.95028989575963e-5
chr1:152946361:G:A	A	3.34799988185051e-5
chr1:152947706:C:T	T	-6.80854983116655e-5
chr1:152948477:T:C	C	-1.02637552616011e-5
chr1:152950420:A:G	G	-9.19393525521472e-6
chr1:152958731:C:T	T	-4.39042971111002e-6
chr1:152959792:G:T	T	1.26655723236422e-5
chr1:152961484:T:C	C	2.80542297821824e-5
chr1:152964925:A:G	G	-3.79187600900379e-6
chr1:152966323:T:C	C	1.25799607718545e-5
chr1:152968833:G:T	T	5.14032504378527e-5
chr1:152972023:C:T	T	-1.49912762955744e-5
chr1:152990454:T:C	C	-2.55813984384222e-5
chr1:152990992:C:T	T	2.25088640717632e-5
chr1:152992052:T:C	C	2.6430653903265e-5
chr1:152992057:A:G	G	2.25088640717632e-5
chr1:152995931:G:A	A	3.20864218303249e-5
chr1:152998033:C:T	T	3.78828315532145e-4
chr1:153001643:C:T	T	2.95241815145379e-5
chr1:153004364:C:A	A	2.95054181088226e-5
chr1:153012085:T:G	G	2.51672928824792e-5
chr1:153014210:C:T	T	-3.76313953694039e-5
chr1:153016092:G:A	A	-1.76320391981403e-6
chr1:153027217:A:G	G	-5.2525615009987e-5
chr1:153032372:T:C	C	4.66915331398235e-5
chr1:153033121:A:C	C	4.66915331398235e-5
chr1:153034280:T:C	C	4.08772199359809e-6
chr1:153035028:C:T	T	2.14224550265729e-5
chr1:153046694:C:T	T	-1.71773649539692e-5
chr1:153069427:A:G	G	-1.65817322032175e-5
chr1:153070078:C:A	A	1.71296901184485e-5
chr1:153091526:A:G	G	2.84378862878001e-6
chr1:153093335:C:A	A	1.99861659159344e-5
chr1:153106596:A:C	C	1.09649482695556e-5
chr1:153107045:G:T	T	1.30073229694544e-5
chr1:153114067:T:G	G	1.9847721283652e-5
chr1:153115185:A:G	G	7.36094522499766e-6
chr1:153125313:A:G	G	1.55512703924769e-5
chr1:153126869:G:A	A	4.93924411433754e-6
chr1:153136919:A:C	C	4.59891227728042e-6
chr1:153150451:G:A	A	3.13411556197945e-5
chr1:153171251:G:A	A	-3.01934183305844e-6
chr1:153174470:C:T	T	-3.05875633671742e-5
chr1:153176211:G:A	A	-3.77574084501221e-5
chr1:153190716:A:G	G	2.57944553088866e-5
chr1:153194507:C:T	T	7.91025765255063e-6
chr1:153195715:A:G	G	4.77707270105417e-5
chr1:153197215:A:G	G	5.29751870292768e-6
chr1:153197820:G:T	T	7.90699387402689e-6
chr1:153201304:G:A	A	-6.15962200311211e-6
chr1:153202482:C:T	T	-2.54065521719385e-5
chr1:153202842:C:T	T	3.66016580604429e-5
chr1:153204362:C:T	T	7.51997747370409e-6
chr1:153205376:C:T	T	-7.65992571744322e-6
chr1:153209640:C:A	A	-9.00629540498415e-6
chr1:153210503:A:G	G	1.2382324605354e-5
chr1:153213073:C:T	T	1.64747086793572e-5
chr1:153215204:T:G	G	1.14659626854604e-4
chr1:153219684:C:A	A	-9.86224724715196e-5
chr1:153219738:A:G	G	1.92195343881125e-5
chr1:153223408:G:A	A	1.56579634830714e-5
chr1:153227257:T:C	C	2.89951155358816e-5
chr1:153227826:G:T	T	-2.32535714062942e-8
chr1:153228511:C:T	T	6.21188067660438e-6
chr1:153229572:G:A	A	1.06001996929664e-6
chr1:153230028:G:A	A	2.41491874341328e-5
chr1:153231051:C:T	T	-5.64238447288917e-5
chr1:153234798:G:A	A	3.86922422493317e-6
chr1:153234940:G:T	T	-8.51641784223894e-7
chr1:153242391:C:T	T	7.98151245258506e-6
chr1:153252638:T:C	C	-2.80110025725846e-5
chr1:153253410:G:A	A	-2.37612654488139e-6
chr1:153254507:A:G	G	4.22686069827806e-6
chr1:153259400:A:G	G	5.10125602268984e-6
chr1:153269612:T:C	C	-1.61031120064858e-5
chr1:153270357:T:C	C	1.28149852261377e-4
chr1:153281231:C:T	T	-5.22521565397732e-5
chr1:153283723:A:G	G	1.01730012918259e-5
chr1:153303030:A:C	C	3.13966219022257e-6
chr1:153303501:C:T	T	-6.02272674534631e-6
chr1:153304947:C:T	T	-3.36056808926489e-6
chr1:153307220:C:T	T	5.67314923400445e-6
chr1:153311019:G:A	A	-9.3448400343297e-6
chr1:153322072:T:C	C	-8.3357972031107e-5
chr1:153323551:C:T	T	4.87424686878378e-6
chr1:153329941:A:G	G	8.76931721327141e-6
chr1:153330351:T:G	G	4.64220201937528e-6
chr1:153331454:G:A	A	3.72252748057008e-6
chr1:153331984:G:A	A	-8.65173202885207e-6
chr1:153340568:C:T	T	-9.01589073131274e-6
chr1:153341677:C:A	A	-1.09963474171544e-5
chr1:153344885:G:A	A	-1.41825160887918e-4
chr1:153345247:T:C	C	-2.73353657369392e-5
chr1:153347925:G:A	A	9.53691400385343e-7
chr1:153350098:C:T	T	-1.00067798712758e-5
chr1:153352680:G:A	A	8.54432770600194e-6
chr1:153353619:G:A	A	-2.3782622043192e-7
chr1:153355871:G:A	A	4.8961113716466e-5
chr1:153356095:A:G	G	-7.03156849376253e-6
chr1:153356544:G:A	A	-5.34275147400621e-6
chr1:153356959:A:G	G	-6.24065114039783e-5
chr1:153362908:G:A	A	-7.45208200315638e-6
chr1:153365467:G:A	A	-2.63313006493536e-6
chr1:153368028:T:C	C	-1.69351463775813e-5
chr1:153368173:T:C	C	-2.88174174402452e-5
chr1:153371466:G:A	A	1.22378877502764e-5
chr1:153372160:A:C	C	1.36758802008671e-6
chr1:153376718:G:A	A	5.66635590631783e-5
chr1:153390031:A:G	G	1.62075869355185e-6
chr1:153417769:T:C	C	-2.08656053148242e-5
chr1:153424189:G:A	A	-2.01586309898405e-5
chr1:153432332:T:C	C	-1.78459030325012e-5
chr1:153433569:T:C	C	-3.99948586898086e-5
chr1:153435096:C:T	T	-4.73166720279175e-6
chr1:153436355:A:G	G	2.40773312079529e-6
chr1:153438346:C:A	A	2.02065764105863e-6
chr1:153438862:G:A	A	1.61863054107761e-4
chr1:153461220:T:C	C	-6.3567486086131e-5
chr1:153462902:A:C	C	-3.32350673184583e-5
chr1:153478029:C:T	T	5.15974871140495e-6
chr1:153487826:A:G	G	-1.14889788379713e-5
chr1:153490790:A:G	G	2.83836731234713e-6
chr1:153494821:A:G	G	5.82708842453705e-5
chr1:153497289:G:A	A	8.4129170291388e-6
chr1:153499919:C:A	A	-2.18712315631814e-5
chr1:153503974:G:A	A	-2.23474852939715e-6
chr1:153504771:G:A	A	-2.15702119257033e-5
chr1:153507522:G:A	A	3.30653845839632e-6
chr1:153518110:G:A	A	8.60437324928751e-6
chr1:153532283:A:G	G	-1.03706970389939e-5
chr1:153534416:G:A	A	1.19866789850847e-5
chr1:153537414:T:C	C	-2.76311305178187e-4
chr1:153548800:A:G	G	-2.14189569766929e-5
chr1:153577985:C:T	T	-3.13281226247282e-5
chr1:153578574:C:T	T	9.16648976860414e-5
chr1:153585206:T:C	C	1.20637757299777e-5
chr1:153596531:A:G	G	-4.65951163589521e-5
chr1:153599589:G:A	A	7.76721890864688e-5
chr1:153610896:T:C	C	-3.81263530575026e-6
chr1:153614832:C:T	T	3.41958069761279e-6
chr1:153615864:C:T	T	-3.0069620166643e-6
chr1:153632043:G:A	A	2.05643249250227e-5
chr1:153633433:G:A	A	1.34646997458256e-5
chr1:153641307:A:G	G	1.95003309119699e-5
chr1:153648679:G:A	A	-5.0901017278614e-5
chr1:153656550:G:A	A	3.1178435703183e-6
chr1:153661582:G:T	T	6.02725208183034e-6
chr1:153668351:C:T	T	1.467395073139e-5
chr1:153668492:C:T	T	-5.51878287412195e-6
chr1:153686248:C:T	T	1.35113254352822e-5
chr1:153689864:G:A	A	-3.19528301770513e-5
chr1:153697500:C:T	T	6.38732293080862e-5
chr1:153700744:T:C	C	-5.94620271767454e-5
chr1:153705621:T:G	G	-1.37833047329114e-6
chr1:153714751:C:A	A	-8.01117167693228e-6
chr1:153717537:T:G	G	-1.30403821755109e-5
chr1:153724189:A:G	G	-1.06395575145412e-5
chr1:153745484:T:G	G	-1.88984601431525e-5
chr1:153745832:A:G	G	-1.0382925793613e-5
chr1:153755086:G:A	A	9.7615835752112e-6
chr1:153777714:T:C	C	-4.52852611606414e-5
chr1:153778174:G:A	A	-1.79180041750858e-5
chr1:153779589:A:G	G	-2.15424971988662e-5
chr1:153779663:T:C	C	-4.61497287121766e-5
chr1:153781364:T:C	C	-5.92515712401016e-6
chr1:153785561:T:C	C	2.84376465916457e-6
chr1:153796924:C:T	T	-6.09740937565345e-5
chr1:153799624:C:T	T	-5.73962128344807e-6
chr1:153800617:C:A	A	-3.20870643163973e-5
chr1:153800953:T:C	C	-2.37867990958022e-5
chr1:153801800:T:C	C	-1.21489122469497e-5
chr1:153806936:A:G	G	-5.12923520562557e-5
chr1:153821315:G:A	A	1.46443716503505e-4
chr1:153824760:A:G	G	-2.56705663662224e-5
chr1:153828622:C:T	T	-1.39827953137382e-5
chr1:153833259:C:T	T	-3.35489677243358e-6
chr1:153838477:G:T	T	2.43645044876405e-4
chr1:153848167:G:A	A	-4.95297789545225e-5
chr1:153876520:G:A	A	-5.88929670966602e-5
chr1:153876693:G:A	A	-2.18567178433704e-5
chr1:153915757:A:G	G	-6.08370259078629e-5
chr1:153916566:C:T	T	-3.87855885575719e-6
chr1:153920547:G:A	A	6.05847928300858e-5
chr1:153923460:A:G	G	-4.28559125954762e-5
chr1:153940147:G:A	A	-3.37711580394062e-5
chr1:153941294:A:G	G	6.26455260874112e-5
chr1:153942024:G:A	A	8.95168062350903e-5
chr1:153944893:C:T	T	2.55975098673603e-5
chr1:153950800:C:T	T	1.20099621855375e-5
chr1:153953602:T:C	C	2.69887008658365e-5
chr1:153963067:G:A	A	3.53819187377531e-5
chr1:153966654:C:T	T	4.95732428836787e-5
chr1:153969038:C:T	T	1.78339306636382e-5
chr1:153972118:C:T	T	-1.21504675487358e-5
chr1:153977207:G:A	A	-2.69927763116233e-5
chr1:153992846:T:C	C	-5.45382590487862e-5
chr1:154020258:T:G	G	3.51196848441852e-5
chr1:154021841:A:G	G	9.75950103395121e-5
chr1:154022171:C:T	T	3.55697752269733e-5
chr1:154114363:G:T	T	9.89484172902022e-6
chr1:154146021:G:A	A	-2.95829077218408e-7
chr1:154151047:G:A	A	3.07393915930108e-5
chr1:154158721:G:A	A	6.82735421018332e-5
chr1:154177291:T:C	C	1.3903591733242e-5
chr1:154186405:T:G	G	6.23471083574578e-5
chr1:154205603:G:A	A	-8.88082994285651e-5
chr1:154238465:T:C	C	6.81498084896715e-5
chr1:154265587:C:T	T	-3.13062790364166e-5
chr1:154280384:T:C	C	-6.17357659881392e-6
chr1:154309746:C:T	T	-4.45088853501342e-6
chr1:154322084:C:T	T	-1.36610155513949e-4
chr1:154323116:C:T	T	4.46855113698723e-6
chr1:154331500:T:C	C	6.15572801526092e-6
chr1:154351296:A:G	G	2.3337337925328e-5
chr1:154353803:T:G	G	-6.14849964615183e-5
chr1:154360394:A:G	G	-2.28036098879139e-5
chr1:154378113:T:C	C	7.60115024220699e-6
chr1:154383399:A:G	G	-1.05096380438979e-4
chr1:154385121:G:A	A	1.62475900339737e-4
chr1:154391509:A:C	C	-5.41607869634621e-5
chr1:154396452:A:G	G	-8.66426371073743e-5
chr1:154405093:C:T	T	-1.68840282769846e-5
chr1:154407943:C:A	A	-1.82717691264049e-4
chr1:154408627:A:G	G	-1.69659835867657e-6
chr1:154418456:C:T	T	1.64846447986501e-4
chr1:154419406:G:A	A	-2.48541008335407e-4
chr1:154422736:C:A	A	-2.96764796097082e-5
chr1:154423363:C:T	T	-1.43389716411937e-5
chr1:154427539:G:T	T	-1.80482203420803e-5
chr1:154429203:G:A	A	-1.56894470076971e-5
chr1:154429320:C:T	T	2.56780248805641e-5
chr1:154431930:A:C	C	-2.23481174942532e-5
chr1:154434943:A:C	C	-1.85920026887093e-5
chr1:154435237:T:C	C	-2.59392795473521e-5
chr1:154436958:A:G	G	-5.2922046356249e-5
chr1:154438943:A:C	C	-2.75361017484781e-5
chr1:154441561:C:T	T	-2.72974400109232e-5
chr1:154441820:C:T	T	-2.72974400109232e-5
chr1:154443301:A:G	G	-1.04134295493583e-5
chr1:154445353:C:T	T	-3.26758786376617e-5
chr1:154445939:T:C	C	-3.5782103771069e-5
chr1:154446273:C:T	T	-2.76101269339711e-5
chr1:154446403:C:T	T	-3.20276434795098e-5
chr1:154447611:G:A	A	-3.97150020434921e-5
chr1:154448302:T:C	C	-3.17930340313678e-5
chr1:154449591:T:C	C	-1.08245271876951e-4
chr1:154453788:C:T	T	-3.09540102558122e-5
chr1:154454494:A:C	C	-2.89595967139748e-5
chr1:154465420:T:C	C	-3.42900202016932e-5
chr1:154465608:C:T	T	-3.29224696153358e-5
chr1:154485379:A:C	C	1.00743101836407e-5
chr1:154489884:C:T	T	-1.73266902743517e-6
chr1:154506800:C:T	T	3.12673752015441e-5
chr1:154507647:C:T	T	-2.29935626309506e-5
chr1:154540911:A:C	C	-5.92183835568413e-5
chr1:154544102:G:A	A	1.63544399168985e-5
chr1:154551086:G:T	T	-6.22517363870802e-6
chr1:154576245:T:C	C	1.1902178902807e-5
chr1:154576404:G:A	A	-8.73016351181188e-6
chr1:154576470:C:T	T	-6.98570444210097e-6
chr1:154578556:C:T	T	-3.68482931970944e-6
chr1:154581881:C:T	T	-1.28215272011483e-5
chr1:154596207:T:G	G	-1.26760801162462e-6
chr1:154600943:C:T	T	-1.72423098001765e-5
chr1:154615193:A:G	G	2.10614679502665e-5
chr1:154622214:A:G	G	-8.55078996558389e-6
chr1:154628522:A:G	G	1.89368753253347e-5
chr1:154654737:A:G	G	4.19764886480632e-6
chr1:154661037:G:T	T	5.15804258487305e-6
chr1:154662972:C:T	T	7.99400514581079e-6
chr1:154669748:T:C	C	8.35627553137649e-6
chr1:154681156:A:G	G	-1.30302647813914e-5
chr1:154689410:G:A	A	6.44809416383888e-5
chr1:154701279:G:A	A	1.68357148385635e-5
chr1:154703044:G:A	A	-1.73536112773566e-5
chr1:154706510:C:T	T	-1.09622726617814e-5
chr1:154709474:A:G	G	3.17028802518019e-7
chr1:154713075:G:A	A	6.3731532314451e-6
chr1:154715644:A:G	G	3.21109220301627e-5
chr1:154715721:C:T	T	3.23252622729011e-6
chr1:154718969:C:T	T	7.01796060694557e-6
chr1:154719793:T:G	G	-8.75988801751287e-6
chr1:154720930:T:C	C	5.89816540425885e-6
chr1:154721062:A:G	G	9.99067663762182e-6
chr1:154728742:T:C	C	8.13838241697003e-6
chr1:154732119:A:G	G	3.7316184540374e-6
chr1:154734144:T:C	C	-2.37790379586679e-5
chr1:154738446:C:T	T	-1.9659049136195e-5
chr1:154738821:A:G	G	-7.38799215685165e-6
chr1:154738940:T:C	C	2.62655081552806e-5
chr1:154744407:T:C	C	7.88508056266883e-6
chr1:154744411:C:T	T	-6.74191903757394e-5
chr1:154745432:C:T	T	-4.02029953468185e-5
chr1:154746262:T:C	C	-3.30024722592294e-6
chr1:154750643:G:A	A	9.3518021697516e-6
chr1:154753766:T:C	C	3.73312249637354e-5
chr1:154754091:C:T	T	1.41542231288182e-5
chr1:154757465:T:C	C	2.59407928441613e-7
chr1:154758789:T:C	C	7.90953955852019e-6
chr1:154760300:A:C	C	5.59824084963297e-6
chr1:154760524:A:G	G	-5.97091363977478e-6
chr1:154763764:G:A	A	7.97046957377597e-6
chr1:154768403:G:A	A	-1.41119474049901e-5
chr1:154768434:T:C	C	-3.45698195833513e-5
chr1:154768729:G:A	A	-2.43980709447205e-5
chr1:154773965:C:A	A	1.09675173376966e-5
chr1:154776571:T:C	C	8.09454582924388e-6
chr1:154778513:G:A	A	6.71905033177887e-7
chr1:154780432:A:G	G	4.70508977971284e-6
chr1:154780991:T:C	C	8.53803572601984e-6
chr1:154781718:C:T	T	-2.06487454634142e-5
chr1:154782650:C:T	T	1.14959370681398e-5
chr1:154783518:G:A	A	-7.75169754042322e-6
chr1:154783628:G:A	A	5.71262606922975e-5
chr1:154784113:T:C	C	-7.4714143109297e-6
chr1:154785946:C:T	T	2.26589768439449e-5
chr1:154788489:T:C	C	1.28716878212396e-5
chr1:154791723:A:G	G	-2.37733449465781e-5
chr1:154793446:A:G	G	-1.01362230845453e-5
chr1:154793624:C:T	T	2.12778105646938e-6
chr1:154795358:A:G	G	2.6561674685071e-5
chr1:154796698:C:T	T	2.89946934765279e-5
chr1:154798381:T:C	C	-8.84543177750001e-6
chr1:154799613:G:A	A	6.31445981473257e-6
chr1:154802440:G:A	A	3.86927612246085e-5
chr1:154803946:A:G	G	-4.66461708627316e-6
chr1:154807209:A:G	G	-4.30147899297337e-5
chr1:154809456:A:G	G	-1.5848768719441e-5
chr1:154810150:T:C	C	3.26664111979948e-6
chr1:154811280:A:G	G	-1.2007796561529e-5
chr1:154813786:C:T	T	1.02206701081413e-5
chr1:154814553:G:A	A	1.15805785157682e-5
chr1:154814574:C:T	T	-2.31490651536847e-5
chr1:154814660:T:C	C	-2.70814982899846e-5
chr1:154815259:T:C	C	8.04163341727432e-6
chr1:154821842:T:C	C	4.01086185522259e-5
chr1:154822762:A:G	G	8.03792887151278e-6
chr1:154824044:C:A	A	-3.76585553523878e-6
chr1:154824860:G:A	A	5.97314064170291e-5
chr1:154825356:T:C	C	-8.40846516212106e-7
chr1:154825677:G:T	T	3.78915876898827e-6
chr1:154833517:C:T	T	1.2027226200503e-6
chr1:154835459:G:A	A	-6.12790831077703e-6
chr1:154837554:A:G	G	1.96449577435607e-6
chr1:154838928:A:G	G	9.60901220715935e-6
chr1:154838995:C:T	T	-1.71094240723529e-4
chr1:154839804:C:T	T	1.38763897547987e-5
chr1:154840154:T:C	C	1.31003497735189e-5
chr1:154841512:G:A	A	2.77535561333398e-5
chr1:154841569:G:A	A	5.66387551481212e-6
chr1:154841877:C:T	T	7.18962391415219e-6
chr1:154842336:C:T	T	8.80086851121344e-6
chr1:154842441:G:A	A	7.26385126079321e-6
chr1:154842568:C:T	T	7.32298574192333e-6
chr1:154842575:T:C	C	7.32298574192333e-6
chr1:154842781:C:A	A	2.86233368922036e-5
chr1:154845097:T:C	C	7.0298142007926e-6
chr1:154845927:A:G	G	2.69993732874322e-5
chr1:154846883:A:C	C	3.7772015420239e-5
chr1:154848658:G:T	T	-2.52948493505044e-5
chr1:154852228:G:A	A	-2.87219446448891e-6
chr1:154857755:T:C	C	2.38132696729973e-5
chr1:154858667:A:G	G	-6.73256898950658e-7
chr1:154861707:G:A	A	-2.07867713830534e-5
chr1:154862070:A:C	C	-7.37402583258084e-5
chr1:154863258:G:A	A	-4.6449078946337e-5
chr1:154863942:G:A	A	-1.0849704779519e-5
chr1:154865320:T:C	C	5.17301081545048e-5
chr1:154877185:C:T	T	4.88236617785223e-6
chr1:154889978:C:T	T	4.11914836219663e-5
chr1:154895696:G:A	A	5.63867042854719e-5
chr1:154940545:T:C	C	3.31821715655778e-5
chr1:154957827:T:C	C	-2.9813710663054e-5
chr1:154975851:G:T	T	-7.27481901248699e-7
chr1:154993745:C:T	T	6.65345418000133e-5
chr1:155007085:T:C	C	5.30059843176327e-5
chr1:155010560:T:G	G	5.64221440653395e-5
chr1:155018913:T:C	C	1.11664070216431e-4
chr1:155021497:C:T	T	6.3152724763669e-6
chr1:155033974:C:A	A	2.62972184389673e-5
chr1:155034705:T:G	G	6.47030914835663e-5
chr1:155034817:C:T	T	-2.98373295753039e-6
chr1:155036134:A:G	G	9.02774276503855e-6
chr1:155047234:A:C	C	-8.34148279448016e-6
chr1:155049721:G:T	T	-1.81366972469e-4
chr1:155060538:G:A	A	-5.78015436517444e-5
chr1:155061442:C:T	T	9.50560209576456e-6
chr1:155070410:T:G	G	-1.04373172320725e-6
chr1:155070849:C:A	A	-4.7802108803297e-6
chr1:155070880:C:T	T	-2.8394049092027e-5
chr1:155076001:G:A	A	7.34580561715704e-5
chr1:155086187:G:A	A	-4.32421925940637e-5
chr1:155096272:C:A	A	-1.73770975173452e-6
chr1:155107001:C:T	T	3.84038695348007e-6
chr1:155108613:G:A	A	-3.89418494125597e-5
chr1:155114935:G:A	A	-3.48393023795737e-5
chr1:155134221:G:A	A	5.58994607969622e-6
chr1:155134292:T:C	C	-1.6188863839814e-5
chr1:155157915:G:A	A	1.65338300234453e-5
chr1:155160360:A:G	G	6.43080076788278e-6
chr1:155166366:G:A	A	2.29906348417077e-5
chr1:155168172:C:T	T	9.99582164534273e-6
chr1:155172281:T:C	C	7.67115218651973e-6
chr1:155177242:G:A	A	1.2669098109781e-5
chr1:155179017:C:T	T	5.84457777663678e-6
chr1:155192276:C:T	T	3.50515994494003e-6
chr1:155216938:C:T	T	-2.8948377698891e-6
chr1:155225189:T:C	C	3.12249621598683e-6
chr1:155240707:T:C	C	-2.90543646974292e-6
chr1:155244682:A:G	G	9.80404318891944e-6
chr1:155267878:T:C	C	7.55472889771861e-6
chr1:155309691:T:G	G	4.55646075713517e-6
chr1:155320796:T:G	G	1.96549926822334e-6
chr1:155322284:T:G	G	3.79453775785788e-5
chr1:155325123:T:C	C	1.96549926822334e-6
chr1:155332932:G:A	A	-1.57224665439018e-5
chr1:155340652:C:T	T	-1.32135087730095e-4
chr1:155390318:T:C	C	-1.25370870889795e-5
chr1:155432750:T:G	G	-1.3663577672229e-5
chr1:155442246:C:T	T	1.44006623778805e-5
chr1:155481552:A:C	C	3.19005283398483e-5
chr1:155508895:C:T	T	3.2364216458274e-5
chr1:155515065:G:A	A	-6.70480307473481e-6
chr1:155564643:T:G	G	-1.12773517268352e-4
chr1:155570869:T:G	G	1.36841457635555e-5
chr1:155659325:G:A	A	3.51848964020216e-5
chr1:155660961:A:G	G	2.00655200434473e-5
chr1:155714057:G:A	A	2.26289749213248e-6
chr1:155743859:T:G	G	1.40528459269e-5
chr1:155756499:C:T	T	1.48526917864891e-5
chr1:155765221:T:C	C	1.38084182636346e-5
chr1:155774718:C:A	A	6.07962373127326e-5
chr1:155809240:G:T	T	-2.94755128076906e-5
chr1:155814365:T:C	C	-4.20713930825106e-6
chr1:155862420:C:A	A	-6.68847780836342e-5
chr1:155898834:G:A	A	2.47727777378547e-5
chr1:155917981:T:C	C	2.24054232635046e-6
chr1:155945197:C:T	T	2.00175140243446e-5
chr1:155957961:G:A	A	3.29174779801263e-5
chr1:155974835:G:A	A	-4.60464861240959e-6
chr1:155980470:T:G	G	1.30984550385683e-5
chr1:156008934:C:T	T	8.50741944319086e-6
chr1:156020665:T:G	G	-2.36068215308441e-5
chr1:156041653:T:C	C	-1.26589380772745e-5
chr1:156043885:C:T	T	-7.36565578203945e-6
chr1:156049284:G:T	T	1.15105327614382e-5
chr1:156057759:C:T	T	-2.83243368041405e-5
chr1:156071758:G:A	A	-6.93964974039274e-7
chr1:156076182:C:T	T	-1.92899956178845e-5
chr1:156078768:G:T	T	1.37835456073501e-4
chr1:156087177:A:G	G	1.28145438996278e-5
chr1:156102203:G:A	A	1.06804194134938e-4
chr1:156135626:A:G	G	-1.97968347287318e-5
chr1:156137743:C:T	T	7.99259090444955e-5
chr1:156140128:C:T	T	-1.75275628309596e-5
chr1:156152349:T:C	C	6.19184745672029e-5
chr1:156160005:C:T	T	-1.50371928949358e-5
chr1:156160177:A:G	G	-8.93524785485112e-5
chr1:156163247:T:C	C	2.07972017649171e-5
chr1:156171141:G:T	T	1.93535103317064e-5
chr1:156176849:G:A	A	-1.25908765244085e-5
chr1:156178457:C:T	T	4.25017696728482e-5
chr1:156199819:A:G	G	-1.02310893368514e-5
chr1:156203291:C:T	T	-1.40084344344963e-5
chr1:156212042:T:G	G	6.3615761502344e-5
chr1:156214477:T:C	C	2.2417828761799e-6
chr1:156226616:T:G	G	-9.50975821780502e-5
chr1:156234256:G:A	A	-9.02466135519771e-6
chr1:156236330:G:A	A	-3.45293668455254e-5
chr1:156240066:C:T	T	2.79520797850252e-5
chr1:156244762:G:A	A	-7.13692636019018e-5
chr1:156253265:G:A	A	5.22341320255297e-5
chr1:156256890:A:C	C	5.55951278569349e-5
chr1:156265329:T:C	C	1.76196355028895e-5
chr1:156276937:T:G	G	2.33074265528277e-5
chr1:156278116:C:T	T	-2.38617318714728e-5
chr1:156285665:G:A	A	1.04380421490111e-5
chr1:156294149:T:C	C	7.99106927421539e-6
chr1:156294209:G:A	A	1.01857450360093e-5
chr1:156294857:C:T	T	-2.77019344029686e-6
chr1:156305490:G:A	A	3.00950834829487e-5
chr1:156320865:T:C	C	8.95190499695944e-5
chr1:156321235:C:T	T	-4.38812498659193e-5
chr1:156332784:A:C	C	8.16305084455144e-6
chr1:156364040:G:A	A	1.04342436299853e-5
chr1:156366342:C:T	T	-3.29507411993044e-6
chr1:156370827:A:G	G	2.49354843223661e-5
chr1:156371703:G:A	A	2.04484831845589e-5
chr1:156373126:A:G	G	5.57571856979516e-6
chr1:156377340:G:A	A	-7.19080295960204e-6
chr1:156381908:G:A	A	3.46941376823451e-6
chr1:156382605:C:T	T	-3.10501748342545e-6
chr1:156383079:G:A	A	6.155372940949e-7
chr1:156384524:C:T	T	-6.8955210134382e-5
chr1:156385718:G:A	A	-7.75703356429592e-6
chr1:156386688:G:A	A	6.32739172216003e-6
chr1:156394522:G:A	A	-1.41859225678193e-4
chr1:156394928:G:A	A	-9.36209911405345e-6
chr1:156400631:G:A	A	2.51423044159283e-5
chr1:156411338:G:A	A	-9.00398530072545e-6
chr1:156416995:T:C	C	-2.36394529595587e-6
chr1:156424168:G:A	A	4.93239725344447e-5
chr1:156424689:C:T	T	1.06516417976954e-5
chr1:156437088:C:T	T	1.93734165504685e-4
chr1:156443663:G:A	A	9.87241291222304e-5
chr1:156449490:C:T	T	3.39483016874811e-5
chr1:156451862:G:A	A	-6.6714629327303e-5
chr1:156455256:C:T	T	2.30342434331792e-5
chr1:156461549:G:A	A	-8.5037432619264e-6
chr1:156463507:C:T	T	4.9656408949463e-5
chr1:156488269:C:A	A	-2.11024118079274e-6
chr1:156510532:T:C	C	2.037232341918e-5
chr1:156512344:G:A	A	1.85049703421757e-5
chr1:156525102:C:T	T	-1.55147150883978e-5
chr1:156525124:G:A	A	2.51556985541499e-5
chr1:156534155:G:A	A	-3.7816685374736e-6
chr1:156535269:C:T	T	4.99637226100223e-6
chr1:156537878:C:T	T	1.48899514234566e-5
chr1:156540985:C:T	T	1.99654169859116e-5
chr1:156548587:G:A	A	6.47000186124986e-6
chr1:156550308:C:A	A	-7.52813854358079e-6
chr1:156554429:G:T	T	7.88567604510211e-6
chr1:156556652:T:C	C	1.26784691896118e-5
chr1:156559186:A:G	G	1.26784691896118e-5
chr1:156562460:C:T	T	1.27578643636753e-5
chr1:156590710:A:G	G	-1.66191070163402e-5
chr1:156596319:T:C	C	-1.72435839457069e-5
chr1:156597938:T:C	C	1.79600793406076e-5
chr1:156597986:A:G	G	1.79600793406076e-5
chr1:156618957:G:A	A	1.44908301956784e-6
chr1:156628740:C:A	A	9.75006597382448e-6
chr1:156644729:G:A	A	-9.97588858692582e-6
chr1:156652460:G:A	A	3.98679864050403e-6
chr1:156659245:A:G	G	-1.32593533252729e-5
chr1:156670364:G:A	A	8.02134863739481e-6
chr1:156671745:C:T	T	-7.75748219883861e-6
chr1:156681117:C:T	T	1.2232226489372e-6
chr1:156689976:C:T	T	-4.05458794437729e-6
chr1:156692118:C:T	T	6.65386273640419e-7
chr1:156692580:G:A	A	-6.43576036313781e-6
chr1:156693719:G:A	A	-7.43834241229627e-7
chr1:156693828:C:T	T	2.57025024934297e-5
chr1:156694191:C:T	T	-1.14496385245183e-5
chr1:156697607:C:T	T	-4.21269116004289e-5
chr1:156703392:G:A	A	-1.00364087075513e-5
chr1:156709392:C:T	T	-7.92234167358144e-6
chr1:156710520:A:G	G	-1.60900596527248e-5
chr1:156716213:A:C	C	-8.37180947770757e-6
chr1:156718580:A:G	G	-2.47798078291501e-6
chr1:156727264:T:C	C	4.12076684666212e-5
chr1:156731053:C:A	A	3.34940092545632e-5
chr1:156743720:C:T	T	-2.65692731206761e-5
chr1:156743766:G:A	A	-2.59580611130172e-5
chr1:156745586:C:T	T	-1.03032359532716e-5
chr1:156768177:C:T	T	-5.04966446707977e-6
chr1:156776816:G:A	A	-2.40652932520453e-5
chr1:156784673:T:C	C	1.65095353149273e-5
chr1:156796181:C:T	T	4.11813439686805e-6
chr1:156802568:G:A	A	-1.09906634470629e-5
chr1:156803417:G:A	A	-1.80208860050914e-5
chr1:156804229:G:A	A	1.6718423996688e-5
chr1:156804237:C:T	T	-6.05755765098151e-5
chr1:156812576:G:A	A	3.56246840110555e-5
chr1:156815987:G:A	A	6.78331937553067e-6
chr1:156826905:T:C	C	2.29850845332953e-5
chr1:156830972:T:C	C	-4.83790936408759e-5
chr1:156832865:A:G	G	6.63205173088532e-5
chr1:156835427:A:G	G	-6.08360015145268e-5
chr1:156839267:G:A	A	-1.52635059314409e-4
chr1:156840298:A:G	G	1.23569628355186e-5
chr1:156844686:G:A	A	1.04696951753257e-5
chr1:156846129:C:T	T	-2.07241315664195e-5
chr1:156847339:G:A	A	-1.0807057916569e-4
chr1:156848656:A:G	G	-7.03240299879576e-6
chr1:156848855:T:C	C	-5.32315778970022e-6
chr1:156851022:T:C	C	-2.9387440978448e-5
chr1:156854881:G:A	A	-1.29180899798818e-4
chr1:156854930:G:A	A	1.08563720585395e-5
chr1:156864477:G:T	T	3.25974123333852e-5
chr1:156866366:G:A	A	-5.73173765708098e-5
chr1:156879154:G:T	T	-4.06353245276855e-5
chr1:156879176:C:T	T	-9.22535086903857e-5
chr1:156882238:G:A	A	-1.19711561359176e-5
chr1:156886062:C:T	T	-1.76356342622532e-5
chr1:156893251:C:T	T	1.01326450976207e-5
chr1:156898024:A:C	C	-1.14851460008459e-5
chr1:156898198:G:A	A	3.98642931056432e-5
chr1:156899922:G:A	A	3.04097183697971e-5
chr1:156903935:G:A	A	-2.01048763507561e-6
chr1:156905972:G:A	A	7.07735595410849e-6
chr1:156906183:T:C	C	-5.85937254337081e-5
chr1:156906414:G:A	A	-1.45802994892612e-5
chr1:156907318:A:G	G	1.86880888587183e-5
chr1:156907665:T:C	C	1.10887967049406e-4
chr1:156909788:C:T	T	-4.82501254015176e-7
chr1:156912167:C:T	T	-5.92399777590835e-6
chr1:156913701:G:A	A	5.62705619834978e-6
chr1:156913825:G:A	A	9.47836605788447e-6
chr1:156921818:G:A	A	-2.74641383697163e-5
chr1:156932430:G:A	A	-3.01870535160623e-5
chr1:156932886:G:A	A	-4.7221800009501e-5
chr1:156935045:G:T	T	-1.16623967522607e-6
chr1:156937323:T:C	C	-1.30001872177388e-6
chr1:156939903:G:A	A	-2.04698649153282e-5
chr1:156957959:T:C	C	-1.48320360190633e-5
chr1:156969379:A:G	G	3.78872365895116e-5
chr1:156982262:C:A	A	-1.05593839180088e-5
chr1:156988680:G:A	A	-6.64726372999982e-5
chr1:156994260:C:T	T	8.69474941594253e-6
chr1:157002693:C:T	T	-3.38980418519114e-6
chr1:157021896:T:C	C	3.29128424865836e-5
chr1:157022961:C:T	T	-6.07613077637586e-6
chr1:157044910:G:A	A	3.63109233411622e-7
chr1:157053895:C:T	T	-8.9549261437931e-6
chr1:157062449:C:T	T	-7.46217522382146e-5
chr1:157066530:T:C	C	1.49276106681049e-5
chr1:157076666:C:T	T	4.33963533179698e-6
chr1:157080734:T:C	C	-7.96328849815972e-6
chr1:157083002:C:T	T	9.95876297613527e-6
chr1:157092181:C:T	T	1.03878373903036e-5
chr1:157092783:T:C	C	-3.41091133898482e-5
chr1:157092904:G:T	T	7.30419518156731e-6
chr1:157093856:C:A	A	-6.89845454623056e-6
chr1:157096337:C:T	T	2.8618232693523e-6
chr1:157097027:C:A	A	2.38044856792284e-6
chr1:157097907:T:C	C	-1.15691536279223e-5
chr1:157098741:G:A	A	9.25428483233266e-5
chr1:157103447:C:T	T	-3.27654768071504e-6
chr1:157107120:T:C	C	-9.30419713739613e-6
chr1:157107785:G:T	T	-9.62706398608486e-6
chr1:157113287:T:C	C	9.58012827378608e-6
chr1:157115011:G:A	A	-2.91067697964151e-6
chr1:157116339:G:A	A	-3.1779869485135e-6
chr1:157119286:C:A	A	-1.8146035755902e-5
chr1:157119738:C:T	T	6.06575662107531e-6
chr1:157139832:G:A	A	-5.30325280606098e-6
chr1:157148629:T:C	C	1.57441697040271e-5
chr1:157158914:T:C	C	-1.31869359192615e-5
chr1:157160775:A:G	G	-1.45839933827447e-5
chr1:157162898:T:C	C	-1.60412364351892e-5
chr1:157163359:C:T	T	-1.58916417651425e-5
chr1:157163685:G:A	A	2.08687280890657e-5
chr1:157163842:G:A	A	1.49229011679422e-5
chr1:157171555:C:A	A	5.91035855651823e-5
chr1:157177319:T:C	C	-2.09467116673507e-5
chr1:157177864:G:A	A	-2.21711058251871e-5
chr1:157178691:C:T	T	-2.57027204440911e-5
chr1:157183977:A:G	G	-9.71223874575573e-6
chr1:157186622:C:A	A	3.43885211300826e-6
chr1:157187061:T:C	C	8.29176442328014e-6
chr1:157199078:G:A	A	1.20190165711099e-5
chr1:157202567:G:A	A	-3.07658747713371e-5
chr1:157206991:A:G	G	-6.00090343577184e-7
chr1:157211092:T:C	C	1.82631695944833e-5
chr1:157224103:G:A	A	2.96139728606063e-6
chr1:157226144:A:G	G	2.8206007521014e-6
chr1:157228015:G:T	T	7.58679544929438e-6
chr1:157228147:G:A	A	-1.73173291627161e-5
chr1:157234266:C:T	T	-9.74384715058945e-5
chr1:157236494:T:G	G	1.36978438765904e-5
chr1:157245112:C:T	T	3.41726599731705e-5
chr1:157252959:C:A	A	3.32844576383477e-5
chr1:157260170:C:T	T	1.09794181338548e-5
chr1:157263896:G:A	A	-6.14465962337135e-5
chr1:157267584:A:C	C	5.57136627739809e-6
chr1:157269724:A:G	G	5.9760398921556596e-06
chr1:157288042:C:T	T	1.48716858356062e-5
chr1:157302880:T:C	C	9.116797077758e-7
chr1:157305504:C:T	T	1.37960266027484e-5
chr1:157311321:G:T	T	1.00559462339365e-5
chr1:157311336:C:T	T	1.02796940212243e-5
chr1:157313689:G:A	A	2.02400710712802e-5
chr1:157315262:C:T	T	3.01148101206806e-5
chr1:157324719:G:A	A	1.78667220455951e-5
chr1:157334223:T:C	C	2.15701763124207e-6
chr1:157336474:T:C	C	1.0087968801636e-5
chr1:157349561:A:C	C	1.43781474770226e-5
chr1:157355043:G:A	A	3.84842407557512e-6
chr1:157361097:T:G	G	8.75276381885711e-6
chr1:157361905:C:T	T	-7.95273047104778e-6
chr1:157369654:T:C	C	-8.40623422183893e-6
chr1:157385089:T:C	C	-1.05747171656236e-5
chr1:157387642:T:C	C	-1.75576824743037e-5
chr1:157397389:C:T	T	5.29266257104032e-6
chr1:157400828:A:G	G	9.2040540256521e-6
chr1:157403206:C:A	A	-8.19836227644064e-6
chr1:157404420:T:C	C	3.02300388216834e-5
chr1:157408529:C:T	T	1.26471500244347e-5
chr1:157408737:C:T	T	-2.82878973985096e-5
chr1:157409185:T:G	G	-9.11660371761699e-7
chr1:157410856:T:C	C	3.74296932172478e-5
chr1:157411164:G:A	A	3.35506888798357e-6
chr1:157414385:C:T	T	-2.57874438111491e-6
chr1:157414427:G:A	A	-5.3655225337259e-6
chr1:157416492:T:C	C	3.84222268484418e-6
chr1:157416541:T:C	C	-1.50272812427056e-5
chr1:157416604:T:C	C	-4.89133562015475e-5
chr1:157417753:C:T	T	-2.37821606123286e-6
chr1:157418009:C:T	T	-8.98901873345736e-6
chr1:157420864:C:A	A	1.66814096210123e-5
chr1:157421264:C:T	T	1.79169675767021e-5
chr1:157423233:C:T	T	-4.97689126138865e-6
chr1:157451501:T:C	C	8.77839067172251e-5
chr1:157465110:G:A	A	4.05770490841704e-5
chr1:157471861:T:C	C	3.19664004382307e-5
chr1:157472327:G:A	A	7.34703645676346e-6
chr1:157473742:C:T	T	4.22298430018673e-5
chr1:157479464:G:A	A	4.60972785540861e-5
chr1:157482435:T:G	G	3.84816837227185e-5
chr1:157489498:T:C	C	1.75249021246859e-5
chr1:157489588:A:G	G	1.81193160577296e-5
chr1:157490360:G:A	A	9.00267563030869e-6
chr1:157493576:C:T	T	6.43381831805874e-6
chr1:157497772:C:T	T	-1.73770591019693e-5
chr1:157498109:G:A	A	-6.92918381137689e-5
chr1:157498873:T:G	G	1.27095182733175e-6
chr1:157504947:C:T	T	-1.59568471682669e-5
chr1:157508607:C:A	A	-2.30478873186697e-6
chr1:157509390:G:A	A	7.95596150962558e-6
chr1:157510875:C:A	A	8.03096307872479e-6
chr1:157515714:G:A	A	1.67422864834114e-5
chr1:157516262:G:A	A	-2.26698056177525e-5
chr1:157517594:T:C	C	4.63975152425118e-5
chr1:157520675:T:C	C	6.59817169302266e-6
chr1:157534328:C:A	A	3.40704460658274e-5
chr1:157539207:G:T	T	8.7475616990615e-5
chr1:157539235:C:T	T	-2.74467465977976e-6
chr1:157541438:T:C	C	6.12114878201e-6
chr1:157547337:C:T	T	1.44109444777598e-5
chr1:157547975:T:C	C	-1.87156071138733e-6
chr1:157556656:A:G	G	9.53672972591664e-6
chr1:157566448:G:A	A	-2.47036771491804e-7
chr1:157577872:C:T	T	-1.89059501544826e-5
chr1:157578533:T:C	C	9.30269726489962e-5
chr1:157586742:G:A	A	3.6048231443384e-6
chr1:157588167:T:C	C	-1.72527938027426e-6
chr1:157589332:C:T	T	4.29012430669576e-5
chr1:157589559:T:C	C	2.22512447593781e-5
chr1:157597919:G:A	A	6.16660587756984e-6
chr1:157598985:A:C	C	-1.33420451859727e-6
chr1:157599404:G:A	A	-1.33420451859727e-6
chr1:157614511:A:C	C	-9.07507118503238e-6
chr1:157621560:C:A	A	-5.91049593429912e-6
chr1:157623031:C:T	T	1.53138727108927e-4
chr1:157635711:T:C	C	6.22109891353401e-7
chr1:157637287:T:C	C	4.75485949849135e-5
chr1:157637587:C:T	T	4.7319722988839e-5
chr1:157650099:T:C	C	-3.20850589827744e-5
chr1:157655576:T:C	C	2.83219775437298e-5
chr1:157656129:G:A	A	-6.02623983756827e-5
chr1:157664625:C:T	T	4.85598157025853e-5
chr1:157671699:A:G	G	8.43176504796129e-6
chr1:157671893:C:T	T	8.11102009184434e-6
chr1:157678753:T:C	C	4.69813073227409e-6
chr1:157680749:G:A	A	1.58907685714249e-4
chr1:157685083:C:T	T	-3.1698705916271e-5
chr1:157688052:A:G	G	2.45905479015984e-5
chr1:157688710:G:A	A	1.76611763596091e-5
chr1:157698600:T:C	C	-6.99760992145675e-6
chr1:157699488:C:T	T	-4.5701647830549e-6
chr1:157709901:C:T	T	5.09545964523467e-6
chr1:157725622:G:A	A	1.20600988155329e-5
chr1:157744803:C:T	T	-6.97460822259987e-5
chr1:157747046:T:G	G	1.99588510700109e-6
chr1:157748535:T:G	G	-5.46829339719584e-7
chr1:157770399:A:G	G	4.57054558601628e-6
chr1:157781566:C:T	T	1.63596187665185e-5
chr1:157790352:C:T	T	-3.07294830702296e-5
chr1:157797729:C:T	T	-4.52841304048664e-5
chr1:157798395:T:C	C	3.36925680183363e-6
chr1:157802614:C:T	T	4.59511265125218e-6
chr1:157805155:G:A	A	-1.86397722719475e-5
chr1:157811102:A:G	G	6.15729922262057e-6
chr1:157824984:C:T	T	-1.75716298136326e-5
chr1:157846607:C:T	T	5.94252140644654e-5
chr1:157849908:A:G	G	2.04627522337805e-6
chr1:157858809:C:T	T	-3.16429803407734e-6
chr1:157870641:C:T	T	-2.38662250449473e-5
chr1:157872327:T:C	C	9.8596265165798e-7
chr1:157872402:G:A	A	-2.96997166786596e-7
chr1:157873146:G:T	T	5.28449542900227e-6
chr1:157878372:C:A	A	5.34384155356549e-6
chr1:157892002:G:A	A	-4.52703011944256e-5
chr1:157895123:A:G	G	-2.15432324287876e-6
chr1:157909355:T:C	C	-1.81434477910308e-6
chr1:157909504:C:T	T	-1.61501130923688e-5
chr1:157921040:A:C	C	-2.40201753975426e-6
chr1:157921935:C:T	T	3.78960161128366e-6
chr1:157922301:G:A	A	5.47424135514686e-6
chr1:157935353:T:C	C	-4.42216273063104e-5
chr1:157937686:G:T	T	-3.22759313742457e-6
chr1:157938654:A:G	G	3.54941271843243e-6
chr1:157940512:G:A	A	8.06706058774393e-6
chr1:157958165:T:C	C	1.61953585086845e-5
chr1:157968066:C:A	A	-3.46905045266768e-6
chr1:157977445:C:A	A	9.15988296352157e-6
chr1:157983116:C:T	T	-2.30539488981734e-5
chr1:157983456:T:C	C	-5.40715462194095e-5
chr1:157985120:A:G	G	-3.59806576821659e-5
chr1:157985340:G:A	A	-1.07990141727663e-5
chr1:157988479:G:A	A	-4.45735466674606e-6
chr1:157990176:G:A	A	7.35674987434822e-6
chr1:157995141:T:C	C	-3.65058118638509e-5
chr1:158005818:G:A	A	-1.11667274678876e-5
chr1:158007106:C:T	T	-1.7332092639858e-5
chr1:158008158:G:A	A	1.06962457918985e-5
chr1:158008859:G:A	A	1.02975469095482e-5
chr1:158010582:A:G	G	1.95067369837345e-5
chr1:158012152:A:G	G	-4.90724518695624e-5
chr1:158013264:C:T	T	2.60087232280209e-5
chr1:158013989:C:T	T	-9.70995718424611e-5
chr1:158018329:G:A	A	5.91202131245613e-6
chr1:158018862:G:A	A	2.19503678275061e-5
chr1:158019480:G:T	T	-9.65666226577172e-6
chr1:158020985:G:A	A	2.82533349510739e-5
chr1:158028630:A:G	G	8.64504725569127e-6
chr1:158039826:G:A	A	5.22973155919238e-5
chr1:158039922:T:C	C	-1.31537049567456e-5
chr1:158042311:G:A	A	-4.63774973176532e-5
chr1:158049099:G:T	T	1.76815939304212e-5
chr1:158049820:G:A	A	-6.61869178794988e-6
chr1:158050497:T:C	C	3.90968330660868e-6
chr1:158050689:A:G	G	-1.23281135342198e-5
chr1:158051193:A:G	G	6.88841166778859e-6
chr1:158055548:T:C	C	-5.11022836353959e-5
chr1:158056558:C:T	T	-3.55391723831254e-6
chr1:158057357:T:C	C	-6.74162117915953e-6
chr1:158059231:C:A	A	-4.25027134403227e-5
chr1:158061852:G:A	A	-3.26306076464892e-5
chr1:158065907:T:C	C	-2.05010096256622e-5
chr1:158066780:C:T	T	-2.09296516074352e-5
chr1:158066950:C:T	T	4.62200809045381e-4
chr1:158070087:G:A	A	2.6508031826954e-5
chr1:158070403:G:A	A	-5.36382303290308e-5
chr1:158071720:G:A	A	-1.75038523366867e-5
chr1:158073453:A:G	G	-7.70884339018046e-6
chr1:158073485:A:G	G	-7.57269340094791e-6
chr1:158073655:G:A	A	3.82838933093725e-6
chr1:158075959:A:G	G	-3.1907344340173e-8
chr1:158077218:T:C	C	-2.6513770833312e-6
chr1:158077473:C:T	T	4.15286355795012e-5
chr1:158077867:G:A	A	8.55397978974711e-7
chr1:158079856:T:C	C	3.72097640354572e-5
chr1:158079972:C:T	T	3.46168167875327e-5
chr1:158080673:G:A	A	8.37198568517515e-5
chr1:158080837:G:A	A	4.37291804451614e-5
chr1:158083176:T:G	G	-4.56277117087663e-6
chr1:158083234:A:C	C	-9.61770185551522e-5
chr1:158087218:T:G	G	2.50237911706981e-5
chr1:158090388:C:T	T	-2.02796046760488e-5
chr1:158092220:A:G	G	-1.66224364346561e-4
chr1:158098688:G:A	A	-6.8678899930962e-5
chr1:158101225:G:A	A	-1.37479260890947e-5
chr1:158103464:G:T	T	-2.41756470347496e-5
chr1:158111978:C:T	T	1.93605125696971e-4
chr1:158115103:A:G	G	3.87283811627441e-5
chr1:158115775:G:A	A	3.33792520240334e-5
chr1:158116625:C:T	T	-1.64140020855269e-5
chr1:158118897:G:A	A	-3.61952484438422e-6
chr1:158119422:C:T	T	2.7806257928989e-5
chr1:158121128:C:A	A	4.97050030749067e-5
chr1:158125815:C:T	T	-9.28542316100156e-6
chr1:158129073:T:C	C	3.07761974187857e-5
chr1:158130790:C:T	T	4.32710885462222e-5
chr1:158137857:T:C	C	-4.79326164984909e-5
chr1:158140023:C:T	T	3.27982203264338e-5
chr1:158144298:T:C	C	9.78150450583242e-6
chr1:158170415:G:A	A	-2.73854319444031e-6
chr1:158175462:C:T	T	-2.1231093525008e-5
chr1:158183736:T:C	C	1.19336582811719e-6
chr1:158186855:G:A	A	-1.44156267511321e-5
chr1:158189603:A:G	G	-9.19957466945713e-6
chr1:158189930:C:T	T	-2.14619361665873e-5
chr1:158208702:C:T	T	9.88050400747502e-6
chr1:158209529:A:G	G	-1.05780177403284e-4
chr1:158226784:A:G	G	-8.81486161483249e-5
chr1:158245509:C:A	A	3.78729530560375e-5
chr1:158250175:C:T	T	7.33529999283809e-5
chr1:158250501:T:C	C	3.69445599254649e-5
chr1:158259830:C:T	T	3.29325603355442e-5
chr1:158286226:G:A	A	-5.44452320839638e-5
chr1:158288767:T:C	C	7.73214469593059e-6
chr1:158290439:G:A	A	3.64818330421657e-5
chr1:158291281:A:C	C	1.365152954324e-4
chr1:158293589:A:G	G	9.21527265933466e-5
chr1:158325219:C:T	T	-2.67699040355237e-5
chr1:158345481:T:C	C	1.58106568056648e-5
chr1:158354623:A:G	G	-1.5359927540193e-5
chr1:158356199:C:T	T	-6.8160870563193e-5
chr1:158356791:T:C	C	-2.32925832520529e-5
chr1:158356855:G:A	A	1.44779784195219e-5
chr1:158396644:C:T	T	1.44456483190119e-6
chr1:158398602:C:T	T	7.95822774920562e-6
chr1:158399004:A:G	G	3.54539771169533e-5
chr1:158399056:T:C	C	-2.89058704071879e-6
chr1:158399174:C:T	T	-2.24358045141923e-5
chr1:158399184:A:G	G	-1.67319379482515e-5
chr1:158399274:A:G	G	-1.67319379482515e-5
chr1:158402734:T:C	C	-1.85984693318573e-5
chr1:158405408:C:T	T	-3.64514422002387e-5
chr1:158405839:G:A	A	1.04867317037165e-5
chr1:158405961:C:T	T	3.25245233083423e-6
chr1:158407010:C:T	T	7.76603649647929e-6
chr1:158407237:T:C	C	6.68816632762319e-6
chr1:158408092:T:C	C	2.71868726921493e-5
chr1:158412025:G:A	A	1.48064705086164e-5
chr1:158414300:G:T	T	2.69539074211554e-6
chr1:158417406:G:A	A	2.8883624355514e-5
chr1:158422695:A:G	G	1.5563237690778e-5
chr1:158423050:T:G	G	6.08712528022195e-5
chr1:158424522:A:G	G	-1.85337806416164e-5
chr1:158434029:C:T	T	8.68025596973496e-6
chr1:158436181:T:C	C	3.0764511729569e-5
chr1:158447908:G:A	A	-1.00056322347618e-4
chr1:158449989:T:C	C	1.03625036633127e-5
chr1:158463018:T:C	C	5.76719311805971e-6
chr1:158465288:A:C	C	-5.52596442251269e-6
chr1:158466138:G:A	A	-9.01110993063874e-5
chr1:158480448:G:A	A	3.11264732111923e-5
chr1:158480524:A:G	G	-1.80035944257656e-6
chr1:158480592:C:T	T	1.11684725480431e-5
chr1:158480661:G:A	A	5.14628345706488e-6
chr1:158486820:T:C	C	-9.12200262647518e-6
chr1:158490185:C:A	A	-3.22790049594913e-6
chr1:158493118:C:T	T	3.91768458795374e-6
chr1:158496365:A:G	G	3.91768458795374e-6
chr1:158519109:A:C	C	1.71623760076063e-5
chr1:158520534:A:G	G	1.62362788769539e-6
chr1:158528522:A:G	G	-2.81068764176282e-5
chr1:158540483:T:C	C	1.39279105001204e-5
chr1:158547795:G:A	A	-3.16298792581764e-6
chr1:158553881:T:G	G	3.44282449274428e-5
chr1:158562274:C:T	T	2.48047849639121e-5
chr1:158562393:C:T	T	1.99079378890208e-5
chr1:158562824:G:A	A	-1.08826737058023e-5
chr1:158571445:G:A	A	-1.4460823175129e-6
chr1:158579631:G:A	A	-1.05619826209287e-4
chr1:158579702:C:T	T	2.8839632502807e-5
chr1:158579721:A:G	G	2.93249922508847e-5
chr1:158582099:G:A	A	-1.38316607602938e-4
chr1:158583495:A:C	C	-1.10998131347449e-5
chr1:158584352:G:A	A	6.56616752652538e-6
chr1:158588466:C:T	T	-1.35741471352389e-5
chr1:158594593:A:G	G	1.77028482644067e-5
chr1:158605939:C:T	T	5.18532463957428e-6
chr1:158606086:T:C	C	-9.20459066162824e-6
chr1:158606682:C:T	T	-4.17953907899084e-5
chr1:158607319:A:C	C	1.07414033389184e-5
chr1:158610279:C:T	T	-9.00101838407788e-7
chr1:158614301:A:G	G	4.99933404816314e-6
chr1:158622726:T:C	C	-1.75806403373436e-5
chr1:158623057:G:A	A	2.50958074957376e-4
chr1:158634601:T:C	C	2.59580604297267e-4
chr1:158636659:G:T	T	3.31549579198852e-5
chr1:158638145:T:G	G	3.63315787138066e-6
chr1:158642446:A:G	G	3.33568815455021e-5
chr1:158648530:G:A	A	-5.81656970027307e-5
chr1:158649021:C:T	T	1.10812229808243e-5
chr1:158649201:G:A	A	1.7116920671163e-6
chr1:158654738:G:T	T	2.98801951332462e-5
chr1:158654989:T:C	C	2.19448438851176e-6
chr1:158656592:G:A	A	-8.23846013950586e-5
chr1:158662793:G:T	T	5.49850505454396e-5
chr1:158665868:C:A	A	-5.10409871911041e-6
chr1:158677043:C:T	T	-1.42484958630746e-5
chr1:158677307:G:T	T	3.23893252390694e-5
chr1:158677732:A:G	G	-2.65787904021266e-6
chr1:158687183:C:T	T	7.26124127449694e-6
chr1:158693136:A:C	C	-9.1485370895328e-6
chr1:158693261:G:A	A	-2.22132851773674e-6
chr1:158700190:G:A	A	-3.47530971760686e-6
chr1:158700636:C:T	T	-2.99254056995075e-5
chr1:158704064:A:G	G	6.27154831572295e-5
chr1:158706545:T:G	G	1.46033193316956e-4
chr1:158715246:G:A	A	-2.19068279081182e-7
chr1:158717329:C:T	T	-7.44866520339721e-6
chr1:158717434:G:A	A	1.08167143522672e-5
chr1:158717661:C:T	T	5.04839668299461e-5
chr1:158718106:C:T	T	-8.08757793571747e-6
chr1:158722577:C:T	T	-9.10893155664382e-5
chr1:158731870:A:C	C	-4.64226746836337e-5
chr1:158734354:A:G	G	-1.44820238385288e-5
chr1:158734783:G:A	A	-2.30806562506552e-5
chr1:158737900:G:A	A	-1.42380091590649e-5
chr1:158738369:C:T	T	2.96677453797145e-6
chr1:158745498:G:A	A	-1.98358091296165e-5
chr1:158745516:G:A	A	-1.98358091296165e-5
chr1:158747781:T:C	C	-1.24527769271233e-5
chr1:158751130:G:A	A	4.00854939446445e-5
chr1:158754078:T:G	G	5.18939234663302e-6
chr1:158755290:C:T	T	-3.23407620938661e-5
chr1:158758586:T:C	C	1.60993651695669e-6
chr1:158759556:A:G	G	-6.72218939050002e-5
chr1:158759923:T:C	C	2.79327913726338e-5
chr1:158764770:C:T	T	-1.16964889333216e-4
chr1:158766411:G:A	A	1.67236749808637e-5
chr1:158768039:A:G	G	-1.25413145666388e-5
chr1:158769901:C:T	T	1.31559635046736e-6
chr1:158771301:T:C	C	-4.5401593011626e-5
chr1:158773480:T:G	G	-5.77319245208467e-5
chr1:158773579:T:C	C	4.40255969891752e-5
chr1:158773852:T:C	C	3.21256545141543e-5
chr1:158774300:G:A	A	-1.31931976533534e-5
chr1:158774513:G:A	A	-1.04486504729729e-5
chr1:158776888:T:C	C	1.78848570718218e-5
chr1:158777057:A:G	G	2.91665868836307e-5
chr1:158780760:A:C	C	4.97238746513812e-5
chr1:158781481:A:G	G	-4.30554119330126e-5
chr1:158782550:T:C	C	6.80896061286099e-6
chr1:158782788:G:A	A	-9.95291179601449e-6
chr1:158785023:G:A	A	1.27235491206434e-5
chr1:158786485:C:T	T	-9.383161917394e-6
chr1:158787124:G:T	T	-2.07947481074733e-5
chr1:158799084:G:A	A	-9.48881411801595e-6
chr1:158803783:G:A	A	-1.81726966979307e-5
chr1:158804418:T:C	C	-7.47232231430618e-5
chr1:158811898:G:A	A	-1.02121755340062e-4
chr1:158815347:A:G	G	-2.14225204282713e-5
chr1:158817749:A:G	G	-1.58175996465061e-5
chr1:158819207:G:T	T	2.0824014857538e-6
chr1:158820572:A:G	G	-1.67832737345943e-6
chr1:158827556:T:C	C	-5.60227082806098e-5
chr1:158834083:G:A	A	1.73291618399926e-5
chr1:158840522:C:T	T	1.32514656454215e-5
chr1:158841023:G:A	A	-4.13870026818711e-7
chr1:158845044:T:C	C	7.10722978250586e-7
chr1:158846799:T:C	C	1.15049512541996e-5
chr1:158857694:A:G	G	6.73676086026236e-6
chr1:158863960:T:G	G	-4.27475304532963e-5
chr1:158871733:A:G	G	3.01853392230148e-5
chr1:158872230:C:T	T	-3.40874236323409e-7
chr1:158874603:G:T	T	1.08994646918237e-4
chr1:158875526:A:G	G	-3.1200843490977e-5
chr1:158882162:G:A	A	-5.75826854777648e-6
chr1:158883318:A:G	G	1.06470107181637e-5
chr1:158896879:A:G	G	7.98741443247938e-6
chr1:158901422:C:A	A	-4.11746970287646e-5
chr1:158901663:T:G	G	2.44120064586212e-5
chr1:158901964:C:A	A	1.10005018754459e-6
chr1:158902244:T:C	C	-3.56451504930621e-6
chr1:158905219:G:A	A	-1.77258754548189e-5
chr1:158905237:G:A	A	-1.67606281877108e-5
chr1:158907131:A:G	G	-1.67606281877108e-5
chr1:158907201:T:G	G	-1.67606281877108e-5
chr1:158907210:T:C	C	-1.67606281877108e-5
chr1:158908580:A:G	G	-1.0448967002629e-5
chr1:158917527:C:T	T	-7.47727944115721e-5
chr1:158918223:G:A	A	-7.47727944115721e-5
chr1:158921601:T:C	C	-5.38273885337061e-6
chr1:158922034:G:A	A	1.11035730671189e-4
chr1:158925069:T:G	G	1.39203506635291e-4
chr1:158929957:A:C	C	-3.29575210934167e-5
chr1:158931337:T:C	C	1.08822548343801e-5
chr1:158932554:C:T	T	1.48389545330179e-5
chr1:158935416:G:A	A	1.57417981180729e-5
chr1:158935797:T:C	C	4.30978640525001e-5
chr1:158937449:T:C	C	-7.72861363981494e-6
chr1:158937633:T:C	C	-1.93115556505162e-4
chr1:158937961:A:C	C	1.14671719844265e-5
chr1:158939374:C:A	A	-1.58746867944855e-5
chr1:158943424:G:A	A	-7.0181983388919e-7
chr1:158962449:C:T	T	-4.44255024335422e-5
chr1:158986622:G:A	A	-1.47354429050767e-6
chr1:158989660:T:C	C	4.74941024235571e-6
chr1:159002700:T:C	C	-1.92806839895741e-6
chr1:159008806:C:A	A	-1.61059221254983e-5
chr1:159010160:A:G	G	-7.78981109496228e-6
chr1:159010744:C:T	T	-2.08285008721285e-4
chr1:159012179:G:T	T	-5.83384304218686e-5
chr1:159016771:C:T	T	-5.41536000395922e-5
chr1:159019202:G:A	A	1.08512611799654e-5
chr1:159035110:T:C	C	-2.92645046509182e-5
chr1:159037056:T:C	C	-4.1435007379464e-6
chr1:159058588:C:T	T	1.54679621762511e-5
chr1:159072626:C:A	A	-6.30165702742204e-5
chr1:159074800:A:C	C	-1.46064612387411e-4
chr1:159081844:T:C	C	2.40870855278624e-6
chr1:159123942:C:A	A	-2.5920992432569e-4
chr1:159131733:G:A	A	-6.93079857349613e-6
chr1:159135643:T:C	C	1.4778484134273e-5
chr1:159145242:A:G	G	3.7439174109008e-5
chr1:159160610:T:C	C	2.17208228284862e-5
chr1:159160827:T:C	C	-6.15816524759946e-5
chr1:159162067:A:G	G	-5.44918992052905e-5
chr1:159165563:T:C	C	7.0280737942062e-6
chr1:159178723:C:T	T	1.70734605014416e-6
chr1:159179725:A:G	G	-6.39311283059037e-6
chr1:159183690:G:A	A	1.46155619482109e-6
chr1:159187126:A:C	C	-2.90566319646516e-5
chr1:159191090:A:G	G	1.14711170361605e-5
chr1:159194574:G:A	A	-1.58708978594491e-5
chr1:159195043:G:A	A	-1.5351045814471e-5
chr1:159200067:C:T	T	-3.31225612665797e-5
chr1:159202320:C:T	T	-2.98112186336018e-5
chr1:159203064:G:A	A	2.45297278228086e-5
chr1:159204097:A:G	G	-3.37998221485049e-5
chr1:159205403:A:G	G	-5.00479543552139e-5
chr1:159205737:G:A	A	-2.37720455517153e-6
chr1:159206718:A:G	G	-3.01800774891842e-8
chr1:159207958:G:A	A	-2.90306400083378e-6
chr1:159208879:C:T	T	4.8439746474395e-5
chr1:159211807:G:T	T	3.43360968560797e-6
chr1:159218693:G:A	A	3.69649703049782e-5
chr1:159220188:C:T	T	-3.57083776605057e-5
chr1:159224622:C:A	A	7.23323100033058e-6
chr1:159230230:G:T	T	2.24037388717354e-6
chr1:159237577:C:A	A	-4.38166860136808e-5
chr1:159239709:C:T	T	2.02902198452232e-5
chr1:159275103:C:T	T	2.08714058279263e-5
chr1:159286623:T:C	C	-3.73109126458349e-6
chr1:159286663:G:A	A	-3.42737987910749e-6
chr1:159289239:T:G	G	2.58114525142981e-5
chr1:159289890:T:G	G	3.01306920557693e-6
chr1:159297465:G:A	A	3.00444120333846e-5
chr1:159300592:G:A	A	6.23288780574269e-6
chr1:159302270:T:C	C	7.71261597159213e-6
chr1:159302974:C:T	T	1.50746309803971e-5
chr1:159308078:G:A	A	-3.64387607680025e-6
chr1:159312874:T:C	C	3.23633352742264e-5
chr1:159313956:T:C	C	2.52790009226507e-5
chr1:159316597:G:A	A	-1.99641519629211e-6
chr1:159323060:G:A	A	-2.00591736786278e-6
chr1:159343556:C:A	A	2.54154475211616e-6
chr1:159356044:A:G	G	-5.67180401407358e-5
chr1:159357090:A:G	G	-1.66521474490615e-6
chr1:159359256:C:A	A	3.526231056033e-6
chr1:159364974:G:A	A	-3.62468605661267e-7
chr1:159370509:T:C	C	-4.11225687613533e-5
chr1:159431424:C:T	T	-2.04249639310066e-6
chr1:159436169:T:C	C	-1.52301783477336e-5
chr1:159439406:T:C	C	8.08769505537128e-6
chr1:159440067:A:G	G	5.18582831408366e-6
chr1:159440094:G:A	A	-1.51527364395795e-5
chr1:159441185:G:A	A	6.23016082669304e-6
chr1:159474854:G:A	A	4.16714659035153e-6
chr1:159480275:A:G	G	-9.70298186850932e-6
chr1:159484147:C:T	T	-9.82288726800755e-6
chr1:159492087:T:G	G	1.86143916895944e-6
chr1:159492591:A:G	G	-1.41164762361433e-5
chr1:159492690:A:G	G	-1.37663383256884e-6
chr1:159507584:T:G	G	1.80223804074398e-6
chr1:159509991:C:T	T	7.46043519595e-6
chr1:159512448:C:A	A	-3.95715214910718e-6
chr1:159547589:C:T	T	9.37512969993599e-6
chr1:159548070:T:C	C	1.89549624208557e-5
chr1:159557884:A:G	G	4.87241671206762e-5
chr1:159561960:A:G	G	1.67501747041867e-5
chr1:159568451:G:A	A	-1.23318029623838e-5
chr1:159587579:A:G	G	1.54268694512811e-5
chr1:159588468:A:G	G	1.53268612022396e-6
chr1:159588882:G:T	T	-1.06820437486453e-4
chr1:159589298:A:G	G	-6.81649926424991e-6
chr1:159590172:G:T	T	1.52532426583258e-5
chr1:159598023:T:C	C	-1.47680101574701e-5
chr1:159611083:A:G	G	-1.68486811675828e-5
chr1:159611597:C:T	T	-1.14557656824958e-5
chr1:159612313:C:T	T	5.33740115614732e-6
chr1:159618606:C:T	T	2.79282752839339e-6
chr1:159630455:G:A	A	-2.61318521319519e-4
chr1:159634638:C:A	A	-1.00464919901538e-6
chr1:159644008:C:T	T	2.05661417854513e-6
chr1:159646839:A:G	G	-1.77135799971273e-5
chr1:159650560:A:G	G	-1.31067175553846e-5
chr1:159654162:C:A	A	-1.32476213799008e-4
chr1:159671586:G:A	A	-8.4659475212372e-6
chr1:159672575:T:C	C	-9.09530368410553e-5
chr1:159674502:C:T	T	-7.64093251116229e-5
chr1:159675178:T:G	G	-6.07134004742645e-5
chr1:159676036:A:C	C	-8.64584145615005e-5
chr1:159676598:C:A	A	7.27609539390741e-6
chr1:159678198:G:A	A	1.86670618174873e-5
chr1:159683149:C:T	T	-1.28497607944222e-5
chr1:159683809:C:T	T	-1.04344351219452e-5
chr1:159684073:C:A	A	-1.34857277677616e-4
chr1:159694120:G:T	T	6.08792466255876e-5
chr1:159698405:A:G	G	-9.31573334802715e-6
chr1:159699194:C:T	T	-1.05816676261686e-5
chr1:159701649:G:A	A	-6.38585662405541e-5
chr1:159705143:C:T	T	-1.27003807468015e-5
chr1:159706221:G:A	A	-1.66706465355291e-5
chr1:159706381:T:C	C	-1.12752219606026e-4
chr1:159706430:A:G	G	-1.12719204055103e-4
chr1:159707006:G:A	A	-1.69580193205918e-5
chr1:159707498:A:G	G	-5.96016975069102e-5
chr1:159709026:C:T	T	-1.60670225500701e-5
chr1:159711078:C:T	T	-1.24581131213851e-5
chr1:159712443:C:T	T	-1.91572007912155e-5
chr1:159715306:C:T	T	-1.64406685124445e-5
chr1:159719533:T:C	C	4.70226242510396e-5
chr1:159721285:T:G	G	-2.65167370692622e-4
chr1:159721769:G:A	A	-1.92511247546134e-5
chr1:159722783:T:C	C	-1.65000888781144e-5
chr1:159722902:A:G	G	-8.04797678559496e-5
chr1:159724419:G:T	T	-7.78245327550458e-6
chr1:159724989:T:C	C	-2.58696496714318e-5
chr1:159725971:A:G	G	-7.00862778946853e-6
chr1:159726991:C:T	T	-1.41608276789568e-4
chr1:159727685:T:C	C	-6.74722988158707e-5
chr1:159728759:G:A	A	-2.52934011055333e-5
chr1:159729241:T:C	C	-8.39941994888454e-5
chr1:159730249:A:G	G	-8.3681953105998693e-05
chr1:159736723:T:C	C	-8.07552932155882e-5
chr1:159740578:T:C	C	1.05269424247339e-5
chr1:159741082:T:C	C	-4.39606640775802e-5
chr1:159744359:T:C	C	1.95390167053897e-5
chr1:159753731:A:G	G	-2.41673897854074e-6
chr1:159753829:G:A	A	4.05553741680485e-5
chr1:159758337:T:C	C	-6.64862440212772e-5
chr1:159763907:G:A	A	-1.01892371222287e-4
chr1:159766349:G:A	A	-1.23924718986464e-5
chr1:159768929:T:G	G	6.95026190659795e-6
chr1:159769572:G:T	T	1.01050499817144e-5
chr1:159772167:G:A	A	-3.46008912902554e-5
chr1:159774055:C:T	T	2.76791153875223e-6
chr1:159783393:A:G	G	-4.28076972992787e-6
chr1:159784189:G:T	T	7.12965130617645e-5
chr1:159785118:C:A	A	3.08649567218187e-5
chr1:159790600:C:A	A	-9.62705494651907e-5
chr1:159792500:G:A	A	1.2883494462311e-5
chr1:159794121:G:A	A	-1.32005471800869e-5
chr1:159799930:T:C	C	-6.51273163879894e-5
chr1:159802674:G:A	A	1.00772781522122e-6
chr1:159805055:G:A	A	1.039096162927e-5
chr1:159812391:C:A	A	3.53225189638183e-5
chr1:159814043:T:C	C	3.96329410630201e-5
chr1:159815623:C:T	T	1.02222412545188e-5
chr1:159819473:A:C	C	-1.57413852114644e-5
chr1:159820940:C:T	T	3.01980198964411e-5
chr1:159826911:C:A	A	2.62529267906536e-5
chr1:159828713:G:A	A	2.48994947530934e-6
chr1:159830120:G:A	A	-8.67803766438886e-6
chr1:159831284:A:G	G	-2.86346007076152e-6
chr1:159842227:G:A	A	2.43517987111549e-5
chr1:159847352:G:A	A	-2.62963374874638e-6
chr1:159848723:C:T	T	1.14858097492465e-5
chr1:159852849:C:T	T	-5.69893473321876e-6
chr1:159853545:A:G	G	1.23788351703122e-5
chr1:159853735:G:A	A	5.17235794202822e-5
chr1:159858823:C:T	T	-2.15095830986181e-5
chr1:159862336:G:A	A	-1.88014508416898e-5
chr1:159870181:T:C	C	3.57360154053798e-7
chr1:159882302:G:T	T	5.0849063764493e-6
chr1:159883874:T:C	C	-3.42245293360622e-5
chr1:159884461:T:C	C	-3.42245293360622e-5
chr1:159887765:G:T	T	9.66662254848893e-6
chr1:159898756:T:C	C	1.21991512915593e-5
chr1:159910870:T:C	C	-2.53958637236461e-5
chr1:159916632:A:G	G	-1.27131826655644e-5
chr1:159919896:G:A	A	-1.18528677138006e-5
chr1:159922990:G:A	A	1.52440301079155e-5
chr1:159925114:G:T	T	2.14110797495109e-5
chr1:159926504:A:G	G	4.17146271977787e-5
chr1:159927769:G:T	T	-9.45205825141416e-5
chr1:159929123:A:G	G	-2.86851335269369e-7
chr1:159940547:G:A	A	-6.78546698686125e-5
chr1:159942300:C:T	T	-6.91431529752925e-5
chr1:159943109:C:T	T	-1.62361807172463e-5
chr1:159943263:C:T	T	1.27078039848394e-5
chr1:159943893:G:A	A	-1.15756900579847e-5
chr1:159945134:G:A	A	3.25265926994713e-6
chr1:159950929:G:A	A	2.60107047034554e-6
chr1:159952385:C:T	T	4.77547169745205e-5
chr1:159953444:C:T	T	-8.96712546415979e-6
chr1:159960845:T:C	C	1.77745963288845e-5
chr1:159965487:A:G	G	2.02482770759876e-5
chr1:159971745:G:A	A	-2.82996907446816e-6
chr1:159989715:G:A	A	-6.67748433427249e-5
chr1:159990321:A:G	G	-2.97767395459094e-6
chr1:160000925:C:T	T	1.31354178190297e-4
chr1:160002087:T:C	C	3.82244101532114e-5
chr1:160006961:A:G	G	-9.40591477723924e-6
chr1:160007752:T:C	C	-6.46726836483614e-6
chr1:160008785:T:C	C	-8.49733637544416e-6
chr1:160015144:G:A	A	-7.73104843650486e-6
chr1:160016731:C:A	A	5.12870584109663e-6
chr1:160017218:C:T	T	8.68713510620517e-6
chr1:160026019:G:A	A	-7.73978597975873e-6
chr1:160028650:G:A	A	-4.76729332715362e-6
chr1:160030590:T:C	C	-9.84162799346485e-5
chr1:160050447:T:C	C	3.36737739570583e-5
chr1:160059422:A:G	G	-1.93526373842553e-5
chr1:160059666:G:A	A	4.49646702139786e-6
chr1:160060731:C:T	T	1.91962541329135e-5
chr1:160060953:G:A	A	3.49654740810483e-6
chr1:160061540:T:C	C	9.32478249090522e-6
chr1:160069294:A:G	G	1.04909687585572e-6
chr1:160076068:G:A	A	2.53559215489672e-5
chr1:160082075:C:T	T	1.35402343115052e-5
chr1:160090482:G:A	A	-2.10767783891818e-5
chr1:160092144:T:C	C	1.28466042058596e-6
chr1:160094628:T:C	C	-8.64893194547634e-6
chr1:160101014:G:A	A	1.2293391545891e-5
chr1:160105647:G:T	T	-1.88318530252455e-5
chr1:160108064:C:T	T	2.01799586057666e-5
chr1:160108158:C:T	T	-1.9112590230108e-5
chr1:160109613:C:T	T	-4.72633914762164e-5
chr1:160113754:G:A	A	2.67023773953997e-5
chr1:160122331:G:A	A	-5.52256170879958e-6
chr1:160124766:A:C	C	-6.62592655316813e-5
chr1:160124854:A:G	G	-1.39048142160444e-5
chr1:160127876:G:A	A	-1.88878519321133e-5
chr1:160130340:C:T	T	-7.64272995392692e-5
chr1:160137432:G:A	A	3.1948365934353e-5
chr1:160138564:G:A	A	1.28959937284487e-5
chr1:160138831:G:A	A	-3.24778818884595e-6
chr1:160142951:T:C	C	7.30007270842606e-6
chr1:160144155:G:T	T	-1.05052306427256e-5
chr1:160144280:C:A	A	-2.19867870316234e-5
chr1:160148287:A:C	C	6.39510873608056e-5
chr1:160152109:A:G	G	8.84494796435255e-6
chr1:160155085:G:A	A	4.07552449313808e-5
chr1:160156012:C:T	T	2.77157433849877e-6
chr1:160156367:T:C	C	-6.44900233270151e-6
chr1:160159218:T:C	C	-3.26951217943202e-5
chr1:160159705:G:A	A	1.15508332850256e-5
chr1:160164266:G:A	A	1.20152303953854e-5
chr1:160165997:C:T	T	1.74269047422837e-5
chr1:160166435:A:G	G	5.33744814735881e-6
chr1:160168217:T:C	C	-6.34990665542192e-5
chr1:160170862:G:A	A	4.61366777785574e-5
chr1:160171208:G:A	A	-1.25303260622649e-6
chr1:160172571:T:G	G	-1.40523402438301e-5
chr1:160173724:T:G	G	-5.18073944900868e-6
chr1:160175105:C:T	T	-9.26713056431033e-6
chr1:160175508:G:A	A	-3.11968605935036e-5
chr1:160176383:T:C	C	-2.4391076401272e-5
chr1:160176786:A:G	G	-2.49481537622343e-5
chr1:160182267:C:T	T	-1.76843203348524e-5
chr1:160185401:A:G	G	-1.91283498509863e-5
chr1:160187575:G:A	A	-3.54903040821398e-5
chr1:160189097:G:A	A	4.93381100615683e-5
chr1:160189640:C:T	T	8.50333036969445e-5
chr1:160212894:A:G	G	-4.79402665666585e-5
chr1:160223267:G:A	A	2.18704970091811e-5
chr1:160226391:C:T	T	-4.62835024757427e-4
chr1:160260002:A:C	C	2.07786544850449e-5
chr1:160285165:G:A	A	-6.16395803885823e-5
chr1:160287649:C:T	T	-1.52866358432498e-5
chr1:160296842:T:G	G	-4.3903735058222e-6
chr1:160305644:A:G	G	-2.84197502945406e-6
chr1:160334689:A:G	G	8.55281964801417e-6
chr1:160346918:T:C	C	5.05310613959656e-6
chr1:160349265:T:C	C	4.9807820744954e-5
chr1:160351148:C:T	T	-1.33436957482508e-5
chr1:160354981:C:T	T	-2.02325241097444e-5
chr1:160359014:G:A	A	-2.45241124218138e-4
chr1:160364926:C:T	T	-5.29542274756387e-6
chr1:160372225:T:G	G	-6.2810781500526e-5
chr1:160373154:G:A	A	-1.04372447671174e-6
chr1:160379308:G:T	T	-1.24011805849087e-4
chr1:160382747:C:T	T	-1.19130989689186e-5
chr1:160395157:G:A	A	-3.25580371200202e-5
chr1:160395247:A:G	G	-1.82075514930314e-6
chr1:160404309:A:G	G	-3.24860996447902e-5
chr1:160415314:G:A	A	-4.41284653661629e-5
chr1:160421608:T:C	C	-2.33460933631493e-4
chr1:160422603:T:C	C	-5.65478979919477e-5
chr1:160432749:T:C	C	-1.815495866364e-5
chr1:160445053:C:A	A	-2.62511930517512e-4
chr1:160450246:C:T	T	-2.01609675911296e-4
chr1:160454786:G:T	T	2.46956324504996e-5
chr1:160458165:C:T	T	-3.79147074591597e-6
chr1:160460400:G:T	T	-2.2777728436168e-5
chr1:160471112:C:A	A	3.50605742787508e-5
chr1:160482428:G:A	A	2.20547095040629e-5
chr1:160488371:C:A	A	8.9097751958387e-6
chr1:160490119:C:A	A	-2.72597581404403e-6
chr1:160494758:T:C	C	1.63182702456723e-5
chr1:160495121:C:A	A	6.33475218283261e-5
chr1:160500468:C:T	T	-1.65951198134264e-5
chr1:160502023:A:G	G	-3.1998738952444103e-05
chr1:160540862:C:T	T	-3.14999519192335e-5
chr1:160543393:A:G	G	-1.15091917358e-5
chr1:160545197:C:A	A	5.44309353659623e-6
chr1:160546518:A:G	G	-2.21546092216634e-5
chr1:160547726:A:G	G	1.55346405466711e-5
chr1:160551394:G:A	A	3.68124191387001e-4
chr1:160556735:G:A	A	-1.39861751306621e-5
chr1:160573266:A:C	C	-5.74462798949865e-7
chr1:160578457:A:G	G	-5.44273478597943e-6
chr1:160579789:G:A	A	-2.1341799847438e-6
chr1:160581802:G:A	A	-1.39094586904527e-5
chr1:160589759:A:G	G	-8.6875712814016e-6
chr1:160607462:C:T	T	1.26664667759748e-5
chr1:160610759:G:T	T	-2.51890890593928e-5
chr1:160631044:T:C	C	2.82105772923541e-6
chr1:160631144:G:A	A	5.35861860763903e-5
chr1:160632350:C:T	T	-4.98605899157094e-5
chr1:160632458:C:T	T	-1.36154564551562e-5
chr1:160637934:T:C	C	-1.37873630807263e-6
chr1:160643299:C:T	T	-2.63321663976264e-5
chr1:160643329:C:T	T	1.30244580367723e-5
chr1:160643633:T:G	G	8.1500598594344e-6
chr1:160644104:C:T	T	1.48430423638829e-5
chr1:160645468:T:C	C	2.82682341297683e-6
chr1:160645887:C:T	T	-0.00155845437783481
chr1:160646913:G:T	T	4.08293380368946e-5
chr1:160648993:A:G	G	5.64315732515342e-7
chr1:160653304:G:A	A	6.36822722513386e-5
chr1:160660353:T:C	C	2.78885378951982e-5
chr1:160664798:C:T	T	8.93070043944705e-6
chr1:160666163:A:G	G	-2.30671142557458e-6
chr1:160672214:C:T	T	2.49645814808451e-6
chr1:160674501:T:G	G	-3.62335073475739e-5
chr1:160674557:G:A	A	5.85422529160148e-6
chr1:160675456:C:A	A	1.31883274142736e-5
chr1:160678606:A:G	G	-1.19237809473179e-5
chr1:160680351:G:A	A	-1.63376632336671e-5
chr1:160680823:A:G	G	7.57956540741868e-8
chr1:160700664:T:C	C	1.13321115879703e-5
chr1:160704670:T:C	C	-1.02107774711134e-5
chr1:160704781:T:C	C	-2.83914837251891e-5
chr1:160707823:C:T	T	1.10300686694504e-4
chr1:160708931:T:G	G	2.18256757701892e-5
chr1:160709737:G:A	A	-2.29185835825367e-5
chr1:160711985:A:G	G	-2.89861921329865e-5
chr1:160712073:G:T	T	2.57766088552689e-5
chr1:160713760:G:A	A	1.20941990020076e-5
chr1:160718009:A:G	G	2.46935337513899e-6
chr1:160719355:A:G	G	-1.04674592561531e-5
chr1:160720622:A:C	C	1.9985967683224e-6
chr1:160726514:T:C	C	1.69635197069375e-5
chr1:160734175:G:A	A	9.57597909902957e-6
chr1:160734957:T:C	C	-3.98294616030764e-5
chr1:160749967:C:T	T	-5.07347764738744e-5
chr1:160750284:C:T	T	8.93280174346445e-5
chr1:160752760:A:G	G	-5.64550428947392e-6
chr1:160753658:T:G	G	2.79578553294541e-5
chr1:160766759:A:G	G	4.47041660091999e-5
chr1:160768356:T:C	C	-1.66273150567595e-6
chr1:160769888:C:T	T	-5.531250814616e-5
chr1:160789262:A:G	G	-8.1724298106729e-6
chr1:160789729:T:C	C	-1.91622934455807e-5
chr1:160790851:G:A	A	-3.99620027735272e-6
chr1:160794969:C:T	T	-1.11115504204451e-6
chr1:160803308:T:G	G	7.02677468427515e-6
chr1:160809705:G:A	A	4.66524294082999e-7
chr1:160812441:C:T	T	2.35863635804373e-6
chr1:160816880:A:G	G	-8.77359158557864e-6
chr1:160818341:T:C	C	8.91668205882415e-7
chr1:160821621:C:T	T	-1.46823625623808e-5
chr1:160823770:A:G	G	-2.18732995839839e-5
chr1:160846908:T:C	C	-3.46775273077139e-5
chr1:160847152:G:A	A	-1.65420923655866e-5
chr1:160848044:T:C	C	2.58627314307868e-4
chr1:160851019:T:C	C	-1.54417688544749e-5
chr1:160860478:A:G	G	-3.66021143233478e-5
chr1:160862076:C:T	T	-4.81540378794261e-5
chr1:160862346:G:A	A	-1.20276394859799e-5
chr1:160862856:A:G	G	-4.26493263468895e-5
chr1:160868408:T:C	C	-2.58545085490601e-5
chr1:160870508:T:C	C	1.58687714976807e-5
chr1:160884655:T:C	C	5.5836152196441e-6
chr1:160884830:T:C	C	-4.28214762295759e-6
chr1:160887174:A:G	G	6.34954007894499e-6
chr1:160909123:C:A	A	1.05700702226208e-6
chr1:160926057:A:G	G	-3.00077189282149e-6
chr1:160929691:T:C	C	4.43065934171103e-7
chr1:160943386:T:G	G	4.80093537355607e-5
chr1:160945127:G:A	A	-2.65247668730471e-5
chr1:160948112:T:C	C	-1.80575554421914e-5
chr1:160950624:C:T	T	-1.79201813033161e-5
chr1:160950651:A:G	G	1.41676902848107e-5
chr1:160951440:T:G	G	-1.72126549436951e-5
chr1:160951534:T:G	G	2.33710500310453e-5
chr1:160952817:C:T	T	-1.2344912981618e-4
chr1:160952959:A:G	G	-2.28706163157035e-5
chr1:160954636:G:A	A	6.45256135698131e-6
chr1:160955029:C:T	T	2.0790501372625e-5
chr1:160955985:C:T	T	1.70295041801791e-5
chr1:160957255:C:T	T	-2.29944640353266e-6
chr1:160957937:T:G	G	1.20920394933666e-5
chr1:160973029:A:C	C	7.03137234211457e-7
chr1:160973039:A:G	G	7.03137234211457e-7
chr1:160981176:T:C	C	-2.2546945041912e-6
chr1:161019824:T:C	C	-3.74459022173015e-5
chr1:161067252:A:C	C	5.71333788669041e-7
chr1:161073974:G:A	A	9.67211453640341e-6
chr1:161075338:G:A	A	1.15172673736466e-7
chr1:161079719:G:T	T	7.45613385523283e-6
chr1:161086828:G:A	A	-6.07381932741781e-6
chr1:161087638:G:A	A	-1.92382059229288e-5
chr1:161099046:A:C	C	-1.22619273710537e-5
chr1:161104811:G:A	A	-1.19845166372456e-5
chr1:161118793:T:G	G	-1.06223345870938e-5
chr1:161146232:G:T	T	8.37538922277889e-7
chr1:161162987:G:A	A	3.33965574817732e-6
chr1:161169948:G:A	A	-4.20558498946967e-5
chr1:161189357:C:T	T	-1.54480665761456e-5
chr1:161191082:T:C	C	3.33980075551756e-5
chr1:161197908:T:G	G	-6.716003206327e-6
chr1:161202443:C:A	A	-5.01205876120597e-6
chr1:161215085:A:G	G	-2.6143632581473e-5
chr1:161219103:T:G	G	-6.09897122273381e-5
chr1:161219146:T:C	C	1.18303493579946e-5
chr1:161223893:G:A	A	-8.94903562538116e-6
chr1:161226376:A:C	C	-1.8580275717162e-5
chr1:161234748:C:T	T	3.26809044877596e-6
chr1:161240051:C:T	T	1.38919575849646e-5
chr1:161240939:T:C	C	-9.12790528901049e-6
chr1:161241888:T:C	C	-1.01125066063493e-5
chr1:161245422:T:G	G	-6.07828076121472e-6
chr1:161259694:C:T	T	-1.22741102615373e-4
chr1:161262982:C:A	A	-9.03688655605203e-6
chr1:161265551:G:A	A	-1.92582558949479e-5
chr1:161266090:G:A	A	1.86328596122413e-5
chr1:161269681:C:T	T	-1.93976831191219e-5
chr1:161280583:T:C	C	-3.99099511000279e-5
chr1:161283867:C:T	T	-4.07160143249941e-5
chr1:161285543:C:T	T	-5.13622274914047e-5
chr1:161285988:G:A	A	-7.41146851650248e-5
chr1:161290425:G:A	A	-4.32417510759576e-5
chr1:161291251:C:T	T	-3.42417893981676e-6
chr1:161297324:C:T	T	-2.24008516383397e-5
chr1:161302651:A:G	G	-1.01160163125246e-4
chr1:161307811:C:T	T	-2.50231004697452e-6
chr1:161308887:A:C	C	1.36690017329202e-4
chr1:161309442:C:T	T	2.71939195755007e-5
chr1:161310459:A:G	G	5.03007675788773e-5
chr1:161321438:C:T	T	-5.72861093350034e-5
chr1:161342866:A:G	G	-1.91651252917504e-4
chr1:161356541:G:T	T	-2.83317248617228e-4
chr1:161363401:A:G	G	2.20699354874607e-6
chr1:161364858:G:A	A	8.63616313781507e-6
chr1:161371191:T:C	C	5.00276963415102e-6
chr1:161383142:G:A	A	-2.36114178974158e-5
chr1:161385289:A:G	G	1.96690975303746e-5
chr1:161385396:T:C	C	-3.70628392649218e-5
chr1:161390645:C:T	T	3.51692542268729e-6
chr1:161392189:C:T	T	-4.18841788330439e-6
chr1:161399208:G:A	A	-2.82749467583875e-5
chr1:161401195:A:G	G	3.71522258367461e-6
chr1:161408712:A:G	G	-1.11335779665852e-5
chr1:161411121:G:A	A	2.12462759323972e-5
chr1:161418623:A:C	C	-1.02577782015033e-4
chr1:161419933:C:T	T	-2.88586838552431e-4
chr1:161420866:G:A	A	1.66038397401931e-5
chr1:161420933:C:T	T	3.8856666669239e-5
chr1:161424710:T:C	C	-2.1680501485087e-6
chr1:161428687:A:C	C	-3.06725955633904e-5
chr1:161428778:C:T	T	-2.95353785547554e-5
chr1:161486396:G:T	T	-1.85830765199506e-5
chr1:161487626:A:G	G	-2.6267564382276e-5
chr1:161492938:A:G	G	-5.0458216926161e-6
chr1:161494024:T:C	C	-1.79983895834248e-5
chr1:161502368:A:G	G	-1.38855645099289e-5
chr1:161507238:T:C	C	-3.02281629313825e-6
chr1:161509955:A:G	G	-3.39076446485391e-6
chr1:161514280:C:T	T	1.48280172950287e-5
chr1:161523828:G:A	A	2.89539219738607e-5
chr1:161530340:A:G	G	6.5749422491937e-6
chr1:161671187:C:T	T	-3.65976065975766e-6
chr1:161682517:C:T	T	2.78927734942883e-5
chr1:161682927:C:T	T	5.00258271503023e-5
chr1:161683918:G:T	T	-2.42777375747213e-5
chr1:161691699:C:A	A	-5.84978343942651e-5
chr1:161692694:G:A	A	-2.08103527479685e-6
chr1:161699637:A:C	C	-2.76201592050345e-4
chr1:161705320:G:A	A	1.64474573426776e-5
chr1:161706604:T:C	C	-2.55390055646919e-5
chr1:161707180:A:G	G	-2.15790217918237e-5
chr1:161710222:A:C	C	-2.57100816932947e-5
chr1:161725067:G:A	A	1.06582985031175e-5
chr1:161727359:G:T	T	-2.31785908371189e-5
chr1:161727529:G:A	A	2.98665967484567e-5
chr1:161731037:G:A	A	-3.65413722606942e-5
chr1:161738710:C:T	T	5.48245664837531e-6
chr1:161739343:C:T	T	1.69940552944984e-5
chr1:161744943:G:T	T	-1.02936373629523e-5
chr1:161751917:C:T	T	-1.20704713425898e-6
chr1:161762329:A:C	C	5.31082736162906e-5
chr1:161763917:G:A	A	4.48845555098725e-5
chr1:161791522:C:T	T	2.88463075957868e-5
chr1:161840361:G:A	A	2.89918212998008e-5
chr1:161861717:G:A	A	7.45211763911058e-5
chr1:161872250:G:A	A	6.79965515782874e-5
chr1:161879390:G:A	A	7.03696858798102e-5
chr1:161886634:G:A	A	-3.29839817539372e-6
chr1:161911507:C:T	T	2.54175418133005e-5
chr1:161921738:G:A	A	-1.76595101591597e-5
chr1:161926574:A:G	G	-5.23148886139406e-5
chr1:161930400:T:C	C	-1.72421731260654e-5
chr1:161931418:C:T	T	4.34461005598201e-6
chr1:161933061:A:G	G	7.7723016051044e-5
chr1:161936103:T:C	C	-5.14276652520965e-5
chr1:161940930:T:C	C	-2.34200744220084e-6
chr1:161945711:G:A	A	-3.52438101831713e-6
chr1:161954959:G:A	A	-4.84458261588982e-6
chr1:161958537:A:G	G	-1.20825021957641e-4
chr1:161966998:G:A	A	-9.4299722961976e-5
chr1:161972719:T:C	C	-1.06923967853334e-5
chr1:161973095:G:A	A	-1.31863761331265e-5
chr1:161977595:G:A	A	-1.02884248434498e-5
chr1:161983612:G:A	A	7.3948135708321e-6
chr1:161985415:C:T	T	1.75944205111455e-6
chr1:161985866:G:A	A	1.30922147608327e-5
chr1:161985968:T:C	C	-6.94492619834496e-5
chr1:161987014:T:C	C	1.82727949499082e-5
chr1:161987929:A:G	G	1.32491306077869e-5
chr1:161989610:T:C	C	4.83022353204257e-6
chr1:161994746:C:T	T	3.54806180232829e-6
chr1:161994825:A:G	G	8.40720012584731e-6
chr1:161997370:G:A	A	-1.71557690743137e-5
chr1:161997497:C:T	T	6.35926247121957e-6
chr1:161998259:C:T	T	1.05066655303668e-5
chr1:161999846:T:G	G	1.18557231738767e-5
chr1:162000196:G:A	A	-8.37027373594509e-5
chr1:162001915:G:A	A	-1.72125123194215e-5
chr1:162005539:T:G	G	-4.62960063427378e-5
chr1:162006444:A:G	G	-2.40542002360804e-6
chr1:162006683:G:A	A	1.14154147825096e-6
chr1:162008504:C:T	T	7.34361165442729e-5
chr1:162008833:T:C	C	-1.94129988116917e-7
chr1:162015214:C:T	T	2.98637581385041e-6
chr1:162017595:G:A	A	5.14773368647259e-6
chr1:162023402:T:C	C	6.51754606639919e-6
chr1:162023759:A:G	G	1.68441407408052e-5
chr1:162026606:G:A	A	-1.12518537472806e-5
chr1:162030255:T:G	G	6.56685498329971e-7
chr1:162030608:T:C	C	-3.67354392940073e-6
chr1:162034961:G:A	A	-9.82636509383238e-6
chr1:162038244:G:A	A	-3.68349212573704e-6
chr1:162040903:A:G	G	-8.52587125849799e-6
chr1:162040997:G:A	A	6.72366241064496e-6
chr1:162041388:T:C	C	-3.81382772006524e-6
chr1:162042916:G:A	A	1.27693871194881e-5
chr1:162044697:T:G	G	1.55008308899267e-5
chr1:162046809:T:C	C	2.13876536239538e-5
chr1:162048437:T:G	G	-1.66758181922439e-5
chr1:162051391:C:T	T	-2.12548562276367e-5
chr1:162059883:C:T	T	-5.55223002092543e-5
chr1:162060176:G:A	A	-5.43877493306327e-5
chr1:162061177:A:C	C	-5.64734231742709e-5
chr1:162061205:C:T	T	-5.64734231742709e-5
chr1:162062065:T:C	C	-7.89106552248992e-7
chr1:162062114:G:A	A	-5.64734231742709e-5
chr1:162072379:T:G	G	-1.67833319260957e-6
chr1:162078831:C:A	A	6.19183210433823e-6
chr1:162080546:A:G	G	6.95845274757524e-5
chr1:162080860:A:G	G	3.25996218405935e-5
chr1:162083270:G:A	A	5.91720609027806e-6
chr1:162083718:T:C	C	5.55904810570115e-6
chr1:162092806:G:T	T	-1.72344014188867e-5
chr1:162093233:G:A	A	4.31142905132661e-6
chr1:162093462:T:C	C	4.29430132554859e-6
chr1:162095123:A:G	G	4.29430132554859e-6
chr1:162098468:G:A	A	2.26280411785257e-5
chr1:162106763:C:A	A	4.29430132554859e-6
chr1:162110260:G:A	A	4.21976247563428e-6
chr1:162114172:T:C	C	-8.45293324053747e-7
chr1:162114868:T:C	C	9.87771976152007e-6
chr1:162115096:A:G	G	9.7351773048369e-6
chr1:162115519:C:T	T	9.7351773048369e-6
chr1:162115733:A:G	G	9.7351773048369e-6
chr1:162115895:G:T	T	9.7351773048369e-6
chr1:162121453:G:A	A	2.80879293306164e-5
chr1:162121494:C:T	T	2.09020021443322e-5
chr1:162125815:C:A	A	7.73166299479938e-6
chr1:162142482:T:G	G	2.38541548298471e-5
chr1:162142860:G:T	T	2.38541548298471e-5
chr1:162143892:C:T	T	-2.53694309081461e-5
chr1:162145388:C:T	T	-1.70010706093189e-5
chr1:162147433:T:C	C	5.7955522270663e-6
chr1:162149112:C:T	T	-1.3761081279008e-5
chr1:162156352:G:A	A	2.34051387294145e-5
chr1:162159544:A:G	G	1.86594397443865e-5
chr1:162163327:G:A	A	-2.01847506641871e-5
chr1:162163356:G:A	A	-9.75536331011361e-5
chr1:162176919:G:A	A	-3.07059928113768e-5
chr1:162178910:G:A	A	-4.3431460526387e-5
chr1:162186380:T:C	C	-2.76674737021612e-5
chr1:162191130:T:C	C	-2.21471476148814e-5
chr1:162192862:G:A	A	2.40072679450951e-4
chr1:162194627:A:G	G	-3.34461403241071e-5
chr1:162195379:C:T	T	-4.70448620679097e-5
chr1:162196856:G:A	A	-4.88091094424387e-5
chr1:162196955:A:C	C	-6.88877032472082e-5
chr1:162198131:G:A	A	-5.1217633846304e-5
chr1:162198364:G:A	A	3.04418456664613e-5
chr1:162199168:G:A	A	2.31917155150202e-6
chr1:162202204:G:A	A	-5.15884277303925e-5
chr1:162202447:A:G	G	-6.21024672759918e-5
chr1:162202899:A:G	G	-5.15884277303925e-5
chr1:162202974:A:G	G	-3.94283701727583e-5
chr1:162203587:A:C	C	-5.18300603923888e-5
chr1:162205622:G:A	A	-6.23517930899029e-5
chr1:162206182:G:A	A	-8.70641118194206e-7
chr1:162207042:G:A	A	2.61093955129839e-5
chr1:162209691:C:T	T	-5.85750928397603e-5
chr1:162210666:G:A	A	-5.91141004343097e-5
chr1:162212887:C:T	T	-5.90997913587067e-5
chr1:162212921:A:G	G	2.41905387408332e-5
chr1:162214113:T:C	C	-9.39001707641018e-6
chr1:162214268:C:T	T	-6.71751643760633e-5
chr1:162215756:G:T	T	-5.82110488690323e-5
chr1:162216760:T:C	C	3.02821473617375e-5
chr1:162217141:A:G	G	-6.48207341030527e-5
chr1:162217664:T:C	C	2.60019166175628e-5
chr1:162217722:A:C	C	2.82349344077735e-5
chr1:162217925:A:G	G	-4.12229734522914e-5
chr1:162218725:C:T	T	2.82029231405313e-5
chr1:162221330:A:G	G	-1.23357265040358e-6
chr1:162221622:T:G	G	2.93767177066293e-5
chr1:162221746:G:T	T	2.86966494753759e-5
chr1:162223397:A:G	G	3.77735668822023e-5
chr1:162224088:G:A	A	3.23627741232786e-5
chr1:162224708:T:C	C	3.9217459291562e-5
chr1:162225320:C:T	T	-4.15135154387424e-5
chr1:162225547:A:G	G	3.83383230708122e-5
chr1:162225948:T:G	G	-6.85210578038973e-5
chr1:162226250:A:G	G	3.53028851125736e-5
chr1:162226740:G:T	T	3.38097855954599e-5
chr1:162226784:T:C	C	3.66276659446378e-5
chr1:162228044:A:G	G	-1.97832321339725e-5
chr1:162229561:C:T	T	-6.2263236085159e-5
chr1:162232698:A:G	G	6.67489594680106e-5
chr1:162233796:A:G	G	-5.92913270536344e-5
chr1:162234106:T:C	C	2.78243747034212e-5
chr1:162235072:A:G	G	3.58859495819868e-5
chr1:162235117:T:C	C	-7.11745575025956e-5
chr1:162235371:A:C	C	2.58534407518682e-5
chr1:162237639:G:A	A	-2.00639082350559e-5
chr1:162240820:C:T	T	-9.49709531566612e-5
chr1:162242975:C:T	T	6.47689430743355e-6
chr1:162243201:G:T	T	3.32189811295765e-5
chr1:162243395:C:T	T	1.26248141327632e-4
chr1:162243705:T:C	C	-7.96136512785512e-5
chr1:162244077:T:C	C	-5.13053501113202e-5
chr1:162244683:G:A	A	-5.46411236456763e-5
chr1:162244972:G:A	A	-9.73266949170446e-5
chr1:162245878:G:A	A	-5.09097769937886e-6
chr1:162247958:G:T	T	8.92235397056364e-6
chr1:162249949:A:G	G	1.56659469133986e-5
chr1:162250754:C:A	A	-5.20688773391159e-5
chr1:162254796:A:C	C	1.94856882193883e-5
chr1:162263280:T:C	C	-6.75850665675731e-5
chr1:162267300:C:T	T	-3.23369085409206e-5
chr1:162273085:G:T	T	-2.09555075626808e-5
chr1:162274222:C:T	T	-4.74856994046856e-5
chr1:162277506:T:G	G	-2.91453296778981e-5
chr1:162277614:C:T	T	2.14029174338272e-6
chr1:162279907:A:G	G	-5.16701358156353e-5
chr1:162282624:A:G	G	-2.11620611827904e-5
chr1:162287491:A:G	G	1.44942544013615e-5
chr1:162290109:G:A	A	-1.13861824159194e-4
chr1:162293480:G:A	A	5.90503579556255e-5
chr1:162293964:C:A	A	-3.41717101490247e-6
chr1:162297929:C:A	A	-8.18430048655502e-6
chr1:162308762:T:G	G	1.16828224361815e-7
chr1:162311238:T:C	C	-1.75985348412934e-6
chr1:162313851:G:A	A	1.2889328932363e-6
chr1:162317335:T:G	G	1.21203888462828e-7
chr1:162329407:A:G	G	1.22341671283488e-5
chr1:162334048:A:G	G	6.23848066818012e-7
chr1:162336417:A:G	G	-1.65027920920308e-6
chr1:162336505:C:T	T	1.93485037081583e-5
chr1:162339399:T:C	C	-5.44917457696966e-5
chr1:162341124:C:T	T	-6.46519076414796e-5
chr1:162342037:T:C	C	1.63251281154357e-7
chr1:162342128:G:A	A	-2.66779293205959e-6
chr1:162342963:T:G	G	-6.70557468798461e-6
chr1:162352034:A:G	G	1.236530758061e-6
chr1:162354655:T:C	C	-4.94046873061311e-6
chr1:162355206:C:T	T	-3.30850868956115e-5
chr1:162355579:G:A	A	-9.46012553718383e-6
chr1:162358188:G:T	T	8.42577544518314e-6
chr1:162361618:G:A	A	1.79397943582588e-5
chr1:162361831:A:G	G	6.05887918094919e-6
chr1:162368695:A:G	G	2.62734873104885e-5
chr1:162373598:C:T	T	8.75643180680733e-6
chr1:162374312:C:T	T	1.72727873387918e-6
chr1:162375409:T:G	G	-2.2237490229702e-5
chr1:162377668:C:T	T	1.1797212735362e-5
chr1:162378786:T:C	C	3.73946059592151e-6
chr1:162379537:A:G	G	-3.14490638405076e-5
chr1:162386350:G:A	A	1.22730860247161e-5
chr1:162386697:G:T	T	-4.48328449528155e-5
chr1:162387917:T:G	G	-1.17257556518487e-4
chr1:162388781:C:T	T	3.6992459962493e-6
chr1:162390218:C:T	T	6.49151257239384e-6
chr1:162390345:A:C	C	-8.70028146176677e-6
chr1:162393286:A:G	G	-1.20285954080571e-5
chr1:162395869:G:A	A	8.29298711585083e-6
chr1:162397281:C:T	T	-2.14130932884246e-5
chr1:162397313:G:T	T	-1.50897464849264e-5
chr1:162406126:T:C	C	7.41634508882874e-6
chr1:162407453:T:C	C	-7.94108257052169e-6
chr1:162415721:G:T	T	1.53994494703809e-6
chr1:162416212:G:A	A	1.88590422466431e-5
chr1:162417914:C:T	T	8.09679169811775e-6
chr1:162420295:G:A	A	-6.28757058644201e-6
chr1:162425794:T:C	C	-4.82152609483593e-6
chr1:162439472:G:A	A	-1.15183061749304e-5
chr1:162443303:A:C	C	9.51403611322561e-6
chr1:162445636:C:T	T	-1.78242431661856e-5
chr1:162446742:C:T	T	-4.29312645136919e-6
chr1:162471145:C:T	T	4.8243386018929e-5
chr1:162471247:T:G	G	-2.28346621641508e-5
chr1:162471814:A:G	G	3.61084447314507e-5
chr1:162473995:A:G	G	7.69461007197513e-6
chr1:162476071:A:G	G	3.96861919684051e-5
chr1:162488622:C:T	T	-6.184108333511e-6
chr1:162488663:G:A	A	-1.02014041745369e-5
chr1:162492163:G:A	A	-1.5417262976004e-6
chr1:162492180:C:T	T	4.34628220103158e-7
chr1:162496733:A:C	C	-8.44476802590799e-6
chr1:162498914:A:C	C	1.72798701721818e-5
chr1:162523219:C:T	T	-2.88764657796361e-6
chr1:162531803:G:T	T	-1.02894653029649e-5
chr1:162558715:A:G	G	-9.20815235060345e-6
chr1:162559699:A:C	C	1.48051510217477e-5
chr1:162561114:C:T	T	5.56935823168424e-6
chr1:162570539:T:C	C	-1.81425001072083e-5
chr1:162573382:A:G	G	-5.45960582170766e-6
chr1:162574017:A:G	G	6.36180174052698e-5
chr1:162581993:T:C	C	-2.15804031867669e-5
chr1:162585553:C:T	T	-1.36186030180224e-5
chr1:162592985:A:G	G	-8.19304339900402e-6
chr1:162593118:C:T	T	4.27729957501627e-5
chr1:162597435:T:C	C	-8.38388029828891e-6
chr1:162599280:A:G	G	1.31681873409297e-4
chr1:162607174:A:G	G	-4.78048742301522e-5
chr1:162609768:T:C	C	8.11010705482459e-6
chr1:162613627:T:C	C	-2.79754213135484e-5
chr1:162617391:C:T	T	1.57019627518809e-5
chr1:162621517:G:A	A	-5.29806508458029e-7
chr1:162627755:T:G	G	-1.7770650746823e-6
chr1:162636010:A:G	G	1.42983571815406e-5
chr1:162643203:C:T	T	-1.39499648499575e-5
chr1:162643332:T:C	C	7.74671133110994e-5
chr1:162654714:A:G	G	-1.68223182260249e-5
chr1:162663757:T:C	C	-3.96471452055884e-5
chr1:162664696:G:A	A	-1.36014110327717e-6
chr1:162668920:T:G	G	2.34481589657805e-5
chr1:162669984:G:T	T	7.67722217330802e-5
chr1:162689092:C:T	T	-2.40969571694634e-5
chr1:162691221:T:G	G	5.33240768377053e-6
chr1:162694564:G:T	T	2.85465047638332e-5
chr1:162699267:A:G	G	1.1472548531811e-4
chr1:162700670:T:C	C	2.64848793768403e-5
chr1:162702221:T:C	C	-9.48751392989029e-5
chr1:162705239:G:A	A	-3.87750660433375e-5
chr1:162716572:A:G	G	-4.31839018917682e-5
chr1:162719912:G:A	A	6.77281687878958e-6
chr1:162720312:C:T	T	-4.51732460740951e-5
chr1:162730619:C:T	T	4.00764026013537e-5
chr1:162740297:C:T	T	7.08314454293168e-5
chr1:162763961:C:T	T	1.12797291110095e-5
chr1:162767066:C:A	A	3.89319931672272e-6
chr1:162771597:A:G	G	-1.77806935046129e-5
chr1:162777781:A:C	C	-2.09421617358973e-5
chr1:162780576:A:G	G	7.91253456291685e-5
chr1:162782880:G:A	A	1.02756237834352e-4
chr1:162800532:T:G	G	-3.01848633795323e-5
chr1:162800642:C:T	T	-1.34285088964751e-5
chr1:162806951:A:G	G	-8.59093983295209e-6
chr1:162811997:T:C	C	4.76121385778839e-6
chr1:162823640:T:C	C	8.24706668073686e-6
chr1:162824075:A:G	G	3.71023247996177e-5
chr1:162824710:G:A	A	-1.09475431205326e-7
chr1:162827901:T:C	C	-1.73367919857663e-5
chr1:162832059:A:G	G	3.27371891238688e-5
chr1:162839029:T:C	C	-1.35482781291261e-5
chr1:162843861:C:T	T	-8.05759499815803e-6
chr1:162847704:A:C	C	1.22795013959565e-5
chr1:162848631:A:G	G	1.81500486286261e-8
chr1:162849718:T:C	C	-2.25339087040621e-6
chr1:162850277:C:T	T	-6.26454032305447e-5
chr1:162850837:G:A	A	-4.58962099012898e-5
chr1:162851501:A:G	G	-2.31786481876281e-5
chr1:162852344:A:G	G	-3.37616645359505e-5
chr1:162855667:C:A	A	6.51042807310027e-5
chr1:162858026:T:C	C	-4.09636338850574e-5
chr1:162861527:G:A	A	2.58978395272842e-6
chr1:162862616:C:T	T	-3.86522315603172e-6
chr1:162862820:T:C	C	-6.26397518879808e-6
chr1:162863743:G:A	A	3.66123581001143e-6
chr1:162868378:C:T	T	-1.98050921543567e-5
chr1:162872412:T:C	C	5.85610642398146e-6
chr1:162873816:A:C	C	1.76118935385572e-6
chr1:162881810:C:T	T	-3.20419955774138e-5
chr1:162888110:C:T	T	1.90793725090679e-5
chr1:162894912:T:G	G	6.15072365181953e-6
chr1:162897636:C:T	T	4.49728430922784e-8
chr1:162900843:T:C	C	1.58321107733921e-5
chr1:162905181:A:G	G	3.83174098618315e-6
chr1:162907367:T:C	C	-5.58828911199393e-6
chr1:162907906:A:C	C	2.45847949407594e-5
chr1:162908233:G:T	T	-3.03122972412246e-6
chr1:162911654:G:A	A	-3.1211494427943e-5
chr1:162913547:A:G	G	-2.20133175855826e-5
chr1:162913813:G:T	T	3.47369065209262e-5
chr1:162914468:C:T	T	-1.4561001918189e-5
chr1:162920535:A:G	G	2.50049449391226e-6
chr1:162920843:G:A	A	5.13211437443208e-6
chr1:162921260:C:T	T	1.08401223963846e-5
chr1:162926907:T:C	C	1.83893790822198e-5
chr1:162927942:A:G	G	-7.88673474992205e-6
chr1:162930573:C:T	T	-3.39820573463328e-5
chr1:162935368:G:T	T	-3.46671252645443e-5
chr1:162939737:A:C	C	1.28021479203424e-5
chr1:162940594:C:T	T	3.35342734891416e-6
chr1:162944959:C:T	T	3.37994687154172e-5
chr1:162945444:G:A	A	7.78185749369798e-5
chr1:162945955:A:G	G	3.88228485180777e-5
chr1:162946203:T:C	C	3.10006256529238e-5
chr1:162948798:T:C	C	-3.07651001951052e-5
chr1:162950734:T:C	C	3.82698350910213e-5
chr1:162957879:A:G	G	5.75122192594155e-5
chr1:162958132:A:G	G	1.36076736951059e-6
chr1:162958589:C:T	T	-9.91509439659132e-6
chr1:162962360:A:G	G	6.48597414277229e-6
chr1:162962373:C:T	T	1.81478617870284e-5
chr1:162963032:C:T	T	-1.15106209235742e-5
chr1:162963365:T:C	C	-2.16984132290683e-5
chr1:162965958:C:T	T	2.88168826253323e-6
chr1:162967700:G:A	A	-3.19327497488846e-6
chr1:162968809:C:T	T	2.16444122136705e-5
chr1:162968913:G:T	T	-3.35797931406096e-6
chr1:162970903:A:G	G	-1.2963947518608e-5
chr1:162972572:T:C	C	5.24096121668741e-6
chr1:162974674:T:C	C	-3.19432394471311e-5
chr1:162989043:T:C	C	-5.11477477659108e-6
chr1:162990046:A:G	G	1.55497563517838e-6
chr1:162991928:C:A	A	-6.46829417698114e-6
chr1:162992119:C:T	T	-2.0878343257129e-5
chr1:162992295:G:A	A	6.3178574900472e-5
chr1:163001505:T:C	C	-1.34945798282999e-6
chr1:163006966:A:G	G	2.12863871537008e-5
chr1:163019239:A:C	C	2.56699630253673e-5
chr1:163024057:T:C	C	-5.0754405328322e-6
chr1:163024848:C:T	T	1.87043629963565e-5
chr1:163025565:A:G	G	-7.44069623746055e-6
chr1:163029478:C:T	T	6.53936387161549e-5
chr1:163038305:C:A	A	5.92117845627815e-6
chr1:163039936:A:C	C	8.67313304139208e-5
chr1:163045858:G:A	A	2.97780648013238e-6
chr1:163047594:C:A	A	7.4075317938281e-6
chr1:163049144:T:G	G	-3.55242299757582e-5
chr1:163052755:C:T	T	-5.22727185633157e-6
chr1:163054567:G:A	A	1.29900650524401e-5
chr1:163055438:G:A	A	-1.27833630596855e-6
chr1:163057730:G:A	A	-3.35671740572315e-5
chr1:163063552:A:C	C	3.45738559696605e-6
chr1:163063721:C:T	T	3.47151897086453e-6
chr1:163063901:C:T	T	-1.21908251519532e-5
chr1:163065741:A:C	C	4.55351396001993e-6
chr1:163068823:C:A	A	-1.22215884618373e-5
chr1:163076561:G:T	T	-3.53628469677057e-6
chr1:163082484:G:A	A	-1.58217592664512e-5
chr1:163083499:A:G	G	-8.79726293111694e-6
chr1:163087568:G:A	A	1.60984785888197e-5
chr1:163088404:T:C	C	1.07551876894659e-5
chr1:163096068:G:A	A	-2.47615314365116e-6
chr1:163103712:A:C	C	4.13852788847656e-5
chr1:163110410:T:C	C	2.21083466980433e-5
chr1:163114331:A:C	C	2.22361446414535e-5
chr1:163115720:C:T	T	1.62912716607025e-5
chr1:163123592:T:G	G	-1.45988175433066e-6
chr1:163126429:C:A	A	1.01013675639008e-5
chr1:163135058:A:G	G	2.47638576985701e-5
chr1:163137317:T:G	G	-9.30787844250422e-7
chr1:163143470:G:T	T	-1.40910983304231e-6
chr1:163144815:G:A	A	1.94314444121566e-5
chr1:163153592:G:A	A	-4.73688971816906e-6
chr1:163163013:C:T	T	1.46625851585374e-5
chr1:163166201:G:A	A	3.52163634268792e-7
chr1:163166951:T:C	C	1.87252795614235e-4
chr1:163173134:T:C	C	5.87503411400558e-5
chr1:163175906:T:C	C	-1.5367818086363e-5
chr1:163178505:A:G	G	1.01763947559784e-6
chr1:163179209:G:A	A	-7.54553450179479e-5
chr1:163179535:T:C	C	-6.24015195972794e-6
chr1:163187336:A:C	C	-1.559732431569e-5
chr1:163189706:A:G	G	5.01363439230534e-6
chr1:163192651:T:C	C	-1.57448252762823e-5
chr1:163201171:A:G	G	-6.19160610573166e-6
chr1:163214154:A:G	G	-7.23270185334051e-6
chr1:163215001:T:C	C	-8.38695476358641e-6
chr1:163218686:G:A	A	-6.24329152217227e-6
chr1:163230272:T:C	C	-1.71033102378401e-5
chr1:163232114:C:A	A	-9.72959705801082e-6
chr1:163232514:C:T	T	-7.94295419026668e-6
chr1:163235098:C:T	T	-1.02098993121477e-5
chr1:163247602:G:A	A	-9.69198167324373e-6
chr1:163248115:G:T	T	-9.32589695336949e-6
chr1:163248649:G:A	A	-1.30640805091454e-6
chr1:163251007:T:C	C	8.25982795344825e-6
chr1:163256888:G:T	T	5.29612599767198e-5
chr1:163271617:T:C	C	-5.13419516217875e-5
chr1:163271787:G:A	A	-3.28455195862828e-6
chr1:163276428:T:G	G	-1.27204049092117e-5
chr1:163276439:G:T	T	-1.44072564055279e-5
chr1:163281521:T:C	C	-1.3031322552717801e-05
chr1:163287513:C:A	A	-4.13115362748613e-6
chr1:163303261:T:C	C	-1.76933340481111e-5
chr1:163303795:T:C	C	-1.75675164648938e-5
chr1:163322572:T:C	C	9.38859075691139e-6
chr1:163327591:G:A	A	6.06424659010973e-6
chr1:163333309:G:A	A	-1.85503357677273e-5
chr1:163340720:T:C	C	7.91315241732312e-6
chr1:163343472:G:A	A	1.21644008208176e-5
chr1:163343749:C:T	T	3.92828733769559e-6
chr1:163359867:G:A	A	2.48691735091892e-6
chr1:163361015:G:A	A	-3.49314099638077e-7
chr1:163374616:A:G	G	5.57708547918687e-6
chr1:163375073:G:A	A	-4.29840451787688e-5
chr1:163375408:C:T	T	-3.56381767409292e-5
chr1:163377393:C:T	T	-4.43195432118379e-6
chr1:163378202:C:T	T	-1.19548396649114e-5
chr1:163379281:A:G	G	3.99708745410106e-6
chr1:163381593:T:C	C	-1.41773353859637e-5
chr1:163381928:T:G	G	2.77022760665003e-6
chr1:163384000:A:G	G	9.20861196346617e-6
chr1:163389227:A:G	G	-8.10675938911399e-6
chr1:163393986:A:G	G	3.54280810539752e-5
chr1:163398333:T:C	C	3.17659538547502e-5
chr1:163399501:G:A	A	5.45456987232808e-6
chr1:163399914:T:C	C	2.08314877615235e-5
chr1:163402291:T:C	C	1.38178397062547e-5
chr1:163406340:A:G	G	2.50950528742955e-5
chr1:163408014:G:A	A	-1.9729666999626e-7
chr1:163412734:A:G	G	6.91619766005153e-5
chr1:163413661:G:A	A	-2.5241188939284e-5
chr1:163417972:T:G	G	-4.96091445255715e-5
chr1:163421748:A:G	G	7.8765699207702e-6
chr1:163425465:G:T	T	-1.22532467312113e-4
chr1:163431791:T:C	C	-1.45004938651918e-4
chr1:163435497:C:T	T	-8.46297362426137e-6
chr1:163439461:A:C	C	8.61800271947626e-6
chr1:163441548:A:C	C	-5.81243427289804e-6
chr1:163442405:G:A	A	-9.47659280573503e-6
chr1:163445140:C:T	T	-2.02927666352433e-5
chr1:163447185:T:G	G	-1.95919193149803e-6
chr1:163452530:T:G	G	-1.15714984181631e-6
chr1:163464510:A:G	G	-4.90338730665574e-6
chr1:163470927:A:G	G	8.90440717694989e-8
chr1:163473556:C:T	T	-1.37600445656001e-5
chr1:163474628:A:G	G	1.35558208437343e-5
chr1:163475265:G:A	A	4.16889406042052e-6
chr1:163482226:T:C	C	-1.43495873329814e-7
chr1:163483257:A:G	G	4.43889048185595e-6
chr1:163487171:G:T	T	1.19178645944615e-5
chr1:163487558:T:C	C	6.69721945190619e-5
chr1:163489969:G:T	T	5.03301460554966e-6
chr1:163492807:A:G	G	1.67242863951677e-6
chr1:163496286:G:A	A	-8.16154090811524e-6
chr1:163499968:T:C	C	-3.97071140312773e-5
chr1:163500605:A:G	G	3.25456176974809e-5
chr1:163501313:C:T	T	-2.33949222938942e-5
chr1:163501752:A:G	G	-2.32461670088305e-5
chr1:163501866:C:T	T	6.86116660083617e-6
chr1:163503197:G:A	A	-2.98666928782328e-5
chr1:163504938:A:G	G	1.27415407802357e-5
chr1:163509678:T:G	G	4.97818564247539e-5
chr1:163510229:T:G	G	3.93786996903442e-5
chr1:163510537:T:C	C	2.31967903909824e-5
chr1:163510761:A:G	G	5.0996800078259e-5
chr1:163517474:A:G	G	9.30954672811449e-5
chr1:163521844:C:T	T	1.7169418617779e-4
chr1:163522342:C:T	T	-5.56417417559278e-6
chr1:163522455:G:A	A	2.23692893139755e-7
chr1:163532536:C:A	A	-3.3102825443652e-5
chr1:163533114:C:T	T	4.18391326743969e-6
chr1:163535990:G:A	A	-1.06587807371137e-5
chr1:163538554:C:T	T	-4.9544261073631e-6
chr1:163539433:T:G	G	-7.05789670558373e-5
chr1:163541635:A:G	G	1.04002327484896e-5
chr1:163543209:C:T	T	1.74745536040236e-5
chr1:163555687:G:A	A	8.71744636886205e-6
chr1:163565395:A:G	G	-2.43937851474962e-5
chr1:163565493:T:C	C	3.8976269998104e-6
chr1:163565851:G:T	T	1.40612271959754e-5
chr1:163570172:A:G	G	-3.08053928586817e-6
chr1:163583155:T:C	C	1.15812245978974e-4
chr1:163588959:T:C	C	3.92298836321798e-5
chr1:163612249:C:T	T	2.04681973748343e-5
chr1:163615877:T:C	C	2.86126656746381e-5
chr1:163617179:T:C	C	1.40402248981786e-5
chr1:163652643:T:C	C	-3.19590333907698e-5
chr1:163662728:T:C	C	9.71396201120221e-6
chr1:163664732:C:T	T	-1.14798881084713e-5
chr1:163667004:C:T	T	5.45194708924688e-6
chr1:163671756:T:C	C	-7.4033077409887e-7
chr1:163705001:T:C	C	-9.46004531172816e-6
chr1:163709770:C:T	T	1.16218865230825e-5
chr1:163728761:A:G	G	1.62179736382273e-6
chr1:163729866:A:G	G	4.99693991359798e-6
chr1:163737879:T:C	C	2.65111250135663e-5
chr1:163744981:T:C	C	9.73741932662105e-6
chr1:163746573:C:T	T	1.51784427686964e-6
chr1:163767688:G:A	A	7.82282858396333e-7
chr1:163775601:A:G	G	4.55214213252298e-7
chr1:163777021:C:T	T	1.48504884089742e-5
chr1:163783145:T:C	C	-3.09674519754539e-5
chr1:163792995:T:C	C	-2.39877010998041e-6
chr1:163806098:A:G	G	-1.34016382353047e-5
chr1:163809586:A:G	G	2.91227577674266e-5
chr1:163811829:T:C	C	3.00642400785979e-5
chr1:163813006:C:T	T	1.96942932639022e-5
chr1:163814349:G:T	T	2.87577210351902e-5
chr1:163824123:C:T	T	-1.00143217541613e-5
chr1:163824676:T:C	C	5.12216271306363e-6
chr1:163825868:C:T	T	3.74065133674691e-5
chr1:163827994:G:A	A	1.0870047072267e-5
chr1:163833043:G:T	T	3.28215102132303e-5
chr1:163836675:A:C	C	2.46704493256394e-5
chr1:163843790:C:T	T	3.58140892941128e-5
chr1:163845296:T:C	C	2.28523415114725e-5
chr1:163846096:G:A	A	1.70589388716467e-6
chr1:163846240:A:G	G	1.94777937762982e-5
chr1:163860112:C:A	A	9.80878596433323e-6
chr1:163872906:C:T	T	-1.44977721899081e-5
chr1:163873724:A:G	G	-1.49636410147431e-5
chr1:163873987:T:C	C	-2.33734162594216e-6
chr1:163875341:C:T	T	-1.51282677446366e-4
chr1:163880790:G:A	A	-1.77901663158744e-5
chr1:163881293:T:G	G	9.82930363141128e-5
chr1:163881433:A:C	C	-4.90432576299054e-6
chr1:163882026:G:T	T	-3.46147050920372e-6
chr1:163882797:G:A	A	7.32586110054983e-6
chr1:163886719:G:A	A	-8.84531330392364e-6
chr1:163888771:A:G	G	-3.26746509991117e-5
chr1:163890027:C:A	A	-8.45863264333973e-6
