## Supplementary Data S2 for "Polygenic Risk Scores and HLA Class II Variants are Biomarkers of Corticosteroid Response in Childhood Nephrotic Syndrome" (part 2 of 3)

id	a1	prs
chr1:163896786:C:T	T	-1.10177664837123e-6
chr1:163907511:G:A	A	2.66675787391236e-6
chr1:163909038:G:A	A	9.78123457575918e-6
chr1:163917259:G:T	T	-3.91289297359443e-6
chr1:163920467:G:A	A	-3.08096646449187e-5
chr1:163925250:T:C	C	-8.14559259574695e-6
chr1:163931268:G:A	A	-8.15066146623149e-6
chr1:163933121:T:C	C	-3.01186536211535e-5
chr1:163942550:G:A	A	-1.13697991810776e-5
chr1:163946569:T:C	C	-6.2359126254812e-5
chr1:163947432:T:C	C	-7.64715592660873e-6
chr1:163979136:C:A	A	3.38592584780555e-5
chr1:163983874:A:G	G	1.45970815261757e-5
chr1:163985845:G:A	A	-1.7514182912674e-5
chr1:163988401:C:T	T	8.96952710718974e-6
chr1:163999177:T:C	C	-2.44804927298652e-5
chr1:164010263:C:T	T	2.77512084161866e-5
chr1:164037361:T:C	C	-1.3297139297896e-5
chr1:164038297:C:A	A	8.10012775247776e-6
chr1:164045188:T:C	C	5.14983975709771e-6
chr1:164051815:G:A	A	-1.12218006354563e-5
chr1:164062637:G:A	A	9.88116645381256e-7
chr1:164075588:A:G	G	3.19304524125334e-5
chr1:164079624:A:C	C	1.96464937928398e-6
chr1:164097439:A:G	G	-9.07976755731433e-5
chr1:164100157:C:A	A	-2.30822436136962e-5
chr1:164101925:T:C	C	-1.2197394549209e-5
chr1:164103931:T:G	G	1.09265141680774e-5
chr1:164105066:G:T	T	3.20912485546297e-6
chr1:164107344:C:T	T	9.76885244506966e-6
chr1:164109038:A:G	G	-1.25144081165205e-6
chr1:164111795:C:T	T	3.24861902304416e-6
chr1:164112818:C:A	A	9.21658893974745e-6
chr1:164131141:A:G	G	-3.01686370139015e-6
chr1:164139799:A:G	G	1.22271760901513e-5
chr1:164143425:C:T	T	1.90930520735954e-6
chr1:164150469:G:A	A	2.34261826511689e-5
chr1:164155846:G:A	A	-4.96278228927004e-6
chr1:164161682:G:A	A	-5.66322855610563e-6
chr1:164174880:A:G	G	-3.52977206859808e-6
chr1:164180196:C:A	A	2.79904513125752e-5
chr1:164182165:A:G	G	-5.23308453988791e-6
chr1:164190573:C:A	A	-7.86309236511704e-6
chr1:164203887:G:T	T	-3.06232694498561e-5
chr1:164204110:T:C	C	-2.87224902746103e-5
chr1:164204451:G:A	A	-1.06325974728256e-4
chr1:164207470:A:G	G	-1.62542004937479e-5
chr1:164209340:G:A	A	2.72292404232667e-5
chr1:164209417:G:A	A	-7.07709386634001e-6
chr1:164211493:G:A	A	8.35917154838065e-6
chr1:164212426:C:T	T	-4.62447735192486e-5
chr1:164215760:G:A	A	2.25965749582086e-5
chr1:164226548:C:T	T	-3.05735273725972e-6
chr1:164227507:A:C	C	-5.78632196958123e-6
chr1:164229801:G:A	A	-7.31374806258288e-6
chr1:164232573:A:G	G	5.70470867185128e-6
chr1:164233536:T:G	G	-3.13958519145199e-6
chr1:164237578:G:T	T	1.39296606387476e-5
chr1:164238486:G:A	A	1.61110659140266e-5
chr1:164243219:A:G	G	1.28780216722544e-5
chr1:164244449:C:T	T	8.27102374131437e-6
chr1:164245115:G:A	A	-2.8483064126565e-5
chr1:164245766:C:T	T	-4.96200929913834e-5
chr1:164247559:G:T	T	3.86304350953092e-6
chr1:164253071:G:T	T	1.38651091343741e-6
chr1:164261146:A:G	G	-1.7230224397639e-6
chr1:164268365:T:C	C	2.34429221932827e-5
chr1:164273128:T:C	C	1.26024642440736e-5
chr1:164277487:T:C	C	-1.06458021089463e-5
chr1:164278353:T:C	C	1.0872379750067e-5
chr1:164282391:A:G	G	5.65549546279069e-5
chr1:164296904:G:A	A	2.45872478295798e-6
chr1:164302716:A:G	G	2.84290661052087e-4
chr1:164304915:C:A	A	1.17076178555032e-4
chr1:164311041:G:A	A	-6.2371098138887e-6
chr1:164311735:G:A	A	1.70092322172927e-4
chr1:164315293:C:A	A	-9.14604797815737e-6
chr1:164319431:G:A	A	8.47934493545605e-5
chr1:164324002:C:T	T	1.09987830020766e-4
chr1:164324163:G:A	A	-6.78975229251498e-6
chr1:164324918:G:A	A	-1.04009392372547e-5
chr1:164330751:T:G	G	-2.42800816144129e-8
chr1:164332706:T:C	C	1.09826225143975e-4
chr1:164340309:T:C	C	9.033575366918e-6
chr1:164342737:G:A	A	5.86079481321592e-5
chr1:164358596:T:C	C	2.05008202618202e-5
chr1:164363029:G:A	A	-9.66931299158957e-7
chr1:164363412:C:A	A	-9.123311108141e-7
chr1:164366847:T:C	C	1.40280104774324e-5
chr1:164380409:G:A	A	7.35047115245318e-6
chr1:164381231:C:T	T	1.31774756298921e-5
chr1:164391512:T:C	C	3.42748913446899e-6
chr1:164391624:G:A	A	-4.41249297976111e-5
chr1:164396609:T:C	C	2.38437421970446e-6
chr1:164400745:T:C	C	-5.78745991290783e-6
chr1:164404138:G:A	A	-2.85379434712252e-5
chr1:164404954:G:A	A	-8.43776904656209e-7
chr1:164416453:T:C	C	-1.57113921335458e-6
chr1:164419491:G:A	A	5.74061948406271e-6
chr1:164419617:T:C	C	-4.06155666890871e-5
chr1:164434934:C:T	T	-2.27014908131805e-5
chr1:164440112:A:G	G	-3.06390584127773e-5
chr1:164450242:C:T	T	-2.11100967407542e-6
chr1:164452148:A:G	G	-2.92583492825558e-5
chr1:164475099:T:C	C	-1.31701955251879e-5
chr1:164475305:C:A	A	2.97092742819266e-6
chr1:164476120:G:A	A	-2.55834062327134e-5
chr1:164477114:A:G	G	-9.09613968105544e-5
chr1:164477975:A:G	G	-2.77637912234044e-5
chr1:164478178:C:T	T	-3.74072610320581e-5
chr1:164478268:A:G	G	5.56908534850321e-5
chr1:164478592:C:T	T	4.43238391264325e-7
chr1:164485195:G:A	A	1.53105336871507e-4
chr1:164488378:C:T	T	-1.49233720476231e-5
chr1:164489987:G:A	A	-3.29945422544233e-5
chr1:164496299:C:T	T	9.003121742023e-5
chr1:164499578:A:C	C	-5.64047182638677e-6
chr1:164505021:T:C	C	1.32389871612436e-5
chr1:164510616:C:A	A	-2.40866183161006e-5
chr1:164510731:A:G	G	-1.78966702862586e-5
chr1:164511640:T:C	C	-3.1859954351953e-5
chr1:164512230:G:A	A	-4.99314536000953e-5
chr1:164512364:C:T	T	6.28500982056812e-6
chr1:164512792:C:T	T	-7.69022958957645e-5
chr1:164517379:C:T	T	-2.62957569357123e-6
chr1:164519220:T:G	G	7.11635875945859e-7
chr1:164522525:A:G	G	-1.93749132038274e-5
chr1:164525579:C:T	T	-1.06912482589172e-5
chr1:164525810:T:C	C	-1.44945161339457e-5
chr1:164527374:T:C	C	1.04773887034484e-5
chr1:164547622:G:T	T	8.55706544497956e-6
chr1:164549550:G:T	T	-2.64379273090272e-6
chr1:164552933:T:C	C	1.38281076430736e-4
chr1:164554193:C:A	A	3.24517526464963e-5
chr1:164556953:A:G	G	2.12093696430266e-5
chr1:164563854:G:T	T	-5.56349184980059e-5
chr1:164564406:T:G	G	-2.5225405296837e-6
chr1:164564589:T:C	C	-1.4820591177343e-4
chr1:164564970:A:G	G	4.99440222320954e-6
chr1:164565763:T:C	C	-1.3899968618635e-4
chr1:164567761:A:G	G	-1.81354203814692e-5
chr1:164567896:G:A	A	4.10219882238942e-5
chr1:164568989:A:G	G	-2.65133065617685e-5
chr1:164572740:G:A	A	1.43844441432563e-6
chr1:164577697:A:G	G	-3.36427051817855e-5
chr1:164595792:C:T	T	3.59434078678409e-6
chr1:164597164:C:T	T	7.99358316904115e-7
chr1:164599369:A:G	G	2.03539386762606e-6
chr1:164600151:T:G	G	2.47338020794381e-6
chr1:164604627:G:A	A	-5.90003804913465e-6
chr1:164626252:C:T	T	1.488859848972e-5
chr1:164631835:A:G	G	1.19867835121756e-5
chr1:164632032:T:C	C	-2.67253348640127e-5
chr1:164635168:C:T	T	-4.07963508320466e-5
chr1:164637270:G:A	A	-6.67868599209174e-5
chr1:164638109:G:A	A	1.78070210138518e-5
chr1:164642664:T:G	G	3.87188900518122e-6
chr1:164650663:G:T	T	-7.91004662573632e-6
chr1:164651696:C:T	T	4.66972146875424e-5
chr1:164654288:G:A	A	-2.07624230127497e-6
chr1:164656459:G:T	T	-1.1230290932562e-5
chr1:164656637:A:G	G	5.83631015875142e-5
chr1:164657942:C:T	T	2.26894625373329e-4
chr1:164664181:T:C	C	2.13070863769639e-5
chr1:164664434:C:T	T	2.9526949978584e-4
chr1:164665797:C:T	T	-2.71143041545147e-5
chr1:164671960:G:A	A	4.0154126928149e-5
chr1:164676354:A:G	G	-7.36964816836051e-5
chr1:164677629:T:C	C	-1.42509126344391e-6
chr1:164680003:C:T	T	-3.86736656562185e-5
chr1:164683572:T:G	G	5.34489784735207e-6
chr1:164684480:A:G	G	3.9276088456732703e-05
chr1:164687667:C:T	T	-1.16811629261252e-5
chr1:164687739:T:C	C	-1.63181694070835e-5
chr1:164687980:A:G	G	8.36994955704696e-6
chr1:164688820:T:C	C	-2.6234447497218e-5
chr1:164688838:T:G	G	3.31848071324799e-5
chr1:164690198:A:C	C	-4.54739243848657e-5
chr1:164692398:T:C	C	1.67748664857959e-5
chr1:164693082:A:G	G	-1.63721218965913e-5
chr1:164694077:T:C	C	-3.05853074992957e-6
chr1:164697016:G:A	A	-3.73162908881555e-6
chr1:164697703:G:A	A	2.63643985443825e-5
chr1:164702018:T:G	G	-7.88569704951131e-6
chr1:164703204:G:A	A	-4.64661152263621e-6
chr1:164713879:G:A	A	3.6855494767429e-5
chr1:164716739:C:T	T	-3.99888248695134e-5
chr1:164717014:C:T	T	-5.41944682820372e-5
chr1:164720378:G:A	A	1.86266854249663e-5
chr1:164720525:G:A	A	1.28200534440401e-5
chr1:164722550:A:G	G	2.25651369403173e-6
chr1:164724821:C:T	T	3.40255314522541e-5
chr1:164725853:G:T	T	2.71090657451703e-6
chr1:164732807:T:G	G	3.09699763899341e-6
chr1:164743937:A:G	G	2.22951888620755e-5
chr1:164747610:C:T	T	-3.17156835662909e-5
chr1:164748850:C:T	T	-1.31948597163025e-6
chr1:164749171:A:G	G	-3.45252891164555e-5
chr1:164750824:A:G	G	-3.12014396544186e-6
chr1:164753108:A:G	G	-1.96838231220153e-5
chr1:164754598:G:T	T	-1.18720442157014e-5
chr1:164754671:G:A	A	-2.47162531492447e-5
chr1:164756305:T:C	C	-1.42686966417819e-5
chr1:164758836:G:A	A	1.38380630151579e-5
chr1:164763678:A:G	G	1.4912582983317e-5
chr1:164765220:A:G	G	-2.43410004245638e-5
chr1:164769934:T:C	C	1.15083301174964e-6
chr1:164770862:T:C	C	6.37445825298066e-6
chr1:164772310:A:G	G	6.49090587614921e-5
chr1:164774541:G:A	A	1.83864242211525e-5
chr1:164775556:G:T	T	3.76085263984637e-5
chr1:164775652:T:C	C	-1.17815339637026e-5
chr1:164778171:A:C	C	-3.32648217201038e-5
chr1:164780684:A:G	G	-3.08234405648032e-6
chr1:164795263:G:A	A	2.66761639946551e-6
chr1:164796972:G:A	A	-8.92149609929534e-6
chr1:164803403:T:C	C	-8.67155164397109e-6
chr1:164805356:T:G	G	-5.00063429824187e-5
chr1:164811778:A:C	C	-1.05483392083258e-4
chr1:164817008:G:T	T	-1.42783584901674e-5
chr1:164832248:G:A	A	4.107919938674e-5
chr1:164838692:T:C	C	-5.86326409670226e-6
chr1:164840450:A:G	G	1.2404080927221e-5
chr1:164841343:A:C	C	1.72280556749217e-6
chr1:164845546:A:G	G	2.9906937150609e-5
chr1:164847489:C:T	T	-4.99299018061852e-6
chr1:164859798:A:G	G	2.08361674003209e-5
chr1:164860240:C:T	T	2.08361674003209e-5
chr1:164861551:A:C	C	1.21779520561234e-5
chr1:164866448:A:G	G	1.26901824624477e-5
chr1:164867284:C:T	T	1.05240481332021e-5
chr1:164868642:A:G	G	4.70897038486286e-6
chr1:164871197:T:G	G	2.74923412372612e-7
chr1:164892938:A:G	G	-2.02218756563714e-5
chr1:164904622:A:G	G	-2.25047431272351e-5
chr1:164906727:T:C	C	-8.5274353754639e-6
chr1:164910200:T:C	C	3.80385572180394e-5
chr1:164911731:C:T	T	1.1466302560452e-5
chr1:164914650:T:C	C	4.04769079376163e-6
chr1:164917801:T:G	G	-5.73166651255703e-6
chr1:164936834:A:G	G	1.93026959435642e-5
chr1:164951180:C:A	A	-5.73653583844425e-5
chr1:164952042:T:C	C	-2.16233564924748e-5
chr1:164953610:G:A	A	-1.77965402106732e-5
chr1:164957963:A:G	G	3.64633026130227e-5
chr1:164959516:A:C	C	1.32922879631746e-5
chr1:164965082:G:A	A	1.46488249727798e-6
chr1:164982079:A:G	G	4.84743656659177e-6
chr1:164984883:C:T	T	9.24441607944731e-7
chr1:164984903:A:C	C	-6.09020882870845e-5
chr1:164994402:T:C	C	4.67266588728716e-6
chr1:164999808:A:G	G	3.23904793160327e-5
chr1:165001123:T:C	C	7.39295031219704e-5
chr1:165011593:T:C	C	5.90436770006274e-5
chr1:165014356:A:G	G	-2.74030159361797e-5
chr1:165026508:C:T	T	2.71880656120266e-6
chr1:165026551:T:C	C	4.57723165670816e-5
chr1:165030613:C:T	T	2.2219219326431e-5
chr1:165031444:G:A	A	-2.78864618132191e-5
chr1:165044298:G:A	A	8.04480279483575e-6
chr1:165047129:T:C	C	-1.54043834664142e-6
chr1:165047475:C:A	A	-1.06004906922616e-5
chr1:165049910:G:A	A	-1.47164278936107e-5
chr1:165057403:T:C	C	-5.22461917205656e-6
chr1:165058569:T:G	G	-1.33525394929842e-5
chr1:165062636:T:C	C	-8.15389428904039e-5
chr1:165063343:T:C	C	1.8953485622036398e-05
chr1:165063369:A:G	G	2.53888462614498e-5
chr1:165068133:A:G	G	4.91078473122825e-6
chr1:165070875:T:C	C	-1.79893420644786e-5
chr1:165071294:A:G	G	3.44003083178756e-5
chr1:165077359:G:A	A	2.93898168507833e-6
chr1:165078549:T:C	C	1.33975062572571e-5
chr1:165081976:C:T	T	3.32001289528596e-6
chr1:165091727:C:A	A	-9.18882167387892e-6
chr1:165092503:T:C	C	6.35630575375365e-5
chr1:165094601:C:T	T	-2.21290372412292e-5
chr1:165110395:A:G	G	1.63857828267322e-5
chr1:165111796:T:C	C	4.43568780108674e-5
chr1:165112358:A:G	G	5.08994404869281e-5
chr1:165114561:C:A	A	2.70562436245123e-5
chr1:165118255:G:A	A	6.43057752897004e-6
chr1:165122048:G:A	A	9.68694714512089e-6
chr1:165125056:T:C	C	-7.7630200068394e-5
chr1:165132243:A:G	G	1.25031421669074e-5
chr1:165135941:T:C	C	5.35343458949099e-6
chr1:165137990:C:T	T	7.88412331525255e-6
chr1:165138752:A:G	G	2.01559489629907e-5
chr1:165140380:A:G	G	-6.25343043250115e-6
chr1:165140456:G:A	A	-7.54447982438899e-5
chr1:165142005:C:A	A	1.81825002116638e-5
chr1:165142371:C:T	T	1.53940178321259e-5
chr1:165143986:G:T	T	-2.24202108126101e-5
chr1:165147606:G:T	T	2.790362728795e-6
chr1:165148000:A:G	G	-1.01488446582326e-5
chr1:165152049:C:T	T	-4.27046027003926e-7
chr1:165152667:C:T	T	-4.86095782110676e-5
chr1:165153090:T:C	C	-1.46168102340909e-5
chr1:165154941:C:T	T	5.05050740678233e-6
chr1:165162305:G:A	A	-3.82202479904322e-5
chr1:165167159:A:G	G	-7.9086724420295e-6
chr1:165169912:C:T	T	-7.87452051384056e-6
chr1:165173352:C:A	A	-2.66842809889214e-5
chr1:165173816:G:A	A	-5.68752077047839e-5
chr1:165180099:A:G	G	-2.50112685802478e-5
chr1:165186590:C:T	T	-1.72142310309412e-5
chr1:165189468:G:A	A	-7.68718161448137e-5
chr1:165191378:A:C	C	-2.44592660902742e-5
chr1:165193516:A:C	C	1.98625255206031e-5
chr1:165198451:T:C	C	-2.14477928028186e-5
chr1:165205554:C:A	A	-1.58152699425847e-5
chr1:165208488:G:T	T	3.34381748163908e-5
chr1:165211101:A:G	G	3.66734001185481e-5
chr1:165213118:T:C	C	-3.13458369718964e-5
chr1:165221100:C:T	T	1.72891240110358e-5
chr1:165222465:T:C	C	1.21520965239665e-5
chr1:165223243:T:C	C	-4.21415674981156e-6
chr1:165226427:C:T	T	-1.42052600526106e-5
chr1:165233734:T:C	C	3.51732575477618e-8
chr1:165234447:C:T	T	-1.95992757280327e-6
chr1:165235557:C:T	T	-2.90992157918014e-6
chr1:165244585:G:A	A	-2.88507055383979e-5
chr1:165244872:A:G	G	-2.88507055383979e-5
chr1:165248119:G:A	A	-2.42905268411377e-5
chr1:165249555:G:A	A	5.246221623076e-6
chr1:165253494:A:G	G	-2.4614479211009e-5
chr1:165254592:G:A	A	-1.47234643819659e-5
chr1:165261199:A:G	G	-2.76490674251771e-5
chr1:165264156:A:C	C	-2.106554971817e-5
chr1:165270368:G:A	A	-2.47599554676487e-4
chr1:165272632:A:G	G	1.42834173184908e-5
chr1:165274824:T:C	C	-2.28369756739257e-5
chr1:165278945:T:C	C	-2.06315364226723e-5
chr1:165281370:C:T	T	-7.59333087729028e-6
chr1:165284259:G:A	A	1.56326908832372e-5
chr1:165286777:T:C	C	-5.69376635112213e-6
chr1:165294531:C:A	A	2.00026986443873e-5
chr1:165295619:A:G	G	4.98810076385165e-6
chr1:165298693:A:G	G	5.24600143844016e-6
chr1:165301778:C:A	A	-1.61979380802347e-5
chr1:165307397:T:G	G	-3.02591047552591e-5
chr1:165315244:C:T	T	-6.82278832205095e-6
chr1:165315486:G:A	A	-8.40588360877752e-6
chr1:165317766:A:G	G	-3.41925006073682e-5
chr1:165319120:T:C	C	1.1995517073602e-5
chr1:165320148:T:G	G	-5.36223418281446e-5
chr1:165321855:A:G	G	1.09466107281093e-5
chr1:165322299:T:G	G	-5.72255509861678e-5
chr1:165322925:T:C	C	3.73283691499165e-5
chr1:165325501:T:C	C	-3.74386620352219e-5
chr1:165328400:C:T	T	-1.34042062267908e-5
chr1:165328466:A:C	C	-2.93276815439352e-5
chr1:165336153:T:C	C	3.13656734312977e-5
chr1:165339915:C:T	T	-3.42590393053695e-5
chr1:165341498:G:A	A	-4.12136316860455e-5
chr1:165344190:A:C	C	-3.92076447800995e-5
chr1:165344826:C:T	T	1.03164160106351e-5
chr1:165345610:C:T	T	-8.66285237114447e-5
chr1:165348759:A:G	G	-3.86664507226703e-7
chr1:165352331:T:C	C	-1.53973629535146e-5
chr1:165355864:C:T	T	9.91265015844348e-6
chr1:165361322:A:G	G	1.29753176353121e-5
chr1:165371716:T:C	C	2.78021125033359e-6
chr1:165372612:A:G	G	-1.13295003098462e-5
chr1:165373726:C:T	T	-1.64687756106622e-6
chr1:165375280:G:A	A	5.95218347212225e-6
chr1:165379850:A:C	C	-2.30415682531286e-5
chr1:165381239:A:G	G	3.31669027202803e-6
chr1:165382793:A:G	G	5.34899417157547e-5
chr1:165384311:T:C	C	-5.97155106892726e-6
chr1:165387222:A:C	C	-1.21746204938543e-5
chr1:165388756:A:G	G	1.34317852447243e-5
chr1:165390211:T:C	C	-1.17873324856848e-5
chr1:165391004:A:C	C	5.09383084965043e-5
chr1:165402394:C:T	T	5.69154452466096e-5
chr1:165403167:G:A	A	-1.03663058789345e-5
chr1:165403498:C:T	T	-6.0144231966651e-6
chr1:165403549:A:G	G	2.29853406519634e-5
chr1:165411368:C:A	A	2.75731557893007e-4
chr1:165412429:T:G	G	1.16096247925823e-5
chr1:165413784:T:C	C	-3.27601255608849e-5
chr1:165414012:C:T	T	1.29499757518605e-5
chr1:165418296:C:T	T	-3.05603862745485e-6
chr1:165419892:G:A	A	-1.60815576307037e-5
chr1:165422145:A:G	G	-3.57091380095157e-6
chr1:165424152:A:G	G	-7.67605333330579e-7
chr1:165425645:T:C	C	7.68059540562232e-6
chr1:165434666:G:A	A	-1.96926923467512e-5
chr1:165438832:T:G	G	3.03564899723465e-6
chr1:165439858:G:A	A	-2.00795115979382e-5
chr1:165440763:G:A	A	2.63758032426563e-5
chr1:165441231:C:T	T	-1.14971221193097e-5
chr1:165441486:G:T	T	-6.65527329740428e-7
chr1:165445274:C:A	A	-6.74065994377251e-6
chr1:165447693:A:G	G	-4.11855786824731e-6
chr1:165447721:G:T	T	1.44998725447156e-5
chr1:165449945:A:G	G	3.10467069375615e-4
chr1:165453322:T:C	C	9.02327176790834e-7
chr1:165454989:G:A	A	1.14283327449456e-4
chr1:165455577:T:C	C	-3.26463245261391e-5
chr1:165456299:A:G	G	-5.24233986935174e-6
chr1:165460816:A:G	G	6.69171347424813e-7
chr1:165462249:C:T	T	-1.20832999692265e-5
chr1:165469675:T:C	C	-7.32496958706839e-6
chr1:165470957:G:A	A	1.65857389947411e-5
chr1:165484199:C:T	T	-6.87514703169806e-6
chr1:165488381:A:G	G	6.85065691102584e-6
chr1:165491251:G:A	A	-3.71947293846563e-6
chr1:165492329:C:T	T	1.24033332349357e-5
chr1:165494648:C:T	T	5.40512346057656e-6
chr1:165494695:G:A	A	3.6501454241783e-6
chr1:165495548:C:T	T	1.74960474556102e-5
chr1:165497895:G:T	T	2.93171187484755e-6
chr1:165501072:C:T	T	-2.9769805259086e-5
chr1:165506090:C:A	A	1.75165696414905e-4
chr1:165507702:T:G	G	-3.36439990151031e-6
chr1:165511110:C:T	T	-7.84405790591536e-6
chr1:165523090:G:A	A	-3.39898650914862e-6
chr1:165527570:G:T	T	-5.86128005356071e-5
chr1:165535533:A:G	G	6.14760208493427e-7
chr1:165541027:C:A	A	-6.6195418192171e-5
chr1:165544036:T:C	C	1.44309483441461e-5
chr1:165547251:C:T	T	-7.45204711007981e-5
chr1:165551775:T:C	C	1.78603870250177e-5
chr1:165560806:C:T	T	-1.1452466836159e-5
chr1:165561349:G:T	T	-2.22912604389556e-5
chr1:165563768:C:A	A	1.3178296517029e-6
chr1:165564893:T:C	C	3.94333717299307e-6
chr1:165567823:A:C	C	1.94521446694267e-5
chr1:165569904:C:A	A	4.30757926287404e-6
chr1:165571395:A:G	G	7.59263896877839e-6
chr1:165572175:C:T	T	4.525108463854e-5
chr1:165573101:A:G	G	-3.69347441199967e-6
chr1:165589988:A:G	G	5.10899324216557e-5
chr1:165594368:C:T	T	-8.77742306601645e-6
chr1:165596079:C:T	T	-6.7022436476778e-5
chr1:165600031:A:G	G	1.87099607795579e-5
chr1:165601495:G:A	A	3.12326196466184e-5
chr1:165607516:C:T	T	1.88467906247538e-5
chr1:165616193:G:T	T	-1.78137349665805e-4
chr1:165620416:A:C	C	5.17778558862418e-7
chr1:165624369:T:C	C	4.26111116291304e-6
chr1:165631529:A:G	G	-1.05914520017004e-4
chr1:165634013:A:C	C	-4.55885755532785e-6
chr1:165636073:A:G	G	-1.69631904406581e-5
chr1:165649842:C:T	T	3.692178241612e-6
chr1:165651555:G:A	A	2.52271958800891e-5
chr1:165652458:T:G	G	-1.5191960596615e-7
chr1:165655562:G:T	T	4.2815033733562e-6
chr1:165661886:A:G	G	-7.80979560683288e-6
chr1:165662269:A:G	G	3.74154014075897e-5
chr1:165662433:T:G	G	-2.23677480769451e-5
chr1:165670027:A:G	G	4.77669648188946e-7
chr1:165678964:C:T	T	2.57462326943868e-5
chr1:165679472:C:T	T	2.66285131365923e-5
chr1:165682679:A:G	G	3.31823342257033e-7
chr1:165683036:A:G	G	-1.04687724107749e-6
chr1:165685260:G:A	A	3.18092573703037e-5
chr1:165686123:T:C	C	-6.84849695064629e-6
chr1:165688870:T:C	C	5.64016588810237e-5
chr1:165689513:A:G	G	-6.30150210354101e-6
chr1:165689964:T:C	C	-6.30150210354101e-6
chr1:165694561:G:A	A	-2.76210604755369e-5
chr1:165707311:G:T	T	5.73246819430654e-5
chr1:165707979:A:G	G	9.12139818376914e-7
chr1:165714250:G:A	A	-6.13613064806381e-6
chr1:165715077:A:G	G	7.75887413729909e-6
chr1:165715155:T:C	C	-1.79060261895133e-5
chr1:165715470:T:C	C	-4.02136030921542e-6
chr1:165717938:T:C	C	4.17921532101372e-5
chr1:165717968:G:A	A	4.19568410418577e-5
chr1:165720105:G:A	A	-2.72904303792359e-6
chr1:165722950:A:C	C	-4.28871192958247e-5
chr1:165723394:G:A	A	3.26433315318822e-5
chr1:165723746:T:C	C	3.26433315318822e-5
chr1:165724302:T:C	C	1.58292017634591e-5
chr1:165724610:C:T	T	3.26433315318822e-5
chr1:165724626:G:T	T	2.59925780325916e-6
chr1:165725385:A:G	G	3.26155091812176e-5
chr1:165725660:T:C	C	2.02354266903882e-5
chr1:165726056:T:C	C	3.26415790371851e-5
chr1:165726342:C:T	T	-2.69323177623094e-6
chr1:165726489:T:C	C	4.88462392530461e-6
chr1:165726618:C:T	T	4.15585054899881e-5
chr1:165727702:A:G	G	-3.1705450859632e-5
chr1:165729946:T:C	C	-5.20017277294445e-6
chr1:165729974:T:C	C	-3.1705450859632e-5
chr1:165732563:T:C	C	1.74321289131646e-6
chr1:165733109:C:T	T	-4.09712095115376e-7
chr1:165735351:A:G	G	-9.69175380292837e-6
chr1:165738039:G:A	A	6.94309993089544e-5
chr1:165738424:G:T	T	-5.5354766934747e-6
chr1:165738686:T:C	C	4.15585378221173e-5
chr1:165740183:G:A	A	-3.20497686572122e-6
chr1:165740988:T:C	C	-5.20017013416168e-6
chr1:165741852:T:G	G	3.76474019000109e-5
chr1:165744950:C:T	T	6.94309993089544e-5
chr1:165749742:C:A	A	4.80020468703644e-5
chr1:165749746:T:C	C	4.27099916418415e-5
chr1:165750574:C:T	T	6.46252131494188e-5
chr1:165751986:T:C	C	3.0016497561182e-6
chr1:165753409:T:G	G	3.77012918395486e-5
chr1:165754489:T:C	C	6.84091575330875e-5
chr1:165754533:A:G	G	2.55268696816813e-5
chr1:165756167:T:G	G	-3.98044395447627e-6
chr1:165756988:A:G	G	-3.17054186375384e-5
chr1:165757041:C:T	T	3.33094925165319e-6
chr1:165757229:C:A	A	4.29317086974275e-6
chr1:165757433:C:A	A	3.32568067765215e-6
chr1:165757897:G:A	A	-8.28508329306451e-6
chr1:165758589:A:G	G	3.05404584200533e-5
chr1:165759428:G:A	A	3.05404584200533e-5
chr1:165759782:C:T	T	3.05404584200533e-5
chr1:165761691:G:A	A	-1.97462706326542e-6
chr1:165762428:C:T	T	-5.09402086235687e-6
chr1:165762585:C:A	A	-7.35814200460076e-7
chr1:165763424:C:T	T	4.17022296161422e-5
chr1:165764246:T:C	C	2.21512186160308e-6
chr1:165764384:C:T	T	-3.17054186375384e-5
chr1:165764851:G:A	A	6.77454657274209e-6
chr1:165765778:G:A	A	-7.35814200460076e-7
chr1:165766938:C:T	T	4.26911374481547e-5
chr1:165767643:C:T	T	3.59439584202713e-5
chr1:165768841:C:T	T	-3.17054186375384e-5
chr1:165770361:C:T	T	4.66496490833403e-5
chr1:165770418:A:G	G	4.53866168491788e-6
chr1:165771604:A:G	G	-2.37816857023252e-6
chr1:165771644:C:A	A	-3.41354191520935e-6
chr1:165773044:T:C	C	3.91529372333497e-5
chr1:165773179:G:A	A	1.20572092524742e-5
chr1:165773625:T:C	C	1.21631869372576e-4
chr1:165773844:G:A	A	-3.14306734621147e-6
chr1:165776769:C:T	T	1.05494886317762e-5
chr1:165787985:G:T	T	-3.52518801680257e-5
chr1:165788833:T:C	C	-3.97509327599153e-5
chr1:165788869:A:C	C	6.4127658745264e-5
chr1:165789063:A:G	G	7.57839380766642e-6
chr1:165789962:A:C	C	5.61915219379729e-6
chr1:165795184:C:T	T	1.85854249260251e-5
chr1:165795777:C:A	A	5.10929218682944e-6
chr1:165796726:T:C	C	-3.97509327599153e-5
chr1:165799988:A:G	G	-2.93391031257487e-5
chr1:165800062:A:G	G	-3.97509385457569e-5
chr1:165808656:A:G	G	-6.0769797535297e-5
chr1:165810027:C:A	A	-6.0769797535297e-5
chr1:165812015:C:A	A	-1.17002797978055e-6
chr1:165813205:A:G	G	9.20968614063145e-6
chr1:165815150:T:G	G	4.32095141936346e-6
chr1:165815975:T:G	G	1.97117046123958e-5
chr1:165816266:G:T	T	1.06368325979113e-7
chr1:165817074:T:G	G	4.78926231410846e-6
chr1:165818240:G:A	A	4.67087786805433e-6
chr1:165818719:T:C	C	-9.97742678455263e-6
chr1:165818830:A:G	G	-7.06993164960593e-5
chr1:165819010:G:A	A	5.87389564433574e-5
chr1:165822547:G:A	A	3.96981244033638e-6
chr1:165824739:T:C	C	-5.02893580419439e-5
chr1:165826007:C:T	T	1.99128849965483e-5
chr1:165826151:A:C	C	2.56739993438128e-5
chr1:165826534:C:T	T	1.74472197072208e-5
chr1:165828619:T:C	C	5.06731960306121e-6
chr1:165828729:C:A	A	5.09398733272982e-6
chr1:165828774:G:T	T	-3.75846760595452e-7
chr1:165829785:G:A	A	1.65810115149683e-5
chr1:165829903:A:G	G	-2.79199002624878e-5
chr1:165830701:A:G	G	-5.70610427626836e-5
chr1:165831453:A:G	G	1.97056321830698e-5
chr1:165832570:T:C	C	-4.20984870424046e-5
chr1:165838575:T:G	G	6.8760189589204e-5
chr1:165842883:A:C	C	1.53844578010516e-5
chr1:165846702:T:C	C	7.89303015050164e-7
chr1:165849384:G:A	A	-1.23532632134637e-6
chr1:165856230:G:A	A	1.24436020158467e-5
chr1:165856497:C:A	A	-1.03576007819493e-5
chr1:165856752:G:A	A	-3.68575989017066e-6
chr1:165858251:G:T	T	-7.00163966956817e-6
chr1:165859307:G:A	A	1.16935275451343e-5
chr1:165861891:A:C	C	-2.75991667711792e-6
chr1:165862412:A:G	G	1.16586951178154e-7
chr1:165862848:G:T	T	1.43819349189005e-5
chr1:165871174:C:T	T	-1.94461831690267e-6
chr1:165896063:G:A	A	9.23571130644339e-7
chr1:165898266:G:A	A	1.9078589667767e-6
chr1:165902468:G:A	A	5.59350925639155e-7
chr1:165904155:T:C	C	-4.1978297092474e-6
chr1:165908514:G:A	A	1.27334258713924e-5
chr1:165909261:C:T	T	-3.18673271032567e-5
chr1:165917875:T:C	C	1.80896597972565e-5
chr1:165927520:T:C	C	-3.69001709370071e-6
chr1:165934725:G:A	A	4.68222649053434e-6
chr1:165935463:G:A	A	8.95390299515528e-6
chr1:165936199:A:G	G	1.76612917558741e-7
chr1:165936596:G:A	A	2.64970211579624e-5
chr1:165937582:T:G	G	-8.49921059904755e-6
chr1:165939638:A:C	C	-7.082936861303e-6
chr1:165945337:G:A	A	-1.93722508975908e-5
chr1:165947795:T:G	G	3.43100938207492e-6
chr1:165947872:G:T	T	3.54858238937909e-6
chr1:165958815:G:A	A	6.91203470362353e-6
chr1:165993535:A:C	C	1.33424185478512e-6
chr1:166022924:T:C	C	1.72118613979694e-5
chr1:166022975:C:T	T	6.49523772332224e-6
chr1:166025649:G:T	T	-1.37020902845593e-6
chr1:166026166:C:T	T	1.75687090628275e-5
chr1:166027094:A:C	C	2.26391728230082e-5
chr1:166034072:G:A	A	7.64246281754939e-6
chr1:166035134:G:T	T	8.48122623519269e-5
chr1:166037787:C:T	T	-1.07631012749881e-6
chr1:166042429:G:A	A	-2.93476794758782e-5
chr1:166048571:G:A	A	-3.73149016755751e-6
chr1:166058040:C:T	T	3.3577383918506e-5
chr1:166059558:C:T	T	1.80439873373164e-5
chr1:166060888:A:G	G	1.65457896369176e-6
chr1:166067384:T:C	C	8.00038803072035e-6
chr1:166068672:C:T	T	-1.06467232667717e-5
chr1:166069685:T:C	C	3.13791728043031e-5
chr1:166071932:G:A	A	-3.13263183052684e-6
chr1:166076187:G:A	A	1.0317518948131e-5
chr1:166080033:T:C	C	1.08631313580855e-5
chr1:166093355:A:G	G	-1.46607885604399e-5
chr1:166095908:C:A	A	-9.4446704117724e-6
chr1:166118341:T:C	C	2.56815141758075e-5
chr1:166126427:T:C	C	-9.91061675966527e-5
chr1:166129980:T:C	C	-7.87940650596683e-6
chr1:166138388:C:A	A	-1.90520743746334e-5
chr1:166142394:G:A	A	4.30145341496931e-5
chr1:166148299:G:A	A	-7.18530493115621e-5
chr1:166148786:C:T	T	-3.55768514478722e-5
chr1:166167237:G:A	A	-4.66798483981072e-5
chr1:166208147:T:C	C	7.4280102401403e-6
chr1:166236947:G:A	A	1.52774781013902e-4
chr1:166252574:T:G	G	1.82076992447236e-5
chr1:166281822:G:A	A	2.00467664049084e-5
chr1:166283110:C:T	T	-1.43751345361042e-5
chr1:166295006:C:T	T	-1.25983499697789e-5
chr1:166300361:A:C	C	4.61758967705124e-5
chr1:166303157:G:A	A	-1.5536818458308e-5
chr1:166317249:G:A	A	5.37124111847526e-6
chr1:166317276:G:A	A	1.82421528846564e-5
chr1:166328687:A:G	G	5.73036492191832e-6
chr1:166335542:C:A	A	3.02885238362464e-5
chr1:166338973:T:C	C	1.06676326173459e-5
chr1:166339355:A:C	C	3.91868882542004e-6
chr1:166348577:A:G	G	1.77393604598949e-5
chr1:166358743:G:A	A	-5.28535613861773e-5
chr1:166362241:A:G	G	-4.16936853496448e-6
chr1:166364823:C:T	T	-6.00826470955749e-6
chr1:166367017:G:A	A	-4.26360956966546e-6
chr1:166367279:T:C	C	4.33923296111647e-5
chr1:166367423:G:A	A	-1.21742300268892e-5
chr1:166378590:C:A	A	-1.59345387769584e-5
chr1:166381896:T:C	C	-7.31103718732783e-6
chr1:166394134:C:A	A	-1.50203754383255e-5
chr1:166419154:G:A	A	9.66183641330755e-6
chr1:166420101:G:A	A	8.77013383173882e-6
chr1:166446022:T:C	C	2.27913927740494e-5
chr1:166448839:G:A	A	4.22838129087129e-6
chr1:166454621:T:C	C	-6.46920211406506e-6
chr1:166461783:T:C	C	1.14545073529327e-5
chr1:166464689:A:G	G	4.23407567001444e-5
chr1:166467748:A:C	C	-8.51093638547163e-5
chr1:166468008:G:A	A	2.17928376976549e-6
chr1:166474774:C:T	T	5.52091955643528e-6
chr1:166475418:C:T	T	1.49289496105678e-6
chr1:166478084:A:G	G	3.39138656607161e-5
chr1:166479726:A:C	C	8.01789221502302e-6
chr1:166482206:T:C	C	-1.12817972187065e-5
chr1:166482787:A:G	G	-9.27054946596657e-6
chr1:166487467:T:C	C	-6.95371352847972e-6
chr1:166488923:C:A	A	2.83150986415479e-6
chr1:166489769:T:C	C	-5.65077922545057e-5
chr1:166490048:G:A	A	2.53099335187694e-5
chr1:166490709:G:A	A	3.63789342412777e-5
chr1:166490965:A:C	C	-6.62811174278423e-6
chr1:166491393:T:C	C	-8.17352809204992e-7
chr1:166492202:T:C	C	2.9132203892991e-6
chr1:166492286:T:C	C	1.42242517944855e-5
chr1:166499192:C:T	T	-8.25214206968983e-6
chr1:166510661:G:A	A	-8.3747899838342e-6
chr1:166513516:A:G	G	-1.2155490829262e-5
chr1:166514294:T:C	C	-2.55700490958448e-5
chr1:166517576:C:T	T	2.24791588758862e-6
chr1:166519794:T:C	C	-1.21967139375365e-5
chr1:166519906:G:A	A	2.72286462372561e-6
chr1:166520021:T:C	C	-2.35143854169027e-5
chr1:166524319:A:C	C	-4.35174971271338e-6
chr1:166524804:A:G	G	-5.9342605310461e-6
chr1:166528281:C:T	T	-1.47656836481672e-5
chr1:166529874:C:T	T	-1.00040142634062e-5
chr1:166530786:G:A	A	4.93835162956356e-6
chr1:166534496:C:T	T	2.07916494249666e-6
chr1:166539850:T:C	C	-8.83757702842455e-6
chr1:166540559:G:A	A	1.90116166719769e-5
chr1:166543240:G:A	A	1.32339249485563e-5
chr1:166543560:G:A	A	4.94729764734391e-6
chr1:166545548:C:T	T	-5.04632537327132e-5
chr1:166563328:A:G	G	9.5508509050093e-6
chr1:166564469:G:A	A	-4.80390375370321e-5
chr1:166571175:T:C	C	7.20758125410866e-5
chr1:166575343:C:T	T	-1.44546724680955e-5
chr1:166576038:C:T	T	-5.61954853928297e-7
chr1:166584701:A:G	G	-3.34386489378983e-5
chr1:166596578:G:A	A	-3.9409936009324303e-05
chr1:166597216:C:T	T	6.51003928120428e-6
chr1:166604236:C:T	T	5.53117931107854e-6
chr1:166621615:C:T	T	2.60809194154233e-6
chr1:166622034:T:C	C	-8.15469969629556e-6
chr1:166634259:C:T	T	-2.49439139481296e-5
chr1:166634286:C:T	T	1.4671453447331e-5
chr1:166648881:T:G	G	-1.77545068249594e-5
chr1:166653943:T:G	G	8.08783185724867e-6
chr1:166656931:C:T	T	-3.17889382118643e-6
chr1:166663500:C:T	T	-1.38771624020467e-5
chr1:166664979:C:T	T	-5.63292209744591e-5
chr1:166665472:G:A	A	-3.76476255188812e-5
chr1:166671625:T:C	C	1.04761955158625e-4
chr1:166680364:C:T	T	1.3339796208127e-5
chr1:166687561:T:C	C	9.22321898094856e-6
chr1:166689866:C:A	A	3.62628504456589e-5
chr1:166705747:G:A	A	-7.21095336542831e-5
chr1:166725933:G:A	A	1.62375966255872e-5
chr1:166737533:C:T	T	-6.12912972622347e-5
chr1:166737906:T:C	C	-4.49887833958452e-5
chr1:166740405:G:A	A	-2.10021341042033e-5
chr1:166749647:G:A	A	5.28122369906354e-6
chr1:166760102:T:C	C	-1.48371638757085e-5
chr1:166761538:A:C	C	1.8033748030748e-5
chr1:166772335:A:C	C	8.82663003126521e-5
chr1:166798535:A:G	G	1.05859358782702e-5
chr1:166798728:A:G	G	-4.93413043121963e-5
chr1:166805760:T:C	C	7.16102775346018e-5
chr1:166809517:C:A	A	-2.73231024583235e-5
chr1:166813201:C:T	T	1.44351543665575e-6
chr1:166813571:G:T	T	-8.09957667791858e-5
chr1:166815170:A:C	C	-5.4816599742159e-5
chr1:166823259:G:A	A	-1.52590197419707e-6
chr1:166829292:T:G	G	1.98998112255248e-5
chr1:166850961:C:A	A	1.67714359000401e-5
chr1:166853329:A:G	G	8.80593333116684e-6
chr1:166857418:C:T	T	2.57786383705032e-5
chr1:166886822:G:A	A	-1.32822060581557e-5
chr1:166890874:G:T	T	3.08772064681437e-5
chr1:166891234:C:T	T	-2.46216647536485e-5
chr1:166895383:A:G	G	-4.79653078378523e-5
chr1:166896153:A:G	G	7.49030036631929e-6
chr1:166901238:A:C	C	7.15170001120972e-5
chr1:166913500:C:T	T	-1.36050303437228e-6
chr1:166916367:C:A	A	4.39266351787815e-6
chr1:166936690:C:T	T	2.08292598333621e-6
chr1:166945021:A:G	G	-1.69564838243296e-5
chr1:166960290:T:G	G	-1.26019213174067e-6
chr1:166984629:G:T	T	-1.52832269007864e-5
chr1:166985540:G:A	A	9.40788466614665e-6
chr1:166986075:G:T	T	1.24620342869189e-5
chr1:166989473:T:G	G	-1.05425611850491e-5
chr1:166999658:C:T	T	7.14516706725304e-6
chr1:167008798:G:A	A	1.14412714854574e-5
chr1:167011346:G:A	A	2.74055056726528e-6
chr1:167019939:C:T	T	-4.75583305191233e-6
chr1:167028837:G:T	T	1.58354147809465e-5
chr1:167039570:C:A	A	7.7956854593336e-5
chr1:167045947:C:T	T	-3.32801418499483e-6
chr1:167047661:G:A	A	5.71846612072636e-5
chr1:167065145:G:A	A	2.94867019418738e-5
chr1:167073525:C:T	T	1.04133073686266e-6
chr1:167083751:G:A	A	1.91288765767172e-6
chr1:167090523:A:G	G	-6.91054079100702e-6
chr1:167096004:T:C	C	9.00324333119703e-6
chr1:167096261:A:G	G	2.22384448776575e-5
chr1:167099918:T:C	C	-1.79072675296367e-5
chr1:167105513:T:C	C	6.08278358704387e-8
chr1:167108568:C:T	T	2.9828579967256e-7
chr1:167119236:C:A	A	-1.08552962637472e-6
chr1:167125671:G:T	T	8.87700188713887e-6
chr1:167126644:G:A	A	6.86157760446749e-6
chr1:167127689:A:C	C	6.69937744791146e-5
chr1:167128330:G:A	A	1.49478945605493e-5
chr1:167128502:C:A	A	1.11232400463132e-5
chr1:167128894:G:A	A	9.84915913327989e-6
chr1:167130510:G:A	A	-1.75571314486822e-4
chr1:167132849:T:G	G	-1.53362913244525e-7
chr1:167133255:C:A	A	1.3778970912448e-5
chr1:167133786:T:C	C	1.09196848352072e-5
chr1:167134031:C:T	T	1.93586861820356e-5
chr1:167134708:G:T	T	1.54422076831167e-5
chr1:167137831:C:A	A	-1.84004450112616e-6
chr1:167138859:A:G	G	2.21045121755834e-6
chr1:167142257:A:G	G	6.43569209777576e-6
chr1:167144418:A:G	G	-6.07994131052688e-5
chr1:167145058:T:G	G	2.46668081343718e-6
chr1:167152886:G:A	A	4.63162191828893e-6
chr1:167154824:G:T	T	9.42092054598158e-6
chr1:167154950:C:T	T	1.09638802914798e-4
chr1:167155597:C:T	T	-2.83872699472007e-6
chr1:167157013:C:T	T	-1.61202694776459e-5
chr1:167158277:G:T	T	-4.51744533322449e-5
chr1:167163645:C:T	T	-1.09786132360283e-5
chr1:167166096:C:T	T	1.0179651350271e-5
chr1:167167491:A:G	G	1.94403551495945e-5
chr1:167168635:G:A	A	-5.01919719662934e-5
chr1:167169753:C:T	T	7.15566088282833e-6
chr1:167170449:A:G	G	6.50119299424303e-6
chr1:167171722:A:G	G	3.63858154346931e-6
chr1:167173553:C:T	T	1.90060332494545e-5
chr1:167176253:G:A	A	8.63652709035939e-6
chr1:167178222:T:G	G	-3.13113881243763e-5
chr1:167181301:T:C	C	-2.2686025837925e-7
chr1:167187263:T:C	C	1.27372339413608e-5
chr1:167187643:G:T	T	1.30934816407272e-5
chr1:167190347:C:T	T	7.77563262521031e-5
chr1:167190468:A:C	C	-3.48921976870985e-5
chr1:167191453:A:G	G	-8.66358196709174e-6
chr1:167191858:G:A	A	1.94039363838202e-5
chr1:167196410:G:A	A	-2.10649475013009e-5
chr1:167203903:T:C	C	-1.52965728669356e-5
chr1:167231672:G:A	A	-7.66559870534299e-6
chr1:167247660:A:G	G	1.41672829853788e-5
chr1:167248606:A:G	G	-8.89426028481782e-6
chr1:167249148:C:T	T	7.96593151805978e-6
chr1:167270997:T:C	C	-1.13796926347345e-5
chr1:167279427:G:T	T	-1.87647210050861e-5
chr1:167280843:C:T	T	-1.58271054747311e-5
chr1:167299972:G:A	A	-8.66334282448668e-6
chr1:167303275:A:C	C	-3.00317512689881e-5
chr1:167370395:A:C	C	6.38687882616414e-6
chr1:167388324:A:G	G	-3.57720512822872e-6
chr1:167392726:G:A	A	-6.00671343597418e-5
chr1:167427711:A:G	G	2.23006459116953e-5
chr1:167427712:A:G	G	-9.47510952414516e-6
chr1:167427893:C:T	T	6.74812763393322e-7
chr1:167428034:G:A	A	4.77462314595583e-6
chr1:167428147:T:C	C	-7.04245901415341e-5
chr1:167430266:T:C	C	-1.78642386607729e-5
chr1:167430497:A:C	C	-1.74308269540537e-5
chr1:167432017:C:T	T	5.59136928242635e-6
chr1:167438836:C:A	A	7.6208295473331e-6
chr1:167439433:C:T	T	1.94433326442149e-5
chr1:167442147:A:G	G	1.271221763271e-5
chr1:167446554:A:G	G	-6.84369132484054e-6
chr1:167451188:T:G	G	7.69050487254814e-6
chr1:167452714:C:T	T	9.29885701024467e-6
chr1:167453362:G:A	A	2.89843889055171e-5
chr1:167456609:A:G	G	-2.09740998817355e-6
chr1:167462620:C:T	T	-3.18703702351773e-5
chr1:167463382:T:C	C	9.60812878807034e-5
chr1:167463819:T:C	C	8.9248975856866e-6
chr1:167467645:C:T	T	-2.65163312610512e-5
chr1:167470301:C:T	T	5.02593576207748e-5
chr1:167470370:C:T	T	9.84531641486016e-5
chr1:167472268:A:C	C	-5.65790458110399e-5
chr1:167475764:G:A	A	-9.84659067793481e-6
chr1:167480168:C:A	A	5.57713032959849e-5
chr1:167480845:A:G	G	-7.41744251743457e-6
chr1:167482613:G:A	A	-3.38560227875219e-5
chr1:167483586:G:A	A	-5.23337966778352e-5
chr1:167484097:A:G	G	-4.35832454263057e-6
chr1:167488341:G:T	T	-5.56691211394634e-6
chr1:167488855:G:A	A	6.9251716908053e-5
chr1:167490201:T:C	C	-3.66740067550733e-5
chr1:167493823:G:A	A	-7.24816575925723e-5
chr1:167494285:T:C	C	-1.64206235365805e-5
chr1:167495205:A:G	G	-1.12391046868289e-5
chr1:167504304:C:T	T	-4.06524574109334e-5
chr1:167508700:T:C	C	-1.81712073319175e-6
chr1:167511803:A:C	C	-2.46216500848026e-5
chr1:167512999:T:C	C	-1.53541797667799e-5
chr1:167515651:T:G	G	-3.39144155071453e-5
chr1:167521359:C:T	T	7.54393906152601e-6
chr1:167525320:C:T	T	1.16729148514939e-5
chr1:167525385:T:G	G	-7.99988875537047e-7
chr1:167527066:G:A	A	1.86528348428325e-5
chr1:167529921:G:A	A	8.18282754628653e-6
chr1:167530053:G:A	A	-4.33862851487858e-6
chr1:167531578:T:C	C	-3.52458775136603e-5
chr1:167532922:A:G	G	-4.21936891587053e-7
chr1:167534711:C:T	T	9.71122091477875e-5
chr1:167537426:T:C	C	-4.33484251479506e-5
chr1:167538620:A:G	G	6.92916220126852e-6
chr1:167539061:T:C	C	3.1829454210252e-5
chr1:167543922:T:C	C	2.74621504706487e-6
chr1:167551227:T:C	C	1.11013575630753e-5
chr1:167554150:T:C	C	1.23211103760877e-5
chr1:167556504:G:A	A	-2.55536131283229e-5
chr1:167557332:C:T	T	1.22849113838025e-5
chr1:167557351:T:C	C	1.27971222104773e-5
chr1:167557438:C:T	T	1.25719403532952e-5
chr1:167557556:G:A	A	1.23928107868921e-5
chr1:167557586:G:A	A	1.22846448611537e-5
chr1:167557979:A:G	G	1.35887781126253e-5
chr1:167561309:C:T	T	9.61881647732129e-6
chr1:167562035:G:A	A	-1.01061071245568e-5
chr1:167563575:T:C	C	3.55697924389644e-5
chr1:167564323:C:T	T	-1.14613093069468e-6
chr1:167564469:G:A	A	-3.00091429843079e-6
chr1:167564917:G:T	T	-2.03754878370106e-6
chr1:167565033:T:C	C	-1.82380873856977e-6
chr1:167565436:T:C	C	-3.2617922735459e-5
chr1:167566121:C:T	T	5.97424143282805e-6
chr1:167566971:A:G	G	-1.77087986870289e-5
chr1:167567507:C:T	T	-2.21348309162328e-5
chr1:167568439:G:T	T	-1.6791218217163e-5
chr1:167571395:C:T	T	4.74797190473533e-4
chr1:167576543:C:T	T	-1.76169844488732e-5
chr1:167577223:A:G	G	1.71741009791626e-5
chr1:167580510:C:T	T	9.59229455673915e-5
chr1:167584993:C:T	T	-1.79029128069604e-5
chr1:167587094:G:A	A	6.83771382336785e-6
chr1:167591305:G:A	A	4.26907914489094e-5
chr1:167593579:C:A	A	5.82176638855729e-6
chr1:167596152:G:A	A	9.12246696031432e-6
chr1:167600493:G:T	T	1.20910627243539e-5
chr1:167601141:G:A	A	7.93479503900562e-5
chr1:167602259:G:A	A	-1.64204838487069e-5
chr1:167608239:G:A	A	-3.27752779507249e-5
chr1:167616647:G:T	T	2.5880667618473e-6
chr1:167620706:T:C	C	4.88237459787445e-6
chr1:167623193:G:A	A	1.07142397384167e-5
chr1:167623295:C:T	T	-2.90706918376452e-6
chr1:167624841:G:A	A	-5.73446059418415e-6
chr1:167625516:C:T	T	1.35768696043647e-5
chr1:167631453:G:A	A	-3.46317072868337e-6
chr1:167638103:C:T	T	1.30143655313572e-5
chr1:167640288:G:A	A	-1.71338974855624e-5
chr1:167640963:G:A	A	-1.8027035840792e-5
chr1:167641984:C:T	T	-8.67879390161387e-7
chr1:167642314:G:A	A	-9.90610169375463e-7
chr1:167642331:T:C	C	-9.58766672858143e-7
chr1:167642589:T:C	C	2.23975573185371e-5
chr1:167642715:T:G	G	-1.45749290236212e-5
chr1:167645515:A:G	G	1.19376548942982e-4
chr1:167646131:T:C	C	7.21704533733512e-6
chr1:167648201:A:G	G	-3.2490131649483e-5
chr1:167648933:T:C	C	3.61198868920071e-5
chr1:167651907:T:C	C	2.88611232778143e-5
chr1:167652952:T:G	G	-1.00109753314668e-5
chr1:167654165:G:A	A	3.10150313412851e-6
chr1:167655113:C:T	T	-8.50592333054691e-5
chr1:167659054:C:T	T	3.63310446068865e-5
chr1:167660473:T:G	G	1.4314090643154e-4
chr1:167662427:G:A	A	4.73800554561956e-4
chr1:167663034:A:G	G	1.48883909788741e-4
chr1:167667422:A:G	G	-9.66910898754618e-6
chr1:167668018:T:C	C	1.21279262754937e-5
chr1:167668396:G:A	A	7.46145978644358e-6
chr1:167669320:G:A	A	-3.42207755652249e-5
chr1:167670783:A:C	C	-1.53337339225923e-5
chr1:167672055:A:G	G	-5.07369247757363e-6
chr1:167673755:C:T	T	1.93838519671589e-5
chr1:167673892:A:G	G	-4.69957508260913e-6
chr1:167673947:T:C	C	7.38641040058287e-6
chr1:167673981:C:T	T	-7.19949417352073e-6
chr1:167677237:A:G	G	3.49530218433979e-5
chr1:167678573:C:T	T	-3.9011688660777e-5
chr1:167681414:G:A	A	-6.46784971265284e-5
chr1:167683281:G:A	A	-1.83830860023817e-5
chr1:167684422:G:T	T	3.00667642999165e-5
chr1:167696981:C:T	T	-2.43632272790069e-5
chr1:167698690:C:A	A	3.41662356393412e-6
chr1:167703732:A:G	G	-1.00492965830814e-5
chr1:167705540:G:A	A	-2.33124839590345e-5
chr1:167707127:C:A	A	-1.11793590214201e-5
chr1:167727822:C:A	A	-6.69824093843742e-6
chr1:167733018:C:A	A	-1.66100816018785e-5
chr1:167738317:G:A	A	-1.99063792745738e-5
chr1:167745265:A:G	G	-2.62408507570675e-5
chr1:167746160:A:C	C	5.38459727974396e-6
chr1:167752766:C:T	T	9.31638697386152e-6
chr1:167761108:A:G	G	-3.25597389827244e-5
chr1:167766409:G:A	A	-2.86808277229079e-5
chr1:167770118:T:C	C	3.58842640507011e-5
chr1:167776722:A:G	G	8.19334408719874e-6
chr1:167779148:A:G	G	2.03270326675849e-5
chr1:167780366:A:G	G	2.23764589328283e-5
chr1:167782032:G:A	A	8.32943171029221e-6
chr1:167786380:T:C	C	-6.54946854236861e-5
chr1:167788371:T:C	C	5.80901128642809e-6
chr1:167789664:A:G	G	1.72409103756922e-5
chr1:167790044:T:C	C	1.81757997104596e-5
chr1:167791494:T:C	C	1.75892902868779e-5
chr1:167794567:T:G	G	2.35629306756058e-6
chr1:167800933:C:T	T	-1.98125758889831e-5
chr1:167803261:G:A	A	-3.76575368241374e-7
chr1:167807115:G:A	A	1.98772869714899e-6
chr1:167808538:G:A	A	-5.39785245988069e-6
chr1:167810628:A:C	C	5.46733626483954e-5
chr1:167811315:G:A	A	-3.14497334382958e-5
chr1:167814064:G:T	T	-1.28921195200729e-5
chr1:167815822:C:T	T	-1.86561425677644e-5
chr1:167823118:G:A	A	5.4828824132744e-5
chr1:167824892:G:A	A	-8.74882845821182e-6
chr1:167825079:A:G	G	-2.48599643480137e-5
chr1:167834194:C:T	T	2.63331690375423e-5
chr1:167836575:T:C	C	7.91297157525491e-7
chr1:167837458:T:C	C	5.84576673120334e-6
chr1:167843121:A:G	G	3.35417317575467e-5
chr1:167846276:G:A	A	4.25078292707881e-5
chr1:167847368:C:T	T	-5.77033573782934e-5
chr1:167847388:A:G	G	-3.94469311431605e-8
chr1:167851039:C:T	T	-2.79779088336404e-6
chr1:167852975:T:C	C	1.576295574446e-5
chr1:167854267:G:A	A	-1.488839196775e-5
chr1:167854874:G:T	T	-1.63777581655278e-5
chr1:167855896:A:G	G	2.12209103499917e-5
chr1:167856247:T:C	C	-4.0205961901869e-6
chr1:167856368:A:G	G	-2.48923859843979e-5
chr1:167859198:G:A	A	-5.37382738214777e-6
chr1:167870441:C:T	T	-8.29497412658235e-7
chr1:167876549:T:C	C	-7.93940840099201e-8
chr1:167878346:T:C	C	-3.01416992330768e-6
chr1:167880176:A:G	G	2.04241956182851e-5
chr1:167889643:C:T	T	2.99550207218107e-5
chr1:167894468:G:A	A	-1.96981865895877e-5
chr1:167894859:C:T	T	4.7681795792112e-6
chr1:167896633:G:A	A	-3.59361920124158e-5
chr1:167910417:T:G	G	-2.53378623682835e-6
chr1:167910999:C:T	T	-3.76344876379929e-5
chr1:167933841:G:T	T	4.41063722371578e-6
chr1:167936749:A:G	G	2.26878545730489e-6
chr1:167959799:C:T	T	-2.94166432132279e-6
chr1:167973312:A:G	G	-1.70919875087426e-5
chr1:168002785:G:A	A	-1.83474688850974e-7
chr1:168044612:T:C	C	1.1181179231812e-6
chr1:168044900:C:T	T	-3.3144831999156e-5
chr1:168049602:G:T	T	2.13904851949939e-6
chr1:168066035:G:T	T	-3.69761069050004e-6
chr1:168074500:G:T	T	3.58710233720292e-5
chr1:168083309:A:G	G	7.10655588728507e-5
chr1:168091284:G:A	A	-6.45217056088891e-5
chr1:168101081:C:T	T	6.00276875720839e-6
chr1:168108398:C:T	T	2.28968083961983e-6
chr1:168126023:C:A	A	-6.2294054521335e-5
chr1:168131688:A:C	C	-6.4386303112904e-5
chr1:168132735:T:C	C	-7.79009080700084e-6
chr1:168134307:A:G	G	-4.72114384329195e-6
chr1:168137545:C:T	T	-4.79904287491507e-6
chr1:168138805:A:G	G	-4.65062971978582e-5
chr1:168149054:G:A	A	-4.66718223100799e-5
chr1:168157051:A:G	G	-4.02404434310481e-5
chr1:168157651:G:A	A	-3.82478938567617e-5
chr1:168157923:A:G	G	-3.43252270156817e-5
chr1:168168487:T:G	G	-7.75408189166635e-6
chr1:168178297:T:G	G	5.42192174490983e-6
chr1:168179591:G:A	A	-5.1135923940368e-5
chr1:168197894:C:A	A	-4.53766854445132e-5
chr1:168197901:A:G	G	-5.66011051642427e-5
chr1:168210197:C:T	T	5.24468291057479e-5
chr1:168210218:A:G	G	2.86672237830714e-5
chr1:168210482:G:T	T	5.60388078772004e-5
chr1:168212590:C:T	T	6.25239176218273e-6
chr1:168213205:C:T	T	1.04885046192416e-5
chr1:168216936:C:T	T	1.42548624290265e-5
chr1:168219955:C:T	T	9.33275543934881e-6
chr1:168241767:G:A	A	-3.00809259529173e-5
chr1:168242044:C:T	T	2.55887509168043e-5
chr1:168260943:T:C	C	5.94752421971139e-6
chr1:168270554:G:A	A	4.03397676359521e-5
chr1:168278849:T:G	G	8.33186156793959e-5
chr1:168281906:A:C	C	2.29468826878241e-5
chr1:168285782:A:G	G	1.99017796430172e-5
chr1:168286053:G:A	A	-5.26537854386647e-7
chr1:168289304:C:T	T	-3.21682663767355e-5
chr1:168293386:A:G	G	2.02212617369682e-5
chr1:168293508:A:G	G	-2.49281992870841e-5
chr1:168294319:A:C	C	2.27873970526971e-5
chr1:168297097:G:A	A	-2.91325417964112e-6
chr1:168300783:C:T	T	-1.01860594299301e-6
chr1:168302949:A:G	G	-6.83366356303282e-6
chr1:168305453:C:T	T	1.18346852458922e-5
chr1:168309026:G:A	A	-4.90437357581504e-6
chr1:168315807:A:G	G	-4.38829960014512e-5
chr1:168330837:A:G	G	1.69258880546602e-5
chr1:168336603:A:C	C	7.70842788198266e-6
chr1:168340006:T:C	C	7.89343797180241e-6
chr1:168340150:C:T	T	2.436834446047e-5
chr1:168341212:G:A	A	1.70141238426955e-5
chr1:168343973:G:T	T	-3.40344998817039e-5
chr1:168348665:C:T	T	5.44505014319034e-6
chr1:168365036:A:G	G	-4.52362954690479e-7
chr1:168367385:C:A	A	3.8265672933104e-5
chr1:168371870:A:G	G	1.41537870233221e-5
chr1:168376907:C:T	T	1.59753586119617e-5
chr1:168377948:C:T	T	3.50415276771251e-4
chr1:168383051:T:G	G	-2.61804253781457e-6
chr1:168384008:C:T	T	9.98790018661852e-7
chr1:168396918:G:A	A	4.57540286779476e-5
chr1:168398668:A:G	G	-4.72084451379315e-6
chr1:168401022:A:G	G	1.14748952731673e-5
chr1:168402337:A:G	G	-4.99176420727053e-7
chr1:168402505:G:A	A	7.44596707511046e-6
chr1:168406735:C:T	T	-6.65836497989148e-6
chr1:168409953:C:T	T	-3.39359402159505e-6
chr1:168410345:G:A	A	-3.46816974157664e-5
chr1:168412762:A:G	G	2.75628264870336e-6
chr1:168416242:C:T	T	6.13341672837107e-5
chr1:168423048:C:T	T	-4.66808856009967e-5
chr1:168429925:A:C	C	5.86477302028117e-6
chr1:168430364:C:T	T	-5.1700193018809e-5
chr1:168431263:C:T	T	6.21436405746865e-5
chr1:168431913:G:T	T	-6.68586603443225e-5
chr1:168437878:C:T	T	-4.67113044534705e-5
chr1:168443744:G:A	A	-7.81070113311607e-6
chr1:168443983:G:A	A	-6.55106020456311e-6
chr1:168445782:G:A	A	-5.42729220206576e-6
chr1:168448392:G:A	A	-8.58062748218845e-6
chr1:168449135:T:C	C	-8.43236285627758e-7
chr1:168449974:G:A	A	1.76703206504559e-5
chr1:168453284:A:G	G	-3.85813355617434e-5
chr1:168454605:T:C	C	9.86176779749888e-5
chr1:168456915:A:C	C	-2.01640386186363e-6
chr1:168468364:G:A	A	-6.01958369877214e-6
chr1:168469456:G:A	A	4.54121302661974e-4
chr1:168473940:A:G	G	-1.94337507259991e-5
chr1:168481537:G:T	T	2.03464454772516e-5
chr1:168483911:T:C	C	4.14479680148231e-6
chr1:168483967:G:A	A	-3.85104320401196e-6
chr1:168484217:G:A	A	-4.18363429602479e-6
chr1:168484494:T:C	C	1.48275465909079e-5
chr1:168490126:G:A	A	3.34920492098667e-6
chr1:168491249:C:T	T	-2.28859777302617e-5
chr1:168491640:C:T	T	-2.28859777302617e-5
chr1:168492465:G:T	T	-1.27343222436937e-5
chr1:168494821:A:G	G	1.24472988812506e-4
chr1:168496319:A:G	G	-3.8327654009017e-5
chr1:168496618:A:G	G	1.69165633181681e-5
chr1:168500379:A:G	G	-8.53855563726571e-6
chr1:168505072:C:T	T	1.47953260994362e-5
chr1:168518421:G:A	A	-1.09993454310189e-5
chr1:168520609:C:T	T	-1.37329826165073e-5
chr1:168524804:C:T	T	1.32860459515799e-5
chr1:168524888:G:A	A	1.01877815756387e-4
chr1:168526955:G:A	A	9.20943974918349e-6
chr1:168531220:G:A	A	6.98470406359188e-6
chr1:168544200:G:A	A	-2.70676390591525e-5
chr1:168544892:A:C	C	-3.3877937438077e-5
chr1:168552179:A:G	G	6.21266857994388e-6
chr1:168552377:G:A	A	2.70387406635454e-5
chr1:168552509:T:C	C	-8.28575605853036e-6
chr1:168553159:C:T	T	-1.14873431865062e-5
chr1:168555657:A:G	G	1.20621052583246e-7
chr1:168557156:T:G	G	3.57518687251373e-6
chr1:168568407:T:C	C	-1.60056395086911e-7
chr1:168572803:A:G	G	-1.07676269309979e-4
chr1:168581297:A:G	G	8.11722783182265e-6
chr1:168583838:G:A	A	2.51778937900603e-5
chr1:168584992:G:A	A	6.54383236493609e-6
chr1:168587707:C:T	T	-2.15122262343234e-5
chr1:168593162:G:A	A	-2.04751433984122e-5
chr1:168594657:A:G	G	-2.20054224894381e-5
chr1:168598468:G:A	A	-3.65365164931997e-5
chr1:168599673:G:A	A	-9.33557564204049e-6
chr1:168603059:A:G	G	-1.13744201567889e-5
chr1:168605925:C:T	T	6.76773833176293e-6
chr1:168615999:C:T	T	2.46075220642342e-5
chr1:168616051:G:A	A	-4.80781497176364e-6
chr1:168619599:G:A	A	1.37415011085511e-5
chr1:168620277:T:C	C	-6.13651591125891e-6
chr1:168624488:C:T	T	1.4715078305635e-5
chr1:168629759:A:G	G	-1.17581661742077e-6
chr1:168632017:C:T	T	-4.79544106066992e-6
chr1:168635851:T:C	C	-4.98425397854357e-6
chr1:168636206:G:A	A	-7.12358570702304e-6
chr1:168638135:A:G	G	9.61438491539452e-6
chr1:168642608:T:C	C	9.69165758115807e-7
chr1:168643687:A:G	G	4.05384345491366e-6
chr1:168645078:C:T	T	1.13675451072339e-4
chr1:168647754:G:A	A	4.82390286482213e-5
chr1:168649088:G:A	A	4.38620032414521e-5
chr1:168649403:G:A	A	2.55665842922486e-8
chr1:168655479:C:T	T	4.62727470968201e-5
chr1:168655599:G:A	A	2.17066997168071e-5
chr1:168655817:G:A	A	2.15498779510052e-5
chr1:168656386:C:T	T	-2.15524990659447e-5
chr1:168656417:T:C	C	7.96320875890437e-5
chr1:168656605:A:G	G	-1.38881210588123e-5
chr1:168657469:A:G	G	3.26373434385489e-5
chr1:168658306:A:C	C	1.66622807511155e-5
chr1:168658321:T:C	C	8.75870740677492e-5
chr1:168664652:C:T	T	2.15951992309748e-5
chr1:168675145:T:C	C	-1.55654259147839e-5
chr1:168676452:G:A	A	1.5161893038466e-5
chr1:168686187:A:G	G	4.2042326375643e-5
chr1:168686389:G:A	A	-1.67536758491248e-5
chr1:168694010:T:G	G	7.80701325836907e-5
chr1:168694036:C:T	T	1.14096030472489e-5
chr1:168696573:G:A	A	2.76775241240068e-6
chr1:168696736:T:C	C	2.11303170968678e-6
chr1:168698751:G:A	A	-5.68947582911706e-6
chr1:168699507:G:A	A	-1.64096162661321e-5
chr1:168702559:T:C	C	8.34358919472439e-6
chr1:168706733:G:A	A	-1.5726713856532e-6
chr1:168708479:T:C	C	5.65173380609259e-6
chr1:168710454:A:G	G	-8.36960848641381e-6
chr1:168720702:C:T	T	4.84517811255526e-6
chr1:168723006:C:T	T	4.8603527777892e-6
chr1:168723377:C:A	A	-2.93207695522554e-5
chr1:168726239:C:T	T	6.04396507235159e-6
chr1:168728935:C:T	T	-6.28113434906028e-6
chr1:168735147:G:A	A	-2.14611414297002e-6
chr1:168738736:A:G	G	-2.31695585247966e-6
chr1:168742221:C:T	T	-5.3367054060085e-6
chr1:168743390:C:A	A	-2.22771363764091e-5
chr1:168758050:C:A	A	1.12539858012784e-4
chr1:168765246:T:C	C	4.68384570443303e-5
chr1:168772032:C:T	T	6.87041979281856e-6
chr1:168772580:T:C	C	-1.99867138487664e-5
chr1:168774928:A:C	C	6.8225016087602e-6
chr1:168775898:T:C	C	1.33705840700019e-5
chr1:168779348:G:A	A	8.5130483149035e-6
chr1:168781160:G:A	A	-3.79820465744744e-6
chr1:168784369:A:C	C	4.87533871723133e-6
chr1:168789068:T:C	C	-1.82367982668842e-5
chr1:168802624:G:A	A	1.66454316556308e-6
chr1:168808228:G:A	A	1.34468366541801e-5
chr1:168826475:T:C	C	-1.57246518012179e-5
chr1:168829458:A:G	G	1.83738974578834e-6
chr1:168846481:A:C	C	-4.24835017697968e-7
chr1:168847007:G:A	A	-2.85801917696116e-5
chr1:168860753:C:A	A	1.39113040950499e-5
chr1:168860907:C:T	T	7.51388770722282e-6
chr1:168861042:G:A	A	-5.24626205836189e-6
chr1:168868496:C:T	T	1.42294825466179e-5
chr1:168875594:C:T	T	1.46030014506346e-5
chr1:168882702:A:G	G	-5.68075149756213e-6
chr1:168887045:A:G	G	-1.61622457300501e-6
chr1:168892004:G:A	A	-6.99028089645408e-6
chr1:168894071:C:T	T	2.43308014439631e-6
chr1:168901565:G:A	A	1.58047183282517e-5
chr1:168901790:A:G	G	5.38445764420482e-6
chr1:168901989:T:C	C	3.5471598972844e-5
chr1:168902535:C:T	T	-3.22304339331317e-5
chr1:168903809:T:C	C	1.14292305985917e-6
chr1:168905560:G:T	T	-6.72761256453852e-6
chr1:168913190:T:C	C	1.19474678978092e-6
chr1:168913803:T:C	C	-4.37783833895784e-5
chr1:168922386:A:C	C	-2.69425492078246e-5
chr1:168922497:G:A	A	-1.66977307360658e-5
chr1:168922943:T:C	C	-1.62131959853789e-5
chr1:168924391:C:T	T	-1.70190327430281e-5
chr1:168926919:C:T	T	-2.45497999864489e-5
chr1:168931817:G:A	A	-3.32915086366236e-5
chr1:168937834:T:C	C	1.05249392423769e-5
chr1:168940714:T:C	C	-3.10498409692535e-5
chr1:168942667:T:C	C	6.49957362110198e-6
chr1:168943560:C:A	A	1.81444207630036e-5
chr1:168944244:A:G	G	-1.55850325881416e-5
chr1:168953344:G:A	A	1.00051424508917e-6
chr1:168958446:C:T	T	-1.16263510174461e-6
chr1:168959878:A:G	G	-4.16433241004674e-5
chr1:168963262:G:A	A	-5.47024948326285e-6
chr1:168966465:T:C	C	9.04402635658551e-5
chr1:168966917:G:A	A	3.59524983469682e-6
chr1:168973340:C:T	T	-4.61741512241562e-5
chr1:168975656:G:A	A	-1.43306425786443e-5
chr1:168981270:T:G	G	-8.64645948074043e-6
chr1:168985568:G:A	A	3.54306562016181e-6
chr1:168986887:C:T	T	2.28990899604675e-5
chr1:168987546:C:A	A	1.14088005815826e-5
chr1:168987838:G:A	A	-1.81856463974415e-5
chr1:168991048:G:A	A	5.82150235647353e-6
chr1:168992169:G:A	A	5.59043350360507e-6
chr1:169007204:C:T	T	-8.90032254688596e-6
chr1:169007627:G:T	T	-2.46809139853091e-5
chr1:169012265:A:G	G	3.52692389906713e-5
chr1:169012322:T:G	G	-1.42676346245658e-4
chr1:169014910:G:A	A	4.11124412015049e-6
chr1:169018427:G:T	T	-1.544371405688e-5
chr1:169020698:T:C	C	-6.42629397249483e-6
chr1:169029362:G:A	A	4.55825171248663e-5
chr1:169029543:C:A	A	-3.81488918837957e-5
chr1:169031256:G:A	A	-2.15539419148782e-5
chr1:169035091:A:G	G	6.12437557589606e-5
chr1:169036066:C:A	A	-3.36028600778588e-5
chr1:169043747:A:G	G	-8.28945880471646e-6
chr1:169045185:T:C	C	-1.10160923697106e-5
chr1:169057692:A:G	G	-1.25347739609725e-5
chr1:169061640:A:G	G	-2.76571171247803e-5
chr1:169066247:A:C	C	3.33415961130733e-7
chr1:169071906:C:T	T	-1.07387733588061e-5
chr1:169073823:A:C	C	-2.71769858282181e-5
chr1:169084388:A:G	G	-1.03993722353264e-5
chr1:169085879:A:G	G	1.51363709248995e-7
chr1:169088135:T:C	C	-7.09826503165337e-6
chr1:169092189:A:G	G	-2.55407171161821e-5
chr1:169093151:G:A	A	2.02386347727099e-5
chr1:169093859:T:C	C	2.78573044832851e-7
chr1:169098918:A:G	G	-3.18026376983205e-5
chr1:169099115:G:A	A	5.48302581072441e-7
chr1:169101094:C:T	T	-1.21797690075989e-5
chr1:169102209:G:A	A	9.39995044149154e-6
chr1:169103091:C:T	T	1.36337015039324e-6
chr1:169104108:G:A	A	8.67270855432227e-6
chr1:169104736:C:T	T	-3.89965563381113e-5
chr1:169109621:G:A	A	1.14816854472593e-6
chr1:169109822:C:T	T	-4.06739839771664e-6
chr1:169110030:A:G	G	-1.73603319196151e-5
chr1:169111197:T:C	C	-3.29505914801631e-5
chr1:169115229:C:T	T	2.72070121395225e-5
chr1:169115881:C:T	T	1.21963733531617e-6
chr1:169118427:C:T	T	-7.68371153586042e-6
chr1:169118894:T:C	C	-1.62314874994708e-5
chr1:169119030:C:A	A	6.62358978107432e-5
chr1:169119709:T:C	C	5.03136641699379e-5
chr1:169121422:C:T	T	9.32931329782218e-6
chr1:169122228:T:C	C	3.48172232942029e-5
chr1:169128225:G:A	A	7.04485628862128e-5
chr1:169129799:A:C	C	6.3604024484158e-5
chr1:169130245:A:G	G	6.95577414245163e-5
chr1:169131003:T:C	C	4.63659854845719e-5
chr1:169133062:T:G	G	-4.18025466801234e-5
chr1:169143266:C:T	T	1.41321108335469e-5
chr1:169143456:T:G	G	7.0669970810045e-5
chr1:169152573:T:C	C	-5.6426300442566e-7
chr1:169153379:C:T	T	7.88069302362453e-5
chr1:169154354:G:A	A	3.71205848352326e-6
chr1:169156417:T:C	C	-5.67144065042838e-5
chr1:169159389:G:A	A	9.5905106478882e-6
chr1:169161585:C:T	T	4.33600418752663e-6
chr1:169163735:T:C	C	1.24002270981758e-4
chr1:169164789:T:C	C	-1.40720324500342e-5
chr1:169165889:A:C	C	3.07094714605858e-5
chr1:169167120:A:C	C	7.63693442400594e-5
chr1:169168451:C:T	T	2.0033673690643e-6
chr1:169169069:C:A	A	2.0033673690643e-6
chr1:169175800:A:G	G	7.63693442400594e-5
chr1:169176593:A:G	G	-2.45501062957332e-6
chr1:169177344:T:C	C	7.63693442400594e-5
chr1:169191488:G:T	T	1.13472811941158e-5
chr1:169193779:G:A	A	7.98965553736692e-5
chr1:169196255:C:T	T	8.17571914044891e-5
chr1:169199763:T:C	C	-1.84917522923888e-5
chr1:169203635:T:C	C	7.28574656699134e-5
chr1:169207352:T:C	C	2.34372109477611e-5
chr1:169207790:C:T	T	7.42958481443937e-5
chr1:169210396:T:C	C	7.83895397971196e-5
chr1:169210569:C:T	T	7.83895397971196e-5
chr1:169211619:C:T	T	2.34372109477611e-5
chr1:169220225:C:A	A	7.83895397971196e-5
chr1:169220498:G:A	A	7.83895397971196e-5
chr1:169220991:A:G	G	7.83895397971196e-5
chr1:169227034:T:C	C	7.83895397971196e-5
chr1:169227877:G:A	A	8.67231293917516e-6
chr1:169235402:A:G	G	5.14214930470632e-6
chr1:169285782:G:T	T	-1.22520335817155e-5
chr1:169288963:C:T	T	2.16516152486921e-5
chr1:169294690:A:G	G	-1.71092550119935e-5
chr1:169296250:A:G	G	-2.74198903667307e-5
chr1:169296598:C:T	T	2.19542072549399e-5
chr1:169311015:G:A	A	3.43679811697638e-5
chr1:169321967:G:A	A	1.54208168782211e-5
chr1:169324483:G:A	A	1.44680256242172e-5
chr1:169344444:T:G	G	-4.88173264209625e-6
chr1:169348151:G:T	T	5.09804108301739e-6
chr1:169362564:A:G	G	1.87511097812646e-5
chr1:169365797:G:A	A	2.04115518208218e-5
chr1:169375816:A:G	G	2.37445582818397e-5
chr1:169376630:A:G	G	5.90377878597336e-6
chr1:169387595:G:T	T	1.25151407270234e-5
chr1:169399063:T:C	C	1.62493369785037e-5
chr1:169421916:A:G	G	1.17630402264967e-5
chr1:169422491:T:C	C	4.16097258626463e-6
chr1:169462125:C:T	T	1.26720512685472e-5
chr1:169485034:G:A	A	6.64068062739089e-6
chr1:169489865:G:T	T	2.52002922964081e-5
chr1:169491407:A:G	G	1.01126081423787e-5
chr1:169491627:C:T	T	2.87550071385665e-5
chr1:169494280:A:G	G	8.30282911866615e-6
chr1:169499950:T:C	C	-1.61269500952685e-4
chr1:169502679:C:T	T	1.93700954591141e-5
chr1:169508336:A:C	C	3.12143020418506e-5
chr1:169508804:T:C	C	-2.94564843383139e-5
chr1:169510305:A:G	G	4.80654345165598e-5
chr1:169510736:C:T	T	4.54519610131856e-5
chr1:169512712:G:A	A	2.40881916439033e-5
chr1:169513198:G:A	A	-1.24594465913394e-4
chr1:169514323:T:C	C	4.87090143416317e-5
chr1:169521163:T:C	C	5.18867343403925e-5
chr1:169522317:G:A	A	5.38904183980514e-5
chr1:169528818:A:G	G	6.14759588454908e-5
chr1:169529596:T:C	C	4.57990589956488e-5
chr1:169529737:T:C	C	3.09296953022367e-5
chr1:169531352:C:A	A	4.21117795693703e-5
chr1:169540880:G:A	A	5.95514252740784e-5
chr1:169542496:T:C	C	1.99243417044782e-5
chr1:169542517:T:C	C	1.38201573385775e-5
chr1:169542640:T:G	G	5.90993441705574e-5
chr1:169542665:G:A	A	5.98732350649816e-7
chr1:169542882:G:A	A	1.99243417044782e-5
chr1:169544345:G:T	T	4.32113337080877e-5
chr1:169544768:A:G	G	4.59703951643738e-5
chr1:169545552:G:A	A	6.54721854903184e-6
chr1:169545945:A:C	C	2.20464496516726e-5
chr1:169550433:T:C	C	1.34809957670842e-4
chr1:169552615:A:G	G	3.53327709199598e-5
chr1:169554468:G:A	A	-3.13281116008043e-5
chr1:169556570:G:A	A	-6.42891489001057e-6
chr1:169561599:G:T	T	-5.47097187086381e-6
chr1:169563395:T:C	C	-3.42632415197989e-6
chr1:169563629:A:G	G	-3.42632415197989e-6
chr1:169563986:A:G	G	-3.38037163229297e-6
chr1:169564164:A:C	C	-3.38037163229297e-6
chr1:169564607:G:T	T	-3.42632415197989e-6
chr1:169565276:G:A	A	-3.38037163229297e-6
chr1:169565650:A:G	G	-3.10101049585508e-6
chr1:169565800:G:A	A	-1.50048958175774e-4
chr1:169565958:T:G	G	-3.43214274668589e-6
chr1:169566514:T:G	G	-3.3861049883748e-6
chr1:169566531:G:A	A	-3.3861049883748e-6
chr1:169567002:C:A	A	-3.4066748779628e-6
chr1:169567100:G:A	A	-3.38612363638353e-6
chr1:169569009:C:T	T	-1.36382705736736e-6
chr1:169569604:C:T	T	-2.45760187102321e-6
chr1:169570045:G:A	A	-2.45760187102321e-6
chr1:169570685:C:T	T	-2.60050984114106e-6
chr1:169571354:T:C	C	-4.21091367756507e-6
chr1:169571658:A:C	C	-2.60050984114106e-6
chr1:169572897:C:T	T	-2.5514008418533e-6
chr1:169573893:G:A	A	-2.60050984114106e-6
chr1:169574996:C:A	A	-2.98883266213544e-6
chr1:169575149:C:T	T	-6.92210577976755e-6
chr1:169575714:A:G	G	-3.03194023308326e-6
chr1:169575890:G:T	T	-3.01593636941201e-6
chr1:169578479:G:A	A	9.14825257900734e-6
chr1:169579654:C:A	A	-5.36230007205551e-6
chr1:169581509:G:A	A	-1.48480103915288e-5
chr1:169581725:G:A	A	-1.83700479451466e-5
chr1:169586344:C:T	T	-2.04573581438145e-5
chr1:169588496:T:G	G	-5.84775461829909e-6
chr1:169594713:T:G	G	-8.09844915472625e-6
chr1:169610515:G:A	A	-1.2662925062601e-5
chr1:169611052:C:T	T	8.83814921302349e-6
chr1:169611647:C:T	T	2.70092711943645e-5
chr1:169611892:G:A	A	2.07515762465599e-5
chr1:169612357:G:A	A	1.2709903821965e-5
chr1:169613079:C:T	T	1.40090886296343e-5
chr1:169613391:G:T	T	5.74356401502532e-6
chr1:169617478:A:G	G	-2.51500378851319e-6
chr1:169621556:A:G	G	2.97122725301631e-6
chr1:169621842:C:T	T	2.67834426238474e-6
chr1:169632043:C:T	T	9.71329006315686e-7
chr1:169633145:G:A	A	2.41050080659823e-6
chr1:169639679:C:T	T	9.81860484624376e-6
chr1:169645711:G:A	A	-6.96095624446787e-6
chr1:169653866:A:G	G	-2.93694732756497e-6
chr1:169654442:C:T	T	-3.83371400416818e-6
chr1:169654657:G:T	T	6.32524586812509e-6
chr1:169681578:C:T	T	7.81737504559716e-6
chr1:169681903:G:A	A	6.54784267702002e-6
chr1:169682543:A:G	G	2.03020478699006e-6
chr1:169691640:A:G	G	4.74203472665286e-7
chr1:169692039:C:A	A	-1.88584383475072e-6
chr1:169696410:G:T	T	5.59446829092813e-7
chr1:169699874:C:T	T	-4.06565971388517e-5
chr1:169701947:A:C	C	2.50987065623699e-6
chr1:169704697:G:A	A	1.18842982991056e-5
chr1:169707345:A:G	G	6.96102797695763e-6
chr1:169708568:A:G	G	1.34972020320136e-5
chr1:169722991:T:C	C	-2.79392554603638e-6
chr1:169726729:G:A	A	3.33014436239709e-5
chr1:169727805:G:A	A	3.39396040303023e-6
chr1:169730678:G:A	A	2.11655766945236e-5
chr1:169731014:A:C	C	-1.50116866744142e-5
chr1:169731919:T:G	G	2.98276543094396e-6
chr1:169733368:T:C	C	-6.62533617210907e-5
chr1:169738986:T:C	C	2.15922249963275e-5
chr1:169741528:A:G	G	-1.2798750356425e-6
chr1:169749090:C:A	A	-6.69899638637485e-6
chr1:169750197:A:G	G	1.07079231641288e-5
chr1:169762241:G:A	A	5.90796100080223e-5
chr1:169767419:G:A	A	6.05771573894317e-7
chr1:169769061:T:G	G	1.59919492973629e-5
chr1:169769076:C:A	A	-3.64408823753381e-5
chr1:169770509:C:T	T	1.43367041745658e-5
chr1:169773536:C:T	T	-7.05701819334812e-6
chr1:169780013:G:A	A	-1.58299407502281e-6
chr1:169786847:C:T	T	4.67081759569805e-7
chr1:169787248:G:A	A	-3.13944399535337e-6
chr1:169787883:C:T	T	2.4866049367659e-6
chr1:169793666:T:G	G	-1.48719087761585e-6
chr1:169798939:C:A	A	2.86162110667888e-6
chr1:169817022:A:G	G	4.19541417541975e-6
chr1:169825218:A:G	G	-5.56089419741395e-6
chr1:169830739:G:T	T	1.98541309161282e-5
chr1:169833619:G:T	T	-1.65451961206709e-6
chr1:169849739:G:A	A	-1.8505844990649e-6
chr1:169849924:A:G	G	7.75481475790857e-6
chr1:169851994:C:T	T	1.21825170092529e-5
chr1:169854380:C:T	T	-1.68588519046779e-5
chr1:169854519:C:T	T	-8.11099253006822e-6
chr1:169854577:T:C	C	1.71175743609732e-6
chr1:169854963:G:A	A	2.57191054473276e-5
chr1:169865075:T:C	C	1.00820870843248e-5
chr1:169878087:A:G	G	8.30882818880171e-6
chr1:169879189:C:T	T	-1.99736161767549e-6
chr1:169879365:G:A	A	1.18424766132648e-5
chr1:169900203:G:A	A	1.4505152563852801e-05
chr1:169906538:T:C	C	2.10846278390207e-5
chr1:169915245:A:G	G	-2.72680718038733e-6
chr1:169917069:A:G	G	2.05755430889714e-5
chr1:169935912:G:A	A	1.92430550969446e-5
chr1:169940906:G:T	T	-2.52727759831979e-5
chr1:169942030:G:A	A	-1.82590929579118e-5
chr1:169949331:C:T	T	-1.63739772521933e-4
chr1:169950692:C:T	T	-2.12644796537554e-5
chr1:169960717:A:G	G	-4.26756549538637e-5
chr1:169964025:C:T	T	8.06035196817063e-7
chr1:169977752:G:A	A	-1.42836689524563e-5
chr1:169979587:G:T	T	-1.03752391135034e-5
chr1:169982856:C:T	T	-2.57699709655264e-5
chr1:169984100:T:C	C	-2.33307141511654e-6
chr1:169987309:T:C	C	-3.77219761551409e-6
chr1:170016655:A:G	G	-2.77163073985932e-5
chr1:170022888:T:C	C	1.96808775174815e-5
chr1:170026661:C:T	T	4.09456936767094e-6
chr1:170047926:C:A	A	-6.51638894250096e-7
chr1:170054336:T:C	C	9.40038224396728e-6
chr1:170068483:C:T	T	2.04309117829863e-5
chr1:170079690:A:G	G	4.66682565168641e-6
chr1:170116312:C:A	A	1.62131742946707e-5
chr1:170120503:A:G	G	3.10267665054161e-5
chr1:170134591:G:A	A	-2.94307612863872e-6
chr1:170134693:C:A	A	-7.65692600554989e-5
chr1:170149550:G:A	A	-2.23212664738449e-7
chr1:170155653:C:T	T	7.80152128330838e-6
chr1:170157665:A:C	C	-1.70864461306451e-5
chr1:170162152:A:C	C	-2.99292816790402e-5
chr1:170166619:T:C	C	-3.79460134034477e-6
chr1:170167531:G:A	A	5.78272326867361e-6
chr1:170172581:C:A	A	-1.17960217960019e-6
chr1:170175958:C:A	A	-4.65533252430272e-6
chr1:170182136:C:T	T	-4.74741081473194e-6
chr1:170183786:A:C	C	6.88717060495648e-7
chr1:170194857:A:G	G	-2.85475186768979e-6
chr1:170199041:C:T	T	1.11536892978456e-6
chr1:170201157:A:G	G	-4.47629322492683e-5
chr1:170201942:G:T	T	-4.1535974651685e-6
chr1:170202117:A:G	G	1.42881758716523e-6
chr1:170202561:T:C	C	3.28057768374259e-5
chr1:170202733:C:T	T	2.58369981716141e-5
chr1:170209923:C:T	T	-2.16711557273302e-5
chr1:170211197:T:C	C	8.56551390835085e-6
chr1:170211202:A:C	C	-4.63378735715849e-5
chr1:170216499:T:C	C	-1.86824260457642e-5
chr1:170218168:T:C	C	-4.64542890993927e-6
chr1:170221268:G:A	A	-5.46487198070995e-5
chr1:170221635:G:A	A	-3.98357763520507e-5
chr1:170222379:A:G	G	1.40097010342957e-5
chr1:170222881:T:C	C	4.55931152561152e-5
chr1:170223746:G:A	A	-1.07891575098325e-4
chr1:170224523:A:G	G	-6.21720972981526e-6
chr1:170227201:A:G	G	-2.84213128431891e-5
chr1:170230002:A:C	C	-5.1945759640377e-6
chr1:170233298:G:A	A	-1.38085029848636e-5
chr1:170233422:C:A	A	-9.54091163056282e-6
chr1:170237761:G:A	A	2.02983937668122e-5
chr1:170239284:A:G	G	-1.1424612398676e-5
chr1:170239583:C:T	T	-2.56943908910381e-5
chr1:170247861:G:A	A	9.03151722200412e-5
chr1:170253393:G:A	A	1.50208509270582e-5
chr1:170254209:A:C	C	-8.22389766117416e-7
chr1:170262639:A:G	G	6.91559053137725e-5
chr1:170268719:G:A	A	6.82427842565751e-6
chr1:170270944:A:G	G	1.28004059233608e-5
chr1:170273534:C:T	T	-7.94109030251384e-6
chr1:170275090:T:G	G	-1.12169567155155e-5
chr1:170305707:A:G	G	7.09661402287381e-6
chr1:170306732:C:T	T	-6.4267698111745e-5
chr1:170308595:C:A	A	-2.68292270287835e-5
chr1:170313903:A:G	G	6.17338247471128e-6
chr1:170320420:G:T	T	-1.93867071145999e-5
chr1:170328737:G:A	A	-5.5117547580592e-5
chr1:170333626:C:T	T	-3.82074365055429e-5
chr1:170356924:T:G	G	-5.39368697875712e-6
chr1:170362369:G:T	T	1.79057356396092e-6
chr1:170377023:C:T	T	6.7711312049718e-6
chr1:170377549:G:A	A	-4.29606037257362e-5
chr1:170394042:A:G	G	-2.79684031347871e-6
chr1:170403362:A:C	C	7.86198468998608e-6
chr1:170408182:C:T	T	8.35503149645408e-6
chr1:170409687:G:A	A	9.14751507236368e-6
chr1:170411339:A:G	G	5.62136509354336e-6
chr1:170415873:T:C	C	-2.57121462408051e-5
chr1:170421900:T:C	C	6.8027952797503e-5
chr1:170438785:G:T	T	9.7926466106024e-6
chr1:170446985:T:G	G	4.96208046334281e-6
chr1:170474438:T:C	C	1.13722360729527e-5
chr1:170503391:A:G	G	-4.35415781400425e-5
chr1:170504472:T:C	C	8.91319739494678e-5
chr1:170522634:G:A	A	-3.45792189770929e-5
chr1:170532026:T:C	C	8.63979928923955e-6
chr1:170541784:C:T	T	6.9901427771879e-6
chr1:170550743:T:C	C	2.51795896246795e-5
chr1:170550879:A:G	G	7.66838834409407e-5
chr1:170552235:G:A	A	7.09999453159993e-5
chr1:170559406:G:A	A	3.06501036596735e-5
chr1:170575565:A:G	G	1.1345974000157e-5
chr1:170585190:A:C	C	2.89606804734211e-5
chr1:170585783:G:A	A	2.82741824916226e-5
chr1:170588830:C:T	T	9.73270497399702e-6
chr1:170590485:T:G	G	6.62185503539797e-6
chr1:170591463:A:G	G	-1.19157082005959e-6
chr1:170594213:A:G	G	6.60622445759751e-6
chr1:170603188:G:A	A	-5.27797106380142e-5
chr1:170613323:T:C	C	4.97869353449724e-5
chr1:170616691:A:C	C	8.02325500274935e-6
chr1:170619453:T:C	C	-1.65878254907279e-5
chr1:170634669:A:G	G	9.18404582035148e-6
chr1:170646692:T:C	C	5.18779273962783e-5
chr1:170653968:A:G	G	-4.22066312882951e-6
chr1:170656726:T:C	C	-1.99075511266752e-5
chr1:170665346:C:T	T	9.69459490025947e-6
chr1:170665861:T:G	G	-2.78636977410003e-6
chr1:170665943:T:C	C	-2.59655446014021e-6
chr1:170672662:T:C	C	9.28415844386706e-6
chr1:170673758:T:C	C	4.28424584405413e-6
chr1:170674846:A:G	G	-1.21544798509906e-4
chr1:170683293:G:T	T	4.2480196580465e-6
chr1:170684977:C:T	T	7.87181066320322e-6
chr1:170695096:G:A	A	4.91578984860421e-6
chr1:170701520:G:A	A	-1.23959892194789e-4
chr1:170727099:G:T	T	-1.72559313178024e-6
chr1:170728921:T:C	C	-1.20175336014445e-5
chr1:170732193:T:C	C	-1.63816095756528e-4
chr1:170745770:A:G	G	-1.35491612693641e-5
chr1:170746390:G:A	A	-5.47095124886389e-6
chr1:170757959:C:T	T	6.48782982435643e-5
chr1:170789414:A:G	G	7.59266355674284e-5
chr1:170798135:G:A	A	1.31613021538301e-5
chr1:170803890:A:G	G	-8.64040913220675e-6
chr1:170817854:T:C	C	-1.04209548622248e-5
chr1:170822574:C:A	A	-7.53646426327689e-5
chr1:170838445:A:G	G	-7.26361663311453e-6
chr1:170851201:G:A	A	1.6749099187567e-4
chr1:170867620:C:T	T	-1.42956658045173e-5
chr1:170867900:C:T	T	-1.57642737887462e-6
chr1:170873787:T:C	C	-2.22274494993054e-5
chr1:170874736:G:A	A	2.08483854106523e-6
chr1:170880158:G:A	A	2.61812031757977e-5
chr1:170887711:C:T	T	7.3104420981187e-6
chr1:170890176:G:A	A	1.3702515183645e-6
chr1:170891390:C:T	T	8.04854236758714e-6
chr1:170892562:A:C	C	-6.93643074312496e-5
chr1:170903971:T:C	C	9.89749169725487e-6
chr1:170920239:C:T	T	-7.44596354679613e-6
chr1:170922064:C:T	T	-1.26920925749426e-5
chr1:170932304:G:A	A	-6.27062919628126e-7
chr1:170932343:G:A	A	-8.69003665763595e-6
chr1:170934630:C:T	T	-7.58191975307901e-7
chr1:170938353:T:G	G	3.54565978330809e-7
chr1:170939033:C:T	T	-4.29829834353506e-5
chr1:170942525:G:T	T	2.57431151026151e-6
chr1:170944554:A:G	G	-1.8918711305207e-5
chr1:170945992:C:T	T	-9.07170790265182e-7
chr1:170946927:T:C	C	2.4500668430531e-6
chr1:170947773:T:C	C	-2.09589050272084e-5
chr1:170949983:A:G	G	9.57526265496653e-6
chr1:170951336:A:C	C	-7.0518479209967e-6
chr1:170953921:G:A	A	1.62223254581397e-5
chr1:170954125:G:T	T	4.69341483968206e-6
chr1:170958474:A:G	G	-2.29095554946042e-5
chr1:170960072:T:C	C	-1.99736520702955e-5
chr1:170965253:T:C	C	-2.14061526741498e-5
chr1:170966662:A:C	C	-9.04773496727533e-6
chr1:170968147:G:T	T	-1.61807338242316e-5
chr1:170968984:G:T	T	-1.22831448502038e-7
chr1:170970092:G:A	A	-2.55641702392694e-5
chr1:170972198:C:T	T	-2.46551482193155e-5
chr1:170974056:A:C	C	3.42331215355338e-6
chr1:170977359:C:T	T	-4.02567093782072e-5
chr1:170978212:G:T	T	-2.25045052629616e-5
chr1:170988417:T:C	C	-1.375983463588e-5
chr1:170988995:C:T	T	-1.32678175558664e-6
chr1:170989888:C:T	T	-2.59222336129609e-5
chr1:170997672:C:A	A	-2.16541509906013e-5
chr1:171035642:C:T	T	-1.83473122353978e-5
chr1:171037487:A:G	G	-2.04793090836025e-6
chr1:171043735:G:A	A	-1.6424184856827e-5
chr1:171050631:A:C	C	-3.58626213629903e-5
chr1:171065656:A:G	G	-3.74097768772356e-6
chr1:171071735:T:G	G	-1.97147895400249e-5
chr1:171076176:A:C	C	1.22785634191271e-5
chr1:171076659:T:C	C	-3.78937526124785e-6
chr1:171081448:C:T	T	-1.17334169862861e-6
chr1:171085409:C:T	T	-1.7192467185838e-5
chr1:171100818:A:G	G	-3.35971381924112e-7
chr1:171107794:C:T	T	1.24394101441664e-5
chr1:171107825:G:A	A	-1.21120639196853e-5
chr1:171108641:A:C	C	-2.10330978167751e-5
chr1:171110408:C:A	A	-7.37754383415539e-7
chr1:171110939:G:A	A	-3.09816316628755e-5
chr1:171111344:C:T	T	-1.43341706022698e-5
chr1:171113756:C:T	T	1.56924778334963e-5
chr1:171114034:C:T	T	8.54904006731878e-6
chr1:171122735:A:G	G	-1.03571881884401e-5
chr1:171137792:A:G	G	3.28462121464803e-5
chr1:171141168:C:T	T	3.36278503837326e-5
chr1:171143351:C:T	T	-2.6650466905899e-6
chr1:171146414:G:A	A	2.354819032334e-6
chr1:171147974:C:T	T	3.28069270529652e-5
chr1:171149701:G:A	A	1.48200566983429e-5
chr1:171149882:T:C	C	-4.14561130549221e-6
chr1:171151822:T:C	C	1.49832747877069e-5
chr1:171152034:A:G	G	1.49832747877069e-5
chr1:171152129:G:A	A	1.50493687010469e-5
chr1:171158257:A:G	G	2.98660047985442e-5
chr1:171161097:G:A	A	-5.66347591712222e-5
chr1:171161578:T:C	C	-2.83634004840871e-5
chr1:171162996:G:A	A	-1.48131321866063e-5
chr1:171164577:C:T	T	1.5174357848895e-5
chr1:171166986:A:G	G	1.95491735774883e-5
chr1:171170684:A:G	G	1.77569611101732e-5
chr1:171177466:A:C	C	1.63430374815159e-5
chr1:171184309:T:G	G	2.40821342017321e-6
chr1:171185820:A:G	G	-1.17967878895525e-5
chr1:171187858:G:A	A	8.92869627752155e-6
chr1:171189217:T:C	C	6.72945173605627e-6
chr1:171199406:T:C	C	-1.18721364297417e-5
chr1:171205392:A:G	G	1.62496389702742e-5
chr1:171207740:G:A	A	1.86629716610965e-5
chr1:171208951:C:T	T	-1.86629716610965e-5
chr1:171209013:A:G	G	-1.30369514523405e-5
chr1:171209844:T:C	C	4.44679132289664e-5
chr1:171210148:C:T	T	1.38660714868834e-6
chr1:171210338:C:T	T	4.63162414425274e-6
chr1:171245741:G:A	A	-7.9549883646693e-7
chr1:171247758:C:T	T	3.58185808008379e-5
chr1:171248306:C:T	T	1.25711795851275e-5
chr1:171248552:C:A	A	3.00662448959213e-5
chr1:171275620:A:C	C	-1.00031569504142e-5
chr1:171275667:C:A	A	-8.62731382567753e-6
chr1:171285655:C:T	T	-1.17002576212034e-5
chr1:171285665:G:A	A	-1.60676295616886e-5
chr1:171285677:G:A	A	-1.60676295616886e-5
chr1:171288992:T:C	C	-5.89402400642921e-6
chr1:171313620:G:A	A	-2.19728599625704e-6
chr1:171332164:G:A	A	-7.41320260393845e-6
chr1:171337184:C:T	T	1.60016306397765e-6
chr1:171338016:C:T	T	-1.25106149059596e-5
chr1:171339693:A:G	G	-2.11811543602216e-6
chr1:171343369:A:G	G	-2.88086941568207e-6
chr1:171345003:T:C	C	3.63554121645903e-7
chr1:171352410:T:C	C	-1.84773481336705e-6
chr1:171353307:C:T	T	2.56340013057326e-6
chr1:171354878:G:A	A	-7.12535668559519e-6
chr1:171355757:C:T	T	-3.41183781323229e-5
chr1:171367865:T:C	C	3.75143739622492e-5
chr1:171384725:C:T	T	4.98665224528285e-6
chr1:171387616:A:G	G	7.13073919793585e-6
chr1:171402859:A:G	G	1.15363806874701e-6
chr1:171409863:A:G	G	5.23918489403402e-6
chr1:171416934:T:C	C	-3.29041816373801e-5
chr1:171420336:C:T	T	-1.50580543503458e-5
chr1:171423921:G:A	A	4.85165728840861e-6
chr1:171424648:T:C	C	-1.33872378307353e-5
chr1:171425073:T:C	C	-1.83240244720984e-5
chr1:171428414:T:C	C	-2.3458862774635e-5
chr1:171439922:C:A	A	-3.66913369179545e-5
chr1:171447117:A:G	G	-1.60385143463926e-6
chr1:171457309:C:A	A	1.83029011022305e-6
chr1:171466338:G:A	A	6.28705095497035e-6
chr1:171494161:C:T	T	-1.34636810713806e-5
chr1:171509217:A:G	G	-7.43419051086823e-5
chr1:171509384:G:A	A	1.97873604276594e-5
chr1:171517773:G:A	A	1.18289816091976e-5
chr1:171540188:G:A	A	1.84285100254826e-5
chr1:171557771:G:A	A	-3.65469666140435e-5
chr1:171575912:G:A	A	-5.03985331740815e-6
chr1:171576330:G:A	A	7.2952339962864e-6
chr1:171584712:C:T	T	3.15488583340159e-5
chr1:171588461:A:G	G	9.05117223716366e-5
chr1:171597247:G:A	A	9.2849144835877e-5
chr1:171607433:G:T	T	5.11060392643261e-5
chr1:171622678:C:T	T	2.3336038779584e-5
chr1:171623413:G:A	A	9.74398029769262e-7
chr1:171623729:A:C	C	-3.40898412848354e-6
chr1:171627274:T:C	C	1.68266164307765e-5
chr1:171627731:G:A	A	-3.19708194548067e-6
chr1:171631974:G:A	A	-3.97326645069068e-5
chr1:171633062:T:C	C	1.40755400535362e-5
chr1:171634407:T:C	C	1.10430981872813e-5
chr1:171636465:C:T	T	-3.8628905429288e-5
chr1:171637599:T:C	C	2.63957038147069e-5
chr1:171638562:C:T	T	1.53186175856774e-5
chr1:171639192:G:A	A	1.84839198881544e-5
chr1:171639326:T:C	C	-1.03434620053337e-6
chr1:171640341:T:C	C	-1.70745601398902e-7
chr1:171640824:C:T	T	-3.73181047269834e-5
chr1:171641044:C:T	T	-3.13247133675719e-5
chr1:171641104:C:T	T	2.90725274665888e-5
chr1:171641344:G:A	A	-1.83738053375532e-5
chr1:171641353:C:T	T	-4.30156930008187e-5
chr1:171641600:C:T	T	1.50444607833188e-5
chr1:171641819:C:A	A	1.1428299391174e-6
chr1:171641914:A:G	G	-5.8491253112719e-5
chr1:171641963:A:G	G	3.07540307971847e-5
chr1:171642802:G:A	A	6.83899289405239e-7
chr1:171643063:C:T	T	1.43924280924905e-6
chr1:171643127:G:A	A	2.25261011729814e-5
chr1:171643308:C:T	T	2.19246461482534e-5
chr1:171644616:C:T	T	-1.65223318340497e-5
chr1:171644974:C:T	T	1.68367051494993e-5
chr1:171645165:T:C	C	1.57825215998439e-5
chr1:171645230:T:C	C	-5.9004089812009e-6
chr1:171645543:G:T	T	-1.42731468673265e-5
chr1:171645992:G:T	T	1.63501746649173e-5
chr1:171646066:C:T	T	-1.37205341030752e-5
chr1:171646194:G:A	A	-6.14714783834565e-5
chr1:171646206:T:C	C	-1.39562265944911e-5
chr1:171646279:G:T	T	1.63851420219884e-5
chr1:171646397:G:T	T	-4.22145503246975e-5
chr1:171647682:C:A	A	1.41190980896782e-5
chr1:171648181:T:C	C	-4.22145503246975e-5
chr1:171648253:C:T	T	-6.5668986018373e-6
chr1:171648625:G:A	A	-1.00144584448307e-5
chr1:171649106:T:C	C	8.15514995508358e-6
chr1:171649516:T:G	G	1.99256266287329e-5
chr1:171649940:G:A	A	-6.19457818165637e-5
chr1:171651012:C:T	T	-5.74891948790348e-5
chr1:171651335:A:C	C	1.63944774285247e-5
chr1:171651439:A:G	G	3.1505430978797e-5
chr1:171651642:A:G	G	5.64210767359618e-5
chr1:171651694:A:G	G	-2.46837986095248e-5
chr1:171651958:C:T	T	-2.58427763847895e-5
chr1:171652573:A:C	C	-2.46837986095248e-5
chr1:171652917:C:T	T	2.5251114535761e-5
chr1:171652996:G:A	A	1.2835388681683e-6
chr1:171653684:C:T	T	-2.09195790460857e-5
chr1:171653690:T:C	C	1.36863486104334e-5
chr1:171654259:A:G	G	-2.21007010284649e-5
chr1:171654731:T:C	C	-3.49288179750205e-6
chr1:171656869:C:A	A	-3.18578960779624e-5
chr1:171657298:T:G	G	3.65280009129251e-5
chr1:171671748:C:A	A	3.16795059090981e-5
chr1:171673882:T:C	C	-1.51159906782135e-5
chr1:171678335:C:T	T	1.32486097070915e-4
chr1:171683838:T:C	C	2.18839358894987e-5
chr1:171684556:A:G	G	2.36158824273328e-5
chr1:171685828:C:T	T	1.06395924497719e-5
chr1:171688803:C:T	T	1.53585589892914e-5
chr1:171700683:G:A	A	7.64258130122225e-6
chr1:171705108:T:C	C	8.02879707757009e-6
chr1:171705634:G:A	A	4.64611210586121e-6
chr1:171710818:G:A	A	2.56949705927483e-6
chr1:171713311:A:C	C	-3.6048988289757503e-05
chr1:171715366:G:A	A	1.75670945019948e-5
chr1:171719699:G:A	A	9.3696219435378e-6
chr1:171746445:G:A	A	1.02827788124908e-5
chr1:171748666:G:A	A	-1.55379569885248e-5
chr1:171754351:C:T	T	-3.00159548078455e-6
chr1:171762792:T:G	G	-6.15329010443658e-6
chr1:171763238:G:T	T	-3.69017258266008e-6
chr1:171766058:A:C	C	-1.87517100647202e-5
chr1:171770155:A:G	G	-2.24111447353919e-5
chr1:171783899:A:G	G	-2.23258829000737e-5
chr1:171785931:A:G	G	1.10326635814449e-5
chr1:171786030:G:A	A	-2.10575835872396e-5
chr1:171786042:G:A	A	-8.8337115500913e-6
chr1:171789329:C:T	T	7.41426232879509e-5
chr1:171792566:A:C	C	6.64423087134131e-5
chr1:171796824:A:G	G	-5.78766998092716e-6
chr1:171806075:A:G	G	-4.627837136544e-5
chr1:171812812:C:T	T	-2.5948142161413e-5
chr1:171822071:T:C	C	-6.78209848020867e-6
chr1:171828591:G:T	T	8.31670631903399e-6
chr1:171836182:A:G	G	-1.42821183710375e-5
chr1:171836308:G:A	A	-1.09981303911297e-5
chr1:171838816:C:A	A	-1.05655012992651e-5
chr1:171839265:C:A	A	-1.05655012992651e-5
chr1:171840580:C:T	T	-7.70340640654016e-5
chr1:171840836:T:C	C	-1.25611802624749e-5
chr1:171842816:T:C	C	-2.23551829618517e-5
chr1:171860024:T:G	G	-9.93559695918321e-7
chr1:171866514:G:A	A	-7.31115355376509e-6
chr1:171873467:T:C	C	-2.39921143035137e-5
chr1:171885058:C:T	T	-4.54870788855202e-6
chr1:171885552:C:T	T	-7.79264292452863e-7
chr1:171901456:G:A	A	1.43278021794493e-5
chr1:171915030:G:A	A	-1.93291858371367e-6
chr1:171916607:G:A	A	3.41952665219491e-5
chr1:171932665:G:A	A	4.93804162487905e-5
chr1:171934693:G:A	A	3.3751598509146e-5
chr1:171937516:C:T	T	-1.57213909417681e-4
chr1:171938426:T:G	G	2.25359145397788e-4
chr1:171946041:C:T	T	3.57728299471255e-6
chr1:171960311:A:G	G	-2.32547853801649e-5
chr1:171963597:G:T	T	1.98036612136962e-6
chr1:171970150:C:A	A	5.71876626090929e-6
chr1:171973643:C:A	A	-1.06576041550218e-8
chr1:171974808:A:G	G	4.72132212603093e-6
chr1:171976942:T:C	C	7.02046874133263e-6
chr1:171981168:C:T	T	4.0321867448851e-5
chr1:171984371:A:C	C	-4.0139847021041e-5
chr1:171984919:G:A	A	3.65127355063458e-5
chr1:171986081:G:A	A	-5.63885450381492e-7
chr1:171987902:G:T	T	-1.87423216249835e-5
chr1:171988679:T:C	C	-5.13322453340948e-6
chr1:171998915:G:T	T	-2.16271630535311e-5
chr1:172003177:A:C	C	-1.08787315307903e-5
chr1:172010844:C:T	T	-2.11178699270205e-5
chr1:172019676:T:C	C	-1.55058018017546e-6
chr1:172034974:A:G	G	-2.62576136823759e-5
chr1:172035140:C:T	T	-1.51027000235845e-5
chr1:172048350:G:A	A	-2.28391647175436e-5
chr1:172049594:T:C	C	-2.61922666655294e-5
chr1:172050415:C:T	T	-8.85227727172566e-7
chr1:172050578:C:T	T	1.72625875414566e-5
chr1:172063502:C:T	T	-2.12826087744523e-5
chr1:172069936:G:A	A	-2.1952818967355e-5
chr1:172071443:G:A	A	9.96780166249228e-6
chr1:172073467:A:G	G	8.51402246393993e-6
chr1:172085532:C:T	T	7.9847898387732e-6
chr1:172086418:T:G	G	1.06086645935906e-5
chr1:172094376:G:A	A	2.18028428408908e-5
chr1:172097452:G:T	T	-7.06297194077531e-7
chr1:172123152:C:T	T	-2.0320670905248e-5
chr1:172124990:G:A	A	-6.0041537137413e-5
chr1:172126086:T:C	C	-1.14639533700496e-5
chr1:172159396:G:A	A	-2.09963438505335e-5
chr1:172162289:A:C	C	1.69928889086557e-5
chr1:172167879:G:A	A	1.0475839615322e-5
chr1:172168386:A:G	G	-2.03239539682673e-5
chr1:172174014:G:A	A	-1.14293362749351e-4
chr1:172217589:G:A	A	-1.51300460648374e-5
chr1:172218932:A:C	C	-2.82594059247518e-5
chr1:172220749:T:G	G	8.57504982644957e-6
chr1:172222192:G:A	A	1.33759510302457e-5
chr1:172228409:G:A	A	5.46073037039583e-6
chr1:172230622:G:A	A	-3.23297013092954e-5
chr1:172250855:A:G	G	1.05502495615162e-5
chr1:172265487:T:C	C	-5.21056454936012e-6
chr1:172282381:G:A	A	1.0186146103012e-6
chr1:172292083:A:G	G	1.64100523401496e-5
chr1:172292871:G:T	T	-1.06190867244446e-5
chr1:172295053:C:T	T	-1.06190867244446e-5
chr1:172298037:C:T	T	-7.86550319659085e-7
chr1:172298279:T:C	C	-4.08120090690505e-6
chr1:172298414:C:T	T	1.10994315241327e-5
chr1:172301910:C:T	T	6.0218818477986e-6
chr1:172312201:A:G	G	-1.19855882707222e-5
chr1:172327461:G:A	A	2.06850936776143e-5
chr1:172333246:A:G	G	-2.44937712166192e-4
chr1:172347702:G:A	A	2.31726467071393e-5
chr1:172350312:T:G	G	4.15412565798151e-5
chr1:172363701:A:C	C	-2.09994294486275e-5
chr1:172376196:T:G	G	3.91373265796336e-5
chr1:172394348:A:G	G	-6.90944553606731e-5
chr1:172402196:A:G	G	-1.65572657794915e-5
chr1:172412144:T:C	C	-9.6523686296211e-5
chr1:172418107:C:T	T	-4.17774107602814e-6
chr1:172418293:T:G	G	-8.04223478077684e-6
chr1:172421756:A:G	G	2.75731042446182e-5
chr1:172450511:T:G	G	-9.6732261107467e-6
chr1:172456500:G:A	A	1.77964941066525e-6
chr1:172457058:A:C	C	-5.92713307088526e-7
chr1:172457858:T:G	G	5.58061101965459e-6
chr1:172462193:A:G	G	-1.7436840346367e-5
chr1:172462246:G:A	A	-1.75579585675846e-5
chr1:172465672:C:T	T	7.0153141566185e-6
chr1:172466711:T:C	C	7.47806725335737e-6
chr1:172476563:A:G	G	1.91807852077232e-5
chr1:172476676:G:T	T	-1.61201402936487e-5
chr1:172476743:G:A	A	2.73250198213057e-5
chr1:172478443:A:G	G	2.43459579892159e-5
chr1:172479049:T:C	C	-2.66578847522766e-5
chr1:172480054:T:C	C	-1.53415955955193e-5
chr1:172481549:T:G	G	1.86733071520848e-5
chr1:172484661:T:C	C	6.60527842058904e-5
chr1:172487232:C:T	T	6.30982013748184e-6
chr1:172488511:G:A	A	-5.08758995744938e-7
chr1:172490538:C:T	T	4.39782021072348e-5
chr1:172491845:C:T	T	-3.83140528946411e-5
chr1:172495011:G:A	A	-2.27842367227586e-6
chr1:172495334:A:G	G	-5.47862998973772e-7
chr1:172495379:T:G	G	-1.55176516087856e-6
chr1:172497369:G:T	T	-1.04161317314402e-5
chr1:172500567:G:A	A	2.62863161886587e-4
chr1:172512168:T:C	C	-2.88763615274837e-5
chr1:172529076:G:A	A	-1.65042942098186e-5
chr1:172531860:T:G	G	1.67868208640546e-5
chr1:172532503:T:C	C	1.73315060093913e-4
chr1:172532716:T:C	C	-1.190183587412e-5
chr1:172537914:A:G	G	-8.52754430575358e-5
chr1:172538932:A:G	G	3.47255869193038e-5
chr1:172561547:T:C	C	1.68378019491247e-4
chr1:172583313:A:C	C	-1.42098166834373e-6
chr1:172590183:A:G	G	1.72692089081804e-4
chr1:172634271:C:A	A	7.16193707898663e-5
chr1:172634800:C:T	T	-1.01893121342308e-5
chr1:172635573:T:G	G	7.38896475561023e-5
chr1:172637965:G:A	A	-1.25190443193997e-5
chr1:172640813:A:C	C	4.53539131711134e-5
chr1:172644101:A:G	G	3.05439763177489e-5
chr1:172645877:C:T	T	3.39453121296231e-5
chr1:172646255:C:T	T	4.52331328875422e-5
chr1:172652398:G:T	T	5.76427920034038e-5
chr1:172655724:C:T	T	9.48079085759881e-5
chr1:172657466:A:G	G	-8.58374382932409e-6
chr1:172658446:A:G	G	1.57666599898835e-5
chr1:172659757:A:G	G	5.81056995397272e-6
chr1:172661671:A:G	G	2.8899700060408e-5
chr1:172667671:G:A	A	-2.61490652246818e-5
chr1:172669360:A:G	G	1.89757833525948e-5
chr1:172690695:C:T	T	6.13772523126058e-6
chr1:172702182:G:A	A	7.543210802327e-5
chr1:172711325:T:C	C	1.40062460642566e-5
chr1:172715473:A:G	G	-1.20999641860755e-5
chr1:172741860:T:C	C	2.95288997675508e-5
chr1:172742100:A:G	G	4.844210899993e-5
chr1:172746562:A:G	G	7.07720340822513e-7
chr1:172758413:T:G	G	-3.18562002819099e-5
chr1:172759806:G:A	A	8.81992952322468e-5
chr1:172761689:T:C	C	2.65748839926782e-5
chr1:172776144:T:C	C	-2.87781936104525e-5
chr1:172820625:A:G	G	1.02029052187658e-4
chr1:172823382:G:A	A	1.23460059458486e-4
chr1:172824528:C:T	T	-2.32914956180882e-5
chr1:172833435:C:A	A	3.93001791871469e-5
chr1:172838454:T:C	C	1.01223989629284e-5
chr1:172845715:T:C	C	7.26261222256691e-6
chr1:172846709:C:T	T	-3.20235526130222e-5
chr1:172856756:A:G	G	1.78356205229909e-5
chr1:172866969:G:T	T	6.29059109869571e-5
chr1:172875110:T:C	C	-4.05554612725115e-6
chr1:172883263:A:G	G	4.50805290154034e-6
chr1:172884320:C:T	T	-3.68499054388954e-6
chr1:172888527:G:A	A	-3.4026318807759e-5
chr1:172891023:C:T	T	-3.56034528472965e-5
chr1:172893094:A:G	G	2.51725529133035e-6
chr1:172893799:C:T	T	4.1463023861016e-6
chr1:172897809:C:T	T	-4.16017717590385e-6
chr1:172899424:C:T	T	-7.30246554956615e-5
chr1:172913577:G:T	T	-1.53376592737757e-5
chr1:172915732:T:G	G	-1.04025933881768e-5
chr1:172929237:T:C	C	-4.53254587332822e-5
chr1:172929262:G:A	A	-4.49439862747317e-5
chr1:172929690:G:A	A	-3.1747707937042e-5
chr1:172966303:G:A	A	-3.09807519270031e-6
chr1:172967496:T:C	C	-6.70482691580758e-6
chr1:172967706:A:G	G	-1.29462342805914e-7
chr1:172972573:G:A	A	-7.92693740276521e-6
chr1:172991538:G:A	A	-3.75752394931094e-5
chr1:172992071:T:G	G	8.72842550482878e-6
chr1:172993356:G:A	A	-5.6089014865024e-5
chr1:172994963:C:T	T	3.20728356969363e-6
chr1:173016091:T:C	C	-1.04136222180103e-5
chr1:173019249:A:C	C	1.1121568093735e-5
chr1:173038341:G:T	T	-2.81695958119156e-5
chr1:173044032:G:T	T	1.94289734301128e-5
chr1:173044627:C:A	A	2.52001947127694e-5
chr1:173050042:A:G	G	1.34181925911655e-5
chr1:173057218:G:T	T	-9.86676749912214e-6
chr1:173057827:C:T	T	-4.25867935758552e-5
chr1:173059756:A:G	G	-5.06621455211221e-5
chr1:173060635:T:C	C	-5.61738412676421e-5
chr1:173068108:A:G	G	1.58008192407608e-5
chr1:173086212:G:A	A	-7.17061695963942e-6
chr1:173111079:C:T	T	9.78893600009904e-6
chr1:173115029:G:A	A	4.78868395211689e-5
chr1:173125430:A:G	G	-2.90626219702093e-5
chr1:173127610:C:T	T	-2.90994481332319e-5
chr1:173128296:G:A	A	1.3757650085244e-5
chr1:173134134:T:C	C	1.23213947595566e-5
chr1:173136372:A:G	G	1.58349191300659e-5
chr1:173137427:G:A	A	-4.51249296084439e-5
chr1:173148632:A:G	G	2.89040793605994e-5
chr1:173148750:C:T	T	2.63166271059947e-5
chr1:173170107:T:C	C	7.19648119557407e-5
chr1:173184329:A:G	G	7.22417528020537e-6
chr1:173192561:G:T	T	-7.61811191717616e-5
chr1:173199354:T:C	C	-3.08446404014374e-5
chr1:173208097:C:T	T	-2.15702044309353e-5
chr1:173209314:A:G	G	-1.53128819920245e-5
chr1:173220250:G:A	A	-3.72853032825021e-5
chr1:173222232:A:G	G	1.71468968760922e-5
chr1:173222336:G:T	T	2.03745975558664e-4
chr1:173223448:G:A	A	-1.03253957836007e-4
chr1:173240356:A:C	C	-8.84815201457406e-7
chr1:173244095:G:A	A	-3.98562968223024e-5
chr1:173244702:T:C	C	-1.82062899750253e-4
chr1:173250332:G:T	T	2.06351798410006e-5
chr1:173250909:T:C	C	-1.21365350885338e-4
chr1:173253023:A:G	G	-3.31850951270014e-5
chr1:173254724:G:A	A	2.31991497729279e-7
chr1:173257056:T:G	G	3.91013548581858e-5
chr1:173266696:T:G	G	-4.00965768027999e-5
chr1:173266926:A:C	C	3.49636882545167e-4
chr1:173280909:C:T	T	-2.6508556054082e-5
chr1:173299792:C:T	T	-4.92708290942189e-5
chr1:173301510:A:C	C	5.88163616770596e-6
chr1:173307477:C:T	T	-8.25792868911561e-5
chr1:173309030:G:A	A	2.02967533420641e-6
chr1:173312589:G:A	A	-2.88355761002052e-5
chr1:173313627:T:C	C	4.52516358790673e-5
chr1:173313888:C:T	T	-6.26456543236519e-6
chr1:173315060:G:T	T	-5.66729266008021e-5
chr1:173330094:C:T	T	-2.95851878632122e-5
chr1:173330604:C:T	T	-3.41441293837738e-5
chr1:173332210:C:T	T	-9.60074075819046e-6
chr1:173332377:G:A	A	-6.04439989024486e-5
chr1:173336493:T:C	C	-3.44075929478037e-5
chr1:173338103:G:A	A	-3.82718275819763e-5
chr1:173340574:A:G	G	2.50592648411889e-4
chr1:173343362:T:G	G	1.18248915889404e-4
chr1:173356642:C:T	T	8.06196635530601e-6
chr1:173364690:G:T	T	3.8472363616393e-4
chr1:173393145:A:G	G	-1.78598670987698e-4
chr1:173393318:T:C	C	4.64521875382006e-5
chr1:173399827:A:C	C	2.55378821194545e-6
chr1:173400585:C:T	T	6.29963306441508e-5
chr1:173401511:C:A	A	4.68596450772508e-5
chr1:173402639:A:G	G	2.32808856373353e-6
chr1:173404044:T:C	C	7.10013301386497e-5
chr1:173407740:T:C	C	1.61803230312799e-6
chr1:173412396:G:A	A	7.16521042767118e-6
chr1:173412501:G:A	A	-1.75687085110551e-7
chr1:173418803:C:T	T	-2.83491072969622e-6
chr1:173419963:A:G	G	1.19205459393455e-4
chr1:173441305:C:A	A	3.09808833583861e-5
chr1:173475507:G:A	A	-8.00614650577959e-6
chr1:173492069:T:C	C	-1.83048861718481e-5
chr1:173496126:T:C	C	2.45576530278571e-5
chr1:173503326:G:A	A	4.9746117975453e-5
chr1:173504988:T:C	C	7.30381239425631e-6
chr1:173539646:T:C	C	-8.16837681097762e-6
chr1:173569364:C:T	T	3.08350413843691e-5
chr1:173577987:T:C	C	-8.96342600167899e-5
chr1:173601679:G:A	A	-6.90389690217714e-5
chr1:173602293:T:G	G	-2.72160816529433e-5
chr1:173611164:C:T	T	3.06459068955059e-5
chr1:173635426:G:A	A	-6.71978317438017e-5
chr1:173646826:C:T	T	-2.01367715682018e-5
chr1:173703660:G:A	A	2.76489069470137e-5
chr1:173704948:C:T	T	-1.42707931227164e-5
chr1:173717214:A:G	G	9.46151092334755e-6
chr1:173827031:A:G	G	-2.17377305105414e-6
chr1:173833470:A:G	G	2.61204860568234e-5
chr1:173871731:T:C	C	4.06340390214734e-5
chr1:173900505:C:T	T	-1.12946035557464e-5
chr1:173991500:T:C	C	-2.55531329827753e-5
chr1:173998613:T:C	C	-3.21697790931252e-5
chr1:174020081:C:T	T	-4.13659519307165e-7
chr1:174052528:T:G	G	1.4517110374933e-5
chr1:174071456:C:T	T	-8.49269089048097e-6
chr1:174135605:G:A	A	5.15360796748371e-6
chr1:174240840:C:T	T	-1.56654529641437e-5
chr1:174269648:C:T	T	-1.91492754201812e-5
chr1:174285450:C:T	T	-1.02639548940815e-5
chr1:174305211:T:G	G	-7.08087385754706e-6
chr1:174306627:C:T	T	3.35386603859046e-5
chr1:174376362:A:C	C	-1.12094509076894e-5
chr1:174400629:A:G	G	-1.09985304435563e-5
chr1:174431399:G:A	A	6.11618742252002e-6
chr1:174462546:A:G	G	8.81178724154463e-6
chr1:174471545:C:T	T	3.72107387515778e-5
chr1:174475342:G:A	A	-9.33540858091142e-6
chr1:174477813:G:A	A	-1.12235246447264e-5
chr1:174538391:G:A	A	2.8735989062769e-5
chr1:174547861:C:T	T	-6.73517621415172e-6
chr1:174599115:A:G	G	-1.07126779923727e-5
chr1:174636032:G:T	T	-1.20924761782325e-5
chr1:174644157:T:C	C	3.22023116297567e-5
chr1:174715766:A:G	G	-1.39340798285143e-5
chr1:174794351:C:T	T	-1.39938817800375e-5
chr1:174807821:G:A	A	1.36974518674892e-4
chr1:174866315:A:G	G	5.3554428472709e-6
chr1:174899191:C:T	T	2.33869572768797e-5
chr1:174947186:C:T	T	-4.94259043398414e-6
chr1:174970238:A:G	G	-6.37146801865169e-6
chr1:174975366:G:A	A	1.70892428300116e-5
chr1:175001369:G:T	T	-1.67397234469045e-5
chr1:175014071:T:G	G	-2.68124183918066e-5
chr1:175025272:G:A	A	-2.30228566883933e-5
chr1:175035802:G:A	A	-8.26174518414376e-6
chr1:175040043:C:T	T	-1.7977858028213e-6
chr1:175040874:G:A	A	2.0708530647818e-6
chr1:175053270:G:T	T	3.1227323029565e-5
chr1:175058271:A:G	G	-1.74643114957969e-5
chr1:175060796:T:G	G	9.73928470868671e-6
chr1:175065301:A:G	G	-6.30091825845333e-6
chr1:175067587:T:G	G	1.43726969327545e-5
chr1:175077690:G:A	A	-9.94419015104838e-5
chr1:175078246:T:C	C	-1.79743565784551e-5
chr1:175080243:G:A	A	-3.93395052159335e-5
chr1:175088646:A:G	G	6.69945441324538e-6
chr1:175090841:T:C	C	6.82016254205731e-6
chr1:175090852:T:C	C	3.26718748107415e-5
chr1:175114816:T:C	C	-6.5121360798057e-6
chr1:175117829:T:G	G	-2.83604814466802e-5
chr1:175120436:T:C	C	-6.87869180570227e-6
chr1:175120475:C:T	T	3.38889104798715e-5
chr1:175122015:G:A	A	-3.01978252854418e-6
chr1:175122518:G:A	A	5.26329365232664e-5
chr1:175123704:T:C	C	-2.44741475909745e-6
chr1:175127774:G:A	A	-4.81480662881627e-6
chr1:175133025:G:A	A	-1.07753595774299e-6
chr1:175136451:A:G	G	-1.1996727722283e-5
chr1:175136860:C:T	T	-1.80627761585552e-6
chr1:175140381:G:A	A	1.28732765459979e-5
chr1:175140586:A:G	G	-1.49463027585936e-6
chr1:175141344:C:T	T	2.89131374575128e-6
chr1:175143982:T:G	G	-3.19839838798082e-5
chr1:175150943:A:C	C	-3.08364779077644e-5
chr1:175154631:A:G	G	6.08467619950593e-5
chr1:175157508:G:A	A	-9.81924626919231e-6
chr1:175157709:T:C	C	2.87559666075228e-5
chr1:175157999:G:A	A	-4.59330135774505e-5
chr1:175159407:C:T	T	-1.69914812128041e-5
chr1:175160555:G:T	T	-4.15311271919262e-6
chr1:175161068:G:A	A	-1.65039535586472e-5
chr1:175162883:A:G	G	1.73739763594042e-5
chr1:175168240:G:T	T	-5.89824851974247e-6
chr1:175169153:A:G	G	1.91006763354106e-5
chr1:175173326:A:G	G	-2.49606932226867e-5
chr1:175174812:T:C	C	6.56818440882135e-6
chr1:175182530:C:T	T	2.55140413239984e-5
chr1:175183256:G:A	A	-5.7270964196066e-5
chr1:175184769:T:C	C	9.78435543938979e-6
chr1:175193669:G:T	T	-9.25661670826802e-6
chr1:175196325:A:C	C	-6.71961348796633e-5
chr1:175196381:A:G	G	-3.70229946902881e-6
chr1:175204070:C:A	A	-4.16629328048835e-5
chr1:175209489:G:A	A	-1.88887878252966e-5
chr1:175218415:G:A	A	2.69583115090318e-6
chr1:175223822:G:A	A	-4.52514160818874e-5
chr1:175224082:G:A	A	-1.3968967762825e-5
chr1:175225254:T:C	C	-1.26793894050375e-5
chr1:175229650:A:G	G	-8.65153478058609e-6
chr1:175232591:T:G	G	-1.69285593308412e-5
chr1:175254976:G:A	A	-1.26100199469325e-4
chr1:175265035:G:A	A	-1.26100199469325e-4
chr1:175266350:T:C	C	-4.50698896342367e-5
chr1:175266558:T:C	C	-1.27220952660278e-4
chr1:175272699:A:C	C	1.07961840653735e-6
chr1:175276688:G:A	A	-4.36948928437452e-4
chr1:175283504:G:A	A	-1.48621891526796e-5
chr1:175288514:A:G	G	-6.66571496120628e-7
chr1:175305414:G:A	A	-1.26765870503819e-5
chr1:175305842:A:G	G	8.86698188920667e-7
chr1:175311884:G:A	A	-3.95906890497045e-4
chr1:175313983:A:G	G	1.20734085243668e-6
chr1:175315076:T:C	C	-3.92909492591019e-4
chr1:175316151:C:T	T	6.74491218890435e-6
chr1:175316303:G:A	A	4.4186457106044e-5
chr1:175317260:C:T	T	-1.12576673891794e-5
chr1:175319276:G:A	A	1.02540642176443e-4
chr1:175321719:C:A	A	1.93498340945568e-5
chr1:175329416:T:C	C	2.18375338545397e-5
chr1:175331873:G:A	A	-4.19096712694568e-5
chr1:175332701:G:A	A	8.9973873396658e-5
chr1:175340145:C:T	T	2.71044005457693e-5
chr1:175343172:A:G	G	8.0024479467154407e-05
chr1:175345979:C:T	T	3.74332780347766e-5
chr1:175351610:T:C	C	8.8907142511829e-5
chr1:175352814:A:G	G	-6.88482243187958e-6
chr1:175353243:T:C	C	-4.30689031710665e-6
chr1:175355575:G:A	A	-3.87394824439164e-6
chr1:175357167:A:G	G	2.1603320210753e-6
chr1:175358428:G:A	A	-3.11366018422484e-6
chr1:175369885:T:C	C	3.74510544707774e-6
chr1:175369936:C:T	T	-5.31678224358163e-5
chr1:175371082:C:A	A	3.07663426848359e-6
chr1:175374161:T:C	C	4.34966501108492e-6
chr1:175377996:T:C	C	-5.63470772727216e-5
chr1:175379587:C:T	T	1.00378257253567e-6
chr1:175383082:G:A	A	-1.65692072634926e-5
chr1:175386482:T:C	C	6.25266142492004e-7
chr1:175386668:A:G	G	-1.57392436961491e-5
chr1:175393502:G:A	A	1.55979917814824e-6
chr1:175394068:C:T	T	6.50169924767675e-6
chr1:175394231:A:G	G	-4.36021678164879e-5
chr1:175395287:T:C	C	-9.2236568558855e-6
chr1:175405254:T:G	G	-6.27051188726739e-6
chr1:175406198:C:T	T	-3.53404825444125e-6
chr1:175406333:C:A	A	-5.47064677333394e-6
chr1:175406666:T:C	C	-5.78235321764631e-6
chr1:175406893:G:A	A	-1.00518063759809e-5
chr1:175409558:A:C	C	-2.32856107383954e-5
chr1:175417713:G:A	A	5.64562750293996e-6
chr1:175419898:T:C	C	1.32020867656729e-5
chr1:175420945:A:G	G	1.39778080774755e-5
chr1:175424686:T:C	C	-1.75479198581118e-5
chr1:175434373:T:C	C	-7.00195993703441e-6
chr1:175442842:T:C	C	-4.67977825873478e-6
chr1:175447467:A:G	G	1.90449440312103e-6
chr1:175449336:A:G	G	-1.16279414730894e-5
chr1:175452916:C:T	T	-1.56200883297116e-5
chr1:175454882:A:G	G	-6.1773695310065e-6
chr1:175457666:G:T	T	-4.36377557009394e-5
chr1:175458888:G:A	A	-8.30199562866482e-6
chr1:175461719:T:C	C	3.57138280509077e-6
chr1:175466905:G:T	T	1.49229359313535e-6
chr1:175467697:G:A	A	1.25519652315225e-5
chr1:175485397:A:G	G	1.79554448962365e-5
chr1:175493052:C:T	T	-5.26937876088321e-5
chr1:175499549:C:T	T	6.3937788901009e-6
chr1:175499875:T:G	G	4.10527258663401e-5
chr1:175510367:A:G	G	3.20366107413242e-5
chr1:175519273:G:T	T	2.37771285007912e-5
chr1:175523223:C:T	T	3.76429867864354e-5
chr1:175524765:A:G	G	-9.47278543687796e-7
chr1:175526089:C:A	A	-1.0886498683648e-6
chr1:175527214:A:G	G	1.6080320386497e-5
chr1:175534018:A:G	G	2.48379180268378e-6
chr1:175536830:A:G	G	6.4496815628311e-5
chr1:175537736:C:A	A	-3.93606673325434e-6
chr1:175552240:A:G	G	5.62984512372077e-5
chr1:175557390:T:C	C	-3.92037051979557e-5
chr1:175557408:A:G	G	7.85375827070886e-5
chr1:175559641:G:T	T	-8.74978999393267e-5
chr1:175559863:T:C	C	5.54104808303103e-5
chr1:175565466:G:T	T	-3.46694513528771e-6
chr1:175566480:G:A	A	-2.93187719461451e-5
chr1:175573121:A:G	G	2.01400593915955e-6
chr1:175575011:G:T	T	-1.55237225372289e-6
chr1:175575782:G:A	A	-1.72340396641948e-5
chr1:175583229:A:G	G	-3.94307406018806e-5
chr1:175590884:A:G	G	-1.53927610367455e-5
chr1:175592419:G:A	A	-4.32297435014019e-6
chr1:175615179:T:G	G	-3.36353831266271e-5
chr1:175616367:T:C	C	-2.28162255901337e-5
chr1:175629879:C:T	T	7.75479657362523e-6
chr1:175631043:C:T	T	-5.36451463395237e-6
chr1:175635512:G:A	A	-2.95458255727112e-6
chr1:175639769:C:T	T	1.69477500171893e-5
chr1:175643788:G:A	A	-5.86279468951093e-6
chr1:175655082:T:C	C	1.39735232309148e-5
chr1:175655421:G:A	A	9.6790273175689e-6
chr1:175655614:C:T	T	-1.27939577346469e-5
chr1:175660071:C:A	A	1.89674317297038e-5
chr1:175660397:T:C	C	-6.70497438680035e-5
chr1:175665474:T:C	C	-1.18415546112743e-4
chr1:175668000:A:C	C	-1.66047744988366e-5
chr1:175677905:A:G	G	3.24972086087479e-6
chr1:175678382:G:A	A	-8.27943073001302e-6
chr1:175681263:G:A	A	-1.22636333827048e-5
chr1:175682650:C:T	T	-1.02884295924703e-6
chr1:175683393:T:C	C	-5.65327586553516e-6
chr1:175683784:A:G	G	5.10785102360983e-6
chr1:175684513:C:T	T	1.74212388082025e-5
chr1:175692683:A:G	G	-2.30087675614625e-7
chr1:175693396:C:T	T	1.65904618675153e-5
chr1:175695756:C:T	T	4.7389114160484e-6
chr1:175697980:C:A	A	1.43305953907013e-5
chr1:175700766:A:G	G	-3.58113038500652e-5
chr1:175701471:C:A	A	1.36134384166273e-4
chr1:175709758:C:T	T	7.32053788641584e-6
chr1:175714222:C:T	T	4.71590842241852e-5
chr1:175715158:G:A	A	-2.31493786656704e-5
chr1:175726486:A:G	G	-4.44420029636828e-5
chr1:175730204:C:T	T	-9.99502897105102e-5
chr1:175740035:T:C	C	-1.10035741011365e-5
chr1:175740191:T:G	G	1.63128505502556e-5
chr1:175740607:G:T	T	1.34508638102453e-5
chr1:175762710:T:C	C	3.53041944564627e-5
chr1:175774905:C:A	A	-2.90403284513859e-5
chr1:175782126:G:A	A	6.54246804368822e-5
chr1:175786848:C:A	A	-5.00748516802339e-5
chr1:175787570:T:C	C	2.02274087041132e-5
chr1:175787925:C:T	T	-5.83327740787542e-6
chr1:175800018:C:T	T	7.91695883116737e-6
chr1:175800123:T:C	C	9.63260809479402e-6
chr1:175826099:C:T	T	-4.89375447796618e-5
chr1:175855658:C:A	A	2.60335888283648e-5
chr1:175856978:C:T	T	-2.72012918371587e-4
chr1:175858547:A:G	G	-1.06675554178516e-5
chr1:175861378:A:G	G	-9.49826786067345e-6
chr1:175863081:G:A	A	1.2511916976132e-5
chr1:175863603:T:C	C	3.48271945003046e-5
chr1:175870241:C:A	A	2.02161551216581e-5
chr1:175870383:C:T	T	-2.87347264909335e-6
chr1:175873305:G:A	A	6.12918210571762e-5
chr1:175877022:C:T	T	-7.89811735374187e-6
chr1:175879103:T:C	C	-2.8545811970892e-6
chr1:175883073:G:A	A	1.00479234183566e-5
chr1:175884274:G:A	A	-3.7578026996228e-6
chr1:175890629:A:G	G	-4.65341406687048e-6
chr1:175901115:T:C	C	-1.73072479527274e-5
chr1:175905003:C:T	T	-3.63194666567387e-5
chr1:175916275:A:G	G	8.32659078748162e-6
chr1:175920491:C:A	A	1.87805253669199e-7
chr1:175921494:G:T	T	-1.49184185819602e-5
chr1:175922486:C:T	T	-8.1805890871821e-7
chr1:175923461:A:G	G	-7.90663954341064e-5
chr1:175925721:G:A	A	2.18837143464359e-6
chr1:175969504:G:A	A	-1.34953095620065e-5
chr1:175977396:T:C	C	-8.1831643563683e-5
chr1:176017167:C:T	T	-1.46412119650165e-4
chr1:176031852:T:C	C	2.62817265001342e-5
chr1:176045908:C:T	T	-7.5578195566603e-5
chr1:176049628:G:T	T	1.51847172937744e-5
chr1:176066530:T:C	C	-7.45317939411869e-6
chr1:176069638:C:T	T	1.04235777278957e-4
chr1:176079505:C:T	T	-1.07713940278677e-5
chr1:176106998:G:A	A	3.08759715847301e-5
chr1:176123532:C:T	T	-2.2926747752133e-5
chr1:176149083:G:A	A	-6.34034958579354e-6
chr1:176153034:C:T	T	-5.07513511168119e-5
chr1:176167137:A:G	G	-5.28513295145972e-5
chr1:176193007:C:T	T	1.51126322037832e-4
chr1:176227412:T:C	C	-3.60781243791133e-5
chr1:176249979:C:T	T	-1.59153673405223e-5
chr1:176250302:C:T	T	5.0693738918371e-7
chr1:176264796:C:T	T	-1.13251724893258e-5
chr1:176273715:G:A	A	-3.02717261131025e-5
chr1:176302808:C:A	A	9.08612674688692e-5
chr1:176304765:C:T	T	-1.62274750728249e-5
chr1:176307916:G:A	A	4.25750471133291e-6
chr1:176319795:A:G	G	3.9802909143274e-6
chr1:176323859:T:G	G	-1.25776684377364e-5
chr1:176326701:A:G	G	2.22254724958693e-6
chr1:176329361:C:A	A	4.03431757350938e-6
chr1:176342461:G:A	A	-3.25326737969463e-6
chr1:176376034:C:T	T	-9.01622513777199e-6
chr1:176376120:G:T	T	-2.93049735589213e-5
chr1:176376490:A:G	G	4.89902991043964e-6
chr1:176384336:A:C	C	-5.34641204184479e-6
chr1:176384990:G:A	A	6.86522912091312e-6
chr1:176393065:G:A	A	6.91108611109153e-6
chr1:176393923:A:G	G	7.93539284889392e-6
chr1:176408138:A:G	G	-2.39466066653865e-5
chr1:176432854:C:T	T	2.53941369588359e-7
chr1:176435435:A:G	G	-2.05266548730954e-5
chr1:176453713:G:A	A	3.72213488244857e-4
chr1:176455523:A:G	G	-4.48338062912762e-6
chr1:176460228:A:G	G	-2.83433846956112e-5
chr1:176461129:C:A	A	-3.68365031281279e-5
chr1:176471043:C:T	T	2.63760468231661e-5
chr1:176472864:A:G	G	3.65803993796788e-5
chr1:176474338:C:A	A	1.91797858294693e-5
chr1:176485468:A:G	G	1.3319028236427e-5
chr1:176488063:T:C	C	-4.38521273035224e-6
chr1:176488110:G:A	A	-1.72035567738269e-5
chr1:176496833:G:A	A	1.49873183063678e-5
chr1:176498203:G:T	T	1.28219264503789e-5
chr1:176500401:A:G	G	-4.24761756313305e-5
chr1:176501844:G:A	A	9.24053913751797e-6
chr1:176506044:A:C	C	8.6401369447575e-6
chr1:176509688:G:A	A	1.66649764740838e-4
chr1:176517728:C:A	A	-3.61708671628076e-5
chr1:176518564:A:C	C	-1.65727771658676e-5
chr1:176530132:A:G	G	1.14706660336235e-5
chr1:176537617:C:T	T	-7.92044209444006e-6
chr1:176539157:T:C	C	-6.9553746851178e-7
chr1:176550431:G:T	T	-2.22393430865549e-5
chr1:176551356:C:T	T	5.03051342076011e-5
chr1:176552213:T:G	G	2.05657142738117e-6
chr1:176559085:G:A	A	1.83971977599854e-5
chr1:176559400:T:C	C	6.82701947074738e-6
chr1:176579764:T:C	C	3.14888445132889e-5
chr1:176582490:G:A	A	8.24844883946264e-6
chr1:176590243:T:C	C	-2.93170631424271e-5
chr1:176593188:G:A	A	5.07072437340868e-5
chr1:176602442:A:G	G	-3.39894912301732e-6
chr1:176604362:G:A	A	5.47966010714031e-5
chr1:176619208:T:C	C	-5.43041553770668e-6
chr1:176624388:G:A	A	-9.78310474821058e-7
chr1:176642139:G:T	T	-4.65450174927409e-7
chr1:176643448:G:T	T	2.35777693467805e-5
chr1:176663397:C:T	T	5.53085691808088e-5
chr1:176670787:G:A	A	-1.71164393355812e-4
chr1:176687119:A:G	G	7.14907538548752e-6
chr1:176694237:G:A	A	7.06639021273595e-5
chr1:176698674:G:T	T	-3.40247047124524e-6
chr1:176715296:A:G	G	-9.68209424118343e-6
chr1:176718919:A:C	C	2.0313946760715e-4
chr1:176721450:C:T	T	2.82528591227015e-5
chr1:176726343:T:C	C	-1.7774073284538e-5
chr1:176734686:T:G	G	7.15276884428446e-6
chr1:176736011:C:T	T	3.40917484484558e-5
chr1:176754313:T:C	C	2.45959645029042e-5
chr1:176754841:G:A	A	1.84230182502586e-5
chr1:176755002:A:G	G	-5.77014969559477e-6
chr1:176780659:G:A	A	1.74277112912779e-5
chr1:176784350:A:G	G	1.24626100924734e-4
chr1:176790200:A:G	G	2.00831053248635e-5
chr1:176798370:G:A	A	1.69648286595279e-5
chr1:176846607:C:T	T	2.29685457688716e-6
chr1:176855670:T:C	C	-2.72247918168975e-5
chr1:176860132:A:C	C	-1.11967013573502e-5
chr1:176863477:C:T	T	9.92931038114613e-7
chr1:176863670:C:T	T	-7.28699445403515e-5
chr1:176892915:G:A	A	-2.51363710470699e-5
chr1:176894731:T:C	C	1.08999826805767e-6
chr1:176915130:T:C	C	4.80782216743615e-5
chr1:176922098:C:T	T	-1.13124255844609e-6
chr1:176926787:G:A	A	1.1613837909513e-5
chr1:176928583:A:C	C	6.50459695997063e-6
chr1:176968087:T:C	C	-7.21428238920178e-5
chr1:176970068:T:C	C	2.63105185450583e-5
chr1:176973452:C:T	T	-2.51690364674735e-6
chr1:176973586:C:T	T	4.21144168965921e-5
chr1:176990446:G:A	A	-2.80575853493354e-6
chr1:176996132:G:A	A	4.55987345636216e-5
chr1:177007646:G:A	A	1.27934098386999e-5
chr1:177016258:C:T	T	2.68384092887591e-5
chr1:177023540:C:T	T	9.4207366322137e-6
chr1:177033907:G:A	A	-1.09696886228264e-5
chr1:177037350:A:G	G	4.15918672156319e-5
chr1:177046470:C:T	T	2.35554050494159e-5
chr1:177047730:A:G	G	7.77948466594345e-5
chr1:177050586:G:A	A	3.51870492824623e-5
chr1:177052590:C:A	A	4.59644402153026e-6
chr1:177053407:G:A	A	-3.4968958729695e-5
chr1:177071700:A:G	G	1.29152795254466e-6
chr1:177089754:G:A	A	-4.66433313742811e-6
chr1:177093226:G:A	A	-2.93455000242336e-5
chr1:177105533:T:C	C	2.53024905187789e-6
chr1:177116456:A:C	C	1.54765088509937e-5
chr1:177116457:G:A	A	2.52920182230782e-5
chr1:177122117:C:A	A	-2.95537210434101e-5
chr1:177125056:T:G	G	-1.41241626482435e-4
chr1:177127044:T:C	C	5.90543849490651e-6
chr1:177161119:C:T	T	-3.05407280609989e-5
chr1:177178025:C:T	T	8.13171869810302e-6
chr1:177184344:C:T	T	-1.04407468531708e-5
chr1:177187202:A:G	G	1.67350400269527e-5
chr1:177187679:G:A	A	5.46062496727478e-6
chr1:177189495:C:T	T	-1.2763574690142e-5
chr1:177193776:G:A	A	-6.86432431121253e-6
chr1:177194082:C:A	A	4.32427571515746e-6
chr1:177196165:G:A	A	-2.20461563810716e-5
chr1:177204227:G:A	A	-9.89043386095259e-6
chr1:177212211:C:A	A	-1.02313564149222e-4
chr1:177219115:G:A	A	-3.8340650537735e-5
chr1:177220762:G:T	T	-4.36417579585189e-6
chr1:177224272:G:A	A	4.03244815886682e-5
chr1:177224561:G:T	T	4.20526478575352e-5
chr1:177229862:T:C	C	8.75551926632507e-6
chr1:177235766:A:G	G	2.33294236569011e-5
chr1:177239844:G:T	T	1.76316949913916e-5
chr1:177248968:T:C	C	5.61798050459767e-6
chr1:177269949:C:A	A	-6.56548598384115e-6
chr1:177282450:A:C	C	1.84098385112411e-5
chr1:177291972:G:A	A	4.44742641967954e-5
chr1:177300338:T:C	C	4.3206499975294e-5
chr1:177302177:G:A	A	6.1152642357791e-5
chr1:177308916:C:T	T	-4.86411573704263e-6
chr1:177310276:G:A	A	1.41561521195116e-6
chr1:177316864:G:T	T	1.42263941995099e-5
chr1:177331243:C:T	T	3.09496151901298e-5
chr1:177331673:T:C	C	1.86063490615713e-5
chr1:177333382:C:T	T	-7.86016707161063e-6
chr1:177334492:T:C	C	1.09664099744847e-5
chr1:177347590:G:A	A	9.32794512631776e-6
chr1:177350497:T:C	C	-2.07318750555291e-6
chr1:177352781:T:C	C	1.76832473688813e-5
chr1:177355373:C:T	T	2.79824943319141e-5
chr1:177355922:A:G	G	-1.06256308337805e-5
chr1:177362979:C:T	T	-1.41319375149173e-5
chr1:177372666:T:G	G	-1.82766127084902e-5
chr1:177374145:G:A	A	-3.35985314646246e-6
chr1:177385820:G:A	A	-4.86584618485931e-6
chr1:177396824:T:C	C	1.84374420884029e-5
chr1:177412186:C:T	T	-6.31144770936599e-7
chr1:177414900:G:A	A	-2.87029984785525e-6
chr1:177418693:C:T	T	-6.58008372660704e-6
chr1:177424623:C:A	A	-9.00054214045424e-6
chr1:177426529:G:A	A	1.31219768046203e-5
chr1:177432797:C:T	T	-9.16757154935593e-7
chr1:177434633:G:T	T	3.32951715672657e-6
chr1:177447014:A:G	G	9.86269445387929e-7
chr1:177462032:T:C	C	-5.09496006002777e-6
chr1:177464493:G:A	A	-9.41010336483814e-7
chr1:177466882:G:A	A	-9.16199552010315e-6
chr1:177483382:A:G	G	2.67949782108532e-5
chr1:177484053:C:T	T	-5.46690475505424e-5
chr1:177484577:C:T	T	-1.09229080939859e-6
chr1:177497393:C:T	T	1.64021286626107e-6
chr1:177499580:G:A	A	6.63860070916098e-6
chr1:177511799:T:C	C	1.60132636227882e-5
chr1:177516985:C:A	A	4.21790769078338e-6
chr1:177518557:A:C	C	1.80222474688823e-6
chr1:177527590:C:T	T	1.94502055266954e-5
chr1:177543125:C:T	T	2.82359771050459e-7
chr1:177555950:A:C	C	-8.30520736236978e-6
chr1:177556396:G:A	A	-1.59530861498889e-5
chr1:177570066:A:C	C	-4.55714363654284e-5
chr1:177570832:T:G	G	-1.72860678671503e-6
chr1:177591300:C:T	T	-7.19477999999522e-6
chr1:177597524:A:C	C	-1.05655406988885e-5
chr1:177608532:G:A	A	8.57485230251288e-7
chr1:177620887:T:C	C	-7.19681289658184e-5
chr1:177621431:C:T	T	-3.40584296925774e-4
chr1:177622406:C:T	T	3.87893075727265e-5
chr1:177625922:C:A	A	-6.25722534085313e-5
chr1:177632878:T:G	G	1.53680009274805e-4
chr1:177641200:C:T	T	-2.30144096490774e-6
chr1:177643111:C:T	T	-3.81358773262801e-5
chr1:177644728:A:G	G	3.35199763682303e-5
chr1:177656066:A:G	G	4.95504241935618e-5
chr1:177657150:G:T	T	-1.58042394670273e-5
chr1:177660588:C:T	T	-1.15961421362187e-5
chr1:177671077:T:C	C	-2.303681265032e-5
chr1:177679598:A:G	G	-2.85688193959426e-5
chr1:177680045:G:T	T	5.4650836282269e-5
chr1:177680714:C:T	T	5.04301460335026e-5
chr1:177682075:G:A	A	-9.09159681335801e-6
chr1:177682203:C:T	T	-1.01190742613266e-5
chr1:177682594:T:C	C	-1.42923247262521e-6
chr1:177683327:A:G	G	-4.81320002695288e-5
chr1:177683730:A:C	C	6.61466949815686e-5
chr1:177686904:C:T	T	4.36879904512613e-5
chr1:177688874:C:T	T	7.01564756600702e-6
chr1:177700167:G:A	A	2.09983341091797e-5
chr1:177701442:T:C	C	3.29475773474443e-5
chr1:177702343:C:T	T	-8.01481885187608e-5
chr1:177709726:A:G	G	7.19579979864919e-7
chr1:177710896:G:A	A	-5.65882735488332e-5
chr1:177717982:A:G	G	-2.61075374455842e-5
chr1:177731171:A:G	G	-1.82710975045784e-5
chr1:177733419:C:T	T	1.97888212300229e-5
chr1:177741460:G:A	A	3.02340762167925e-5
chr1:177742832:G:A	A	4.59856110373858e-5
chr1:177753772:C:A	A	1.51923513880307e-5
chr1:177753954:T:C	C	-3.85965474221415e-5
chr1:177769878:C:T	T	-1.07354164042479e-5
chr1:177772872:G:A	A	8.7311829392649e-7
chr1:177778087:A:G	G	2.03373552136418e-5
chr1:177780035:C:T	T	1.32577856508479e-4
chr1:177780495:A:G	G	-1.08684906925917e-4
chr1:177781371:A:G	G	7.76771686798396e-6
chr1:177783251:A:C	C	2.3404978887737e-5
chr1:177783499:C:A	A	6.11298407040915e-5
chr1:177783566:G:A	A	4.91257468831591e-6
chr1:177786329:G:A	A	-6.46326036388493e-6
chr1:177790510:C:T	T	-7.73518740395021e-6
chr1:177792679:T:G	G	-1.10471632767872e-5
chr1:177793778:C:A	A	-2.94060074637904e-6
chr1:177793805:T:C	C	4.11941407716535e-6
chr1:177800552:G:T	T	-8.15803670864524e-7
chr1:177800962:G:A	A	-7.50085951891341e-6
chr1:177801520:C:T	T	-1.75596705968662e-5
chr1:177802760:T:C	C	-1.12228075085726e-5
chr1:177803680:G:A	A	-6.37443655812494e-6
chr1:177809012:C:A	A	6.97029003760187e-7
chr1:177809835:C:T	T	-8.16464472113681e-6
chr1:177812082:G:A	A	-1.58133909684874e-5
chr1:177813488:G:A	A	9.850148758737e-6
chr1:177814510:C:T	T	-1.62372143213701e-5
chr1:177814535:T:C	C	2.18535007295146e-5
chr1:177814687:G:A	A	-4.13410251546854e-5
chr1:177817974:G:A	A	1.47535333171134e-4
chr1:177820927:T:C	C	-9.46935517592161e-6
chr1:177824447:C:T	T	-3.9601079165037e-6
chr1:177839328:G:A	A	5.66963154081464e-5
chr1:177839386:G:A	A	-7.24626410957693e-6
chr1:177839404:G:T	T	-7.24626410957693e-6
chr1:177840492:G:T	T	-1.18383053071102e-5
chr1:177842364:T:C	C	-1.19744492155514e-5
chr1:177842804:C:T	T	-1.66942422800835e-5
chr1:177845779:G:A	A	-5.73652764387298e-6
chr1:177852915:C:T	T	-2.98657476697605e-5
chr1:177871317:G:A	A	3.28986956983263e-6
chr1:177872760:G:A	A	-5.00636667954399e-6
chr1:177873863:T:C	C	-4.705506435575e-6
chr1:177878667:T:C	C	-3.48224437297202e-5
chr1:177883445:T:C	C	9.8060688557405e-7
chr1:177886382:C:A	A	5.49819509779666e-7
chr1:177887790:C:T	T	-2.53748360695435e-5
chr1:177894337:T:C	C	1.21175697806205e-5
chr1:177895419:G:A	A	-1.15738526773705e-5
chr1:177899747:G:T	T	1.0255103148264e-6
chr1:177904198:A:G	G	-2.10431537018674e-5
chr1:177909719:A:G	G	1.55720316823123e-6
chr1:177916627:G:A	A	3.32028432184857e-6
chr1:177918079:C:T	T	-5.16682836029369e-5
chr1:177919674:C:T	T	-3.92486611620132e-7
chr1:177920345:A:G	G	6.09724497176572e-6
chr1:177925197:C:T	T	-8.07743333443726e-6
chr1:177929664:C:T	T	-3.71173882053712e-6
chr1:177930564:T:C	C	1.54674209843658e-4
chr1:177933252:C:A	A	-5.41536727447306e-6
chr1:177933253:G:A	A	5.3515451671515e-6
chr1:177933590:C:T	T	-6.52292056942267e-6
chr1:177934443:T:C	C	8.06678329471892e-6
chr1:177935360:T:C	C	6.75813630846831e-7
chr1:177935817:G:A	A	-6.02999374975749e-6
chr1:177936334:C:A	A	-6.71236090414138e-6
chr1:177939717:C:T	T	1.43825985322623e-6
chr1:177943797:C:T	T	-3.12625858627964e-5
chr1:177946339:A:C	C	-8.80607454184615e-5
chr1:177946363:G:A	A	2.45478226902014e-5
chr1:177946563:G:A	A	-3.07645891753289e-5
chr1:177948364:G:A	A	5.05884641805288e-6
chr1:177954305:T:G	G	-4.02455999818524e-6
chr1:177959478:G:T	T	1.95555782900207e-5
chr1:177960386:G:A	A	4.77160023900374e-6
chr1:177960961:T:C	C	-1.2610277282812e-5
chr1:177961759:C:T	T	9.6389118094149e-6
chr1:177961987:G:A	A	2.48073274518619e-5
chr1:177966209:T:C	C	1.33917544035308e-5
chr1:177966308:C:T	T	2.13680787568182e-5
chr1:177967874:G:A	A	1.78485133257579e-5
chr1:177969108:T:C	C	2.1188921075041e-5
chr1:177969302:G:A	A	1.94279324640352e-6
chr1:177971074:T:C	C	8.82504896508839e-6
chr1:177973230:C:A	A	1.224944119086e-5
chr1:177973870:C:A	A	-2.40674243373285e-5
chr1:177974677:T:C	C	1.02871854811915e-5
chr1:177975763:C:T	T	1.3489585754726e-5
chr1:177980753:C:T	T	1.29766354024621e-5
chr1:177997710:G:T	T	1.99684454823422e-5
chr1:177998327:C:T	T	-1.40411499220024e-5
chr1:178000104:A:G	G	3.66532713828477e-5
chr1:178002012:C:T	T	7.6882722411808e-6
chr1:178002731:C:T	T	1.39725774043682e-5
chr1:178005434:T:C	C	1.07239877675417e-5
chr1:178007305:C:T	T	3.15235385078649e-5
chr1:178009931:G:A	A	5.27498619293832e-5
chr1:178011101:G:A	A	-9.29299486409072e-5
chr1:178012097:T:C	C	4.11257912681641e-6
chr1:178022120:C:T	T	-6.61820336382196e-6
chr1:178023267:T:C	C	2.78717292648676e-5
chr1:178023490:T:C	C	-9.06088533659318e-7
chr1:178028574:A:G	G	-9.07138839593177e-6
chr1:178028662:T:C	C	-2.57320776118627e-5
chr1:178030053:G:T	T	3.8564961622375e-6
chr1:178037083:T:C	C	-1.00523191551869e-5
chr1:178039338:C:T	T	-2.11144009034866e-5
chr1:178049482:A:G	G	-8.71999396498322e-7
chr1:178050321:T:C	C	3.44986478054627e-6
chr1:178051989:T:G	G	-1.3973643202409e-5
chr1:178054900:T:C	C	2.77529907042633e-6
chr1:178056386:C:T	T	-2.72627641879017e-5
chr1:178057912:C:T	T	-3.13317843848264e-5
chr1:178060721:G:A	A	2.7068797520766e-5
chr1:178061223:G:A	A	-1.66030816765435e-5
chr1:178062749:C:T	T	3.04363113863753e-6
chr1:178067590:A:G	G	1.49152381164502e-5
chr1:178069834:G:T	T	4.48533676788157e-5
chr1:178072637:A:G	G	1.27761000238145e-5
chr1:178073010:T:C	C	2.54320151449823e-6
chr1:178081837:A:G	G	-3.08426565570709e-5
chr1:178106216:A:G	G	4.22852386517121e-5
chr1:178109625:A:G	G	1.74312979784415e-5
chr1:178125913:G:A	A	-2.10887138501825e-5
chr1:178129539:G:A	A	2.68549110372611e-5
chr1:178156995:G:A	A	-1.64441714542981e-5
chr1:178180065:T:C	C	4.16695015394772e-5
chr1:178185274:G:A	A	-8.52619319577583e-6
chr1:178196321:A:G	G	-6.2496644184578e-6
chr1:178206733:A:C	C	2.60761045877377e-5
chr1:178237529:A:G	G	-4.90932146910938e-6
chr1:178262714:A:C	C	5.22795373794965e-6
chr1:178263334:C:T	T	-3.27837468948684e-6
chr1:178278514:A:G	G	-1.29522083977838e-5
chr1:178327191:T:C	C	2.839182132422e-6
chr1:178384397:A:C	C	-3.49044939621184e-5
chr1:178455997:A:G	G	-7.47670783091628e-5
chr1:178469708:C:T	T	-3.75343149682168e-5
chr1:178482206:A:C	C	1.16913076327644e-5
chr1:178482597:A:G	G	-7.2496698341935e-6
chr1:178493349:C:A	A	-5.14151641198202e-7
chr1:178496853:G:A	A	-5.55292833416926e-6
chr1:178501375:C:T	T	4.01046975311179e-6
chr1:178502087:C:T	T	9.49913868169685e-6
chr1:178507009:G:A	A	9.32510009278142e-5
chr1:178514088:C:T	T	1.33875810500512e-5
chr1:178515863:A:G	G	-2.38887959307811e-5
chr1:178533131:G:A	A	1.41632057034712e-5
chr1:178537459:C:A	A	-3.25732526492299e-5
chr1:178545487:C:T	T	1.27309464288172e-5
chr1:178561901:C:T	T	-9.55252676756682e-6
chr1:178563053:G:T	T	-8.52702282943526e-6
chr1:178563088:A:G	G	-9.3550124800382e-6
chr1:178594852:G:T	T	3.92208053798091e-6
chr1:178595159:A:C	C	-4.82354366204687e-6
chr1:178602892:C:A	A	-4.50523586939729e-5
chr1:178606458:G:A	A	-1.3406621241642e-5
chr1:178613606:G:A	A	8.45404607948611e-6
chr1:178618405:A:G	G	3.22790962398727e-5
chr1:178618541:A:G	G	-1.17406414161289e-5
chr1:178621998:G:A	A	-9.36292144683573e-6
chr1:178625061:T:C	C	-2.77986098975713e-6
chr1:178629738:C:T	T	6.11582785782683e-6
chr1:178636366:C:T	T	4.70604720030088e-6
chr1:178638549:A:G	G	4.4337612564871e-6
chr1:178640623:A:C	C	5.41599062083373e-6
chr1:178642865:A:G	G	5.46528957128303e-6
chr1:178646079:T:C	C	1.73655719732181e-5
chr1:178648224:A:C	C	2.1606306772292e-5
chr1:178656364:A:G	G	8.3208191344323e-6
chr1:178661294:C:T	T	-3.14275871176479e-5
chr1:178663714:C:T	T	-1.17049539448556e-5
chr1:178664238:G:A	A	1.96873911472525e-7
chr1:178666701:A:G	G	1.51315728127865e-5
chr1:178670300:C:T	T	-3.12551436557819e-5
chr1:178672810:T:G	G	1.05960744481394e-6
chr1:178676425:C:T	T	9.48051322087854e-6
chr1:178688481:T:C	C	-5.21428730865349e-6
chr1:178688746:G:A	A	-5.25396578749503e-5
chr1:178690798:G:A	A	8.55886994022202e-7
chr1:178692494:C:T	T	-1.81042189234378e-7
chr1:178698461:C:T	T	1.60572420530833e-6
chr1:178699206:G:A	A	-3.14687908742559e-6
chr1:178702615:G:A	A	-2.87273748387886e-5
chr1:178706978:A:G	G	2.51427377319822e-5
chr1:178724324:G:T	T	1.72634331089214e-5
chr1:178729785:A:G	G	6.41652080645133e-5
chr1:178740831:C:T	T	1.29879319017775e-5
chr1:178749114:T:C	C	-8.50701203131141e-6
chr1:178749121:T:C	C	-5.48278430810535e-5
chr1:178771292:A:C	C	3.04842769021031e-6
chr1:178783000:A:G	G	3.55934310323771e-6
chr1:178796013:T:G	G	-2.38372780208033e-5
chr1:178801474:C:T	T	-7.76474949955687e-6
chr1:178809796:T:G	G	1.37099020072217e-5
chr1:178832224:C:T	T	8.35509239688313e-6
chr1:178850238:A:G	G	6.89738476590706e-6
chr1:178868864:A:G	G	-1.95504313719966e-5
chr1:178879088:A:G	G	1.54495936892764e-5
chr1:178907447:G:A	A	1.0460599658709e-4
chr1:178915632:G:T	T	-1.09351790139103e-4
chr1:178934502:G:A	A	1.97679205018731e-6
chr1:178942147:C:T	T	-8.27641421826915e-7
chr1:178943270:C:T	T	-2.31817308285135e-6
chr1:178946017:T:C	C	1.97321182423748e-5
chr1:178950891:G:A	A	-4.86473235243481e-5
chr1:178952973:A:G	G	4.55686545489227e-6
chr1:178953316:C:A	A	-1.62048551089733e-5
chr1:178959558:G:A	A	1.28518303220364e-6
chr1:178961066:G:A	A	1.55584923154242e-5
chr1:178961915:A:G	G	1.42102695468121e-6
chr1:178964943:T:C	C	1.07364411761839e-5
chr1:178965641:C:T	T	9.85553935508671e-6
chr1:178974631:A:G	G	-2.40056634550161e-5
chr1:178976784:C:T	T	-4.88709061200101e-5
chr1:178987418:C:T	T	-1.85038334543172e-5
chr1:178987599:C:T	T	1.04532768881497e-5
chr1:178995469:A:G	G	2.28935648793351e-5
chr1:178998094:C:T	T	-2.35843884715584e-5
chr1:178998861:G:A	A	1.54380986443748e-5
chr1:179003787:T:C	C	3.46235940083764e-6
chr1:179007421:C:T	T	-9.55916272468845e-7
chr1:179010750:G:T	T	-1.25165139529232e-5
chr1:179014951:C:T	T	-2.62043037313736e-6
chr1:179025509:C:T	T	1.51164052720955e-5
chr1:179027278:A:G	G	-2.24666612616422e-6
chr1:179027938:T:C	C	1.08327708302834e-5
chr1:179031340:G:A	A	1.84981909442784e-5
chr1:179037327:G:A	A	9.96364928582433e-7
chr1:179047263:C:A	A	-2.74069954251216e-6
chr1:179047348:T:C	C	3.03033115990068e-5
chr1:179071795:T:C	C	6.6088620344708e-7
chr1:179081343:T:C	C	3.59754869029708e-5
chr1:179090815:G:A	A	2.4135755843664e-5
chr1:179090919:A:G	G	-4.61073147666116e-5
chr1:179093362:A:G	G	2.29088604050585e-5
chr1:179102621:G:A	A	1.45658787047768e-5
chr1:179103593:T:C	C	1.9455787472449e-5
chr1:179115133:G:A	A	6.34022548025817e-5
chr1:179120356:A:C	C	1.17054764737676e-5
chr1:179152145:G:A	A	1.37241317663727e-6
chr1:179153855:A:G	G	4.95239889226663e-5
chr1:179155288:A:C	C	9.69639433857147e-6
chr1:179161224:T:C	C	2.14834072247057e-5
chr1:179168714:A:C	C	-2.14346720942077e-5
chr1:179184562:G:A	A	-1.97886476037417e-5
chr1:179189479:A:C	C	-2.11049862711242e-5
chr1:179216154:C:T	T	-1.99410494660352e-5
chr1:179237091:G:A	A	-5.07652967682812e-7
chr1:179262743:T:C	C	4.65199825834528e-6
chr1:179273001:C:T	T	-1.82269886858878e-5
chr1:179286822:T:C	C	-3.81502679164575e-6
chr1:179298648:G:T	T	5.91823289862825e-7
chr1:179306124:G:A	A	2.04273351109503e-6
chr1:179306444:T:C	C	1.356762603111e-5
chr1:179316354:T:C	C	-2.63055797491353e-6
chr1:179332868:G:A	A	-6.83466653240542e-6
chr1:179342967:T:C	C	-7.683206412819e-6
chr1:179343100:G:A	A	4.55396626513221e-6
chr1:179343617:C:T	T	3.91527522383814e-6
chr1:179347552:A:G	G	-4.55852635756675e-5
chr1:179350445:T:C	C	-7.33234891050771e-6
chr1:179351443:A:G	G	3.37152531030362e-6
chr1:179366231:C:T	T	-3.40823027610213e-6
chr1:179378697:T:C	C	-1.76883270302981e-6
chr1:179387243:A:G	G	3.09704695305668e-6
chr1:179392043:G:A	A	2.7755716747577e-6
chr1:179394791:T:C	C	1.80106267183506e-5
chr1:179394819:C:A	A	-1.60266386027923e-5
chr1:179402838:A:G	G	8.37260147359004e-6
chr1:179427309:G:T	T	2.00188982847929e-6
chr1:179434878:C:A	A	6.51664254733811e-6
chr1:179441293:C:T	T	4.03581620706717e-5
chr1:179444970:A:C	C	8.92987213225433e-6
chr1:179446397:T:G	G	4.63973452806816e-6
chr1:179454485:A:G	G	6.46522866258754e-6
chr1:179454579:G:A	A	-8.28373283899537e-6
chr1:179457255:T:C	C	9.70076785710368e-6
chr1:179458497:G:A	A	7.62541446795812e-6
chr1:179483246:C:T	T	7.08086422398953e-6
chr1:179483560:A:G	G	6.60950164042845e-6
chr1:179484195:A:G	G	-4.36512349526008e-5
chr1:179489686:T:C	C	9.17573557946775e-6
chr1:179491671:C:T	T	-2.03429218922883e-5
chr1:179504378:C:A	A	7.83674070005042e-6
chr1:179504918:T:C	C	-6.8711937828516e-7
chr1:179522930:A:G	G	8.17265445106088e-5
chr1:179522950:T:C	C	4.28056675406477e-7
chr1:179523237:G:A	A	6.28448622695441e-7
chr1:179546759:T:G	G	-4.76966175504088e-5
chr1:179547603:G:A	A	-2.7576949609579e-6
chr1:179550915:T:C	C	-4.5345896460205e-6
chr1:179550973:C:T	T	1.57798908677929e-5
chr1:179551371:G:A	A	-3.5428561250067e-8
chr1:179557079:C:T	T	-2.41050191286107e-5
chr1:179560883:C:T	T	-8.42008185471909e-6
chr1:179582079:T:C	C	-8.88686508160659e-7
chr1:179584589:G:A	A	-1.48371334271661e-5
chr1:179591489:T:C	C	-1.92782627288919e-5
chr1:179593657:G:A	A	7.65532991864394e-5
chr1:179595009:G:A	A	-1.86581003198568e-5
chr1:179617915:C:A	A	1.33061122965615e-5
chr1:179619471:T:C	C	-5.28256646098818e-5
chr1:179629044:A:G	G	1.12408880084922e-5
chr1:179630866:A:G	G	-1.80426039961647e-5
chr1:179630907:G:A	A	-4.60250608042706e-5
chr1:179641886:C:T	T	-3.50541281069211e-5
chr1:179642486:G:A	A	3.25622822806932e-6
chr1:179657323:G:T	T	-4.35021808394028e-6
chr1:179662107:G:A	A	2.02028433317211e-5
chr1:179663905:G:A	A	-2.35002310797649e-5
chr1:179669703:G:A	A	-2.29771774663917e-5
chr1:179681772:G:T	T	-1.26661145065864e-5
chr1:179709508:C:T	T	5.59603434025895e-6
chr1:179710442:C:T	T	1.48886764705372e-6
chr1:179718124:A:G	G	-6.00525330604246e-5
chr1:179718511:C:T	T	1.13169967830529e-5
chr1:179726863:G:A	A	-1.22703398083268e-5
chr1:179733670:G:T	T	-1.94765095766007e-5
chr1:179733884:G:T	T	-1.48423391251081e-5
chr1:179735301:G:A	A	1.22828726962143e-5
chr1:179739797:C:T	T	4.27844934670876e-6
chr1:179739815:A:G	G	4.27844934670876e-6
chr1:179742514:T:G	G	1.042766283667e-5
chr1:179747372:C:T	T	-2.96351035245137e-5
chr1:179751370:G:A	A	-1.28139089968381e-4
chr1:179756952:G:A	A	-9.10439095701475e-6
chr1:179758617:T:C	C	-1.46844773902083e-5
chr1:179760419:A:G	G	-6.57720931998348e-6
chr1:179762545:A:C	C	-1.40256446747366e-5
chr1:179767140:C:T	T	3.69396573695676e-5
chr1:179776536:C:T	T	2.05869000573329e-5
chr1:179779129:T:C	C	1.11950047829153e-5
chr1:179779607:A:G	G	-1.82244804270291e-5
chr1:179780653:T:C	C	-8.71767649178208e-6
chr1:179781375:T:C	C	-1.03549569751046e-4
chr1:179782122:A:C	C	6.03160063777749e-5
chr1:179784012:A:G	G	2.10099187369539e-5
chr1:179786448:C:T	T	6.92155704241555e-6
chr1:179787573:C:T	T	7.43894479049222e-6
chr1:179794476:A:G	G	1.03965784036192e-5
chr1:179799722:A:G	G	-1.65372554502371e-5
chr1:179801121:C:T	T	3.55718398386329e-5
chr1:179816870:C:T	T	3.60364376360433e-6
chr1:179819198:C:T	T	2.09023311947892e-5
chr1:179819890:C:A	A	-3.46984346965282e-5
chr1:179820545:G:A	A	-2.07552629238126e-5
chr1:179826048:G:A	A	-1.7061881061771e-6
chr1:179826643:C:T	T	-9.0425976156939e-5
chr1:179834917:A:C	C	2.30763060891788e-5
chr1:179872618:T:C	C	1.40088622227056e-5
chr1:179882939:T:C	C	-1.71842204498309e-5
chr1:179888691:C:T	T	-5.19064823061277e-5
chr1:179889309:G:A	A	-7.90430924848791e-6
chr1:179891907:C:T	T	2.25983484126279e-6
chr1:179908645:A:C	C	1.45499544065926e-4
chr1:179931064:C:A	A	-6.68227095017895e-6
chr1:179931843:T:G	G	-1.32252082300705e-5
chr1:179934789:G:A	A	1.73882635818226e-4
chr1:179937765:G:A	A	6.45688839124437e-6
chr1:179945845:T:C	C	-4.65243480793443e-5
chr1:179960225:A:G	G	-1.40739259177414e-5
chr1:179960253:C:A	A	-8.7910401505438e-6
chr1:179960942:A:G	G	9.91182847994434e-6
chr1:179985506:A:G	G	-5.13868219272214e-5
chr1:179995744:A:G	G	5.74135363585843e-6
chr1:180018644:C:A	A	1.12823162697625e-4
chr1:180026840:G:A	A	3.20373238594764e-6
chr1:180031407:G:T	T	-1.50979826202463e-5
chr1:180041776:A:G	G	1.08144096747594e-5
chr1:180047380:G:T	T	-1.0399419937882e-6
chr1:180089814:G:A	A	6.98046420061399e-6
chr1:180098853:G:A	A	1.03150059790049e-5
chr1:180106253:A:G	G	1.27145080100699e-6
chr1:180124552:C:A	A	6.36209317367088e-6
chr1:180126213:C:A	A	6.68330347013324e-7
chr1:180130328:T:C	C	-7.76112454121392e-7
chr1:180135026:G:T	T	-9.47781251347315e-6
chr1:180138724:T:C	C	-1.08681745894949e-6
chr1:180144776:C:T	T	-1.43048769142995e-5
chr1:180144888:C:T	T	9.6915775596826e-7
chr1:180146874:G:T	T	-5.25472239554654e-6
chr1:180150492:C:T	T	-1.01621611428496e-6
chr1:180151383:C:T	T	-8.24744544588342e-5
chr1:180152534:A:G	G	5.24409530680957e-5
chr1:180155499:C:T	T	1.06962821915121e-5
chr1:180155967:A:G	G	6.82659378308159e-6
chr1:180158216:G:A	A	-9.43303388610128e-5
chr1:180161588:C:T	T	-3.82133494376104e-5
chr1:180161997:A:G	G	5.42891153989116e-6
chr1:180163825:A:G	G	6.7064833232747e-6
chr1:180169033:C:T	T	1.39294924211871e-5
chr1:180175876:T:C	C	-2.69713957299421e-6
chr1:180175953:A:G	G	-3.9542039456717e-5
chr1:180185641:G:A	A	-1.09994851044543e-5
chr1:180188458:G:A	A	-2.55803056293162e-5
chr1:180194255:A:G	G	-4.48832504537447e-5
chr1:180200195:C:T	T	-2.75055646457462e-5
chr1:180202119:T:C	C	-1.09141981951001e-5
chr1:180210288:G:A	A	-4.16016623729989e-5
chr1:180211534:A:G	G	2.14555220398079e-5
chr1:180211854:G:A	A	1.84643740235382e-5
chr1:180217578:G:T	T	-1.12257028651605e-5
chr1:180220401:A:C	C	3.14688833664892e-5
chr1:180222447:G:A	A	1.9208613629675e-5
chr1:180224632:A:G	G	5.0094924682513e-5
chr1:180224824:C:T	T	-2.11625951637938e-5
chr1:180232049:A:G	G	1.21625777537869e-5
chr1:180237679:A:G	G	5.72317674821805e-5
chr1:180240332:C:A	A	2.62446083620802e-5
chr1:180244817:C:T	T	1.10006940939657e-5
chr1:180248115:C:T	T	-4.87388498623514e-6
chr1:180249307:A:G	G	1.12363967636904e-5
chr1:180250035:T:C	C	8.18549949998487e-6
chr1:180250765:A:G	G	8.93307878921791e-7
chr1:180252494:C:T	T	-5.96546473954133e-6
chr1:180254660:C:T	T	-5.33353940559747e-5
chr1:180256537:C:T	T	4.42422715326058e-5
chr1:180256901:C:T	T	-2.80848676546066e-6
chr1:180257493:C:T	T	-1.60412234716873e-5
chr1:180257792:C:T	T	-1.18097283385647e-5
chr1:180258652:G:A	A	-1.01416988363506e-5
chr1:180259948:C:T	T	-2.62078928556389e-5
chr1:180260919:C:T	T	1.21891304491094e-6
chr1:180260946:T:G	G	1.04750538885268e-5
chr1:180261284:G:A	A	3.36993037315928e-5
chr1:180264512:T:C	C	2.50654583746758e-5
chr1:180265594:T:C	C	1.00926643364855e-5
chr1:180265960:C:T	T	2.14200453827534e-5
chr1:180266593:C:T	T	9.91540572825255e-6
chr1:180268630:A:C	C	-4.0304378582377e-6
chr1:180269709:C:T	T	7.59256757302942e-6
chr1:180288557:A:C	C	1.82346440329696e-5
chr1:180289112:G:A	A	2.8575662934561e-5
chr1:180300783:A:G	G	-1.97348404295853e-5
chr1:180314541:G:T	T	-1.01469786882556e-4
chr1:180344537:T:C	C	-2.70898861529783e-5
chr1:180346142:T:C	C	1.96677375236493e-5
chr1:180348112:A:C	C	-2.73907962271082e-5
chr1:180348247:A:G	G	-5.73819442069735e-5
chr1:180352915:G:A	A	6.57542324115372e-5
chr1:180354554:T:C	C	2.57871964719423e-5
chr1:180357067:C:T	T	-4.62470281948247e-5
chr1:180360165:A:C	C	1.28808122472257e-5
chr1:180364525:C:T	T	3.02888148962813e-5
chr1:180366129:T:C	C	-2.10490657928617e-5
chr1:180369269:C:T	T	-8.42335107637468e-6
chr1:180385677:G:A	A	-2.57839886533345e-5
chr1:180386890:C:A	A	-2.57331930329735e-5
chr1:180424379:A:G	G	-2.41806082615055e-5
chr1:180479411:T:C	C	-2.05778997383901e-6
chr1:180485613:A:G	G	-7.18004420106821e-6
chr1:180497983:T:C	C	1.02489406138512e-5
chr1:180503163:C:T	T	-1.4342179741815e-5
chr1:180522143:G:A	A	3.48927243773397e-5
chr1:180524808:A:G	G	-4.37121897009507e-6
chr1:180524926:G:A	A	-3.82074223875367e-5
chr1:180525510:T:C	C	-5.53070382791246e-5
chr1:180532060:A:G	G	4.9431300966169e-7
chr1:180544519:T:C	C	-6.49837195000325e-6
chr1:180552950:G:T	T	-7.40797889646741e-6
chr1:180554641:G:T	T	-3.13500971496788e-6
chr1:180557179:G:T	T	2.32099229351836e-6
chr1:180561471:T:G	G	2.45868407874481e-6
chr1:180564176:A:G	G	-4.0533311560343e-6
chr1:180564639:G:A	A	-1.59266205272751e-6
chr1:180565271:T:C	C	5.68886090442655e-7
chr1:180567818:A:G	G	8.04832544536582e-6
chr1:180571760:A:G	G	1.24669846580091e-5
chr1:180580028:G:A	A	-1.03451549836958e-6
chr1:180583928:G:A	A	-2.40523487549549e-6
chr1:180585134:C:T	T	-1.77821080910748e-5
chr1:180587715:A:G	G	1.26314723389718e-5
chr1:180588537:C:T	T	3.76208678190124e-5
chr1:180590431:A:G	G	-2.03356732924792e-6
chr1:180591556:G:T	T	-1.47383665401279e-5
chr1:180592508:G:A	A	5.5275152097934e-6
chr1:180595377:G:A	A	1.0628784990384e-4
chr1:180598012:C:T	T	8.55137448256988e-6
chr1:180599974:G:A	A	6.82659876620477e-6
chr1:180601272:G:A	A	1.04552835313509e-5
chr1:180605490:C:T	T	9.79429335824505e-6
chr1:180606032:G:A	A	5.14920077146067e-6
chr1:180616783:C:T	T	1.84439243061157e-5
chr1:180618608:A:G	G	1.19064543221775e-5
chr1:180622101:T:C	C	1.0992901209203e-5
chr1:180627558:T:C	C	2.21574871033898e-5
chr1:180631084:C:T	T	1.7161572558770598e-05
chr1:180631214:T:C	C	1.83532712434873e-5
chr1:180636355:A:C	C	-1.27811367112603e-4
chr1:180638336:A:G	G	4.90312429125033e-4
chr1:180640907:C:A	A	3.6221765371776e-6
chr1:180647466:G:A	A	-2.1352740076622e-5
chr1:180676452:G:A	A	1.96468863471993e-5
chr1:180682916:A:G	G	3.00280382293119e-5
chr1:180687949:A:G	G	1.55766066064999e-4
chr1:180690696:A:G	G	-5.61486547833401e-5
chr1:180716785:A:G	G	7.23745442618499e-6
chr1:180721344:G:T	T	-2.34714063029882e-5
chr1:180723679:C:T	T	-1.21190162262201e-6
chr1:180730997:G:A	A	5.31173317492417e-6
chr1:180753217:G:A	A	-4.28496589420529e-6
chr1:180773172:G:T	T	4.17803483653434e-6
chr1:180773378:G:A	A	-2.01502143095304e-5
chr1:180793375:A:G	G	-1.64828603214478e-5
chr1:180830978:G:A	A	2.85332839675e-5
chr1:180831211:C:T	T	4.75725204562903e-4
chr1:180837098:C:T	T	-5.20277050752532e-5
chr1:180846345:A:G	G	-2.31582845507036e-5
chr1:180851658:A:G	G	8.79854589369201e-6
chr1:180873060:C:T	T	4.28871911583692e-6
chr1:180883919:G:T	T	2.13612719591265e-4
chr1:180902970:C:T	T	-2.9658404823679e-5
chr1:180908273:G:A	A	2.60068238577312e-5
chr1:180908604:T:C	C	1.02514564737266e-4
chr1:180909469:G:A	A	4.79582830969913e-5
chr1:180917080:C:T	T	1.43670709340658e-5
chr1:180917305:G:A	A	-8.94153801748567e-5
chr1:180919420:G:A	A	-3.22758986515494e-5
chr1:180919653:C:T	T	6.81286693964493e-5
chr1:180924315:G:A	A	-2.26034003745177e-5
chr1:180925168:A:G	G	-2.72984064098214e-5
chr1:180926104:G:A	A	4.93518532987057e-5
chr1:180926764:G:A	A	1.17896718456134e-4
chr1:180930713:A:G	G	-2.57423097192535e-5
chr1:180936312:G:T	T	1.23614628033541e-5
chr1:180942870:A:C	C	-1.00042724075111e-5
chr1:180948206:G:A	A	8.0503313230755e-6
chr1:180949229:C:T	T	-1.27939065223097e-5
chr1:180953671:G:A	A	-9.06933771947489e-6
chr1:180957609:G:A	A	9.73329686690054e-6
chr1:180962372:T:G	G	-1.47490232517036e-6
chr1:180964911:T:C	C	-9.5791961365682e-6
chr1:180965027:A:G	G	8.24161523746244e-6
chr1:180967981:T:C	C	-1.65099235873979e-5
chr1:180968981:G:A	A	-5.03844748171306e-5
chr1:180969491:C:T	T	-1.11618118630199e-5
chr1:180970832:A:G	G	-1.88712996682475e-5
chr1:180978159:G:T	T	2.02259900404165e-5
chr1:180982014:C:T	T	-3.87420765989341e-6
chr1:180983158:C:T	T	1.98667012702324e-6
chr1:180984717:A:G	G	3.72499626711278e-6
chr1:180987059:T:C	C	1.0727795465905e-5
chr1:180993146:A:G	G	3.45955813738151e-6
chr1:180999769:G:A	A	-6.74566072615182e-5
chr1:181006729:C:T	T	-1.97904877272123e-6
chr1:181030215:T:C	C	-9.05098772317195e-6
chr1:181031184:T:C	C	-2.85554538617601e-6
chr1:181033343:C:T	T	-2.81226138506926e-6
chr1:181036508:G:A	A	7.16819397084606e-7
chr1:181045441:C:T	T	-1.2991827005163e-5
chr1:181048667:C:T	T	-1.85614408201286e-5
chr1:181049663:A:C	C	6.02497073767366e-6
chr1:181051045:T:C	C	-3.17586189061249e-6
chr1:181055268:G:A	A	-8.84262100751124e-6
chr1:181059597:T:C	C	-1.10116664928676e-5
chr1:181061230:C:T	T	4.83244037142786e-5
chr1:181064455:T:C	C	-8.63910116309781e-6
chr1:181069903:G:A	A	2.34389116053254e-5
chr1:181076211:C:T	T	4.90958078456854e-5
chr1:181076307:T:G	G	1.56433950772547e-5
chr1:181078302:T:C	C	-1.95352426292379e-5
chr1:181081577:T:C	C	-2.87503117171833e-5
chr1:181091655:G:A	A	-2.44514731512179e-6
chr1:181093597:A:G	G	7.38706181877572e-6
chr1:181102525:C:A	A	4.5158222677534e-5
chr1:181106329:A:G	G	-8.34078880444754e-5
chr1:181116986:T:C	C	6.86758351443635e-6
chr1:181122957:C:T	T	-4.03489695238685e-5
chr1:181139648:T:C	C	-1.3303956544698e-5
chr1:181140342:C:T	T	-1.83869922905827e-5
chr1:181142919:A:G	G	1.92446520405595e-5
chr1:181145658:A:G	G	-1.87879892132522e-5
chr1:181145671:G:A	A	2.26045138829456e-5
chr1:181146619:A:G	G	1.28824763543072e-5
chr1:181149276:A:G	G	-2.48703166649e-5
chr1:181152416:G:A	A	1.4200031983787e-4
chr1:181153109:C:T	T	1.79791278560808e-5
chr1:181153491:A:G	G	2.27136483471958e-5
chr1:181156578:T:C	C	1.35183123594831e-4
chr1:181160924:T:C	C	9.58448896108004e-5
chr1:181161258:T:G	G	-1.72234441241634e-5
chr1:181162044:G:A	A	1.97575721718167e-5
chr1:181166262:C:T	T	-1.15051206933208e-5
chr1:181173593:A:G	G	1.11342270400784e-5
chr1:181173660:C:A	A	8.81173552019597e-6
chr1:181177520:A:G	G	-9.02933100739524e-6
chr1:181177909:G:A	A	-1.46211360272139e-5
chr1:181178504:G:A	A	3.69778760168713e-5
chr1:181178620:C:A	A	7.84965740187414e-6
chr1:181179462:T:G	G	2.23177937204119e-5
chr1:181187979:T:C	C	-4.88569344877743e-5
chr1:181190920:C:T	T	1.57658956514533e-5
chr1:181191135:T:C	C	9.52619162373849e-6
chr1:181206819:C:T	T	1.13324733564583e-5
chr1:181208152:C:T	T	-4.49837710986005e-5
chr1:181211592:T:C	C	6.45854561730764e-6
chr1:181211886:A:G	G	5.84532942259196e-5
chr1:181212859:C:T	T	-3.71337603466616e-6
chr1:181215380:G:A	A	-3.56566850494841e-6
chr1:181216725:G:A	A	-1.28553271709637e-5
chr1:181219478:C:A	A	-5.46102290740773e-5
chr1:181228116:C:T	T	-6.08269182373267e-6
chr1:181230435:C:T	T	2.18257629907491e-5
chr1:181230599:T:C	C	-2.11238461989027e-5
chr1:181241610:C:T	T	-2.8631288025567e-5
chr1:181258846:A:G	G	-2.87481157053666e-5
chr1:181260417:T:C	C	-2.66542405480731e-6
chr1:181260452:C:T	T	-3.10790650534404e-5
chr1:181261633:T:C	C	-1.44774759160447e-6
chr1:181262640:C:T	T	-2.12833837441782e-5
chr1:181270970:A:G	G	-7.48732419761125e-6
chr1:181272513:T:G	G	2.08184168426754e-5
chr1:181273902:G:T	T	2.69093570559614e-5
chr1:181274760:T:C	C	7.73148602600627e-6
chr1:181283092:A:G	G	8.85030164633771e-6
chr1:181290660:A:G	G	-1.56421678263218e-6
chr1:181294123:C:T	T	-4.55165686329065e-6
chr1:181301096:A:G	G	6.258238138283e-6
chr1:181301719:T:C	C	1.33689952014607e-4
chr1:181305279:T:C	C	5.40272459592126e-6
chr1:181319708:G:A	A	-2.36461975824844e-5
chr1:181320296:G:A	A	1.4487531499562e-5
chr1:181322730:C:A	A	3.34560498561411e-6
chr1:181331311:G:A	A	-2.16380900068586e-5
chr1:181331499:C:T	T	-1.50904662426627e-5
chr1:181340264:A:G	G	-9.94514538720916e-6
chr1:181342419:C:T	T	-6.19959900347378e-6
chr1:181346065:G:A	A	-1.76856563805665e-5
chr1:181347530:A:C	C	-1.36787156380902e-5
chr1:181352159:C:T	T	5.4004130747666e-5
chr1:181360050:C:T	T	2.80048613862057e-6
chr1:181367253:C:T	T	7.90714933651628e-6
chr1:181367392:T:C	C	1.1257733465236e-6
chr1:181401636:T:C	C	1.18346407514049e-5
chr1:181403112:G:A	A	-6.35987923683463e-5
chr1:181403872:G:T	T	3.7358580861885e-5
chr1:181408900:C:A	A	2.85795637910153e-5
chr1:181409525:G:T	T	1.88787700686688e-5
chr1:181409786:A:C	C	1.59123465961671e-5
chr1:181419956:T:C	C	-1.18105395249238e-5
chr1:181421536:T:C	C	1.100724836511e-5
chr1:181422064:C:T	T	-1.68840950585351e-5
chr1:181424102:T:C	C	2.72041115417588e-5
chr1:181425754:T:C	C	3.73438391475103e-5
chr1:181426914:T:C	C	7.85367461737511e-7
chr1:181427998:A:G	G	6.22167511456651e-5
chr1:181433942:A:G	G	8.70766154430401e-6
chr1:181439789:G:A	A	3.0013444288269e-5
chr1:181443351:G:A	A	7.7370000947722e-6
chr1:181446888:A:G	G	1.90560912723562e-5
chr1:181450542:G:A	A	9.94810148276252e-5
chr1:181450657:G:A	A	9.66308245252105e-6
chr1:181455155:G:T	T	2.73712167118709e-5
chr1:181459128:A:G	G	5.65939573942178e-5
chr1:181460618:A:G	G	-1.76034529055738e-5
chr1:181464332:G:A	A	2.08853974124979e-5
chr1:181464559:T:G	G	1.31568563972481e-4
chr1:181470751:T:C	C	1.82718571462723e-5
chr1:181476676:C:T	T	5.82527093483559e-6
chr1:181477354:T:C	C	6.51049077261265e-5
chr1:181477645:C:T	T	2.38960819351878e-5
chr1:181480165:G:A	A	1.31565485231499e-5
chr1:181482109:G:A	A	1.66121950522765e-5
chr1:181486007:G:A	A	-7.14891130851183e-6
chr1:181487564:T:C	C	2.00141140648717e-5
chr1:181495493:A:G	G	-1.49678515299283e-5
chr1:181496037:G:A	A	-2.11887627517647e-5
chr1:181498389:G:A	A	-2.52733219989282e-5
chr1:181499353:C:T	T	-3.22379821122105e-5
chr1:181500418:C:A	A	1.67240470503124e-5
chr1:181507294:C:T	T	4.07769138654032e-5
chr1:181508389:C:T	T	9.5703165763854e-6
chr1:181510770:G:A	A	-1.60111922127446e-5
chr1:181518195:A:C	C	-4.66244056700132e-6
chr1:181520666:G:A	A	-1.92702788861553e-6
chr1:181520882:C:T	T	-1.3229358654199e-5
chr1:181525722:G:A	A	-1.22535444166901e-5
chr1:181531188:T:C	C	1.01671978370004e-5
chr1:181535644:T:C	C	2.52910822638502e-6
chr1:181536881:T:C	C	-8.69789544689808e-6
chr1:181538618:G:T	T	-6.32651178085417e-6
chr1:181540276:C:T	T	-6.38782283594681e-6
chr1:181544731:A:G	G	-1.47742429690258e-5
chr1:181550385:G:A	A	1.57700634118898e-5
chr1:181556619:G:A	A	3.59726186870427e-5
chr1:181558007:T:C	C	-3.05903135814628e-5
chr1:181562528:A:G	G	-2.83476177938707e-5
chr1:181565299:G:A	A	1.20076570868156e-5
chr1:181566662:T:C	C	3.65689402835682e-7
chr1:181572023:C:T	T	-1.06260181270516e-5
chr1:181573220:C:T	T	-1.7924390886848598e-05
chr1:181577201:T:C	C	6.99466061424067e-5
chr1:181579205:A:G	G	-5.22878993737829e-5
chr1:181608920:C:T	T	-6.61012430904119e-7
chr1:181610095:G:A	A	1.56537506652807e-5
chr1:181619888:G:A	A	-1.79748153219205e-5
chr1:181627087:G:A	A	-3.93977039190937e-5
chr1:181627542:G:T	T	-1.73657351517244e-4
chr1:181633467:G:T	T	-1.06007901754098e-4
chr1:181634730:C:T	T	1.04592693834965e-4
chr1:181640431:G:A	A	7.65690353751301e-6
chr1:181645007:A:G	G	6.16889161910981e-6
chr1:181646212:G:A	A	1.95241760250205e-5
chr1:181646889:C:T	T	1.51408853910835e-5
chr1:181667084:A:C	C	4.86212701191428e-5
chr1:181669375:C:T	T	-1.99225241438114e-5
chr1:181687976:C:T	T	6.22028205595386e-6
chr1:181703546:T:G	G	1.02640817507683e-5
chr1:181713825:G:A	A	-2.74731817754028e-6
chr1:181715469:A:G	G	3.0708173757773e-5
chr1:181719732:G:A	A	-7.08863124936311e-6
chr1:181719976:C:T	T	1.84081869315168e-5
chr1:181728059:A:G	G	1.11566833578343e-5
chr1:181735652:C:A	A	-7.17103792106652e-6
chr1:181743154:G:A	A	2.76126580337928e-5
chr1:181743240:T:C	C	6.63700668569853e-6
chr1:181747522:G:A	A	7.92538987894831e-6
chr1:181764286:G:A	A	1.72821362472e-4
chr1:181767053:A:G	G	-1.17309816649841e-5
chr1:181772165:C:T	T	-2.17420647610091e-6
chr1:181772675:C:A	A	3.48284042907705e-5
chr1:181779856:A:C	C	5.0192682173958e-6
chr1:181786678:C:T	T	-2.0319576000021e-5
chr1:181789380:A:G	G	2.24106836370027e-5
chr1:181797301:T:C	C	-7.05041994952508e-6
chr1:181799631:T:C	C	7.58083459420184e-6
chr1:181802990:T:C	C	-1.97717245428233e-5
chr1:181803423:T:C	C	4.72895863691723e-5
chr1:181804882:A:G	G	-1.08084176665257e-5
chr1:181807783:G:A	A	-1.44103431544675e-5
chr1:181809194:C:A	A	4.52470268540307e-7
chr1:181810543:T:C	C	-1.62527533295466e-5
chr1:181812882:C:A	A	-8.56661480682974e-6
chr1:181814309:G:A	A	1.55397915397401e-5
chr1:181819511:A:G	G	-7.46027021334314e-6
chr1:181825355:C:T	T	-3.23958015323856e-5
chr1:181835655:G:A	A	-3.32021708229939e-5
chr1:181839475:G:A	A	-2.281992024439e-5
chr1:181841677:T:C	C	-3.09115827760047e-5
chr1:181844634:A:G	G	-4.02863345814867e-5
chr1:181847374:T:C	C	-4.30524019757004e-6
chr1:181856049:C:T	T	4.70641034578742e-6
chr1:181858765:C:T	T	-5.76340556077612e-5
chr1:181858962:A:G	G	6.99081232012788e-6
chr1:181861570:A:G	G	-8.1256168735087e-6
chr1:181874448:T:C	C	5.46323951615455e-5
chr1:181881645:G:A	A	3.26664509116193e-5
chr1:181893893:T:C	C	8.29165170291776e-6
chr1:181901082:C:T	T	1.51261842441713e-6
chr1:181914499:T:C	C	-1.1713697873012e-5
chr1:181932033:G:T	T	1.30600320683597e-5
chr1:181934380:G:A	A	-2.55721825533646e-5
chr1:181938733:G:A	A	1.31998797293578e-5
chr1:181942540:C:T	T	2.41748954569216e-5
chr1:181967878:T:C	C	6.04254001065511e-5
chr1:181969381:G:T	T	-4.72361053100804e-5
chr1:181985583:T:G	G	1.7811583746313e-5
chr1:181993428:T:G	G	5.33094501740873e-5
chr1:182003744:G:A	A	-3.09557510869906e-5
chr1:182036587:C:T	T	-1.0253657903683e-5
chr1:182057887:C:T	T	1.45967184984986e-5
chr1:182061558:G:A	A	1.41384226286732e-5
chr1:182069593:T:C	C	1.09745590953593e-5
chr1:182073539:A:G	G	5.57497790401053e-6
chr1:182078797:T:C	C	1.36765850846772e-5
chr1:182078837:G:A	A	-1.18229854153652e-4
chr1:182079842:T:C	C	1.91950231665439e-5
chr1:182084079:C:T	T	-2.44420652368236e-5
chr1:182085007:A:G	G	1.44338626616969e-4
chr1:182085842:C:T	T	1.38727891360529e-4
chr1:182089820:G:A	A	-3.6972784714743e-5
chr1:182091775:G:A	A	-2.04195899244223e-5
chr1:182100857:T:C	C	3.15403408625534e-5
chr1:182103559:T:C	C	-3.70821090948833e-5
chr1:182107623:A:G	G	-9.97899656253463e-5
chr1:182110851:T:G	G	-1.2224095622828e-5
chr1:182112825:C:T	T	-6.79247039753598e-6
chr1:182117950:A:G	G	-3.95976482958117e-6
chr1:182118149:T:C	C	1.4334534821264e-6
chr1:182125463:G:A	A	-2.42005394971831e-5
chr1:182128961:A:G	G	1.66185031103599e-4
chr1:182130012:G:T	T	4.54100193409621e-5
chr1:182132442:A:G	G	-6.59222991971726e-6
chr1:182136104:C:T	T	-3.09853595543083e-5
chr1:182137933:G:A	A	2.98539736887079e-5
chr1:182138967:G:A	A	2.84580970211223e-7
chr1:182147233:A:G	G	7.10295683327611e-5
chr1:182152463:G:A	A	1.80637541040375e-5
chr1:182158329:T:C	C	-1.32684410225909e-6
chr1:182159216:A:G	G	-6.78794083501774e-5
chr1:182162159:G:A	A	1.64032653612829e-5
chr1:182163373:C:A	A	2.77677654406355e-5
chr1:182169222:T:C	C	-7.18128059219305e-5
chr1:182176949:T:C	C	4.00680946346053e-5
chr1:182182774:A:G	G	5.41888973966992e-5
chr1:182199750:A:G	G	4.287819282936e-5
chr1:182204576:G:A	A	-2.52469120534599e-7
chr1:182209026:C:T	T	-1.13232413518522e-5
chr1:182209124:G:T	T	1.10307540426929e-5
chr1:182209347:A:G	G	1.93675651613446e-5
chr1:182214372:G:A	A	-7.81893112415534e-7
chr1:182243174:T:C	C	-2.34568810978997e-5
chr1:182257829:A:G	G	8.91819625281204e-6
chr1:182266258:G:A	A	-1.87202970294638e-5
chr1:182268790:G:A	A	-2.56961119235765e-5
chr1:182272574:G:A	A	-1.5536442294541e-5
chr1:182280140:A:G	G	-2.56000374835139e-5
chr1:182285857:C:T	T	-8.07930160736491e-6
chr1:182290691:A:C	C	9.43120838740815e-6
chr1:182295524:G:A	A	-2.18558113262829e-7
chr1:182301668:A:G	G	-2.53830916788409e-6
chr1:182314217:G:A	A	-1.08819967307343e-5
chr1:182322300:T:G	G	1.83780861027027e-6
chr1:182328957:G:A	A	-1.66654400386098e-5
chr1:182329649:G:A	A	1.06761699125996e-5
chr1:182330529:C:T	T	1.70291173425793e-5
chr1:182332373:C:T	T	4.14848647405502e-5
chr1:182336803:A:G	G	1.16369209651519e-5
chr1:182340974:C:T	T	4.31016430018224e-5
chr1:182343341:G:A	A	1.70459304862742e-5
chr1:182343712:C:A	A	-1.19256017363507e-5
chr1:182343713:A:G	G	-8.3410347480122e-6
chr1:182346399:G:T	T	-2.49193974396225e-5
chr1:182350399:C:A	A	-1.5284125655065e-5
chr1:182350800:G:A	A	3.48394261771902e-7
chr1:182355910:T:C	C	-5.9921818315168e-6
chr1:182362701:C:A	A	-1.70638728678301e-5
chr1:182363279:G:A	A	5.0716853366226e-5
chr1:182363996:A:G	G	1.07572392293363e-5
chr1:182365119:G:A	A	6.32581371364879e-5
chr1:182374743:T:G	G	-1.93234937763197e-5
chr1:182386185:T:C	C	-1.41278011696478e-5
chr1:182386944:A:C	C	1.91555231050163e-5
chr1:182389809:G:A	A	1.59631387846637e-5
chr1:182391180:C:T	T	-1.9101657951114e-5
chr1:182400098:A:G	G	-2.91154231261768e-6
chr1:182403317:G:A	A	4.19187237380106e-6
chr1:182414521:G:A	A	-4.01722715535926e-5
chr1:182418372:G:A	A	-1.24052002806992e-5
chr1:182419737:T:C	C	-1.4615851839815e-6
chr1:182423277:T:G	G	7.15032959228913e-7
chr1:182424063:A:G	G	1.87187640911247e-5
chr1:182424222:T:C	C	-1.10797602232678e-5
chr1:182428630:C:T	T	7.32913959714456e-6
chr1:182429066:T:C	C	7.90007195099961e-6
chr1:182432805:C:T	T	-1.9092521633383e-5
chr1:182434966:C:T	T	-2.33807725393499e-6
chr1:182437519:A:G	G	4.92975288675923e-6
chr1:182441274:A:G	G	-6.87585901819061e-6
chr1:182451313:G:A	A	-3.56795048493185e-6
chr1:182457462:C:A	A	2.43529816917357e-5
chr1:182458220:G:A	A	9.64916620047675e-6
chr1:182460593:T:C	C	9.7349108063019e-6
chr1:182461663:A:G	G	6.02594297548695e-5
chr1:182464852:T:C	C	1.21292091938963e-5
chr1:182477053:G:T	T	-2.26933092718553e-5
chr1:182505025:C:T	T	-4.31864664265494e-7
chr1:182513123:G:A	A	2.68150562055413e-5
chr1:182521054:A:G	G	-2.61798440084952e-5
chr1:182527694:A:G	G	-2.14563720794779e-5
chr1:182527886:C:A	A	-4.19476678883645e-7
chr1:182537036:A:G	G	1.80481095567195e-5
chr1:182540134:G:A	A	-6.27175951760643e-6
chr1:182542263:T:G	G	-3.27891806737861e-6
chr1:182545415:T:C	C	2.39564416934878e-5
chr1:182550436:A:G	G	6.27610067511044e-6
chr1:182550726:A:G	G	-3.10641350787226e-5
chr1:182554349:T:G	G	-2.47492137280749e-5
chr1:182557704:C:A	A	-5.81586048231846e-7
chr1:182559298:C:T	T	3.24722295478839e-7
chr1:182574196:A:G	G	-1.2115931907653e-5
chr1:182579884:A:G	G	2.15652490336325e-5
chr1:182580201:A:G	G	1.27930985314635e-5
chr1:182580594:T:C	C	-1.03023296631195e-5
chr1:182580950:T:C	C	4.19072814554405e-5
chr1:182582202:A:C	C	8.42981304786392e-6
chr1:182585422:C:T	T	-3.70350162663699e-6
chr1:182586901:A:G	G	-1.42617658053678e-6
chr1:182592498:T:C	C	1.50705828708209e-6
chr1:182598384:C:T	T	2.09528140625444e-5
chr1:182606241:T:G	G	-3.59568649937048e-6
chr1:182609900:T:C	C	1.94903554886459e-5
chr1:182613240:T:G	G	-1.32275752029098e-5
chr1:182627593:T:G	G	-3.2845788349703e-5
chr1:182628881:C:T	T	2.13790547258027e-4
chr1:182637678:T:C	C	4.61475593093475e-6
chr1:182641455:G:A	A	-6.92171047082856e-5
chr1:182644531:G:A	A	-3.92851459415515e-5
chr1:182654374:G:A	A	-1.19999146299263e-5
chr1:182657603:C:A	A	-2.61233242742829e-6
chr1:182660465:C:T	T	-7.62540281175552e-6
chr1:182664983:C:T	T	5.35492189569112e-5
chr1:182679917:C:T	T	7.38726701011898e-5
chr1:182682134:C:T	T	-2.16488051926625e-5
chr1:182682877:A:G	G	1.82748892389018e-5
chr1:182695123:A:C	C	1.1699029670223e-4
chr1:182700637:T:C	C	-4.62000033393613e-5
chr1:182705899:T:G	G	7.38890008624271e-6
chr1:182709704:G:A	A	-8.69029548137487e-5
chr1:182710216:G:A	A	-2.18236762970731e-5
chr1:182713676:T:C	C	-2.6404499604487e-5
chr1:182714952:A:C	C	-1.15164851501288e-5
chr1:182731435:T:C	C	-1.50079776695114e-5
chr1:182734704:C:T	T	9.15987046335773e-5
chr1:182735866:C:A	A	-1.68344359947853e-5
chr1:182748206:T:C	C	3.91058473429767e-7
chr1:182761873:A:G	G	1.74451719400841e-5
chr1:182768904:A:C	C	1.64281135694834e-5
chr1:182774363:A:G	G	-1.79991394878063e-5
chr1:182777096:G:A	A	-4.62085279896122e-6
chr1:182792293:G:T	T	3.42100678309369e-6
chr1:182800462:G:A	A	-3.08702443609339e-6
chr1:182803162:T:C	C	8.37251396123859e-6
chr1:182814887:T:C	C	1.22808576001876e-5
chr1:182822762:C:T	T	8.92390680831894e-6
chr1:182843082:A:G	G	-2.38849478147198e-5
chr1:182909023:A:G	G	-5.03531843965219e-6
chr1:182937520:G:A	A	-2.46932171533845e-6
chr1:182953840:A:C	C	-5.49520099890418e-8
chr1:182962811:C:T	T	1.78904674120728e-5
chr1:182966189:C:T	T	-1.22981684609546e-5
chr1:182973067:G:A	A	3.95615058804903e-6
chr1:182976133:T:C	C	-3.07927156206886e-5
chr1:183002681:T:C	C	2.13098684357687e-5
chr1:183004356:A:G	G	2.16467006250813e-5
chr1:183010425:C:T	T	-4.25240990995552e-6
chr1:183021513:C:T	T	1.76934478094339e-5
chr1:183027099:T:C	C	2.4852604780143e-5
chr1:183032177:C:A	A	2.73762201553527e-5
chr1:183048927:A:G	G	4.23093152113848e-5
chr1:183056543:G:A	A	5.32119571556176e-5
chr1:183101889:C:T	T	1.13295141615615e-5
chr1:183105447:T:C	C	2.47162352817343e-5
chr1:183105629:T:C	C	2.32857530297299e-5
chr1:183112059:A:C	C	8.69193594980953e-6
chr1:183116620:A:G	G	2.52105006248671e-5
chr1:183117622:A:C	C	2.52105006248671e-5
chr1:183120876:G:A	A	2.99604038695546e-5
chr1:183125412:T:C	C	2.52208794138719e-5
chr1:183128247:T:G	G	2.52208794138719e-5
chr1:183130425:G:A	A	2.3619596054625e-5
chr1:183132447:A:G	G	3.32261974507783e-5
chr1:183135970:G:A	A	5.13914603822789e-6
chr1:183137604:G:A	A	4.56446112758363e-5
chr1:183140036:A:G	G	3.53921485992427e-5
chr1:183144817:A:G	G	5.30800962897623e-5
chr1:183147551:A:G	G	-6.55049051214854e-6
chr1:183148245:C:T	T	1.02200556797497e-5
chr1:183148625:A:G	G	-8.58241991248932e-6
chr1:183149024:T:C	C	-3.71053120083022e-6
chr1:183149147:T:C	C	-3.74609120661974e-5
chr1:183161488:C:T	T	-1.96243024734814e-5
chr1:183165584:A:G	G	4.36950356549418e-5
chr1:183179093:G:A	A	1.03316719959781e-5
chr1:183179257:A:G	G	1.19081048350984e-4
chr1:183186170:G:A	A	6.78372820262279e-5
chr1:183186565:C:A	A	4.06212870163806e-5
chr1:183186582:C:A	A	8.91040194563026e-5
chr1:183187996:G:T	T	5.18322136491355e-5
chr1:183188789:G:A	A	4.94067946669566e-5
chr1:183190242:T:C	C	1.23733518183855e-5
chr1:183199987:A:G	G	-2.40036086005809e-5
chr1:183200555:T:C	C	2.43600235736801e-5
chr1:183203413:C:T	T	2.69942905916602e-5
chr1:183207295:A:G	G	4.69988706657417e-6
chr1:183209623:C:T	T	1.3139079709301e-4
chr1:183215481:C:T	T	6.60940759324854e-5
chr1:183215555:C:T	T	-5.53697716275311e-5
chr1:183220196:G:A	A	5.59392520005929e-4
chr1:183223361:A:G	G	3.82042554659916e-5
chr1:183228693:G:A	A	3.34304483143187e-5
chr1:183241917:G:A	A	1.02705210105345e-5
chr1:183243413:T:G	G	4.18010053654891e-5
chr1:183285932:G:A	A	-2.07685427609325e-5
chr1:183288083:C:T	T	-2.55894906953659e-5
chr1:183289990:G:A	A	-3.39337361364538e-6
chr1:183290747:C:T	T	3.30332464346065e-5
chr1:183291759:C:T	T	-2.49479195398541e-5
chr1:183294221:T:G	G	-2.37802710092142e-6
chr1:183297047:C:T	T	1.57872241920699e-5
chr1:183302913:G:A	A	-1.3086162972795e-5
chr1:183309894:G:T	T	4.15971216782533e-5
chr1:183325934:G:T	T	-2.66358464908379e-6
chr1:183329015:G:A	A	1.34629999738616e-5
chr1:183329239:T:G	G	-1.017215636895e-4
chr1:183336149:C:T	T	-3.22926657849228e-5
chr1:183338383:A:G	G	1.67776438160548e-5
chr1:183341165:C:T	T	1.68221250777281e-5
chr1:183348335:G:A	A	-7.92176056983806e-5
chr1:183356587:C:T	T	6.71277159592789e-6
chr1:183361278:G:T	T	1.78838079483959e-5
chr1:183384718:C:T	T	5.09758190342263e-6
chr1:183389270:C:T	T	-2.47034019204603e-5
chr1:183389305:T:C	C	-2.74863501617871e-6
chr1:183404530:T:C	C	1.07143635333974e-6
chr1:183431755:T:C	C	-1.27885216574009e-6
chr1:183432535:T:C	C	2.3230444264668e-6
chr1:183435138:C:T	T	4.23385459835476e-5
chr1:183457623:A:G	G	-1.06709913261744e-5
chr1:183470348:C:T	T	-1.30206010297527e-5
chr1:183482428:C:A	A	4.96564788431922e-5
chr1:183508096:G:A	A	3.47546685749607e-5
chr1:183520068:G:A	A	1.78379658727172e-5
chr1:183528492:G:A	A	7.5740093229419e-6
chr1:183532215:C:T	T	-1.65419190461412e-5
chr1:183532639:A:C	C	2.81137087562155e-5
chr1:183546293:G:A	A	6.73248681379715e-6
chr1:183563445:G:T	T	-1.13089417222922e-5
chr1:183568799:A:G	G	4.8561750612032e-5
chr1:183573252:T:C	C	5.28538398236479e-7
chr1:183579857:A:G	G	7.07152347244429e-6
chr1:183580622:G:T	T	-7.60264784205211e-6
chr1:183584425:C:T	T	7.14381156567397e-6
chr1:183584735:C:T	T	1.93870033111765e-5
chr1:183592382:T:C	C	1.48765309197692e-6
chr1:183593647:C:A	A	2.65891473410742e-6
chr1:183593753:A:G	G	2.65891473410742e-6
chr1:183604723:C:T	T	-3.57252738451253e-4
chr1:183610594:G:T	T	-4.3359387161764e-7
chr1:183612825:A:G	G	-7.34863538825495e-7
chr1:183612841:C:T	T	7.1751164215335e-6
chr1:183623459:A:G	G	-2.63340375948281e-4
chr1:183628402:C:T	T	-3.03860344408996e-5
chr1:183647552:G:A	A	1.02674369168889e-5
chr1:183647670:T:C	C	-6.57906577428485e-4
chr1:183647749:C:T	T	-6.74789501739407e-4
chr1:183647791:T:C	C	-1.61860602852179e-5
chr1:183647959:G:A	A	-6.80789187961491e-4
chr1:183647970:A:G	G	-1.63522138072002e-5
chr1:183648558:G:A	A	-6.74632093145252e-4
chr1:183697785:G:A	A	7.20699460712181e-6
chr1:183700228:T:C	C	8.12640381746262e-6
chr1:183715434:G:A	A	5.82707284060739e-6
chr1:183732340:A:C	C	1.18370819138328e-5
chr1:183743388:T:C	C	-4.03541398596977e-5
chr1:183744306:A:G	G	3.7972625368794e-5
chr1:183785571:T:C	C	-3.11916225446059e-6
chr1:183795925:C:T	T	-2.14537830468871e-5
chr1:183803284:G:A	A	2.52997411397318e-5
chr1:183806781:C:T	T	2.18217435478669e-4
chr1:183807285:G:A	A	4.44276436180858e-5
chr1:183811076:A:G	G	5.75065270393033e-5
chr1:183816442:C:A	A	-8.73182499172396e-6
chr1:183819312:G:T	T	-5.63453237931888e-5
chr1:183820621:G:A	A	5.99877463172952e-5
chr1:183821507:T:C	C	-3.00191297188018e-5
chr1:183823154:T:C	C	-1.3129253964373e-5
chr1:183823599:C:T	T	-8.18834384110552e-5
chr1:183823680:C:A	A	1.58249012824662e-5
chr1:183824189:G:A	A	3.01359068414644e-7
chr1:183825394:G:A	A	-6.05919665504806e-6
chr1:183829743:A:G	G	3.18611372602856e-6
chr1:183832786:A:G	G	-5.71647277280426e-6
chr1:183833836:C:T	T	7.37866600333272e-5
chr1:183838911:C:T	T	-1.33157485008538e-4
chr1:183839340:T:G	G	-2.55842703617011e-6
chr1:183842643:G:A	A	-5.19305700449656e-6
chr1:183842797:G:A	A	-1.92880038967505e-5
chr1:183848155:G:T	T	-1.60433705451431e-6
chr1:183861335:G:A	A	-2.14037212698262e-7
chr1:183864445:C:T	T	-2.0597317977578e-5
chr1:183864927:G:A	A	4.68455812337611e-5
chr1:183873265:C:A	A	1.72521229300807e-5
chr1:183873970:T:C	C	1.60314979915462e-7
chr1:183881767:A:G	G	1.03241042465889e-5
chr1:183897715:G:T	T	-9.04970004863319e-6
chr1:183902196:C:T	T	-9.56586909452126e-6
chr1:183909075:T:C	C	-4.60397837386627e-6
chr1:183916882:A:G	G	-3.80403569939451e-6
chr1:183929656:T:C	C	-1.86696709763479e-5
chr1:183936875:A:G	G	-9.44173831169746e-6
chr1:183938157:G:A	A	-5.08005438225334e-6
chr1:183940583:G:A	A	7.27415230912884e-7
chr1:183944406:C:T	T	-1.07506535948024e-5
chr1:183949027:A:G	G	5.4729143599482e-6
chr1:183951318:C:T	T	5.84046455642936e-5
chr1:183953301:G:A	A	-6.6531914272745e-6
chr1:183962678:T:C	C	-1.30416525205766e-5
chr1:183963306:T:C	C	1.42473998580271e-6
chr1:183963325:A:C	C	2.03829859482585e-5
chr1:183963681:G:A	A	-4.0551793427822e-6
chr1:183964364:T:C	C	1.67859309911171e-5
chr1:183964506:A:C	C	-1.01248680228608e-4
chr1:183967932:A:G	G	1.53391806397826e-6
chr1:183969170:C:A	A	2.88801818367757e-5
chr1:183970951:C:T	T	1.30450910500608e-5
chr1:183974382:C:T	T	7.74965318410456e-6
chr1:183975749:G:A	A	1.06506818383196e-5
chr1:183976313:A:G	G	-1.0012005880459e-5
chr1:183981225:A:G	G	-5.93191881936422e-5
chr1:183984869:A:G	G	6.79190000035227e-6
chr1:183999398:G:T	T	6.00394377109057e-6
chr1:183999647:G:A	A	6.54139863529723e-6
chr1:184000513:T:C	C	5.33384513213468e-5
chr1:184000602:C:T	T	3.79425969770002e-5
chr1:184006911:C:T	T	2.17516444468274e-5
chr1:184016069:C:T	T	1.65963729474619e-6
chr1:184017763:A:G	G	-3.16997888566791e-6
chr1:184021146:G:A	A	-5.01100551791727e-5
chr1:184028295:C:T	T	-1.24701715932087e-6
chr1:184031103:G:A	A	6.02405737277729e-5
chr1:184032365:T:C	C	8.48362612648525e-6
chr1:184033740:A:G	G	-5.53777099213928e-6
chr1:184037985:C:T	T	-7.38427996308346e-7
chr1:184040654:C:T	T	4.89305324947334e-6
chr1:184041593:C:A	A	7.56567150939995e-6
chr1:184044184:C:A	A	4.17058532384462e-6
chr1:184045065:A:G	G	1.28357576113399e-6
chr1:184047997:A:G	G	5.7252019017327e-6
chr1:184049341:T:C	C	5.73397325957523e-6
chr1:184054395:A:C	C	7.4309637749175e-6
chr1:184058542:T:C	C	-1.32574545218521e-5
chr1:184060859:C:T	T	-1.48026720365067e-5
chr1:184065982:A:G	G	6.19082685180499e-6
chr1:184069017:C:T	T	-7.56933954000277e-6
chr1:184074515:C:T	T	-2.64349606838204e-5
chr1:184079620:G:A	A	4.31284030635125e-5
chr1:184080844:T:C	C	-2.51088459776776e-6
chr1:184084880:C:T	T	-2.42759549522786e-5
chr1:184088084:G:A	A	-1.76175775236959e-5
chr1:184089370:G:T	T	-2.22878031148478e-6
chr1:184096304:C:T	T	-3.7584418361796e-6
chr1:184099374:C:A	A	-4.34349851375749e-6
chr1:184100081:A:G	G	-1.53229212129695e-5
chr1:184107214:C:A	A	5.46768065042334e-6
chr1:184110595:A:G	G	-3.66525487005366e-5
chr1:184114510:T:C	C	-1.43807859856919e-5
chr1:184123051:G:T	T	-1.29991983412769e-5
chr1:184123632:A:C	C	-4.4885369969598e-5
chr1:184130271:C:T	T	-9.03893579394481e-6
chr1:184142231:G:A	A	-1.31698023277106e-5
chr1:184151516:A:G	G	-3.70093620827718e-6
chr1:184159130:G:A	A	-7.81514370340231e-6
chr1:184159761:G:A	A	2.05022876681625e-5
chr1:184192623:C:A	A	1.12175101485151e-5
chr1:184200358:G:A	A	9.76245988108737e-6
chr1:184201709:C:A	A	1.42338979991359e-7
chr1:184220630:C:T	T	-5.53561442135035e-6
chr1:184222404:C:A	A	-1.15391810752991e-5
chr1:184223331:G:A	A	-7.22167788486953e-6
chr1:184224686:A:G	G	-6.91992435470485e-6
chr1:184237082:T:C	C	4.67551306384941e-5
chr1:184238764:G:A	A	4.67551306384941e-5
chr1:184239452:G:A	A	-2.5922952382053e-5
chr1:184245920:T:C	C	1.44706279864537e-6
chr1:184251607:T:C	C	1.33357777021835e-5
chr1:184258259:C:T	T	1.79616700905718e-5
chr1:184272265:T:C	C	-1.48908832328127e-5
chr1:184291974:C:A	A	-1.18743117258231e-5
chr1:184292066:C:T	T	-6.37156784663653e-8
chr1:184328344:A:G	G	-4.51407277629729e-7
chr1:184329030:G:A	A	-4.99198134943028e-6
chr1:184334776:A:G	G	1.78531737800638e-5
chr1:184345204:A:G	G	-4.8445661603105e-5
chr1:184346335:A:G	G	-6.14230921294949e-5
chr1:184349419:A:G	G	-3.07742515082115e-6
chr1:184350159:T:G	G	-2.4164501983391e-6
chr1:184355352:C:T	T	-1.03446710009144e-5
chr1:184357946:T:C	C	-4.17239713887705e-6
chr1:184367614:C:T	T	-6.8893742612982e-6
chr1:184380898:G:A	A	2.31923315480507e-6
chr1:184382948:G:A	A	-3.69388267065424e-5
chr1:184406369:G:A	A	1.70220184454134e-5
chr1:184425771:C:A	A	5.95371245268133e-6
chr1:184432881:G:T	T	-2.89535106018166e-5
chr1:184436936:G:A	A	-9.31450563896238e-6
chr1:184439344:A:C	C	-2.65938268616846e-5
chr1:184443072:T:G	G	-4.59107975580712e-5
chr1:184448692:A:C	C	-2.99488854016968e-6
chr1:184454123:G:A	A	-2.66154144496479e-5
chr1:184460125:T:C	C	2.22573335068566e-5
chr1:184471486:C:T	T	-4.35212181393635e-6
chr1:184474695:C:T	T	-1.82631255429717e-5
chr1:184475310:G:A	A	1.78248336536694e-5
chr1:184475847:G:A	A	8.18644573818603e-5
chr1:184476314:A:G	G	2.18895272734144e-5
chr1:184484307:C:T	T	1.48105699893005e-5
chr1:184519829:C:T	T	7.78273539900487e-6
chr1:184524038:A:G	G	-1.52185823828249e-5
chr1:184534669:G:A	A	8.78491750585124e-6
chr1:184538056:G:A	A	6.43215146511615e-5
chr1:184553621:C:T	T	-3.8131796060001e-5
chr1:184564862:C:T	T	8.58813350634102e-6
chr1:184570208:G:A	A	-1.66817636246134e-5
chr1:184599998:T:G	G	9.20548958445106e-6
chr1:184608183:T:G	G	8.92048838459006e-6
chr1:184624505:A:G	G	6.7513518039525e-6
chr1:184627450:C:A	A	-1.02408221483704e-5
chr1:184627931:A:G	G	1.34737843896529e-5
chr1:184628846:G:A	A	-6.82434813595716e-6
chr1:184630434:A:C	C	-8.08571387653665e-5
chr1:184633102:A:G	G	-8.51814503358371e-6
chr1:184636986:A:G	G	2.41586711782131e-5
chr1:184649868:C:T	T	-1.32890797186982e-5
chr1:184653002:C:A	A	-5.0929279722816e-6
chr1:184655014:G:A	A	-1.21111651784447e-6
chr1:184684387:A:G	G	-7.57450390352833e-7
chr1:184687667:T:C	C	-4.83754050366615e-7
chr1:184692929:C:T	T	-1.47619882335605e-5
chr1:184693047:C:T	T	2.54882568901092e-6
chr1:184708330:G:A	A	-6.59976256560722e-6
chr1:184724513:G:A	A	-1.32912411536174e-4
chr1:184725023:C:T	T	3.47154319821495e-6
chr1:184729277:C:T	T	-6.38628558084724e-6
chr1:184751032:A:G	G	-5.15612731136754e-5
chr1:184755965:T:C	C	-6.26153974099183e-6
chr1:184757966:A:G	G	2.05777483253378e-5
chr1:184759740:G:T	T	-1.24613620593549e-7
chr1:184762754:C:T	T	-8.33679749882677e-5
chr1:184769360:G:A	A	7.57170233773272e-6
chr1:184776130:G:A	A	-8.40552240926727e-7
chr1:184777953:T:C	C	-1.25450750665744e-5
chr1:184781309:T:G	G	-4.28169191091224e-6
chr1:184781480:C:T	T	-1.34764883677894e-5
chr1:184788065:C:T	T	-1.78526519886111e-5
chr1:184790867:T:C	C	-2.10878456734438e-6
chr1:184792231:A:G	G	-2.07770828232433e-6
chr1:184795690:C:T	T	6.3602152387164e-5
chr1:184807945:G:A	A	1.57912776963028e-5
chr1:184824270:A:G	G	4.26891790884556e-5
chr1:184825837:A:C	C	-4.27609418111421e-5
chr1:184836561:A:G	G	-3.90550108517497e-5
chr1:184840219:A:G	G	2.21191803716166e-5
chr1:184841761:T:G	G	2.20798084588775e-5
chr1:184852056:C:T	T	-6.07725372580407e-5
chr1:184864210:G:A	A	-1.19198288246544e-5
chr1:184875855:C:T	T	8.78114621950913e-5
chr1:184878277:A:G	G	5.96493766767651e-5
chr1:184903317:C:T	T	3.60392387681017e-5
chr1:184909174:A:G	G	-3.8835596550615e-5
chr1:184917604:C:A	A	-2.63435551209192e-5
chr1:184930517:A:G	G	-1.62700346671597e-5
chr1:184941783:G:A	A	-1.867441761033e-5
chr1:184951042:T:C	C	-1.3473080062909e-5
chr1:184952449:T:C	C	2.13517042544754e-6
chr1:184953652:C:T	T	9.51983025488556e-5
chr1:184953731:G:A	A	8.71848624435054e-6
chr1:184959033:T:C	C	1.97802363855985e-7
chr1:184968253:C:T	T	3.15289052247402e-6
chr1:184972494:T:C	C	-1.7575575915759e-5
chr1:184972617:A:G	G	6.69864086209495e-6
chr1:184973795:C:T	T	-1.36885884522563e-5
chr1:184982544:C:T	T	2.91366916380785e-5
chr1:185007594:G:A	A	4.83144583166666e-5
chr1:185019489:T:C	C	1.163187651546e-5
chr1:185039958:T:C	C	-2.13989065660213e-5
chr1:185057548:T:C	C	-2.01768042579332e-5
chr1:185070933:G:A	A	3.24066979279635e-5
chr1:185072498:A:G	G	8.06617694384579e-6
chr1:185073437:T:C	C	-1.84623172661949e-5
chr1:185102699:T:C	C	-2.16270334506432e-5
chr1:185154617:A:G	G	4.35110190313715e-6
chr1:185177653:C:A	A	-4.26803482690806e-5
chr1:185182246:T:G	G	-1.35277249504135e-5
chr1:185202737:A:G	G	1.8680338027266e-5
chr1:185207263:G:A	A	1.88285469667555e-5
chr1:185209019:G:A	A	1.03245315827409e-5
chr1:185258754:G:A	A	1.16472788478619e-5
chr1:185271342:A:G	G	-2.70314813351105e-6
chr1:185272661:A:G	G	-1.92389055894677e-5
chr1:185294871:T:C	C	1.56452491143949e-5
chr1:185296017:G:A	A	2.71869916826087e-7
chr1:185297982:A:G	G	-7.39117280984676e-7
chr1:185320543:C:T	T	-4.92846093729325e-5
chr1:185326622:A:G	G	5.61512090161931e-6
chr1:185362065:G:A	A	-3.4126606825473e-5
chr1:185369418:A:C	C	-1.50916315811419e-6
chr1:185373582:G:A	A	3.481414988663e-6
chr1:185376487:C:T	T	1.61438455786366e-5
chr1:185389989:A:G	G	-1.00100467466412e-5
chr1:185399002:G:T	T	4.97463469484865e-5
chr1:185402808:G:A	A	-5.33619302560192e-7
chr1:185408578:T:C	C	-3.90702112997263e-5
chr1:185412459:C:T	T	-1.38964390953096e-5
chr1:185412530:C:T	T	3.48733856465326e-5
chr1:185412819:A:G	G	-3.62395634648685e-6
chr1:185415755:C:T	T	-1.97925988331511e-6
chr1:185416951:A:G	G	-2.22082173614075e-5
chr1:185423713:C:T	T	-2.67218438477247e-5
chr1:185425044:A:G	G	-1.46724217661032e-5
chr1:185426050:G:A	A	4.6302539237664e-6
chr1:185427990:T:C	C	7.69250755199985e-7
chr1:185447125:G:A	A	8.58162889062509e-6
chr1:185453214:C:A	A	7.008716052653e-6
chr1:185453292:C:T	T	1.69462618148024e-6
chr1:185461413:A:C	C	-6.35884915915432e-6
chr1:185462422:T:C	C	-4.22939114271677e-5
chr1:185462667:G:A	A	2.06406716315923e-6
chr1:185466041:G:T	T	-3.70567936406653e-6
chr1:185467757:A:G	G	4.54768986399325e-6
chr1:185468830:G:A	A	3.28257425664027e-5
chr1:185468888:A:G	G	-5.09963256660262e-5
chr1:185484752:G:A	A	1.448592580042e-5
chr1:185491172:T:C	C	-1.87816206016069e-5
chr1:185494057:G:A	A	-2.01489227005443e-5
chr1:185498881:G:A	A	-3.38023920774592e-5
chr1:185501594:G:A	A	1.06282360291367e-5
chr1:185502121:G:A	A	-3.61361609537988e-5
chr1:185502811:T:C	C	-1.51801528580985e-6
chr1:185502900:G:A	A	5.65106142867671e-5
chr1:185516726:C:T	T	-1.03542702470759e-4
chr1:185516951:G:A	A	-1.36315045278511e-5
chr1:185518745:G:A	A	1.93044576452494e-5
chr1:185520620:C:T	T	-3.31568064910465e-5
chr1:185521667:A:G	G	-9.98135379316435e-5
chr1:185526888:C:T	T	1.05381962178083e-7
chr1:185527366:C:T	T	2.67933688187103e-6
chr1:185528206:C:T	T	1.32163685263624e-5
chr1:185530952:A:G	G	-3.7116998091312e-6
chr1:185531674:C:T	T	-8.79588260091706e-5
chr1:185539483:T:C	C	5.52935330704383e-6
chr1:185542291:A:G	G	3.58710320562181e-5
chr1:185543592:G:A	A	-7.71551452817812e-5
chr1:185543706:A:G	G	1.5550710707149e-5
chr1:185546061:T:C	C	1.41538662550283e-5
chr1:185550860:A:G	G	-2.43992572854759e-5
chr1:185555786:A:G	G	-1.00441744988598e-5
chr1:185558606:C:T	T	1.11379288358073e-5
chr1:185564653:T:C	C	1.55395638221983e-5
chr1:185573939:G:A	A	3.56820846657927e-5
chr1:185585772:C:T	T	9.21716490160617e-6
chr1:185594834:G:A	A	6.44557850004427e-5
chr1:185598855:C:T	T	3.77484225549803e-6
chr1:185599017:T:C	C	-6.59059506591203e-6
chr1:185602801:G:A	A	3.13326069496662e-6
chr1:185619352:T:G	G	-7.02273281242492e-6
chr1:185622797:G:A	A	7.79376828870587e-5
chr1:185636723:C:A	A	1.06037931376408e-5
chr1:185653396:G:A	A	9.42276888698941e-5
chr1:185656839:A:G	G	1.35793431847021e-5
chr1:185662586:C:T	T	-2.75927320478024e-5
chr1:185669606:C:T	T	1.15968960315865e-4
chr1:185675531:T:C	C	1.46757361336539e-4
chr1:185677154:G:A	A	1.03105573613819e-4
chr1:185681019:C:T	T	1.63422366843203e-4
chr1:185696269:T:C	C	-1.07674201477531e-5
chr1:185696546:C:T	T	3.04874068018967e-5
chr1:185699465:A:G	G	-2.58695196051392e-5
chr1:185703764:A:G	G	8.47740284678444e-5
chr1:185706460:T:C	C	9.41538562588735e-6
chr1:185720007:T:C	C	3.838010767778e-6
chr1:185722269:T:C	C	2.69587465406116e-5
chr1:185737815:A:C	C	-1.89706314517859e-7
chr1:185740693:G:A	A	6.95630204714867e-5
chr1:185745686:G:A	A	1.6891133447258e-5
chr1:185746262:C:T	T	-5.54006573570257e-5
chr1:185747832:A:C	C	5.79651547634096e-6
chr1:185755484:C:T	T	3.52018047545755e-5
chr1:185813928:T:C	C	2.76038374099081e-5
chr1:185825183:G:T	T	-1.55727562789508e-5
chr1:185828614:C:T	T	1.75436904194624e-5
chr1:185836307:G:A	A	4.10953511711422e-5
chr1:185857996:A:G	G	-2.80010960056276e-6
chr1:185874284:G:A	A	5.21641537448134e-6
chr1:185916499:C:T	T	-1.33029657399775e-5
chr1:185930322:A:C	C	-1.39632037023896e-4
chr1:185933846:T:C	C	-2.67537380726773e-5
chr1:185934632:T:C	C	-2.01057613079429e-5
chr1:185938539:A:G	G	-1.51120937712257e-5
chr1:185967740:G:A	A	3.31865084483012e-5
chr1:185972695:C:T	T	-1.56912490930374e-5
chr1:185979463:A:G	G	-2.23978721806368e-5
chr1:185982002:C:T	T	-2.43837372352816e-5
chr1:185996033:A:G	G	-1.00409588453205e-4
chr1:186003808:C:T	T	-4.02934637396324e-5
chr1:186009376:T:C	C	-3.7936616113895e-5
chr1:186018020:G:A	A	6.93152589566734e-6
chr1:186026484:C:T	T	3.0443500613563e-6
chr1:186067395:G:A	A	1.54229359548129e-5
chr1:186081285:A:G	G	4.10838707096956e-6
chr1:186128776:G:A	A	8.57633000133677e-6
chr1:186132407:A:G	G	3.1243649487618e-6
chr1:186143478:A:G	G	-1.1656348650398e-5
chr1:186144595:G:A	A	-7.73958866585819e-6
chr1:186145309:G:T	T	4.74531539831972e-6
chr1:186151007:T:G	G	1.39897741364958e-5
chr1:186153282:T:C	C	5.93821826370635e-5
chr1:186156967:A:G	G	6.36999018921738e-6
chr1:186164766:G:A	A	-8.33120475693496e-6
chr1:186166560:T:G	G	3.35709159921715e-5
chr1:186167440:T:C	C	5.33295941933163e-6
chr1:186178272:A:G	G	-2.47189400506181e-5
chr1:186179900:G:A	A	-4.33370595324994e-6
chr1:186180103:C:T	T	-6.03332615961815e-6
chr1:186185636:T:C	C	7.41368285203788e-5
chr1:186186155:G:A	A	1.25702642230234e-5
chr1:186188249:A:G	G	6.35127634970774e-5
chr1:186190552:C:T	T	9.23972099973191e-7
chr1:186191704:G:T	T	-4.50181897297507e-5
chr1:186194296:C:T	T	2.8003491066912e-5
chr1:186195881:T:C	C	-1.15791201674036e-5
chr1:186203588:C:T	T	-3.16228845914716e-5
chr1:186206412:G:T	T	-1.5381172892335e-5
chr1:186212887:G:A	A	1.8805971623514e-6
chr1:186213024:T:C	C	1.11747326104409e-5
chr1:186213250:C:T	T	1.01054876483503e-6
chr1:186213525:G:A	A	-1.26723191994967e-4
chr1:186221031:T:C	C	-1.33389294190725e-5
chr1:186229939:C:A	A	-4.70565661030795e-6
chr1:186230509:G:A	A	1.61269027924293e-5
chr1:186233460:A:G	G	2.47494117197745e-5
chr1:186236735:T:C	C	1.87735936043386e-5
chr1:186254011:A:G	G	2.84581994583922e-5
chr1:186256125:A:G	G	3.33965924734459e-5
chr1:186278792:G:A	A	3.3636462644625e-6
chr1:186279781:A:G	G	3.12020090395619e-6
chr1:186286279:C:T	T	4.44053127833766e-4
chr1:186288386:G:T	T	9.03166466731929e-6
chr1:186289097:A:G	G	6.33521499713228e-6
chr1:186291746:T:C	C	-2.17891331472476e-5
chr1:186302047:T:C	C	-6.39618935400851e-6
chr1:186302331:A:C	C	3.07307651115423e-6
chr1:186304862:C:T	T	-9.0804151525209e-6
chr1:186306432:C:T	T	-2.25874546283491e-5
chr1:186312268:C:T	T	-4.58282430320788e-5
chr1:186312564:T:G	G	1.13157819991335e-6
chr1:186321829:T:C	C	1.38907169317048e-4
chr1:186328594:G:A	A	-4.28319137544099e-6
chr1:186347356:C:T	T	6.00976608897832e-5
chr1:186352110:C:T	T	-2.18171857967991e-5
chr1:186361511:T:C	C	8.1304692429754e-6
chr1:186374627:G:A	A	2.46663167069513e-5
chr1:186382636:C:T	T	-9.66040551415316e-6
chr1:186404545:T:C	C	7.5519801167239e-6
chr1:186410133:G:A	A	2.11031493269958e-5
chr1:186449666:G:A	A	3.3952218969354e-5
chr1:186472453:T:G	G	1.25169843844865e-5
chr1:186478459:C:T	T	-1.55125942888252e-5
chr1:186498142:C:T	T	1.58951433042431e-6
chr1:186505757:C:T	T	-2.27555686516398e-5
chr1:186514464:G:T	T	-2.39685292519364e-5
chr1:186535052:G:A	A	-1.7136387694706e-5
chr1:186540658:G:A	A	-3.23179412320101e-5
chr1:186563099:G:A	A	-2.97681961754004e-5
chr1:186588321:A:G	G	-1.61669815880445e-5
chr1:186597162:G:A	A	6.37824386886725e-6
chr1:186609504:C:T	T	8.57292026345468e-5
chr1:186612229:G:A	A	2.16952442199339e-5
chr1:186629394:T:C	C	3.47535637958778e-5
chr1:186630392:T:C	C	9.34361833033446e-6
chr1:186630410:A:G	G	-6.65535389518601e-6
chr1:186635844:A:G	G	-1.3345140590615e-5
chr1:186645695:C:A	A	-5.00387995065022e-6
chr1:186663185:C:T	T	1.41583137786216e-5
chr1:186671571:G:T	T	-5.83798131917331e-5
chr1:186673926:A:G	G	-2.82325168614752e-7
chr1:186676356:A:G	G	-5.58671290465119e-5
chr1:186681619:T:C	C	3.47694157766992e-5
chr1:186686876:C:T	T	3.50465723267969e-5
chr1:186715845:T:C	C	-1.54063531450001e-5
chr1:186716686:C:A	A	5.3727745278746e-6
chr1:186735423:G:A	A	3.20209548295072e-6
chr1:186749129:C:T	T	-5.49928910680759e-6
chr1:186750438:C:T	T	-1.40687856446404e-5
chr1:186751207:C:T	T	-7.6801090058512e-6
chr1:186755871:G:A	A	-6.07347307409551e-6
chr1:186760269:G:A	A	-1.54946878054176e-5
chr1:186764908:G:A	A	7.55761766417682e-6
chr1:186766934:A:G	G	4.76219834423011e-6
chr1:186776790:A:G	G	-3.88555118284824e-5
chr1:186784716:T:C	C	-4.76354309251704e-6
chr1:186788638:C:T	T	-1.92065805915364e-5
chr1:186801204:G:A	A	8.29896180452876e-5
chr1:186810403:C:T	T	1.14004088666314e-5
chr1:186815373:A:G	G	1.88320764136437e-5
chr1:186836921:T:C	C	6.2580591607666e-6
chr1:186843860:A:C	C	-1.18814726956312e-5
chr1:186843995:G:A	A	-2.50361472267493e-5
chr1:186847909:T:G	G	-1.14364056007236e-5
chr1:186849811:G:T	T	1.03375979111373e-5
chr1:186850530:T:C	C	1.6083686828342e-5
chr1:186853238:C:T	T	3.27287405689332e-6
chr1:186854152:G:A	A	4.8824033716076e-5
chr1:186862596:C:A	A	-7.20654824278259e-7
chr1:186870729:G:A	A	-2.66647737940574e-5
chr1:186871978:T:C	C	3.83216923409252e-5
chr1:186876415:A:G	G	-2.7044224536399e-6
chr1:186880054:A:G	G	-8.64354270365842e-6
chr1:186883509:G:A	A	8.51348095711652e-6
chr1:186886423:C:T	T	4.97940373127594e-5
chr1:186890357:A:G	G	8.52821083461904e-6
chr1:186894824:T:G	G	-9.01494799079204e-6
chr1:186899608:T:C	C	-3.92105552401324e-6
chr1:186900940:G:T	T	-3.66793527976469e-6
chr1:186904846:G:T	T	6.21712137556821e-5
chr1:186908851:G:A	A	2.72356490702532e-5
chr1:186936831:T:C	C	3.33700913182493e-6
chr1:186937435:A:G	G	1.04146859916513e-5
chr1:186937450:A:G	G	-4.30262822202393e-8
chr1:186947614:G:A	A	3.76266852741383e-6
chr1:186950982:T:C	C	1.78625721548079e-6
chr1:186953062:G:A	A	3.31141633212611e-5
chr1:186964960:C:T	T	4.84363646698708e-6
chr1:186966509:T:C	C	-2.12138370364788e-5
chr1:186980697:T:C	C	7.92411470117892e-7
chr1:186987246:A:G	G	-3.34288686019883e-6
chr1:186988088:T:C	C	3.34016085883043e-5
chr1:186989540:C:T	T	3.03024617580222e-6
chr1:186989950:C:T	T	4.85280697904776e-6
chr1:186998349:C:A	A	-1.05255429139115e-6
chr1:186998570:A:G	G	6.37034874732859e-6
chr1:186999579:A:G	G	-5.67540195231063e-6
chr1:186999647:C:A	A	-1.59995184519066e-5
chr1:186999852:T:C	C	1.98270455782353e-7
chr1:186999894:T:C	C	4.39016945765701e-5
chr1:187000035:T:C	C	1.90102416420589e-6
chr1:187000094:A:G	G	2.43603105190558e-6
chr1:187000608:G:A	A	-9.79130190227623e-5
chr1:187012207:C:T	T	-4.87258410880046e-6
chr1:187013154:T:C	C	2.74304652488619e-5
chr1:187016009:C:T	T	9.74192824616624e-7
chr1:187023144:A:C	C	1.81442089167966e-5
chr1:187030915:A:G	G	2.29277846623616e-5
chr1:187033287:A:C	C	-4.63515655533119e-6
chr1:187038049:C:T	T	-3.43979195578184e-5
chr1:187055693:C:T	T	1.13629951088224e-5
chr1:187058049:T:G	G	1.04667537740879e-5
chr1:187063005:C:T	T	-6.61020584288987e-7
chr1:187064457:C:T	T	9.62524918744794e-7
chr1:187065519:A:G	G	-3.9018532228739e-6
chr1:187065568:T:C	C	-4.87966913714639e-5
chr1:187070332:T:C	C	2.24994532242384e-5
chr1:187085582:C:T	T	-7.80820668810029e-5
chr1:187086429:A:G	G	1.64540016691762e-5
chr1:187088504:A:C	C	-5.99743812877807e-5
chr1:187088715:C:T	T	-1.92351720808307e-5
chr1:187090046:A:G	G	5.4196873756732e-6
chr1:187090121:T:G	G	5.41814930965414e-5
chr1:187090236:A:G	G	1.0627501942932e-5
chr1:187094861:C:T	T	-1.47119396384558e-6
chr1:187103458:T:C	C	9.92511970120458e-7
chr1:187104023:T:C	C	8.21564149213147e-5
chr1:187110829:G:A	A	5.18973807921706e-6
chr1:187112067:G:A	A	2.81347218757635e-5
chr1:187113198:G:T	T	-1.29189524892846e-5
chr1:187114602:G:A	A	1.27371620564147e-5
chr1:187117007:A:C	C	-2.65796467206878e-5
chr1:187118953:A:G	G	-1.63862636353743e-5
chr1:187123350:G:A	A	-1.07497936038687e-6
chr1:187126827:C:A	A	-2.20957366422791e-6
chr1:187128269:A:G	G	-6.93000041512945e-6
chr1:187130879:C:T	T	-8.64024246305904e-7
chr1:187145621:C:T	T	3.08571415729454e-6
chr1:187162086:T:G	G	2.25489175332658e-5
chr1:187165115:T:G	G	-3.0818045866791e-5
chr1:187166480:C:A	A	-1.16860815086707e-4
chr1:187185338:C:T	T	6.45242478038301e-6
chr1:187189291:T:C	C	1.44072454390816e-5
chr1:187189472:T:G	G	-5.94770260030715e-8
chr1:187191852:T:C	C	8.16497271094794e-5
chr1:187194719:C:T	T	2.22640624211789e-5
chr1:187206310:G:A	A	-5.93545027872895e-5
chr1:187206558:G:A	A	-4.94129926543659e-5
chr1:187212805:G:A	A	-2.31444034168467e-5
chr1:187226558:G:A	A	-2.13933632791917e-5
chr1:187227140:C:T	T	-1.53558000731711e-5
chr1:187238042:C:T	T	2.38186389240162e-5
chr1:187242655:G:A	A	6.53697153997286e-5
chr1:187250935:C:T	T	-9.79207143394862e-5
chr1:187253014:C:T	T	-2.13681841239253e-5
chr1:187254005:C:T	T	-9.63738488845671e-6
chr1:187258009:C:A	A	-2.41926644796504e-5
chr1:187259907:C:T	T	-4.50870107428286e-6
chr1:187260571:G:A	A	2.48755298612178e-5
chr1:187265586:A:G	G	-5.43144800916687e-5
chr1:187274037:T:C	C	-4.54650747557002e-5
chr1:187278018:C:T	T	-5.55064256458449e-5
chr1:187285899:C:T	T	2.89955512417186e-6
chr1:187289122:C:T	T	1.0896036429404e-6
chr1:187289221:T:G	G	1.1898765921587901e-05
chr1:187299514:A:G	G	2.43248370338976e-6
chr1:187310192:C:T	T	-1.64797226361865e-6
chr1:187322455:T:C	C	1.21285747821274e-5
chr1:187327571:C:T	T	-6.30097695924576e-5
chr1:187331110:A:G	G	-1.09085983376499e-6
chr1:187340472:C:A	A	-3.04651293719409e-6
chr1:187341438:G:A	A	-1.28420092858526e-5
chr1:187343315:C:A	A	1.26495802437289e-5
chr1:187343460:T:C	C	-5.57269412497613e-5
chr1:187357582:A:C	C	3.49742252014257e-6
chr1:187358264:A:G	G	5.46513107999554e-6
chr1:187359413:A:G	G	3.80791117542802e-6
chr1:187361409:G:A	A	-6.92678639355338e-6
chr1:187362232:G:A	A	1.17040493801872e-4
chr1:187364315:C:T	T	3.27587444244863e-5
chr1:187372338:G:A	A	-2.88707725337543e-5
chr1:187375266:C:T	T	4.90691435189273e-5
chr1:187379306:T:G	G	-3.04150900482387e-5
chr1:187379438:A:C	C	8.93686006051913e-6
chr1:187383759:T:C	C	9.81802797465419e-6
chr1:187385755:G:A	A	-2.72026020174903e-6
chr1:187393653:T:C	C	-7.97342817174284e-6
chr1:187394261:C:T	T	1.34321204371135e-5
chr1:187394489:G:A	A	1.44762184122132e-5
chr1:187410194:A:G	G	7.76090111286878e-6
chr1:187415345:C:T	T	-3.6942288161811e-6
chr1:187417069:A:G	G	-1.17976001674551e-5
chr1:187427871:A:G	G	3.78935637027769e-5
chr1:187428145:A:G	G	2.0434337556173e-5
chr1:187433722:A:G	G	3.53437499044929e-5
chr1:187437400:C:T	T	3.99638115596562e-6
chr1:187444503:T:C	C	-2.92371708318893e-5
chr1:187445937:G:A	A	4.62527794126473e-6
chr1:187446563:G:A	A	-8.89850174753828e-5
chr1:187447327:C:T	T	-2.28824276821397e-5
chr1:187447404:G:A	A	-4.70393875610503e-6
chr1:187447803:G:T	T	4.87595239232377e-5
chr1:187449272:G:A	A	-6.49311462558346e-6
chr1:187453740:C:A	A	1.76523365052525e-5
chr1:187459099:A:G	G	-2.57521528825613e-5
chr1:187459800:C:T	T	3.55835022037918e-5
chr1:187460964:C:T	T	-8.68104508056089e-5
chr1:187462697:T:C	C	-2.10680675373295e-5
chr1:187466000:T:C	C	-5.98098940246397e-6
chr1:187472628:G:T	T	7.51301615314361e-6
chr1:187474619:A:G	G	-1.45059155743487e-5
chr1:187475019:G:A	A	1.16463987477998e-5
chr1:187480810:G:A	A	1.0410840023739e-5
chr1:187482533:C:T	T	-3.84526527499611e-5
chr1:187485921:C:T	T	2.86862264116697e-5
chr1:187487145:A:G	G	-7.64439424455439e-5
chr1:187491407:T:C	C	-1.48828234247152e-5
chr1:187491408:G:T	T	-1.03148783851695e-5
chr1:187492587:C:T	T	-1.48828234247152e-5
chr1:187500446:G:T	T	2.42973690851556e-5
chr1:187503147:A:G	G	3.49598147008748e-5
chr1:187508126:A:C	C	2.50537676006812e-5
chr1:187514074:C:T	T	1.3304358349481e-5
chr1:187521415:T:C	C	-7.56863150877456e-5
chr1:187523411:A:G	G	3.87462095904663e-6
chr1:187531206:T:C	C	-2.467759167458e-6
chr1:187536933:T:C	C	6.34320182225754e-5
chr1:187539422:C:T	T	-3.01923414708405e-6
chr1:187550109:T:C	C	2.10161210967523e-5
chr1:187555374:G:A	A	2.50779859967487e-5
chr1:187561151:C:A	A	-1.1099499740821e-5
chr1:187561373:C:T	T	2.31446501817066e-6
chr1:187562341:A:G	G	-1.38943108200382e-7
chr1:187564766:C:T	T	-3.08529106544413e-5
chr1:187566107:G:A	A	-8.32744936410594e-6
chr1:187582944:G:A	A	1.19792562232366e-5
chr1:187587964:T:C	C	-1.00015087727282e-5
chr1:187597635:C:A	A	7.23488920234606e-6
chr1:187615315:T:C	C	7.35429635033956e-6
chr1:187622746:C:T	T	6.4862366571074e-5
chr1:187629043:G:A	A	-8.384773477575e-6
chr1:187629679:T:C	C	-3.95853277909045e-5
chr1:187629741:T:C	C	-1.36289192638202e-5
chr1:187629769:A:G	G	-1.59652315752778e-5
chr1:187630460:C:T	T	9.00860478797234e-5
chr1:187630923:C:T	T	-1.24422330030149e-5
chr1:187633121:T:G	G	-1.95109892810174e-5
chr1:187638091:G:A	A	-6.20907593620906e-5
chr1:187640654:A:G	G	1.26106068207144e-5
chr1:187646009:A:G	G	-6.49940607753822e-6
chr1:187654810:G:A	A	1.56907384810812e-6
chr1:187654839:T:C	C	4.55146261143265e-6
chr1:187657806:T:G	G	-5.8847713911625e-6
chr1:187661054:G:T	T	-7.38549084879e-6
chr1:187663801:G:A	A	-5.28484727159997e-6
chr1:187666679:C:T	T	-6.41237017878016e-6
chr1:187672038:G:A	A	-2.16679960322628e-5
chr1:187678619:G:A	A	7.1522510280636e-7
chr1:187683164:C:T	T	-1.56499338371333e-5
chr1:187683271:A:G	G	5.35048739870406e-6
chr1:187706909:A:C	C	4.35605266459657e-6
chr1:187707452:G:T	T	9.21832019866709e-5
chr1:187708031:G:A	A	3.53237564597867e-6
chr1:187711189:T:G	G	-1.76023313887702e-5
chr1:187713043:G:A	A	1.22541397383423e-5
chr1:187715296:G:T	T	-1.93778994935183e-5
chr1:187719620:G:A	A	-5.16407518376749e-5
chr1:187724600:A:C	C	8.95707469792154e-6
chr1:187730021:T:C	C	2.35567503295637e-5
chr1:187733639:G:T	T	-1.52464408740815e-5
chr1:187734686:C:T	T	9.64299448032256e-6
chr1:187742586:G:A	A	-6.89158693877696e-5
chr1:187746063:T:C	C	-1.39831894151785e-6
chr1:187746196:C:A	A	-4.24040425942805e-5
chr1:187756186:G:A	A	-3.14635586311385e-5
chr1:187763470:A:C	C	-7.14155901823941e-5
chr1:187765260:G:A	A	-5.97369482028715e-5
chr1:187773982:G:A	A	-8.29755737303329e-5
chr1:187775492:C:T	T	3.79199504741598e-5
chr1:187778565:C:A	A	5.5995546317608e-5
chr1:187779268:C:T	T	5.30989032109978e-5
chr1:187779628:C:T	T	3.21430284778881e-5
chr1:187780316:T:C	C	9.07886802148694e-6
chr1:187787896:T:C	C	2.06500985749401e-6
chr1:187789137:G:A	A	-2.6323600062959e-5
chr1:187789354:G:T	T	-1.99067822865092e-7
chr1:187791164:G:A	A	-9.45324026580264e-6
chr1:187793297:C:A	A	-3.05296437618025e-5
chr1:187794751:T:C	C	-8.67591352697223e-6
chr1:187796453:G:T	T	1.46207229787904e-5
chr1:187810378:T:C	C	-7.48369706803731e-6
chr1:187811054:T:C	C	-1.22998826431793e-5
chr1:187826196:T:C	C	-4.5166315072467e-5
chr1:187839568:C:A	A	5.47774268795129e-5
chr1:187844807:T:G	G	5.40445401180552e-6
chr1:187845114:C:T	T	1.2521615310067e-4
chr1:187845662:A:G	G	1.21640044619914e-4
chr1:187848116:G:A	A	1.05243850173247e-5
chr1:187851742:T:C	C	-3.93153464466752e-5
chr1:187854406:A:G	G	-2.99621668315991e-6
chr1:187863215:T:C	C	2.68947053114528e-6
chr1:187871370:C:T	T	5.61763779829599e-6
chr1:187875702:C:T	T	-1.23472139789379e-5
chr1:187882529:T:C	C	-9.20986924691441e-5
chr1:187883048:T:C	C	-2.24296074144355e-6
chr1:187884153:A:C	C	5.18818750008677e-6
chr1:187890643:A:G	G	-1.20348539669696e-5
chr1:187893525:T:C	C	-1.01321662409877e-5
chr1:187896267:G:A	A	-3.45506037024544e-5
chr1:187901321:A:G	G	2.2677115597076e-6
chr1:187902988:G:A	A	7.02169242530657e-6
chr1:187903620:T:G	G	9.93769975106546e-6
chr1:187905621:A:G	G	1.31866889980255e-6
chr1:187919745:A:G	G	-5.76873138395701e-6
chr1:187919783:G:A	A	-1.35625534614353e-5
chr1:187931154:C:T	T	3.20165656479601e-5
chr1:187934361:T:C	C	8.00094394507115e-6
chr1:187935561:T:C	C	-9.33327330426639e-6
chr1:187942784:C:T	T	1.45162573635423e-5
chr1:187943632:G:A	A	-5.13715095017239e-6
chr1:187963900:A:G	G	4.90907557022481e-6
chr1:187965738:T:C	C	-1.16319809368695e-5
chr1:187965949:C:T	T	-5.41096186712752e-6
chr1:187975225:A:G	G	-7.71657849598232e-6
chr1:187977417:G:A	A	-3.0798398088685e-6
chr1:187979285:G:A	A	-1.20374621151903e-6
chr1:187981287:G:T	T	1.33847647972315e-5
chr1:187996711:G:A	A	-1.19851348387393e-4
chr1:188007707:C:T	T	7.74876498095451e-6
chr1:188009513:C:A	A	-4.03403158203176e-5
chr1:188018946:G:A	A	1.16871076063082e-5
chr1:188023862:A:G	G	1.06426139404272e-5
chr1:188049224:A:C	C	8.63252534469417e-6
chr1:188054384:C:T	T	-6.18670261141407e-6
chr1:188097120:T:C	C	-8.07566526193165e-6
chr1:188106169:A:G	G	4.09413047645569e-6
chr1:188116702:T:C	C	-1.88244884117065e-6
chr1:188117025:C:T	T	3.76311450494935e-6
chr1:188130786:G:T	T	1.91428981260476e-5
chr1:188134214:T:C	C	1.7421326883365e-5
chr1:188145400:T:C	C	3.8456946857548e-6
chr1:188155096:T:G	G	2.37378034808903e-5
chr1:188155315:C:A	A	1.35611954361114e-5
chr1:188155535:G:A	A	-8.15107162040182e-6
chr1:188161065:G:T	T	1.48406319977303e-5
chr1:188165094:C:T	T	8.8537077591895e-6
chr1:188176656:C:T	T	3.11198569009771e-6
chr1:188178670:G:A	A	2.49309698764807e-5
chr1:188185126:C:A	A	2.93759977790058e-5
chr1:188192899:A:G	G	-2.96013491430735e-5
chr1:188203253:T:C	C	-1.709233175382e-5
chr1:188245976:C:T	T	-2.37080904305436e-7
chr1:188249866:G:A	A	2.5947767537411e-5
chr1:188250006:T:C	C	-1.17996298810667e-6
chr1:188280931:T:C	C	-9.23588057606937e-6
chr1:188281679:C:T	T	2.17612206624561e-6
chr1:188298013:A:C	C	-3.96255777073184e-5
chr1:188299114:A:G	G	2.43860293815222e-5
chr1:188304083:C:T	T	-1.82138249756691e-5
chr1:188331737:C:T	T	-3.68908079056393e-5
chr1:188349528:C:T	T	-3.01349698816411e-6
chr1:188351934:A:G	G	-3.01349698816411e-6
chr1:188359519:C:T	T	-3.01349698816411e-6
chr1:188369625:A:G	G	-7.16450499689975e-6
chr1:188407597:A:G	G	9.75818022430143e-7
chr1:188414185:T:C	C	-6.20925416149451e-6
chr1:188415333:T:C	C	-6.15499031192969e-6
chr1:188433107:A:G	G	-5.04837160351109e-5
chr1:188440258:T:C	C	-1.20545882378255e-6
chr1:188441520:C:T	T	2.04550408541761e-5
chr1:188444028:G:T	T	-1.97140285786713e-7
chr1:188454251:A:G	G	-1.38897396541693e-5
chr1:188455610:C:T	T	-1.33375873054478e-5
chr1:188463386:A:G	G	-2.7471512331013e-5
chr1:188466931:G:A	A	2.14754710435717e-6
chr1:188471220:G:A	A	2.19346556519036e-6
chr1:188486278:T:C	C	-1.31812757512088e-5
chr1:188487299:G:A	A	-3.47319748262599e-6
chr1:188489857:C:T	T	-1.37073291777165e-5
chr1:188494678:A:G	G	-3.95024555991993e-5
chr1:188495562:G:T	T	-3.95143509688844e-6
chr1:188496812:T:C	C	-1.31820312513477e-6
chr1:188498142:A:G	G	3.43678531684226e-5
chr1:188499975:C:T	T	-1.91810842293173e-5
chr1:188503811:C:T	T	-4.03921490303047e-5
chr1:188508618:G:T	T	-5.99138963081611e-6
chr1:188515156:C:A	A	-7.75995066514297e-6
chr1:188517304:T:C	C	-1.1090204238372e-5
chr1:188545355:C:T	T	-1.04759847628197e-5
chr1:188552402:A:C	C	-4.14159259536676e-5
chr1:188563499:C:T	T	2.27727601238717e-5
chr1:188567015:A:G	G	1.63292791725809e-5
chr1:188578452:A:G	G	1.64134182581684e-5
chr1:188584468:C:A	A	-1.60129115590309e-6
chr1:188586968:G:A	A	-2.94055503672793e-5
chr1:188592018:T:C	C	-7.36469595171279e-6
chr1:188592893:A:G	G	-1.86994604110081e-5
chr1:188643875:C:A	A	1.43530910095952e-5
chr1:188644002:C:T	T	-2.2005937999143598e-05
chr1:188648134:A:G	G	-1.23868353271481e-6
chr1:188651569:T:C	C	1.93591938233059e-5
chr1:188653013:C:T	T	7.73465464646712e-5
chr1:188653334:G:T	T	-4.34022211251678e-5
chr1:188653471:A:G	G	-1.16211094031027e-4
chr1:188654123:A:G	G	-4.43459520347895e-6
chr1:188656511:A:C	C	-3.03632209812703e-5
chr1:188656948:C:T	T	-9.87970074284606e-6
chr1:188659278:T:C	C	-1.33563053147494e-5
chr1:188660626:A:G	G	1.51907180770955e-5
chr1:188674125:C:T	T	7.98808742536554e-6
chr1:188674590:G:A	A	4.21316332520277e-6
chr1:188678551:A:G	G	-2.59041873712332e-5
chr1:188679910:T:C	C	-1.42549089615592e-5
chr1:188681029:C:T	T	-3.1281892642112e-6
chr1:188687391:C:T	T	-3.85167001750443e-5
chr1:188688461:T:G	G	8.19631858780663e-5
chr1:188689132:A:G	G	4.34744933932364e-5
chr1:188690223:G:A	A	1.74948450552459e-5
chr1:188692579:C:T	T	1.51790707498534e-6
chr1:188694962:A:G	G	1.46380076845893e-5
chr1:188699006:C:T	T	1.14888151386864e-5
chr1:188701838:C:T	T	5.39974408683101e-7
chr1:188702336:A:G	G	1.29314105089537e-5
chr1:188702338:A:C	C	1.29314105089537e-5
chr1:188712461:G:A	A	-1.24926836841998e-4
chr1:188722965:A:G	G	1.51243964930885e-5
chr1:188725360:A:C	C	-4.30490853028194e-6
chr1:188730938:C:T	T	1.63963486039355e-5
chr1:188733289:A:G	G	-5.1236155365454e-5
chr1:188735948:A:G	G	-1.70462195565451e-5
chr1:188738880:G:A	A	-2.3503964498496e-5
chr1:188745612:C:A	A	-5.78087588144766e-6
chr1:188748881:C:A	A	-2.16966485382267e-6
chr1:188782249:G:T	T	1.31144789309298e-6
chr1:188785880:C:T	T	-4.96350832445347e-6
chr1:188792228:A:G	G	-4.01811707782837e-5
chr1:188795412:T:C	C	8.16947881317668e-7
chr1:188806386:A:C	C	4.82439336645508e-7
chr1:188821852:C:T	T	-6.68760334844996e-5
chr1:188842919:C:T	T	-3.25124908048083e-6
chr1:188843762:C:T	T	-7.05667843908927e-6
chr1:188849983:T:C	C	-2.01296327514064e-5
chr1:188857331:C:T	T	-2.09187036229357e-5
chr1:188878752:G:T	T	2.48182589095143e-5
chr1:188902968:G:T	T	2.09105498147258e-5
chr1:188918046:G:A	A	3.09699797660483e-5
chr1:188922436:T:C	C	-2.41811614573508e-5
chr1:188940564:T:C	C	-3.75581560521181e-6
chr1:188942142:T:C	C	-2.73264149276615e-5
chr1:188944392:T:C	C	4.68135848632242e-6
chr1:188950985:T:C	C	7.63452653951871e-6
chr1:188967310:G:T	T	-7.38338646339297e-6
chr1:188977548:C:T	T	-1.82867244719371e-5
chr1:188979477:T:C	C	9.58417611313959e-6
chr1:188995536:G:A	A	-1.26418222352511e-5
chr1:189015190:G:T	T	-1.32883833426065e-5
chr1:189024815:T:C	C	-4.58652877070641e-5
chr1:189027398:A:G	G	2.20673382385856e-5
chr1:189035429:G:A	A	4.32105935777089e-5
chr1:189042576:C:A	A	-3.85726279630199e-5
chr1:189043768:A:C	C	-1.89488667015896e-5
chr1:189053468:G:T	T	-1.36336426124762e-5
chr1:189065103:A:G	G	-8.37677474439775e-6
chr1:189067234:C:T	T	4.52714656429001e-5
chr1:189077689:T:G	G	-6.81944334046081e-6
chr1:189089481:A:G	G	-2.10692518374135e-5
chr1:189100406:A:G	G	-1.65589965956819e-5
chr1:189131576:A:C	C	-1.02326634565981e-5
chr1:189143053:A:G	G	-2.9732799877123e-5
chr1:189154063:G:A	A	-3.83581747893422e-5
chr1:189158993:A:G	G	-2.68383220009936e-5
chr1:189187296:C:T	T	2.69064991604915e-5
chr1:189201087:C:T	T	4.41534744259575e-5
chr1:189203553:A:G	G	-1.83173105229366e-5
chr1:189211669:A:G	G	1.33515654927758e-5
chr1:189254365:T:C	C	-2.50704261405023e-5
chr1:189269534:A:G	G	-2.24434529776559e-5
chr1:189292570:A:G	G	6.69740977671649e-5
chr1:189307831:T:C	C	-7.24292056333159e-5
chr1:189310263:G:A	A	1.55063259026672e-4
chr1:189313672:G:A	A	-4.78678056944873e-5
chr1:189315390:A:G	G	-3.0113965970235e-5
chr1:189332781:T:C	C	-4.07129789434413e-5
chr1:189337094:G:T	T	-3.60927121252656e-5
chr1:189338668:G:A	A	6.50285095947656e-6
chr1:189344408:A:C	C	-5.4909229861302e-5
chr1:189346433:C:T	T	2.6908298651309e-5
chr1:189351888:C:T	T	2.35515804004349e-5
chr1:189376021:T:C	C	-7.41588042799023e-5
chr1:189385113:C:T	T	-1.36316980955725e-6
chr1:189404165:G:A	A	-8.12580192137656e-6
chr1:189459371:C:T	T	-3.5151197393605e-5
chr1:189466224:T:C	C	-2.68353975553675e-5
chr1:189538080:A:C	C	2.1793378252271e-4
chr1:189558767:A:C	C	1.26709240481964e-6
chr1:189561834:C:T	T	-1.74052645477567e-5
chr1:189565791:C:T	T	-1.89024443633719e-6
chr1:189573599:A:G	G	4.02416752912329e-5
chr1:189579281:C:T	T	-1.54498117137046e-5
chr1:189580401:C:T	T	-1.54498117137046e-5
chr1:189581880:G:T	T	2.01295880676577e-5
chr1:189582840:C:T	T	-1.09538214149189e-5
chr1:189583449:A:G	G	-1.27408357502876e-5
chr1:189583687:G:T	T	2.19128928998413e-5
chr1:189592718:A:G	G	8.63864726515818e-7
chr1:189617180:T:C	C	8.73998488484927e-6
chr1:189617904:C:T	T	-1.11800001311163e-5
chr1:189633787:T:C	C	-2.52235535877229e-6
chr1:189651148:T:C	C	-8.66566275006777e-6
chr1:189651982:A:C	C	1.00495979078601e-4
chr1:189652927:G:T	T	-1.18678641211827e-6
chr1:189657782:T:C	C	-8.66566275006777e-6
chr1:189658053:C:T	T	-8.77854005531035e-6
chr1:189661593:T:C	C	-9.25870359648461e-6
chr1:189684114:A:G	G	-1.44082780251939e-5
chr1:189693729:G:A	A	-1.42023213988136e-5
chr1:189698329:C:T	T	-1.45621465475132e-5
chr1:189706445:T:C	C	-5.5740320795537e-6
chr1:189744247:T:G	G	3.90310122417351e-5
chr1:189754493:A:G	G	-1.43279130054585e-5
chr1:189766643:A:C	C	3.86961039773637e-6
chr1:189774186:C:T	T	4.3599698776114e-5
chr1:189775643:C:T	T	-4.06494343965014e-5
chr1:189785694:T:C	C	-3.38022660161454e-5
chr1:189786644:A:G	G	7.69025493617506e-6
chr1:189791800:A:C	C	-3.68595649910193e-6
chr1:189791961:A:G	G	3.01476888409838e-6
chr1:189800289:A:G	G	-9.17853435392315e-6
chr1:189800291:A:G	G	-7.84590569307944e-5
chr1:189805840:A:C	C	1.25290640673633e-4
chr1:189806375:G:A	A	1.41486484619639e-4
chr1:189810499:G:T	T	-3.71031357326357e-5
chr1:189812439:A:G	G	-4.1199926865419e-6
chr1:189816359:A:G	G	-2.00818299312306e-5
chr1:189818047:G:A	A	-1.10764570758167e-5
chr1:189819282:C:T	T	1.00102745529027e-4
chr1:189820978:A:G	G	-5.2912231914298e-5
chr1:189826313:C:T	T	-7.21907353801124e-6
chr1:189840481:C:T	T	5.90512217727787e-5
chr1:189847827:T:C	C	2.7825875865885e-5
chr1:189855979:C:T	T	-9.11598239101017e-6
chr1:189863212:C:T	T	5.38208318237465e-5
chr1:189863226:G:A	A	5.38208318237465e-5
chr1:189867559:G:T	T	6.15885705093325e-5
chr1:189873191:C:T	T	3.6379195598609e-5
chr1:189873943:T:C	C	-5.67067533433452e-6
chr1:189877009:C:T	T	1.89715690699413e-5
chr1:189886720:A:G	G	-6.76042571450336e-5
chr1:189890522:A:G	G	-9.87788232670076e-5
chr1:189896282:A:G	G	1.69309725138157e-5
chr1:189909173:C:A	A	2.29771868237644e-5
chr1:189909464:G:A	A	-7.1307348045506e-7
chr1:189914507:C:T	T	5.9793839155185e-6
chr1:189920872:G:A	A	1.24692164963509e-5
chr1:189924741:A:G	G	4.5804861432705e-5
chr1:189934488:C:T	T	-3.19742991813159e-5
chr1:189938268:A:G	G	-4.01863493938984e-5
chr1:189947149:C:T	T	-7.87070582933106e-6
chr1:189949855:C:A	A	-9.03264146749462e-6
chr1:189952597:A:G	G	9.65247907019418e-6
chr1:189953278:C:T	T	-9.59622996030346e-6
chr1:189955766:A:G	G	2.06647905617645e-6
chr1:189962603:T:C	C	6.48504653418602e-7
chr1:189974380:G:A	A	4.93117692715999e-5
chr1:189974600:A:G	G	-9.8637117452736e-6
chr1:189989653:G:A	A	-6.24954528188225e-7
chr1:189989744:T:C	C	6.47106964290153e-5
chr1:189991074:A:G	G	2.44265477204472e-5
chr1:189993372:A:G	G	4.0173576979615e-5
chr1:189994834:G:A	A	-2.67802760967696e-6
chr1:190003458:T:G	G	-7.14125694492571e-6
chr1:190005533:C:T	T	-1.54951135458143e-5
chr1:190005826:C:T	T	1.04596398445872e-5
chr1:190015298:A:C	C	3.87987476153838e-5
chr1:190033783:A:G	G	2.14899552168241e-5
chr1:190033784:G:A	A	2.13106589470937e-5
chr1:190036210:T:C	C	2.10465727363373e-5
chr1:190037948:C:T	T	-3.90977340856074e-5
chr1:190040970:C:T	T	1.48990086572892e-5
chr1:190041115:T:C	C	1.63921853192521e-5
chr1:190051640:C:T	T	8.37450887395733e-6
chr1:190067010:C:T	T	4.75265866975083e-5
chr1:190073576:T:C	C	1.00303491992381e-5
chr1:190076106:C:A	A	1.94008192893572e-5
chr1:190081246:T:C	C	1.80136759612274e-5
chr1:190091084:C:T	T	-5.10205319087187e-6
chr1:190092582:T:C	C	-3.29444504331125e-5
chr1:190095035:T:G	G	-1.67844863904985e-5
chr1:190097256:T:C	C	3.7232430519625e-5
chr1:190104037:G:A	A	3.20729142036335e-5
chr1:190104252:A:G	G	-3.21039044706447e-6
chr1:190116379:A:C	C	3.57713610767681e-6
chr1:190117049:G:A	A	7.26908308313627e-5
chr1:190130680:G:A	A	3.71628024977864e-5
chr1:190132901:C:T	T	1.39023964176221e-5
chr1:190135097:C:T	T	4.04738181608177e-5
chr1:190143899:A:G	G	5.55301554023051e-5
chr1:190144847:A:G	G	1.92807268798732e-5
chr1:190147232:G:A	A	-1.87180218587473e-5
chr1:190148144:C:T	T	-1.10602056427576e-5
chr1:190162620:C:T	T	2.61764558081528e-6
chr1:190165362:T:G	G	-2.33682894256853e-5
chr1:190180068:G:A	A	3.38728755884824e-5
chr1:190186503:C:T	T	2.77247093655692e-5
chr1:190187849:C:T	T	1.10319178487144e-5
chr1:190190717:G:T	T	9.88897217745873e-5
chr1:190204443:A:G	G	1.54721680541266e-5
chr1:190205710:A:G	G	1.07799047657585e-5
chr1:190209880:C:T	T	1.00796110160672e-5
chr1:190232594:G:A	A	-2.4003363418267e-5
chr1:190270789:G:A	A	-1.01650060676972e-4
chr1:190278713:G:T	T	1.33558525736186e-6
chr1:190294084:G:A	A	-2.81940242469593e-5
chr1:190316406:G:T	T	-2.57100561460455e-5
chr1:190318583:G:A	A	-6.05638549931337e-5
chr1:190319167:C:T	T	-1.58960829644175e-5
chr1:190339672:C:T	T	6.60268623256056e-5
chr1:190341906:T:C	C	4.12632810529125e-5
chr1:190350145:G:A	A	3.08748997515243e-5
chr1:190361036:G:A	A	-6.85022112231403e-6
chr1:190368068:C:T	T	1.53624351042543e-5
chr1:190393805:A:C	C	-1.02715833883784e-5
chr1:190414537:T:G	G	2.27325537730695e-5
chr1:190416006:G:A	A	5.49974879380094e-5
chr1:190416174:C:T	T	2.44435662110864e-5
chr1:190416420:C:T	T	-8.21561672152283e-6
chr1:190417525:C:T	T	-1.24615505146471e-6
chr1:190418203:C:A	A	-1.16191494137636e-5
chr1:190425616:A:G	G	-1.32758716311016e-7
chr1:190431854:G:A	A	1.06281111750763e-5
chr1:190433424:A:C	C	4.86654905373581e-6
chr1:190437201:C:T	T	8.08397171561314e-6
chr1:190447168:G:A	A	4.77623825728977e-6
chr1:190449831:T:C	C	2.53495904183683e-5
chr1:190455836:G:A	A	2.58069968966051e-5
chr1:190486414:C:T	T	4.06563075668259e-5
chr1:190494677:C:T	T	-5.76925876352557e-7
chr1:190497692:G:A	A	1.61589753552339e-5
chr1:190498696:C:T	T	-2.49576527986426e-7
chr1:190503597:A:G	G	9.58899766716914e-6
chr1:190507701:A:C	C	-1.58627726699845e-5
chr1:190515531:T:C	C	7.98741284953622e-5
chr1:190516370:T:C	C	3.72012820158139e-5
chr1:190523150:A:G	G	2.99905365445902e-6
chr1:190523413:T:G	G	6.53971031075873e-5
chr1:190525406:A:C	C	-4.94146720748282e-5
chr1:190527952:T:C	C	-7.85544033411855e-6
chr1:190531969:T:C	C	-1.04838086169999e-5
chr1:190532612:C:T	T	-4.48068230811004e-5
chr1:190537473:C:A	A	-1.15979252920574e-5
chr1:190545053:T:C	C	-7.5478591487898e-7
chr1:190551582:A:G	G	-2.71725532067216e-5
chr1:190553846:T:G	G	1.43928749739672e-5
chr1:190559216:C:T	T	2.05021785259997e-6
chr1:190564570:G:A	A	-2.88965228968456e-5
chr1:190577801:A:G	G	9.91017965604439e-6
chr1:190582288:A:G	G	-8.52099118617018e-7
chr1:190583289:G:A	A	1.51507931490444e-5
chr1:190588976:C:T	T	-1.22426719958047e-5
chr1:190590891:C:T	T	1.50242500002661e-5
chr1:190593060:A:G	G	-4.46483939105486e-5
chr1:190596175:A:G	G	-2.77302723955979e-5
chr1:190596884:G:A	A	6.46624455084589e-6
chr1:190601718:C:A	A	5.13339402001361e-6
chr1:190601748:T:C	C	-2.708525995739e-5
chr1:190612242:G:A	A	-1.91029746046315e-5
chr1:190614023:C:T	T	1.08336546602307e-5
chr1:190618782:G:A	A	-2.13732773211605e-5
chr1:190626965:T:C	C	-8.58260878183632e-6
chr1:190642179:G:A	A	-2.6611930924937e-6
chr1:190642221:C:T	T	-1.21657632700823e-5
chr1:190665001:C:T	T	3.00163927234126e-5
chr1:190665803:T:C	C	-8.27091869714101e-6
chr1:190676423:C:A	A	8.43168878804638e-6
chr1:190682403:C:T	T	1.85393615854923e-5
chr1:190699883:G:T	T	7.46712223614959e-6
chr1:190702110:T:C	C	7.44303980912176e-6
chr1:190703950:T:C	C	1.71233401764596e-6
chr1:190717983:G:A	A	1.90992686433221e-6
chr1:190718075:C:T	T	-2.36010774254494e-5
chr1:190718723:T:C	C	1.90992686433221e-6
chr1:190725683:A:G	G	1.96557169432897e-5
chr1:190726347:T:C	C	5.48017369718449e-6
chr1:190750613:A:G	G	-2.11546036217848e-5
chr1:190761461:A:G	G	4.25212228065842e-5
chr1:190769445:T:G	G	1.57416151169981e-5
chr1:190779767:A:G	G	-1.36103882944498e-5
chr1:190781361:T:C	C	1.17381401477837e-5
chr1:190786692:T:C	C	5.61855561165904e-6
chr1:190787844:T:C	C	-2.76749402163219e-5
chr1:190791658:C:T	T	-8.21386560993238e-7
chr1:190791758:C:A	A	9.03951351979202e-6
chr1:190795603:G:A	A	2.4935097082332e-5
chr1:190799815:C:A	A	7.84093579645339e-6
chr1:190816688:A:G	G	-2.39683189433602e-6
chr1:190817697:A:G	G	6.73847436751096e-6
chr1:190828800:C:T	T	3.72743726636874e-5
chr1:190835500:T:G	G	1.67700547994193e-5
chr1:190844159:T:C	C	7.03037146124175e-6
chr1:190849062:T:G	G	-1.5974131006226e-5
chr1:190880269:C:T	T	-1.29891184003522e-5
chr1:190884674:G:A	A	3.57156120004651e-6
chr1:190903515:T:G	G	-1.52412405618771e-5
chr1:190906514:C:T	T	2.34826564591287e-5
chr1:190907011:T:C	C	8.76266729212194e-6
chr1:190916269:T:C	C	-9.77844574061321e-6
chr1:190917781:G:A	A	1.48329377012182e-5
chr1:190925262:G:A	A	-2.22330057267981e-5
chr1:190926461:T:C	C	-1.45860997899749e-5
chr1:190927729:C:A	A	4.58873868941302e-5
chr1:190947015:G:A	A	-5.48089546778088e-6
chr1:190948348:C:T	T	-1.27606488719946e-4
chr1:190957249:G:T	T	-1.2174232053927e-5
chr1:190959873:C:T	T	6.50348895922422e-6
chr1:190960091:A:G	G	-2.73306985074906e-5
chr1:190960291:G:T	T	4.8197749015107e-6
chr1:190965253:A:G	G	3.65056533358897e-6
chr1:190967058:C:T	T	-1.59311335762918e-5
chr1:190970996:G:A	A	4.27362197860022e-6
chr1:190984341:G:A	A	4.28201728903469e-6
chr1:190991509:C:T	T	-1.14105178374138e-5
chr1:190991791:C:A	A	2.13438910654714e-5
chr1:190996804:T:C	C	-8.77449289731217e-6
chr1:191008479:G:A	A	9.0073838785039e-8
chr1:191021016:T:C	C	1.28547211657083e-5
chr1:191046971:T:C	C	6.72280264084168e-5
chr1:191056769:A:G	G	2.62406999953865e-5
chr1:191071731:T:G	G	-1.28945916693145e-5
chr1:191093258:G:A	A	-4.48096229717748e-6
chr1:191095836:T:C	C	1.8245908458367e-6
chr1:191104559:T:C	C	4.20925947290401e-5
chr1:191104667:C:T	T	2.36099254149738e-5
chr1:191107356:T:C	C	-5.46269453581598e-7
chr1:191121327:G:T	T	-2.09077842648169e-7
chr1:191124686:T:C	C	2.46981466231305e-5
chr1:191137053:G:T	T	8.35331418376305e-6
chr1:191140843:T:C	C	1.28046462761553e-5
chr1:191144174:G:A	A	1.08225237968537e-5
chr1:191148994:T:G	G	2.41148507667967e-5
chr1:191176237:G:A	A	3.75953033998293e-5
chr1:191177710:T:C	C	3.69784755071116e-5
chr1:191177727:G:A	A	9.76285996858076e-6
chr1:191181579:T:C	C	-4.49541408926199e-6
chr1:191181929:C:T	T	1.25569910804396e-4
chr1:191182191:T:C	C	-2.86366327293818e-5
chr1:191184962:T:C	C	8.85650823058504e-6
chr1:191192154:G:A	A	-1.39962077255453e-5
chr1:191198494:A:G	G	2.59897687864011e-5
chr1:191226670:T:C	C	-3.7796292225305e-5
chr1:191229903:A:G	G	-2.56788457818192e-5
chr1:191236659:C:T	T	-4.03073867838906e-6
chr1:191254604:G:A	A	2.75358792587103e-5
chr1:191255657:G:A	A	2.75358792587103e-5
chr1:191261990:C:T	T	2.49965417177928e-6
chr1:191264748:A:G	G	6.53907976350102e-5
chr1:191269007:A:G	G	4.82184750130613e-6
chr1:191317844:T:C	C	4.53066184384251e-6
chr1:191333723:A:C	C	-5.82885282952539e-6
chr1:191350313:C:T	T	-5.57455653799805e-5
chr1:191380484:C:T	T	-1.03244063756587e-5
chr1:191388969:G:T	T	2.00444344626084e-5
chr1:191392920:T:C	C	2.35399434796928e-6
chr1:191408534:G:T	T	-1.8635227753542e-6
chr1:191409668:C:A	A	-1.03385845618117e-5
chr1:191411397:T:C	C	3.1802907998155e-5
chr1:191418292:A:G	G	-2.589347632755e-5
chr1:191421993:C:A	A	8.04955873603043e-5
chr1:191422533:C:T	T	-3.73810256250168e-6
chr1:191424675:G:A	A	-1.26295459372235e-5
chr1:191434281:G:A	A	3.19412795512028e-6
chr1:191454149:G:A	A	1.10389105437123e-5
chr1:191454615:C:T	T	-9.19817171590964e-7
chr1:191455695:T:C	C	-2.22291812024912e-6
chr1:191460374:A:C	C	8.53628096005347e-6
chr1:191461093:A:G	G	-6.42661742586854e-5
chr1:191464358:T:C	C	2.58342573234266e-5
chr1:191464679:C:T	T	1.61490761500487e-6
chr1:191465919:A:G	G	-4.55505292519369e-6
chr1:191466181:C:A	A	-3.42442805128873e-6
chr1:191477459:T:C	C	-3.34044017665247e-8
chr1:191477866:A:G	G	-1.80879087380962e-5
chr1:191480853:T:G	G	-7.50276598156061e-6
chr1:191484129:T:C	C	-2.30415376342756e-5
chr1:191494792:C:A	A	2.03118261394516e-5
chr1:191498153:T:C	C	4.5952365903074e-6
chr1:191504775:G:T	T	-3.77199892497699e-5
chr1:191508956:C:T	T	1.36384818189997e-5
chr1:191522361:C:T	T	-5.40805401890145e-6
chr1:191530630:A:G	G	2.01223655014267e-5
chr1:191548499:G:A	A	5.33340326816984e-5
chr1:191562589:T:G	G	6.00725161595366e-7
chr1:191574731:G:A	A	-5.36433092780028e-6
chr1:191594977:G:A	A	-1.00626348980279e-5
chr1:191621232:T:C	C	1.26256557189219e-6
chr1:191639307:A:G	G	4.55041518740608e-5
chr1:191645506:T:C	C	5.23196651761149e-5
chr1:191646525:G:A	A	7.86872967327508e-6
chr1:191650035:G:A	A	-4.7929329838816e-5
chr1:191655614:C:T	T	7.55393627674466e-6
chr1:191658152:G:A	A	-1.53784585106754e-6
chr1:191667844:A:G	G	2.0785386427479e-5
chr1:191669530:C:A	A	-1.09074980350268e-5
chr1:191689020:T:C	C	-5.66629200907128e-5
chr1:191701246:C:T	T	2.62580375432645e-5
chr1:191704414:C:T	T	-2.93801914828926e-5
chr1:191708721:C:A	A	7.10480117625248e-5
chr1:191720245:T:G	G	1.82115894097802e-5
chr1:191724330:C:T	T	3.75196998378566e-5
chr1:191725001:C:T	T	7.36615628230209e-6
chr1:191730370:A:G	G	-6.41862517284985e-5
chr1:191734466:G:T	T	-2.07545040095081e-5
chr1:191740147:T:G	G	-3.51502830782345e-5
chr1:191750297:T:G	G	5.02992960050718e-6
chr1:191760075:C:T	T	2.47959976526618e-5
chr1:191780776:A:G	G	-1.87556415204076e-4
chr1:191783695:A:G	G	2.47643726956921e-4
chr1:191786782:T:C	C	1.42275471995697e-6
chr1:191788978:C:T	T	-3.65332841945986e-5
chr1:191806948:C:T	T	2.93938111523965e-5
chr1:191822199:A:G	G	-3.01170991958517e-6
chr1:191829834:C:T	T	4.49202535629728e-5
chr1:191835135:T:C	C	-4.78799048259437e-5
chr1:191847632:C:T	T	3.39974746458467e-5
chr1:191884571:G:A	A	4.08714134451925e-5
chr1:191886610:C:T	T	5.06200920983356e-6
chr1:191895970:T:G	G	-2.10227747128137e-5
chr1:191897342:G:A	A	-7.61614635892854e-6
chr1:191898986:G:A	A	-5.34224529854369e-6
chr1:191934237:A:G	G	-3.95243391527335e-5
chr1:191944405:T:C	C	1.80441268931652e-5
chr1:191953946:T:C	C	-5.21144376902394e-6
chr1:191960417:C:T	T	-3.49891401382288e-5
chr1:191961735:C:T	T	2.78685712340581e-5
chr1:191965014:G:A	A	-4.73692449763649e-6
chr1:191972280:T:C	C	1.71005633513066e-5
chr1:191972330:G:A	A	9.38135419701329e-6
chr1:191993397:A:G	G	2.71778820240996e-5
chr1:192010681:A:G	G	1.02003686315904e-6
chr1:192013918:G:A	A	3.71864512392912e-6
chr1:192032023:T:C	C	2.6843196851421e-6
chr1:192037922:G:A	A	2.63568417118365e-5
chr1:192038907:T:C	C	-2.09415342935451e-6
chr1:192042857:T:C	C	-1.03207544922077e-5
chr1:192050705:A:C	C	7.11399702192117e-5
chr1:192065058:G:T	T	-2.21249923440642e-5
chr1:192089892:G:A	A	1.67146459095474e-5
chr1:192100669:T:C	C	1.31158875545665e-7
chr1:192107117:T:C	C	1.74686779487017e-6
chr1:192111095:A:G	G	3.17516768569363e-5
chr1:192119508:G:T	T	2.63788309359014e-6
chr1:192120085:A:G	G	-7.82722548378602e-6
chr1:192127012:T:C	C	5.9386543820577e-5
chr1:192127147:G:A	A	8.05619940414543e-6
chr1:192132375:C:T	T	-2.4364123057949e-5
chr1:192139348:T:C	C	3.0665811004274e-5
chr1:192159053:G:A	A	4.66142783953916e-6
chr1:192164204:A:G	G	-4.09675721822562e-5
chr1:192195415:A:G	G	-1.17537401384541e-5
chr1:192201272:G:A	A	-1.10774730347867e-5
chr1:192208628:T:C	C	2.44368196843075e-5
chr1:192212141:T:G	G	-2.54780379289148e-5
chr1:192213429:T:G	G	-2.59112935614263e-5
chr1:192219505:A:C	C	3.54363751646605e-6
chr1:192236964:A:C	C	2.129350382194e-6
chr1:192242712:C:T	T	-2.24811686822403e-5
chr1:192256849:T:C	C	-2.18060409952681e-5
chr1:192260959:G:A	A	-2.66062487780482e-5
chr1:192262969:A:G	G	-1.7954081073595e-5
chr1:192294616:G:T	T	1.91634156313739e-5
chr1:192312885:C:T	T	7.27372954093684e-6
chr1:192326908:T:C	C	-5.34899397377428e-5
chr1:192331973:T:C	C	-1.88418452004048e-5
chr1:192345551:T:C	C	-1.04826032132472e-5
chr1:192348639:T:C	C	7.36923420065931e-5
chr1:192354623:G:A	A	-1.15620444913542e-5
chr1:192361569:G:A	A	-1.88956911911581e-5
chr1:192366662:A:G	G	-2.57489451022029e-5
chr1:192367744:A:C	C	-2.54983464080643e-5
chr1:192383646:C:T	T	-1.07140223814066e-5
chr1:192387859:A:G	G	8.90023106910673e-6
chr1:192405867:A:G	G	-4.4407842427763e-5
chr1:192405880:C:T	T	2.59552534873493e-5
chr1:192436531:T:C	C	-1.46538258747262e-5
chr1:192442072:G:A	A	-1.82064938399462e-5
chr1:192448286:G:A	A	3.37201376324837e-5
chr1:192448364:A:G	G	7.13984458659285e-5
chr1:192448550:T:C	C	3.47741877927148e-6
chr1:192471266:C:T	T	6.32663400711479e-6
chr1:192489606:A:G	G	-9.44274338593973e-6
chr1:192492326:A:G	G	-7.87359713422404e-6
chr1:192493856:G:A	A	2.92897130864789e-5
chr1:192507881:A:G	G	-5.19911368125149e-6
chr1:192512155:T:C	C	8.12833150715656e-6
chr1:192513608:A:G	G	9.91970676041844e-6
chr1:192520594:C:T	T	-2.23060435363578e-5
chr1:192533653:G:A	A	2.21092789057573e-6
chr1:192534773:G:A	A	5.77575657771941e-5
chr1:192540900:T:G	G	-8.10380536280884e-7
chr1:192550735:T:C	C	1.17051340283419e-5
chr1:192563872:C:T	T	3.53957082640356e-5
chr1:192563903:A:G	G	2.27893966272738e-5
chr1:192567683:C:A	A	1.55247015127136e-5
chr1:192569366:G:T	T	-2.0950037850309e-5
chr1:192571891:G:A	A	2.79170388844523e-5
chr1:192583793:T:C	C	-2.3342330290643e-5
chr1:192586652:C:T	T	1.27953099571946e-6
chr1:192587179:G:A	A	1.0685297454852e-5
chr1:192589843:G:T	T	2.11437497348036e-5
chr1:192590516:G:A	A	4.32041176226552e-6
chr1:192592913:A:C	C	-7.1723586806585e-6
chr1:192598544:T:C	C	-3.07769282735588e-6
chr1:192599931:A:G	G	6.24870682226247e-6
chr1:192600068:T:G	G	3.18595277677163e-8
chr1:192601020:G:A	A	1.63059588524447e-5
chr1:192603501:A:C	C	-3.17763614795544e-6
chr1:192606240:A:C	C	-1.00597479833255e-5
chr1:192611278:C:T	T	-8.36843527894547e-6
chr1:192614714:T:C	C	-2.25876760262914e-6
chr1:192628742:C:A	A	5.6191960903175e-6
chr1:192628750:G:T	T	-5.98939544325408e-7
chr1:192628892:A:C	C	1.52136582317349e-5
chr1:192629136:A:G	G	2.48645386252118e-5
chr1:192629505:C:T	T	-8.18181227000032e-6
chr1:192632763:G:A	A	-1.80955449861077e-5
chr1:192640138:T:C	C	2.18529916780769e-6
chr1:192647065:G:A	A	2.62913280098899e-5
chr1:192658301:G:A	A	2.84882643982261e-5
chr1:192691271:A:C	C	-9.19617993506862e-6
chr1:192694872:G:A	A	2.42774754859586e-5
chr1:192699628:T:C	C	-1.18810073207164e-5
chr1:192727066:C:T	T	-5.13305402250201e-6
chr1:192727452:T:G	G	-1.11110018322695e-5
chr1:192729818:A:G	G	-1.07814896600514e-6
chr1:192752508:A:G	G	-6.03805043754111e-5
chr1:192767423:G:A	A	1.28679085580951e-6
chr1:192769911:C:T	T	-3.99197223288588e-6
chr1:192786864:T:C	C	-3.72851420114452e-6
chr1:192788302:C:A	A	-2.87570284158749e-6
chr1:192788953:C:A	A	-5.57946439062105e-6
chr1:192790056:T:G	G	-1.34312226043325e-5
chr1:192794818:G:A	A	-7.9595422073343e-6
chr1:192796813:A:G	G	-2.19137553480225e-5
chr1:192799930:A:G	G	-2.37357065816819e-6
chr1:192801422:G:T	T	6.19455158173057e-6
chr1:192812509:A:G	G	-4.75980582512361e-6
chr1:192821842:C:T	T	9.83017118820247e-6
chr1:192822076:G:T	T	-1.02550977200919e-4
chr1:192830981:C:T	T	2.5215579598458e-5
chr1:192841435:C:T	T	-2.75634828639712e-5
chr1:192848412:A:G	G	-1.70790388115296e-5
chr1:192852593:G:A	A	-1.1844345338833e-6
chr1:192914281:T:C	C	-1.68165181890731e-5
chr1:192927987:A:G	G	-9.25487740501039e-7
chr1:192929047:G:A	A	-3.47395099497886e-6
chr1:192933285:T:C	C	-4.19547974621674e-6
chr1:192942842:G:T	T	-4.54792269817708e-5
chr1:192975117:G:A	A	1.41166716678179e-5
chr1:192980739:C:A	A	7.03429656790137e-6
chr1:192988089:A:G	G	-5.52248204550145e-6
chr1:192997699:C:A	A	7.59887554234758e-6
chr1:193000187:A:G	G	6.19707287948593e-6
chr1:193003903:T:C	C	8.09763790241591e-6
chr1:193011117:G:A	A	-2.07725905054084e-6
chr1:193035576:T:G	G	-6.97602493034125e-5
chr1:193043026:C:T	T	9.48902793037631e-6
chr1:193043176:A:C	C	4.13738160574521e-6
chr1:193047044:T:C	C	-9.77852186708651e-5
chr1:193052840:A:G	G	1.79115460347035e-4
chr1:193068145:A:G	G	-1.13733619631939e-5
chr1:193076217:G:A	A	3.5213463482655e-5
chr1:193082555:G:A	A	5.5046716261611e-6
chr1:193083075:G:T	T	3.98826226590694e-6
chr1:193085639:T:C	C	-1.12991202821669e-5
chr1:193108171:C:T	T	2.02314517919017e-5
chr1:193125245:T:C	C	1.29670667804453e-5
chr1:193135697:G:A	A	1.48570164749306e-5
chr1:193143754:C:T	T	-2.02942765547514e-5
chr1:193224467:G:T	T	1.23397278645902e-5
chr1:193241285:G:A	A	1.82779131518236e-6
chr1:193248588:A:C	C	3.72942120419601e-6
chr1:193267526:C:T	T	1.36934979576784e-5
chr1:193313753:C:T	T	-1.59347532131229e-5
chr1:193322083:T:C	C	-6.12626722750315e-6
chr1:193358734:G:A	A	-7.93013434401898e-7
chr1:193365179:C:T	T	1.48613951782462e-6
chr1:193372846:G:A	A	-1.11941098609351e-5
chr1:193410259:C:T	T	-3.85673741189149e-5
chr1:193420703:T:G	G	-8.83851045947689e-6
chr1:193422168:G:T	T	8.60371051343191e-7
chr1:193422408:G:A	A	7.52687808522147e-6
chr1:193436327:G:A	A	-2.66642715413289e-5
chr1:193452230:A:G	G	1.08590604346402e-5
chr1:193455034:T:C	C	2.32690983388748e-6
chr1:193457957:C:A	A	-5.57413892622387e-6
chr1:193467993:T:C	C	3.48420584617216e-6
chr1:193469314:A:G	G	2.00906652890546e-5
chr1:193472024:A:G	G	1.82239535332358e-5
chr1:193473509:C:A	A	9.98563248648883e-6
chr1:193474027:G:A	A	-2.80154470377725e-5
chr1:193480879:G:A	A	4.95357818446002e-6
chr1:193482243:G:A	A	-1.50983001346542e-5
chr1:193482726:G:A	A	-1.90267118725397e-5
chr1:193488381:T:C	C	2.281050868415e-5
chr1:193492152:C:T	T	8.2650766262811e-6
chr1:193496442:T:C	C	2.56293394340021e-6
chr1:193498957:A:G	G	4.86863320819498e-5
chr1:193500217:T:G	G	-8.17030727027035e-6
chr1:193514884:G:A	A	-7.9348203030734e-6
chr1:193518727:T:C	C	1.37288768379078e-5
chr1:193519648:A:G	G	-7.97760947203233e-6
chr1:193524461:G:A	A	5.9192087329371e-5
chr1:193533479:A:G	G	7.32767346263124e-5
chr1:193536990:G:A	A	-5.94218758376697e-6
chr1:193552205:T:C	C	1.26444126413731e-5
chr1:193554506:G:A	A	2.38134433649147e-6
chr1:193556824:C:T	T	-3.78658369073441e-5
chr1:193557899:C:T	T	3.1899693508881e-5
chr1:193567036:G:A	A	-4.10061155792122e-5
chr1:193569325:A:G	G	7.61380056158464e-6
chr1:193577577:A:G	G	-2.82661319749997e-5
chr1:193578779:C:T	T	-1.30088373416912e-5
chr1:193580675:C:T	T	-1.20502249632238e-4
chr1:193582484:A:G	G	-3.01839237187702e-5
chr1:193595367:C:A	A	-2.89271363707713e-5
chr1:193600618:A:G	G	9.33690815381052e-6
chr1:193623264:A:G	G	2.10814100038602e-6
chr1:193627911:C:T	T	-2.46780165322207e-6
chr1:193628060:T:C	C	-3.26786679135766e-6
chr1:193640634:G:A	A	1.6697490833825e-6
chr1:193661447:G:A	A	-5.26682645554782e-6
chr1:193661477:T:C	C	-7.68545966118933e-6
chr1:193662371:A:G	G	4.46152526125406e-5
chr1:193696554:C:T	T	2.02590658883741e-5
chr1:193698405:T:C	C	-1.1192357677049e-5
chr1:193715041:G:A	A	-2.74627030391807e-6
chr1:193717265:A:C	C	-3.91806412737119e-7
chr1:193725947:A:C	C	5.10004208141645e-6
chr1:193733535:C:T	T	4.6103304250308e-6
chr1:193740603:C:T	T	2.1132401095014e-5
chr1:193742042:A:C	C	-2.64982077549908e-7
chr1:193751095:G:A	A	-1.05810577529414e-5
chr1:193751191:T:C	C	-3.18098999983039e-7
chr1:193753412:A:G	G	6.992907749192e-6
chr1:193756491:A:G	G	1.03202693325483e-5
chr1:193769569:C:T	T	-4.4954737246632e-6
chr1:193771260:C:T	T	1.23247666302693e-5
chr1:193772077:G:T	T	3.6508195784612e-5
chr1:193780707:T:C	C	2.30144824222808e-5
chr1:193787290:A:G	G	-7.64553499258497e-5
chr1:193787310:G:A	A	1.17075563847207e-7
chr1:193788723:T:C	C	1.52543172709398e-5
chr1:193792426:T:C	C	-8.47278596030295e-6
chr1:193794162:A:G	G	8.09015735596171e-6
chr1:193799056:G:A	A	7.80675162188465e-6
chr1:193802547:C:T	T	3.03521195075475e-5
chr1:193803274:T:C	C	-1.50036886566267e-5
chr1:193806867:G:T	T	-3.05624590838343e-5
chr1:193810936:G:A	A	6.97616320152031e-5
chr1:193817538:C:T	T	-2.10511139887565e-5
chr1:193819355:G:A	A	-1.90843512248335e-6
chr1:193819957:A:G	G	-3.03207945989086e-5
chr1:193837399:A:G	G	-1.0218013820804e-4
chr1:193839534:A:C	C	6.64579338036026e-6
chr1:193858624:A:G	G	-1.49863716751314e-5
chr1:193864801:A:G	G	-4.89289569199084e-6
chr1:193866038:T:C	C	3.00783460283399e-6
chr1:193866354:T:C	C	2.40877025764192e-5
chr1:193866929:C:T	T	-4.88690468905455e-5
chr1:193866956:G:A	A	4.88160855666625e-6
chr1:193880526:T:C	C	-3.84465019388084e-6
chr1:193881828:G:A	A	1.4365663461759e-5
chr1:193883597:C:T	T	6.30512639615633e-6
chr1:193895449:T:G	G	-1.30531500456593e-6
chr1:193903083:A:G	G	-9.10056204553511e-6
chr1:193909728:A:G	G	-4.56790455506226e-5
chr1:193921230:A:G	G	-1.47811334284338e-5
chr1:193921530:G:A	A	1.55033221280273e-5
chr1:193922633:G:T	T	-1.24240617258587e-4
chr1:193922755:G:A	A	6.20735075527633e-6
chr1:193926203:C:T	T	-5.1844242166651e-5
chr1:193932525:A:G	G	-4.17891767719746e-5
chr1:193932610:A:G	G	-1.46436486362726e-5
chr1:193935040:G:A	A	-8.5685693010312e-5
chr1:193946123:C:A	A	-6.43515312887126e-5
chr1:193948283:T:C	C	-3.3335389842581e-5
chr1:193954564:C:T	T	-4.85233104224776e-5
chr1:193957074:G:A	A	-1.08033747772203e-5
chr1:193965620:T:C	C	2.68200704551459e-5
chr1:193968835:T:C	C	1.40657675567751e-5
chr1:193973245:A:C	C	1.59579225164856e-5
chr1:193973479:C:T	T	3.22161773329604e-5
chr1:193981390:T:C	C	-3.70876017374002e-5
chr1:193987709:G:A	A	-3.59171312514053e-6
chr1:193990797:G:A	A	-6.53325848510396e-7
chr1:193991623:A:G	G	-7.58018645862599e-6
chr1:194000080:T:C	C	-7.26130435406025e-6
chr1:194024894:T:C	C	-8.06557410258664e-7
chr1:194031823:T:C	C	3.9674823617545e-5
chr1:194034772:C:T	T	-1.55425180138018e-5
chr1:194039538:T:C	C	-6.51291308189292e-6
chr1:194042705:G:A	A	-1.41237336943374e-6
chr1:194044199:C:T	T	2.18468850364357e-5
chr1:194045310:C:T	T	-1.90623791426194e-5
chr1:194053132:G:A	A	-2.56282934340895e-5
chr1:194056969:A:G	G	1.23328998405788e-5
chr1:194067527:C:T	T	2.65480455312404e-6
chr1:194072247:A:G	G	1.74559037646579e-5
chr1:194076762:G:A	A	1.11754654334304e-5
chr1:194078866:G:A	A	-1.77035749286048e-5
chr1:194088971:A:C	C	-1.19509041953367e-5
chr1:194089296:G:A	A	5.55194036405259e-5
chr1:194095707:A:C	C	-2.22366170654522e-5
chr1:194096765:C:T	T	-1.17372233215039e-6
chr1:194097859:A:G	G	-7.88287500424143e-6
chr1:194104839:G:T	T	8.74308965328695e-7
chr1:194106577:G:A	A	2.69879291781314e-5
chr1:194108276:A:G	G	1.39746408726759e-4
chr1:194115167:C:A	A	2.07190574879185e-4
chr1:194120235:T:C	C	6.47825828866731e-6
chr1:194123244:C:T	T	1.86965796857915e-4
chr1:194129234:T:C	C	3.63002969895357e-5
chr1:194148946:G:A	A	3.95850460343934e-5
chr1:194176624:A:G	G	2.24880301474494e-6
chr1:194178553:G:A	A	4.59339984805951e-5
chr1:194186243:G:A	A	-3.62026812089318e-5
chr1:194188873:T:C	C	1.43919818812696e-6
chr1:194188895:A:G	G	4.17167251728625e-7
chr1:194197125:C:T	T	1.43919818812696e-6
chr1:194197394:G:T	T	2.59731210724535e-5
chr1:194238827:C:T	T	8.34987458945215e-5
chr1:194242188:A:G	G	2.66696885522593e-5
chr1:194243385:T:G	G	-1.60397144972628e-6
chr1:194249350:A:G	G	6.42531712097934e-6
chr1:194256427:A:C	C	1.08358002528566e-4
chr1:194257693:C:A	A	-1.02103696975042e-5
chr1:194262903:G:A	A	-6.4691588492041e-5
chr1:194274307:C:A	A	5.91985455943833e-5
chr1:194279145:A:G	G	1.6392333600219e-4
chr1:194281307:A:G	G	-3.53281611261399e-6
chr1:194289686:T:C	C	-3.27995513569814e-5
chr1:194294038:T:G	G	6.26975545692825e-6
chr1:194295687:T:C	C	2.42756088938079e-5
chr1:194301846:C:T	T	6.21083625579291e-5
chr1:194333773:G:A	A	7.58177795296692e-5
chr1:194353037:A:C	C	-2.08891461131825e-6
chr1:194355089:T:C	C	5.76047572081995e-6
chr1:194355696:G:A	A	-2.18469404983941e-6
chr1:194365777:C:T	T	1.31721446955264e-5
chr1:194370269:G:A	A	-4.41883678492476e-6
chr1:194375127:C:T	T	-3.66082340095574e-5
chr1:194381344:A:G	G	-7.25171657062274e-6
chr1:194395067:T:C	C	6.06092643184574e-6
chr1:194400644:A:G	G	-3.59364814451812e-6
chr1:194405185:C:T	T	4.9271178922345e-6
chr1:194408026:A:G	G	5.44768596293247e-6
chr1:194410530:A:G	G	-1.10022762852127e-5
chr1:194414560:A:G	G	-1.55146692275963e-5
chr1:194415546:C:A	A	8.16441433989306e-6
chr1:194418186:A:G	G	3.95137411403926e-6
chr1:194432766:A:G	G	-2.08651699620085e-7
chr1:194433931:A:G	G	2.23008055776555e-5
chr1:194436481:G:A	A	4.754840104959e-6
chr1:194437953:G:T	T	-9.74469511683442e-6
chr1:194447680:A:C	C	-1.3363520113756e-5
chr1:194449671:T:C	C	-1.08812739409104e-4
chr1:194454761:T:C	C	2.68534333361293e-5
chr1:194465569:A:G	G	1.32654778730365e-6
chr1:194468113:G:T	T	-6.12518155908677e-6
chr1:194468786:A:G	G	-3.76524480319209e-5
chr1:194475992:T:C	C	-7.43216496812932e-6
chr1:194476003:G:T	T	-8.72358946173038e-6
chr1:194479815:A:C	C	7.63181543815967e-6
chr1:194521208:C:T	T	-2.59075289622167e-6
chr1:194522537:G:A	A	1.86954845241554e-6
chr1:194523363:A:C	C	-4.78349735767698e-6
chr1:194545922:C:T	T	1.70172213016851e-5
chr1:194555773:A:G	G	7.30897712521566e-6
chr1:194567955:T:C	C	2.09470559962682e-5
chr1:194583313:G:A	A	1.39673627226922e-5
chr1:194585600:A:G	G	-9.27155982438489e-6
chr1:194588920:C:A	A	-3.32122079484538e-6
chr1:194595317:A:G	G	2.83385637172332e-5
chr1:194596390:T:C	C	6.22491375096547e-5
chr1:194603155:C:T	T	-4.96906516705397e-6
chr1:194611539:G:T	T	1.60177566605375e-5
chr1:194615847:T:C	C	-1.66241399578662e-5
chr1:194615994:G:A	A	1.85725934517706e-6
chr1:194622623:T:C	C	3.03884720370134e-6
chr1:194648403:C:A	A	4.35842341208273e-5
chr1:194670200:T:G	G	5.76387322169711e-7
chr1:194691097:A:G	G	-1.36453256905588e-5
chr1:194707695:C:T	T	6.91406041881584e-6
chr1:194712932:A:C	C	-1.62624195105755e-5
chr1:194714759:C:T	T	-6.71203113750934e-6
chr1:194714861:C:A	A	1.07994726137307e-5
chr1:194720222:C:A	A	-4.59657696819105e-5
chr1:194734400:G:A	A	-1.67815807914293e-5
chr1:194738461:G:A	A	3.20029178566666e-7
chr1:194740761:T:C	C	-3.35478885520413e-6
chr1:194748175:T:C	C	3.34503965409401e-6
chr1:194748958:T:C	C	1.73291599882134e-5
chr1:194766902:T:C	C	4.00784363662934e-5
chr1:194772832:T:C	C	-9.99008307667721e-7
chr1:194773391:C:A	A	-1.22913685931108e-6
chr1:194779945:C:T	T	6.63313963282968e-5
chr1:194791351:A:C	C	-4.48325103718672e-6
chr1:194796196:A:G	G	4.46364436982582e-6
chr1:194826729:A:G	G	8.27529414509824e-6
chr1:194827556:C:T	T	-6.67432163150934e-6
chr1:194832985:T:C	C	1.74659487181055e-5
chr1:194838500:A:G	G	3.14223353842628e-5
chr1:194841459:A:G	G	-1.7696873654729e-5
chr1:194841731:C:T	T	9.18185575375529e-6
chr1:194842842:A:G	G	-1.45655518926025e-6
chr1:194870159:G:A	A	-2.58874154432683e-5
chr1:194873604:T:C	C	1.59119915590416e-5
chr1:194874654:T:C	C	-4.60684790651222e-5
chr1:194881493:T:C	C	5.99563051594267e-6
chr1:194894140:T:G	G	5.25195230631708e-6
chr1:194899428:T:C	C	-2.52494150657955e-5
chr1:194919806:T:C	C	4.10067499965916e-5
chr1:194920272:G:A	A	-4.98962696901163e-5
chr1:194928786:C:A	A	-8.99913637177516e-7
chr1:194930063:C:T	T	3.45730498044724e-5
chr1:194933148:C:T	T	1.42155130249427e-5
chr1:194940242:C:A	A	-5.9979626727511e-5
chr1:194941253:A:G	G	-6.31194166049037e-6
chr1:194944882:C:T	T	2.65071981874033e-5
chr1:194950119:A:G	G	1.98194083557021e-5
chr1:194959335:G:T	T	-4.1290593411769e-6
chr1:194960476:A:G	G	-4.23074493410374e-7
chr1:194968901:C:A	A	-5.36565356464554e-5
chr1:194972083:C:A	A	2.16668205696491e-5
chr1:194973664:G:A	A	1.74359300747372e-4
chr1:194974951:C:T	T	1.83185710744042e-5
chr1:194976145:T:C	C	-4.62323627909165e-6
chr1:194977139:C:T	T	-3.35187867581019e-5
chr1:194986220:G:T	T	-3.3569216692056e-5
chr1:194988367:C:T	T	-8.16669752350235e-6
chr1:194996205:A:C	C	3.67122133283536e-5
chr1:195011378:G:A	A	-3.89174910096949e-5
chr1:195024381:C:T	T	-1.69762515673828e-5
chr1:195045022:A:G	G	-2.72679372121429e-5
chr1:195051805:A:G	G	-7.10994974422652e-5
chr1:195063731:A:C	C	-7.12395007407066e-6
chr1:195075121:C:T	T	1.80200405998881e-5
chr1:195084358:A:G	G	7.89125891540993e-6
chr1:195085285:C:T	T	2.97261553671374e-6
chr1:195114049:A:G	G	-4.85132653642073e-5
chr1:195114050:C:T	T	3.29668943765507e-5
chr1:195116562:T:G	G	6.89216013460767e-6
chr1:195118520:G:A	A	1.05007476999555e-7
chr1:195118879:G:A	A	2.43718282505409e-8
chr1:195118896:C:A	A	1.05007476999555e-7
chr1:195126049:C:T	T	2.95882164236236e-6
chr1:195127349:A:G	G	-9.01174207862834e-6
chr1:195144298:C:T	T	2.0449737401337e-6
chr1:195147350:C:T	T	-3.31536691905294e-5
chr1:195147894:A:G	G	-2.11913355316422e-5
chr1:195153519:T:C	C	-7.70864179907746e-6
chr1:195163463:C:T	T	-7.33184896390423e-6
chr1:195165210:A:G	G	-6.3960668379083e-6
chr1:195170235:C:T	T	-4.44280003778306e-6
chr1:195171048:T:C	C	3.31278696585989e-5
chr1:195195346:A:G	G	-1.84426393287415e-5
chr1:195203128:T:C	C	5.53913375799365e-5
chr1:195222563:C:T	T	6.74312877553715e-6
chr1:195271976:T:C	C	1.13911298531694e-5
chr1:195272551:C:T	T	-1.5011911974976e-5
chr1:195278308:G:T	T	-1.06612275017683e-5
chr1:195290407:C:T	T	2.44031882681948e-5
chr1:195297942:C:A	A	6.13732911340982e-6
chr1:195301905:C:A	A	9.66489847205564e-6
chr1:195302797:T:C	C	-3.55187570486166e-5
chr1:195306491:G:T	T	-7.46234481972023e-5
chr1:195315482:A:G	G	-8.60075696626444e-6
chr1:195319157:C:T	T	-5.01961676580251e-5
chr1:195327113:C:T	T	1.14995603532713e-5
chr1:195328120:C:T	T	7.45428563448918e-5
chr1:195333716:C:T	T	-2.14041805868851e-5
chr1:195342371:T:C	C	2.12165409821724e-6
chr1:195347839:T:G	G	-4.50975790766655e-6
chr1:195348800:G:A	A	9.90356914610113e-6
chr1:195349087:C:A	A	-2.17703761533141e-7
chr1:195354268:G:A	A	1.19614417542807e-5
chr1:195371251:G:A	A	3.32599408459781e-5
chr1:195372597:A:C	C	-2.45223422024842e-6
chr1:195377155:A:G	G	-1.17870156024279e-5
chr1:195380966:C:A	A	-1.08018009598184e-4
chr1:195407842:C:T	T	-3.87206928768434e-6
chr1:195415124:A:G	G	-1.77003226548754e-5
chr1:195417767:T:C	C	3.75560088440168e-6
chr1:195418852:C:T	T	8.65348300948935e-6
chr1:195424512:T:C	C	4.73844925188413e-6
chr1:195450940:A:G	G	-2.84818741420293e-5
chr1:195453136:C:T	T	-8.91053945298207e-6
chr1:195475131:T:C	C	-1.6090196040996e-6
chr1:195479640:A:G	G	-2.99726878894449e-6
chr1:195479821:A:G	G	-2.76864020251228e-6
chr1:195481907:A:G	G	-2.85009578871403e-6
chr1:195484539:C:A	A	1.13133207616784e-5
chr1:195498176:C:A	A	-3.15435933966464e-6
chr1:195508421:T:C	C	-2.75783256250003e-5
chr1:195517430:A:G	G	-4.39520775488935e-5
chr1:195546301:G:A	A	-9.61648867881718e-6
chr1:195562293:T:C	C	1.33892119193752e-5
chr1:195597919:T:C	C	3.18412066916252e-6
chr1:195599292:A:G	G	1.72346436887009e-4
chr1:195600016:T:C	C	-4.7429569440307e-6
chr1:195607614:G:A	A	-1.26850350309243e-5
chr1:195615925:G:A	A	1.08293356922198e-5
chr1:195615940:G:T	T	1.6116973536915e-5
chr1:195617195:T:C	C	-3.63769450057807e-5
chr1:195659953:G:A	A	-1.16195229143215e-5
chr1:195662181:T:C	C	-6.30782068803985e-6
chr1:195665630:G:A	A	-1.02553547915811e-4
chr1:195677494:C:T	T	1.46715653800391e-4
chr1:195680768:T:C	C	-1.14402405656918e-4
chr1:195689848:G:A	A	-2.13887644059775e-5
chr1:195703727:C:T	T	-2.62024082656299e-5
chr1:195703914:G:A	A	-2.56502717578649e-5
chr1:195710704:C:T	T	6.36319735767385e-5
chr1:195714071:C:T	T	-2.76368983341818e-5
chr1:195717471:G:A	A	3.05152069943919e-5
chr1:195718071:A:G	G	5.41727861658709e-6
chr1:195719461:A:G	G	9.40327662936128e-6
chr1:195729535:T:C	C	-1.86012875199942e-5
chr1:195733690:C:T	T	6.41641495033479e-6
chr1:195738360:G:A	A	-2.00868593056699e-5
chr1:195755176:C:A	A	-6.67193809184374e-6
chr1:195757732:G:A	A	2.02047236463966e-5
chr1:195759431:T:C	C	2.30519272454098e-5
chr1:195761576:G:A	A	6.93388982955246e-6
chr1:195766940:T:C	C	6.36528941722596e-7
chr1:195767060:T:C	C	-3.34588103397834e-5
chr1:195769823:G:T	T	3.90951479838484e-6
chr1:195776700:G:A	A	-3.89382293785409e-7
chr1:195776838:G:A	A	-3.91030578106168e-6
chr1:195778342:C:T	T	-3.3410164816144e-6
chr1:195804311:G:A	A	-5.90648238182823e-6
chr1:195828719:C:A	A	-9.84159539328527e-6
chr1:195835014:T:C	C	-7.93398675843319e-6
chr1:195837016:G:A	A	-7.85550216145789e-6
chr1:195845605:T:C	C	-1.88723091861222e-6
chr1:195852154:C:T	T	8.82956909624083e-7
chr1:195852338:T:C	C	8.82956909624083e-7
chr1:195853033:C:T	T	9.47382577122331e-7
chr1:195853426:A:G	G	-4.39873731742589e-5
chr1:195856174:G:A	A	-8.29590771720253e-6
chr1:195857608:G:A	A	1.08348656558932e-6
chr1:195879898:A:G	G	-1.08484936564971e-5
chr1:195883003:G:A	A	1.12398053988016e-6
chr1:195884089:G:T	T	1.15613713062856e-5
chr1:195884780:G:A	A	2.38791078116981e-5
chr1:195888922:C:T	T	-4.53787426022258e-5
chr1:195889892:G:A	A	-1.47733122035995e-5
chr1:195891451:C:T	T	5.76393225495502e-5
chr1:195893729:C:T	T	-1.30830623913716e-5
chr1:195895217:G:A	A	9.12170418066288e-6
chr1:195897320:T:G	G	3.18580601205412e-5
chr1:195908126:A:G	G	2.06789296820791e-5
chr1:195911578:C:T	T	-2.77304369300918e-5
chr1:195912329:G:A	A	9.90631982666807e-6
chr1:195914641:A:G	G	-1.11834959490315e-5
chr1:195918325:G:T	T	2.40954596304791e-5
chr1:195918342:A:G	G	6.12775996306235e-6
chr1:195921997:C:T	T	1.4056357104777e-5
chr1:195923487:G:A	A	1.68735787295802e-6
chr1:195937567:G:A	A	2.16770862871118e-5
chr1:195940558:G:T	T	-1.78834871582165e-5
chr1:195940570:T:C	C	1.16103067584514e-6
chr1:195940743:G:A	A	-4.19471732957526e-5
chr1:195942507:C:A	A	2.71360106214359e-6
chr1:195943675:C:T	T	1.38432583758737e-5
chr1:195945143:A:G	G	-2.19681968832326e-5
chr1:195946450:G:T	T	-8.63888962440643e-7
chr1:195946493:G:T	T	1.7683474421651e-5
chr1:195946982:G:A	A	-1.32922362020175e-5
chr1:195947370:T:C	C	-2.78218683342004e-5
chr1:195949020:A:G	G	-7.65048228977814e-6
chr1:195953908:A:G	G	-7.2992363836887e-5
chr1:195954419:A:G	G	3.03034826056063e-6
chr1:195954567:A:G	G	-1.14296587520426e-4
chr1:195958028:T:G	G	9.36106123517837e-6
chr1:195958481:A:G	G	-3.81364555654578e-5
chr1:195962953:G:A	A	-1.39000737512169e-5
chr1:195965020:G:A	A	6.62175745726237e-6
chr1:195968430:G:A	A	-1.37257833830381e-5
chr1:195968681:A:C	C	1.24684198435423e-5
chr1:195970782:C:T	T	-2.91031230255438e-6
chr1:195971703:A:C	C	5.37930611779615e-6
chr1:195993311:C:T	T	9.72545138659155e-7
chr1:196008510:C:T	T	6.63914907991131e-6
chr1:196014936:A:G	G	-1.80598148354871e-5
chr1:196016486:C:A	A	-3.27874074712796e-5
chr1:196018778:C:T	T	1.40715226952341e-5
chr1:196020221:C:T	T	3.89015400867381e-5
chr1:196027107:C:T	T	5.90370325859378e-5
chr1:196027414:C:A	A	8.43959974276485e-7
chr1:196027699:A:G	G	-3.66897153522183e-6
chr1:196027772:T:C	C	2.41914838031434e-5
chr1:196027824:G:A	A	1.88503293123055e-5
chr1:196027866:T:C	C	6.76934167636916e-6
chr1:196028824:C:T	T	-2.88930309827315e-5
chr1:196028959:C:T	T	1.0550803000848e-5
chr1:196029562:C:T	T	-1.51348833515875e-5
chr1:196034863:C:T	T	5.9154315223593e-6
chr1:196038844:C:T	T	-1.67824445897483e-5
chr1:196041850:A:G	G	6.60496109549795e-6
chr1:196042168:A:C	C	-5.25456646699154e-6
chr1:196045246:G:A	A	2.41656884366431e-6
chr1:196058002:C:A	A	3.09501104557901e-6
chr1:196058850:G:A	A	-1.53209255528148e-5
chr1:196061118:C:T	T	-1.91725162574064e-5
chr1:196061138:C:T	T	-5.31808506161453e-8
chr1:196061274:C:A	A	9.05011855318093e-6
chr1:196088183:T:G	G	-9.87340231960186e-6
chr1:196088758:G:A	A	-3.03907042588523e-6
chr1:196092581:G:A	A	5.80318903701441e-6
chr1:196092996:T:C	C	-1.06956965083196e-5
chr1:196095255:T:G	G	1.1084995413681e-5
chr1:196097640:A:G	G	-3.2763175415636e-5
chr1:196097701:A:C	C	-6.90133187928989e-6
chr1:196101652:T:C	C	-1.18890064532038e-5
chr1:196111858:A:G	G	1.01763229803146e-5
chr1:196112485:C:A	A	-5.62695624558544e-6
chr1:196120688:A:C	C	2.4219393471615e-6
chr1:196130796:A:G	G	7.47810228594531e-6
chr1:196134829:A:G	G	-3.74559919673641e-6
chr1:196143813:C:T	T	-8.90014000274094e-6
chr1:196151483:G:A	A	1.58094976854212e-5
chr1:196153820:G:T	T	3.52053678822664e-5
chr1:196155878:A:C	C	-2.58167099102216e-5
chr1:196161596:G:A	A	4.73240097945611e-6
chr1:196166295:G:A	A	2.62236996960562e-6
chr1:196167640:C:T	T	2.65578803165783e-6
chr1:196175713:C:T	T	-3.16895264064411e-6
chr1:196181819:T:C	C	-1.34092130189686e-5
chr1:196185768:C:T	T	-2.64608484186046e-5
chr1:196186948:G:A	A	-2.60706701831968e-5
chr1:196216318:T:C	C	-6.89430152026865e-5
chr1:196240815:G:T	T	1.27298969482374e-5
chr1:196265802:A:G	G	2.84711199412774e-5
chr1:196271205:C:A	A	-3.8739232941465e-6
chr1:196272374:C:A	A	3.33823288240932e-5
chr1:196273634:T:G	G	3.58187796003819e-5
chr1:196288653:C:A	A	-1.33047090252795e-5
chr1:196345261:T:C	C	6.14028141638414e-6
chr1:196381677:T:C	C	6.04445279679038e-5
chr1:196384254:T:G	G	-1.72259971804668e-5
chr1:196390509:C:T	T	1.17993208243715e-5
chr1:196390535:T:C	C	8.37033649998479e-6
chr1:196405930:G:A	A	-2.07340832130483e-5
chr1:196413461:C:A	A	-1.60275424245686e-5
chr1:196418502:G:A	A	1.22693715237339e-5
chr1:196453696:A:G	G	-1.19225724322915e-5
chr1:196464740:G:A	A	-2.20549912977341e-5
chr1:196472797:T:C	C	1.52245005856488e-5
chr1:196525417:T:C	C	6.22045411378041e-6
chr1:196556184:A:C	C	-2.83062406261288e-5
chr1:196577906:C:T	T	-4.41613503739807e-5
chr1:196578844:T:C	C	-1.22281306479959e-4
chr1:196598708:G:A	A	6.99433965887473e-6
chr1:196609586:A:C	C	-1.40295590957161e-5
chr1:196610909:G:A	A	-2.57790016455891e-5
chr1:196615338:G:A	A	-3.42720837540474e-5
chr1:196620703:C:T	T	6.51529591275303e-7
chr1:196629130:G:A	A	-3.81734486198224e-6
chr1:196629375:G:A	A	1.95236523736003e-5
chr1:196634172:A:G	G	-4.23696831986245e-5
chr1:196640266:A:C	C	-1.25111518256627e-6
chr1:196651341:A:G	G	5.58952628179667e-5
chr1:196654207:T:C	C	-1.4312322994315e-5
chr1:196662999:G:A	A	-2.42043821392683e-5
chr1:196663340:A:G	G	-2.46634829684496e-5
chr1:196677046:T:G	G	-1.01772600067742e-5
chr1:196677131:A:G	G	-8.47179328253034e-6
chr1:196685194:A:C	C	-8.02212618973998e-6
chr1:196691131:A:G	G	-1.02882534342309e-5
chr1:196693917:C:T	T	-9.34117711605003e-7
chr1:196704863:A:C	C	-7.43533538971902e-6
chr1:196706731:A:G	G	6.74410756840182e-6
chr1:196710325:A:C	C	-6.57291911739002e-6
chr1:196714591:A:G	G	-2.77682906195679e-6
chr1:196716779:T:C	C	2.9840882070048e-6
chr1:196717788:G:A	A	-1.15887677295751e-5
chr1:196720667:G:A	A	5.49289012460573e-6
chr1:196723810:T:C	C	2.71345321803384e-5
chr1:196727745:G:T	T	1.04789657247793e-5
chr1:196727803:G:A	A	-1.09404556692694e-5
chr1:196728158:C:T	T	3.32606680226168e-6
chr1:196729142:A:G	G	-9.50348770995987e-6
chr1:196729581:G:T	T	3.32606680226168e-6
chr1:196732154:C:T	T	-6.99959964262399e-6
chr1:196733395:C:T	T	1.89909493696076e-6
chr1:196733680:C:T	T	-7.10803921367492e-6
chr1:196740644:G:T	T	-9.58743986333784e-7
chr1:196743494:T:C	C	7.73559622398367e-7
chr1:196745470:C:A	A	2.12199886539645e-6
chr1:196918327:G:A	A	-2.94191676934167e-5
chr1:196949611:G:A	A	5.31637957464758e-6
chr1:196953730:G:A	A	-2.2550609537392e-5
chr1:196960180:C:T	T	3.79966386785399e-6
chr1:196964115:C:T	T	-1.79221845203519e-5
chr1:196972144:C:T	T	-1.75437226867365e-5
chr1:196973510:T:G	G	-9.65298423064073e-6
chr1:196994083:G:A	A	-1.50305871133763e-5
chr1:197038099:G:A	A	-2.43894465493248e-6
chr1:197042981:G:A	A	1.69359715319599e-5
chr1:197051528:T:G	G	1.5028657720393e-5
chr1:197058476:A:G	G	2.25390491278879e-6
chr1:197090734:C:T	T	1.58291387142553e-5
chr1:197104168:G:A	A	-4.03036420790781e-5
chr1:197168318:C:T	T	1.13109588481931e-5
chr1:197210665:A:C	C	1.52005281454091e-5
chr1:197229428:T:C	C	-9.18153098952987e-6
chr1:197287960:T:C	C	2.02147015910097e-7
chr1:197309163:T:C	C	2.08596940335166e-5
chr1:197336969:C:T	T	-2.51395450979319e-5
chr1:197338396:A:C	C	-2.22130676999925e-5
chr1:197338951:G:T	T	-1.91801362102356e-5
chr1:197341617:G:A	A	9.52289956346563e-6
chr1:197342111:C:T	T	-1.69106163783381e-5
chr1:197344609:A:G	G	-1.08034760261474e-6
chr1:197347748:T:C	C	-9.04944697028279e-5
chr1:197360405:A:C	C	4.49042475915479e-5
chr1:197360644:G:A	A	-6.38971776569087e-6
chr1:197374166:A:G	G	-3.87785365179156e-6
chr1:197386216:G:A	A	-3.27108974301175e-5
chr1:197386471:C:A	A	2.18841552390025e-5
chr1:197397593:G:A	A	1.47833965917954e-5
chr1:197399151:T:G	G	-1.27442890440628e-6
chr1:197403120:C:A	A	5.74751354561359e-6
chr1:197469914:G:A	A	-1.6453762226657e-4
chr1:197481506:T:C	C	-2.49471618021678e-5
chr1:197483032:A:G	G	-9.53919237738811e-5
chr1:197494806:T:C	C	-1.9458692435048e-5
chr1:197511856:C:T	T	4.60614893272973e-6
chr1:197513135:A:G	G	4.16482916086809e-5
chr1:197542899:C:T	T	6.74245084039879e-4
chr1:197551143:T:C	C	1.3701805056908e-4
chr1:197552747:T:C	C	1.73965913302055e-4
chr1:197584103:T:C	C	-1.91447839692763e-4
chr1:197590194:C:T	T	-2.07720756494386e-6
chr1:197591122:C:T	T	1.01469270715773e-5
chr1:197609004:C:A	A	5.80264547442431e-5
chr1:197613650:A:G	G	-8.84564533049313e-7
chr1:197621060:A:G	G	7.74243529172066e-5
chr1:197637578:C:T	T	-1.50025166205872e-4
chr1:197662011:G:A	A	-3.50711378372184e-6
chr1:197678943:G:A	A	-1.15710990791599e-5
chr1:197692446:T:C	C	2.67144496647009e-5
chr1:197704852:A:C	C	-6.2941693675166e-5
chr1:197728973:T:C	C	9.69848737931375e-5
chr1:197758512:A:G	G	3.34089881667268e-6
chr1:197761599:T:C	C	1.80263251897667e-6
chr1:197766367:C:A	A	8.06311445766903e-5
chr1:197812068:C:T	T	9.65100104926763e-6
chr1:197824868:G:A	A	2.40098337402122e-5
chr1:197825569:G:A	A	4.68792318248836e-5
chr1:197842152:A:C	C	8.76081884573924e-7
chr1:197842436:C:T	T	4.88174677932803e-5
chr1:197843902:C:T	T	-8.97024798335531e-5
chr1:197845477:T:C	C	-4.36468781977416e-6
chr1:197845555:C:T	T	-1.23112031636275e-5
chr1:197848610:T:C	C	-4.23406982550081e-5
chr1:197854230:A:G	G	7.29830094479786e-5
chr1:197867217:T:C	C	-2.74194699065547e-5
chr1:197868437:T:C	C	6.78349719163585e-6
chr1:197875237:C:T	T	-3.24298417021143e-5
chr1:197876630:A:G	G	-1.87715667937666e-5
chr1:197893468:G:T	T	-4.09445475971068e-5
chr1:197895982:A:C	C	2.28245538497646e-5
chr1:197905819:T:C	C	-8.51979142032061e-6
chr1:197907973:A:G	G	-5.03260118566294e-6
chr1:197913404:C:T	T	-1.86632781613788e-5
chr1:197925539:G:A	A	8.85987178413035e-6
chr1:197928202:T:C	C	-1.65193414490419e-5
chr1:197935509:C:T	T	-1.15348974673222e-5
chr1:197941516:T:C	C	-8.82627121497669e-6
chr1:197942960:G:A	A	2.01962884993213e-4
chr1:197943971:C:T	T	-9.64600266054517e-6
chr1:197950563:A:G	G	5.40419421420304e-6
chr1:197969676:C:T	T	-8.37645729840379e-5
chr1:197971083:T:C	C	6.54770058590162e-6
chr1:197986059:A:G	G	-4.30615808592978e-5
chr1:197988083:G:A	A	-1.78656261909207e-5
chr1:197991759:C:A	A	8.22798662299355e-6
chr1:197998889:T:C	C	-2.18299404926066e-5
chr1:197999256:T:C	C	-2.4068354980748e-5
chr1:198004149:T:C	C	-6.76522151206992e-5
chr1:198004443:G:A	A	-2.88173238108419e-5
chr1:198004470:G:A	A	-2.99509359615948e-5
chr1:198007314:A:G	G	6.79160376811834e-7
chr1:198009149:A:C	C	-1.08946289152682e-5
chr1:198020987:G:A	A	-2.1691049395867e-5
chr1:198031123:G:A	A	-4.07473290695302e-5
chr1:198042185:T:C	C	1.69637717515903e-5
chr1:198042396:C:T	T	-4.89958870519286e-5
chr1:198055971:A:C	C	5.22112366871818e-5
chr1:198057545:G:T	T	7.47469424158046e-6
chr1:198057775:C:T	T	8.29969320326223e-5
chr1:198063140:A:G	G	2.0260031167789e-6
chr1:198065439:C:T	T	-6.93246884144049e-6
chr1:198067004:G:A	A	-2.46931592675415e-5
chr1:198074567:G:A	A	1.3516386125227e-6
chr1:198076110:A:G	G	-4.2409675451203e-6
chr1:198082031:A:G	G	5.42421014065405e-6
chr1:198086363:T:C	C	-1.6166965538168e-6
chr1:198089511:A:C	C	5.97625888559673e-5
chr1:198092336:A:C	C	-2.90483050847091e-5
chr1:198099637:A:G	G	-2.19809932657284e-5
chr1:198107895:G:T	T	5.48739353272579e-5
chr1:198114310:G:A	A	-6.89140189500625e-6
chr1:198126855:C:T	T	-4.24582021030346e-5
chr1:198127921:C:T	T	-1.17614653867845e-5
chr1:198141814:T:G	G	-1.22289450852001e-5
chr1:198142625:C:T	T	1.36528384850619e-5
chr1:198159729:A:G	G	4.37924796718073e-5
chr1:198171808:A:G	G	1.90648922262552e-5
chr1:198230809:C:A	A	-4.98882966954743e-6
chr1:198230940:G:A	A	-7.08535576444657e-5
chr1:198231212:T:C	C	1.90347399489414e-5
chr1:198235174:T:C	C	2.46187327169016e-6
chr1:198244825:C:A	A	-2.40526306850377e-6
chr1:198255122:G:A	A	2.53929394157488e-6
chr1:198264777:C:A	A	1.7687462068281e-5
chr1:198280065:T:C	C	2.11972621753499e-5
chr1:198281679:C:A	A	1.51574553065897e-5
chr1:198297934:G:A	A	-1.0005814696915e-5
chr1:198308005:C:A	A	1.12166547522615e-5
chr1:198318139:G:A	A	1.73486583974104e-6
chr1:198318523:C:T	T	-3.59971184725352e-5
chr1:198331625:A:G	G	7.2987421848648e-6
chr1:198334587:C:T	T	1.02977967077729e-5
chr1:198358038:G:A	A	1.23588184163405e-5
chr1:198389528:G:A	A	3.63949054423952e-6
chr1:198400362:A:G	G	2.33656038437522e-5
chr1:198417248:C:T	T	-3.53894022523335e-5
chr1:198424685:G:A	A	1.58948914382897e-5
chr1:198425123:T:G	G	8.6720536383836e-6
chr1:198427113:A:G	G	-2.33455134421648e-6
chr1:198441576:T:C	C	3.2850368696675e-6
chr1:198448022:G:T	T	1.93066042804954e-5
chr1:198467679:A:C	C	9.68669479302967e-6
chr1:198471014:T:C	C	1.9245061711429e-5
chr1:198482006:A:G	G	1.15191463586491e-5
chr1:198482411:T:C	C	1.02791526607552e-5
chr1:198485150:T:C	C	5.96463769575495e-6
chr1:198505318:C:T	T	-1.17773130076529e-6
chr1:198510282:T:G	G	-9.90021537117299e-6
chr1:198515297:A:G	G	-7.0932479495999e-6
chr1:198515654:A:G	G	-5.72686176748756e-6
chr1:198526668:G:T	T	-1.58277841586722e-5
chr1:198543575:C:A	A	3.18242608385423e-5
chr1:198544696:C:T	T	-1.59943272224006e-5
chr1:198572252:T:C	C	9.47720134949922e-6
chr1:198572902:C:T	T	-9.87086119957444e-6
chr1:198574308:T:G	G	4.15936922721765e-6
chr1:198575927:C:T	T	-1.88663726055863e-5
chr1:198576457:C:T	T	4.36103703105455e-6
chr1:198579560:A:G	G	5.59243072931517e-6
chr1:198589362:C:T	T	6.79904496678313e-6
chr1:198594475:T:C	C	-3.77877299260854e-5
chr1:198595367:T:C	C	5.1528673195165e-6
chr1:198605733:G:A	A	-8.69726049646614e-5
chr1:198605772:T:C	C	-1.50115053141059e-6
chr1:198626376:G:A	A	3.24237932406577e-5
chr1:198640175:G:A	A	2.84027380989075e-5
chr1:198640778:C:T	T	1.26680444717113e-5
chr1:198649578:G:T	T	1.54907641085447e-5
chr1:198650630:G:A	A	3.63389345344396e-5
chr1:198652952:A:G	G	1.44869541609052e-5
chr1:198652957:G:A	A	1.33360011272333e-5
chr1:198659354:A:G	G	-7.49465682803397e-6
chr1:198665496:T:C	C	2.64150858104923e-6
chr1:198665868:T:C	C	-2.94113569787255e-5
chr1:198667607:A:G	G	9.34296546581508e-6
chr1:198670003:C:T	T	-8.50548741727837e-5
chr1:198675395:C:A	A	2.06092217291762e-5
chr1:198676330:C:T	T	1.35206133947685e-5
chr1:198687278:A:G	G	-2.2106302216048e-7
chr1:198701426:T:C	C	-7.7277228589403e-5
chr1:198701519:T:C	C	-2.06281491500434e-6
chr1:198703170:T:C	C	-1.34717383002211e-5
chr1:198706554:T:C	C	6.88102487432712e-6
chr1:198718030:T:C	C	-1.49507040866816e-5
chr1:198730664:C:T	T	-1.82094152014231e-5
chr1:198731313:G:A	A	-2.01924588681018e-5
chr1:198735165:C:T	T	-9.66015511903467e-6
chr1:198735952:A:G	G	-1.18385095587037e-6
chr1:198767737:A:C	C	-9.39798469230919e-5
chr1:198776737:T:C	C	-5.12300377073654e-5
chr1:198782272:G:A	A	8.96256528298927e-6
chr1:198800770:G:A	A	-1.5924353813758e-5
chr1:198810994:G:A	A	1.25891557783572e-5
chr1:198811257:A:G	G	-1.78094898707813e-6
chr1:198816365:G:A	A	1.68850373346465e-6
chr1:198817824:C:T	T	-3.96935556318784e-5
chr1:198820991:A:G	G	3.88919992489258e-6
chr1:198832216:T:C	C	1.16555613220696e-5
chr1:198833242:A:G	G	1.54751860581481e-6
chr1:198838130:T:C	C	5.2107076420011e-6
chr1:198856617:C:T	T	1.90012215378105e-5
chr1:198868022:A:G	G	-1.62282430484862e-5
chr1:198875186:C:A	A	1.46566291150159e-5
chr1:198876655:A:G	G	7.11048293220251e-6
chr1:198878110:T:C	C	-1.58118736195401e-6
chr1:198883304:C:T	T	7.88945369225059e-6
chr1:198890700:C:T	T	1.44910456482894e-5
chr1:198895515:T:C	C	-2.54172257224876e-5
chr1:198898549:G:T	T	3.55569043982115e-6
chr1:198907129:T:C	C	-2.60587005356018e-6
chr1:198907729:T:C	C	-3.10463950043873e-5
chr1:198950907:C:A	A	1.83164066084429e-7
chr1:198965472:T:C	C	-8.61843911146016e-6
chr1:198984495:C:T	T	-2.1138626267067e-4
chr1:199022914:A:G	G	1.99962948975715e-5
chr1:199026468:G:T	T	-3.12495199937419e-6
chr1:199029406:A:G	G	3.69056730537204e-5
chr1:199038079:C:T	T	1.53465224617876e-5
chr1:199050726:G:A	A	-5.87256354956456e-6
chr1:199054111:A:G	G	-1.14633381706247e-5
chr1:199055444:G:T	T	-1.78939251024046e-5
chr1:199062004:G:A	A	-3.19689343372709e-5
chr1:199069101:T:C	C	1.24078465908897e-4
chr1:199116880:T:C	C	2.02978457464396e-6
chr1:199133482:C:T	T	5.59053548720842e-6
chr1:199156750:C:T	T	-7.01618322814941e-5
chr1:199160060:G:A	A	-4.04409037771702e-5
chr1:199165111:T:C	C	-2.84491187359695e-5
chr1:199165859:G:T	T	-4.61080742505136e-5
chr1:199167640:T:C	C	2.04075672190505e-6
chr1:199169845:A:C	C	2.15404658925733e-5
chr1:199178768:T:C	C	-1.13129053184436e-5
chr1:199182637:T:C	C	5.33020195102722e-5
chr1:199212777:T:C	C	-2.75308214315114e-6
chr1:199216169:G:A	A	-1.21776881688298e-5
chr1:199241653:C:T	T	3.92676812251281e-5
chr1:199243452:C:T	T	-1.27543033274859e-5
chr1:199248179:C:A	A	6.29296987621405e-6
chr1:199262608:T:G	G	-2.56335721713976e-6
chr1:199271111:A:G	G	-2.28810126661754e-5
chr1:199271192:G:A	A	8.48894048950342e-6
chr1:199271296:T:C	C	-1.65719227380816e-6
chr1:199279533:A:G	G	-2.81706962810294e-5
chr1:199288657:A:C	C	-1.56633334805107e-5
chr1:199296142:C:T	T	1.44275880823645e-6
chr1:199296864:T:C	C	1.11520218485378e-5
chr1:199297746:A:G	G	9.90515553376834e-6
chr1:199298214:G:A	A	3.28296687494342e-5
chr1:199299612:A:G	G	3.34844135097233e-5
chr1:199305339:T:C	C	6.78482402651144e-6
chr1:199322594:C:T	T	7.49805546311252e-5
chr1:199346044:T:C	C	2.92042877485526e-6
chr1:199347333:C:T	T	-5.03494581658138e-6
chr1:199347807:G:A	A	-2.07625586637748e-5
chr1:199352596:G:A	A	-5.90503365688509e-5
chr1:199358873:T:C	C	-2.66402888534074e-6
chr1:199360146:A:G	G	-7.30256538895149e-6
chr1:199376903:C:A	A	1.38167072365666e-5
chr1:199377446:G:T	T	2.5220830888132e-5
chr1:199377952:A:G	G	5.34595401312929e-5
chr1:199379714:G:A	A	1.99034545065227e-5
chr1:199387388:A:C	C	2.55466251161078e-6
chr1:199387491:A:C	C	-1.60571149824908e-5
chr1:199391708:G:A	A	-1.68006503989233e-5
chr1:199393088:C:T	T	-2.36814287058556e-5
chr1:199393609:G:A	A	5.06702021140662e-6
chr1:199395874:A:G	G	1.48645478363965e-4
chr1:199397999:G:A	A	8.74023193334871e-6
chr1:199407872:A:C	C	-1.25548629161266e-5
chr1:199417752:T:C	C	-4.94900263442151e-6
chr1:199424210:C:A	A	-5.91303114643095e-6
chr1:199432839:G:A	A	3.94705155687879e-6
chr1:199449876:T:G	G	5.98130101614077e-5
chr1:199455395:T:C	C	-4.24014893871538e-6
chr1:199458012:G:A	A	-1.35111793172981e-5
chr1:199459121:C:T	T	-2.35858247153604e-5
chr1:199461649:T:C	C	1.25425390012245e-5
chr1:199464163:C:T	T	3.91751433866957e-6
chr1:199466079:G:A	A	1.52037569663496e-5
chr1:199467009:C:T	T	1.60198985934929e-5
chr1:199468632:T:G	G	2.83447438543921e-5
chr1:199469085:A:G	G	2.46083734405763e-6
chr1:199472393:T:C	C	1.72796291107611e-5
chr1:199473184:G:A	A	4.31023902420648e-5
chr1:199480935:A:G	G	-8.24911794964746e-6
chr1:199484915:C:T	T	3.19675161086767e-6
chr1:199489775:A:C	C	-6.50331754191434e-6
chr1:199490370:C:T	T	-9.11839397292345e-6
chr1:199491778:G:A	A	1.80100108125396e-6
chr1:199493550:C:A	A	5.86412916515341e-6
chr1:199494028:G:A	A	-5.35433642296543e-5
chr1:199502488:T:C	C	-2.0495985835003e-5
chr1:199502843:G:T	T	5.67736822376408e-6
chr1:199504899:T:C	C	2.33244102410731e-5
chr1:199511758:A:G	G	-2.25813861167965e-5
chr1:199517286:G:A	A	-1.14941749947813e-5
chr1:199521000:T:C	C	1.51920317570946e-6
chr1:199527234:C:T	T	-3.97807747011742e-6
chr1:199552243:G:T	T	1.24591541736301e-5
chr1:199561897:A:G	G	2.08991960402144e-5
chr1:199569935:G:T	T	9.5787090182510408e-06
chr1:199575431:T:G	G	-1.01101200349314e-5
chr1:199576216:T:C	C	2.63032595681839e-5
chr1:199578177:A:G	G	4.12767057394741e-5
chr1:199588178:G:A	A	4.07113725476288e-5
chr1:199588644:T:C	C	-1.61284367239675e-5
chr1:199589096:T:C	C	1.57021113682338e-5
chr1:199613726:T:G	G	-1.22900781273075e-5
chr1:199621793:T:C	C	6.35464660561894e-6
chr1:199624714:C:T	T	2.18391106253747e-5
chr1:199647194:C:T	T	4.03971854781293e-5
chr1:199658133:G:A	A	7.82183559936785e-5
chr1:199665274:T:C	C	9.7873516690062e-6
chr1:199667816:T:G	G	7.49692197164158e-5
chr1:199677822:G:T	T	6.04765883483584e-6
chr1:199678692:G:A	A	8.45935897011758e-6
chr1:199679582:C:T	T	3.17148007491542e-6
chr1:199694313:G:A	A	7.00041836189149e-6
chr1:199696607:T:C	C	-2.35720061504189e-5
chr1:199700852:G:A	A	6.83057617264583e-5
chr1:199704286:T:G	G	-3.64282106274675e-5
chr1:199710864:C:A	A	-2.59532845914402e-5
chr1:199715871:A:C	C	3.10213476381064e-6
chr1:199721574:T:C	C	-7.68480643061594e-6
chr1:199722286:C:T	T	6.90731440515909e-6
chr1:199722330:C:T	T	-2.32814883435771e-6
chr1:199723776:A:C	C	-3.38935293189994e-5
chr1:199724887:C:A	A	7.73528517355924e-6
chr1:199725946:A:C	C	7.58690424993045e-6
chr1:199726380:G:A	A	-2.62921692464914e-5
chr1:199727031:T:C	C	-2.17898178441831e-5
chr1:199738134:C:T	T	8.30932084689524e-5
chr1:199740258:G:A	A	5.61826217736627e-6
chr1:199747533:G:A	A	7.83715374470495e-6
chr1:199749712:G:A	A	-1.79967394962969e-5
chr1:199775014:A:G	G	-4.78765081789418e-6
chr1:199796231:T:C	C	-5.47159340415238e-5
chr1:199798142:A:G	G	3.13108522914745e-7
chr1:199809828:C:T	T	-1.19357092993418e-5
chr1:199810651:C:T	T	-2.34197862205893e-5
chr1:199816915:T:C	C	6.75869962950241e-6
chr1:199818613:C:A	A	-9.71878399176145e-6
chr1:199823893:A:G	G	-3.64404490029515e-5
chr1:199828487:C:T	T	3.23118357449938e-6
chr1:199831962:G:A	A	-1.90790196437682e-5
chr1:199832245:T:C	C	-3.52152205152226e-8
chr1:199853846:A:G	G	-1.73938366164689e-5
chr1:199869625:G:T	T	-6.94621304698161e-6
chr1:199874929:C:T	T	-1.5016493596919e-5
chr1:199912587:G:A	A	-1.6402695629837e-6
chr1:199916054:G:A	A	-3.67982117657076e-5
chr1:199916185:G:A	A	-1.66515817658412e-5
chr1:199920543:T:G	G	-5.12314746221344e-6
chr1:199933801:A:G	G	-1.12501922596581e-5
chr1:199957056:G:A	A	-4.99028507592111e-6
chr1:199971791:C:A	A	-5.78653829644162e-5
chr1:199994494:T:C	C	6.6637164044491e-6
chr1:199995216:G:A	A	-2.44042228857089e-6
chr1:200001288:G:T	T	-3.78849579936762e-5
chr1:200002133:G:A	A	9.34172426964553e-6
chr1:200041071:G:A	A	6.33110785456973e-5
chr1:200052133:A:G	G	-5.02394223900004e-6
chr1:200052338:T:C	C	-1.17314009026055e-5
chr1:200054249:T:C	C	1.56717788277221e-5
chr1:200066924:T:C	C	1.65539572653966e-6
chr1:200068599:C:T	T	-1.82732306283502e-5
chr1:200069798:A:G	G	9.1238088483591e-6
chr1:200072903:T:C	C	-1.32680709198564e-6
chr1:200077316:T:G	G	-9.97565746570789e-6
chr1:200086174:T:C	C	-9.60005273617549e-5
chr1:200093261:G:A	A	-1.13163012437588e-6
chr1:200096585:A:C	C	8.20257500060096e-6
chr1:200097624:C:T	T	1.3943099419616e-6
chr1:200114526:G:A	A	-1.2579809795395e-5
chr1:200116664:G:A	A	3.78147206457651e-5
chr1:200118947:C:T	T	9.14098319305248e-5
chr1:200119158:C:T	T	3.87519070726428e-6
chr1:200120992:G:A	A	6.20283514919152e-6
chr1:200124092:C:A	A	-1.15003795960179e-6
chr1:200128002:A:G	G	-1.04218931886184e-6
chr1:200132353:G:A	A	-2.73373268151985e-6
chr1:200132792:A:G	G	3.14951698912339e-6
chr1:200135867:T:C	C	2.21756979112419e-5
chr1:200138450:T:C	C	-1.6532176677164e-5
chr1:200144384:A:G	G	-7.85673920159392e-5
chr1:200151863:G:A	A	-5.90156980789295e-5
chr1:200152578:A:G	G	4.27163873710851e-5
chr1:200157644:A:G	G	1.89853580926253e-6
chr1:200160941:A:C	C	-1.76704705810872e-5
chr1:200166436:C:T	T	2.4018929485567e-5
chr1:200167673:T:G	G	-6.13632964092131e-5
chr1:200168459:C:T	T	-4.36225083609056e-5
chr1:200168855:T:C	C	-4.75794093250436e-6
chr1:200171297:C:T	T	-2.43385024340224e-6
chr1:200171304:A:G	G	-9.26028076489702e-6
chr1:200171775:A:G	G	-7.38752399767831e-5
chr1:200172273:C:T	T	2.52432411647046e-5
chr1:200173024:C:T	T	-4.15557674635617e-5
chr1:200174314:T:C	C	-3.0076350788991e-5
chr1:200176405:G:A	A	-6.02141485565715e-6
chr1:200179314:A:G	G	-5.99314246434389e-6
chr1:200179986:A:G	G	1.1077011974379e-5
chr1:200180000:C:T	T	1.14923643297452e-5
chr1:200180615:A:G	G	-5.17573554321272e-5
chr1:200181610:G:A	A	6.17643309655352e-6
chr1:200182696:T:C	C	6.4287552579915e-6
chr1:200184498:C:T	T	-2.9055167954004e-5
chr1:200185346:G:A	A	2.1660512226424e-5
chr1:200192020:T:C	C	1.16031857596666e-5
chr1:200192473:G:A	A	-1.73814470401558e-5
chr1:200193542:C:T	T	-4.94946582871383e-6
chr1:200198530:A:G	G	3.8992150073854e-6
chr1:200202770:T:C	C	-3.30855885131991e-5
chr1:200202877:C:T	T	4.85676182026622e-5
chr1:200203164:T:C	C	4.56324882687672e-5
chr1:200209836:C:A	A	7.54594845258116e-6
chr1:200213671:G:A	A	8.45003250059778e-5
chr1:200218517:T:C	C	1.43394735148701e-5
chr1:200220396:A:C	C	-5.37628453540272e-6
chr1:200222896:A:G	G	8.76258144881485e-6
chr1:200223710:G:T	T	1.52104106725817e-5
chr1:200230286:C:T	T	1.62265771347333e-6
chr1:200238951:C:A	A	-3.78424757069468e-5
chr1:200252641:A:G	G	4.04206814663147e-5
chr1:200252843:G:A	A	-1.66607055031306e-5
chr1:200253649:A:G	G	1.79822184600676e-5
chr1:200265253:A:C	C	1.47664707470023e-5
chr1:200277897:T:C	C	4.68643303311445e-5
chr1:200278574:A:C	C	-2.58230187933697e-5
chr1:200278782:G:A	A	3.36434083626911e-5
chr1:200282083:G:A	A	-8.58185212239156e-6
chr1:200286660:C:A	A	-1.31991296827925e-5
chr1:200290810:T:C	C	1.94154186178234e-6
chr1:200292419:A:G	G	1.38231327852143e-4
chr1:200292500:C:T	T	1.76910010803713e-5
chr1:200294569:C:A	A	2.72472666693276e-5
chr1:200316752:T:C	C	-6.42969695603973e-6
chr1:200317103:T:C	C	2.78205899879931e-5
chr1:200330312:A:G	G	-1.73446958881384e-7
chr1:200339253:T:G	G	5.68653426057838e-6
chr1:200339692:G:A	A	4.89011723128198e-5
chr1:200341633:C:A	A	5.78368720634317e-6
chr1:200355616:G:A	A	-6.74986355836285e-7
chr1:200378361:T:C	C	8.50059396718845e-5
chr1:200386862:T:C	C	-1.83997001724376e-5
chr1:200396527:C:T	T	-3.19691878591264e-5
chr1:200396963:A:G	G	-1.70664748363908e-6
chr1:200429180:A:C	C	2.27283322252808e-5
chr1:200433967:T:C	C	9.96896858385509e-6
chr1:200440702:G:A	A	6.53384998507122e-5
chr1:200454713:A:C	C	7.69588763164293e-6
chr1:200468378:A:G	G	-4.78780970983256e-6
chr1:200473990:G:A	A	4.59444571707735e-6
chr1:200480331:A:G	G	-1.80022260011009e-5
chr1:200481069:C:A	A	-3.43372981556748e-6
chr1:200481238:A:G	G	-1.92714805462299e-5
chr1:200496876:A:G	G	-5.41211952973255e-6
chr1:200497095:T:C	C	6.26600691896306e-5
chr1:200498188:G:A	A	3.59469372092908e-6
chr1:200498267:A:G	G	1.56088483083276e-5
chr1:200501463:T:G	G	-1.37855566981919e-4
chr1:200512427:C:T	T	-5.38165108857378e-5
chr1:200512692:T:C	C	-4.0764306153561e-7
chr1:200512699:A:G	G	-2.21989985096815e-5
chr1:200512806:G:A	A	-4.01571795199411e-5
chr1:200526907:G:A	A	-1.07397391086109e-4
chr1:200529300:C:T	T	2.78590494482665e-5
chr1:200537452:C:A	A	3.32543018082559e-5
chr1:200557489:C:T	T	5.8065213168448e-5
chr1:200564479:T:C	C	-3.23831290313042e-4
chr1:200565120:C:T	T	1.91536135998479e-6
chr1:200568738:C:T	T	-1.4820885741802e-6
chr1:200588639:C:T	T	5.26972858769213e-6
chr1:200594843:A:G	G	-3.97028346088017e-5
chr1:200606666:A:G	G	-9.23528399631405e-6
chr1:200623147:T:C	C	6.36394953134258e-6
chr1:200626000:C:A	A	-1.49135508713923e-5
chr1:200642582:C:T	T	1.11898787007115e-5
chr1:200650402:T:C	C	6.33775998953885e-5
chr1:200657920:G:A	A	3.18732196821938e-5
chr1:200660656:T:C	C	6.54805278189842e-6
chr1:200662757:G:T	T	-3.06426734958927e-5
chr1:200663762:C:T	T	-3.00159333448035e-5
chr1:200666489:G:A	A	1.16870283004668e-5
chr1:200670555:G:T	T	-8.2109438730324e-6
chr1:200679311:A:G	G	1.75575176561019e-6
chr1:200680935:G:A	A	-8.54598554217228e-6
chr1:200683472:T:C	C	-1.27613627928494e-5
chr1:200690726:T:G	G	-1.38195016961618e-5
chr1:200691767:T:C	C	-5.83828174061688e-5
chr1:200693087:C:T	T	4.05464975332652e-6
chr1:200693246:C:T	T	-7.43135988112395e-7
chr1:200699271:A:G	G	-9.39334317231252e-5
chr1:200700883:G:A	A	-2.37700942700309e-5
chr1:200703282:T:G	G	2.45063485102448e-5
chr1:200703571:A:G	G	2.87120091334454e-6
chr1:200710954:T:G	G	1.21885544828586e-5
chr1:200710974:G:A	A	1.24338122430367e-5
chr1:200720818:A:G	G	9.06556698129085e-5
chr1:200727731:T:C	C	1.67021821416788e-5
chr1:200734413:C:T	T	-2.31252371920453e-5
chr1:200735626:C:T	T	-2.00047894625899e-5
chr1:200741737:A:G	G	-3.32717636313183e-5
chr1:200753849:G:A	A	1.60729530358443e-5
chr1:200781448:G:A	A	-3.83315578064742e-6
chr1:200811025:C:A	A	7.10821308514474e-6
chr1:200842637:A:G	G	-1.86560818332684e-5
chr1:200860864:T:C	C	-3.84264842362072e-6
chr1:200875212:G:T	T	1.67704857019262e-6
chr1:200893927:C:T	T	-2.55045543052399e-5
chr1:200894323:G:A	A	9.52982749389194e-6
chr1:200896640:G:T	T	-2.70905594238904e-5
chr1:200897276:C:T	T	8.49388272784181e-5
chr1:200908434:C:A	A	-6.60586524482069e-5
chr1:200910908:G:A	A	2.23908088378127e-5
chr1:200911574:C:T	T	4.34778267346289e-5
chr1:200912467:G:A	A	-3.14005615354761e-5
chr1:200913110:C:T	T	4.46611521192778e-5
chr1:200920705:T:C	C	1.93428265583571e-5
chr1:200923009:T:C	C	-6.46430028284609e-6
chr1:200932288:A:C	C	-1.68688162157539e-5
chr1:200935009:C:T	T	-2.8693560181468e-5
chr1:200937345:G:A	A	4.02781607033162e-6
chr1:200944201:G:A	A	-7.34385986714789e-6
chr1:200952257:A:G	G	1.73670124181738e-5
chr1:200960877:T:C	C	1.21131122000755e-6
chr1:200966738:T:C	C	-1.28858347418221e-5
chr1:200970381:C:T	T	-4.7399002753833e-5
chr1:200994981:C:T	T	-6.58906444315721e-5
chr1:200998650:G:T	T	1.35197322962908e-5
chr1:201021631:T:C	C	3.84732959037539e-5
chr1:201029230:A:G	G	6.10817209730007e-5
chr1:201033860:T:G	G	4.8198606804652e-5
chr1:201040428:A:G	G	3.54424143318795e-5
chr1:201043119:C:T	T	9.96499949274411e-6
chr1:201047168:G:A	A	-1.76403405209542e-5
chr1:201056554:C:A	A	-5.16776899297258e-5
chr1:201056812:T:C	C	2.11312614062123e-4
chr1:201061540:G:A	A	4.43858851592339e-4
chr1:201064592:G:A	A	1.61777714792625e-4
chr1:201065144:C:T	T	1.86859654169157e-5
chr1:201067808:G:A	A	2.58973455832821e-6
chr1:201076897:G:T	T	1.80977191092127e-5
chr1:201080918:C:T	T	-1.7900951352482e-6
chr1:201083071:T:C	C	-1.43815907882637e-6
chr1:201086801:T:C	C	1.16539936486556e-5
chr1:201090659:A:G	G	-2.44551419101196e-6
chr1:201090702:G:A	A	2.47458058265443e-5
chr1:201092649:G:A	A	1.21547453161812e-5
chr1:201093137:C:A	A	-2.61089374242848e-5
chr1:201099659:A:G	G	3.9302910655195e-6
chr1:201101294:C:T	T	-7.08365643718855e-6
chr1:201102411:C:T	T	-3.51213021067271e-5
chr1:201104563:C:T	T	1.56988399406961e-6
chr1:201105254:G:A	A	2.4008720884571e-5
chr1:201106426:G:A	A	-5.18524152318013e-5
chr1:201107386:T:C	C	-7.41886156951818e-6
chr1:201107641:G:T	T	1.3112004524379e-5
chr1:201110107:C:T	T	8.61912443611492e-6
chr1:201110982:C:T	T	1.89645840362809e-5
chr1:201112815:C:T	T	6.37983861639803e-6
chr1:201115461:A:G	G	-1.42328932162015e-6
chr1:201115822:T:C	C	-8.74175362919793e-5
chr1:201116292:G:A	A	1.084403933833e-5
chr1:201119761:A:G	G	2.15650119146703e-5
chr1:201122444:C:T	T	-7.22062771855615e-7
chr1:201127255:A:G	G	1.05823777342685e-5
chr1:201131354:A:G	G	4.69553645601048e-6
chr1:201134276:C:T	T	-1.18615878714603e-6
chr1:201136360:G:A	A	-1.09551750448799e-6
chr1:201136776:G:A	A	-4.60631102046937e-5
chr1:201138326:C:T	T	-2.04119174936957e-5
chr1:201139443:C:T	T	5.54847398423435e-5
chr1:201140813:T:C	C	2.61629844337205e-5
chr1:201143076:A:G	G	-2.13301952831769e-6
chr1:201146694:A:G	G	-6.94927096389244e-6
chr1:201147868:G:A	A	-7.00567948714986e-6
chr1:201148005:C:T	T	3.4404000933604e-5
chr1:201149247:G:T	T	4.50446711611718e-5
chr1:201156423:A:C	C	-1.23053169781348e-5
chr1:201158793:T:C	C	2.73248394248013e-5
chr1:201160145:T:C	C	-9.83570131892536e-5
chr1:201161686:T:G	G	-1.05486957083035e-5
chr1:201168399:G:A	A	-4.46055812749505e-6
chr1:201169300:G:A	A	7.52095861122555e-6
chr1:201172157:C:A	A	-1.97411424176152e-5
chr1:201174646:C:T	T	-6.25320553076376e-6
chr1:201175072:C:A	A	5.65932772353541e-6
chr1:201180968:C:T	T	1.01377934119594e-5
chr1:201186526:C:T	T	2.23154080830208e-6
chr1:201187264:G:A	A	2.09241017089945e-5
chr1:201190333:T:C	C	4.08117534231544e-6
chr1:201192004:T:C	C	1.13117798789533e-5
chr1:201197153:C:T	T	6.21576421396189e-6
chr1:201197255:G:A	A	9.15343467862771e-6
chr1:201197689:A:G	G	4.63473347021874e-5
chr1:201199039:C:T	T	-4.11350326408737e-6
chr1:201201644:A:G	G	-3.35551263487825e-5
chr1:201201879:T:G	G	-1.09662166951629e-5
chr1:201204022:C:A	A	3.01222008612565e-5
chr1:201206146:A:G	G	2.78153263437143e-5
chr1:201206587:G:T	T	3.02442772130228e-6
chr1:201207583:G:T	T	-2.61801342954628e-5
chr1:201207840:A:G	G	-1.69229176678051e-5
chr1:201208150:C:T	T	-1.56997078304238e-5
chr1:201208410:G:T	T	-1.57678455512689e-5
chr1:201212089:A:G	G	-1.51170029889602e-5
chr1:201214296:G:A	A	8.44240830604282e-5
chr1:201215750:C:A	A	8.34998038853186e-5
chr1:201222129:T:C	C	-2.34835030362772e-5
chr1:201225105:T:C	C	-1.24071975623943e-4
chr1:201233362:C:T	T	-8.13456094662436e-9
chr1:201245448:A:C	C	1.01120254680472e-5
chr1:201262089:C:T	T	-1.64810495022971e-4
chr1:201264623:T:C	C	-2.8319112477294e-5
chr1:201265919:T:C	C	-6.48371426199621e-6
chr1:201270717:A:G	G	1.37384063441165e-5
chr1:201275301:C:T	T	2.52491676145289e-5
chr1:201277176:T:C	C	1.92959353237855e-5
chr1:201277734:G:A	A	-9.55931402837985e-6
chr1:201279310:G:A	A	-9.53648476997717e-5
chr1:201284988:G:A	A	3.12001994897512e-6
chr1:201286225:C:T	T	1.33858825558781e-5
chr1:201287888:G:A	A	2.09641411341509e-5
chr1:201293304:C:T	T	1.57605653534816e-5
chr1:201295774:C:T	T	-3.17861031708393e-6
chr1:201296354:T:C	C	3.48995437503253e-6
chr1:201311828:C:T	T	8.11029096771433e-6
chr1:201313206:G:A	A	-7.96686420052685e-6
chr1:201313341:G:A	A	-7.82948385068547e-6
chr1:201313445:A:G	G	-2.83658171431733e-4
chr1:201316584:C:T	T	5.27175372910858e-5
chr1:201319827:G:A	A	2.81556730281862e-5
chr1:201322423:G:A	A	1.01629116726607e-5
chr1:201323666:A:G	G	-5.91930135915519e-5
chr1:201329887:G:A	A	2.22444789856e-5
chr1:201330135:A:G	G	1.96801091772094e-5
chr1:201334212:C:T	T	-2.64302246381292e-5
chr1:201336497:C:T	T	4.08129715961127e-5
chr1:201342905:A:G	G	5.6682241006499e-5
chr1:201346392:C:T	T	-5.41999901489502e-4
chr1:201347354:C:T	T	3.73732240882786e-5
chr1:201347545:G:A	A	-2.74593460828974e-5
chr1:201356334:T:C	C	7.59352080402682e-6
chr1:201358967:G:A	A	1.82900174729879e-5
chr1:201361301:T:C	C	1.0707418164229e-5
chr1:201362920:G:A	A	3.94931734503256e-5
chr1:201365254:G:A	A	-7.03904212397123e-5
chr1:201368358:G:A	A	2.50522639289177e-5
chr1:201370976:G:A	A	4.84387441185742e-5
chr1:201371685:G:A	A	2.19564733735671e-5
chr1:201374510:A:G	G	1.60572975277551e-5
chr1:201378915:G:A	A	4.17585214855562e-6
chr1:201384697:C:T	T	2.75185096112497e-5
chr1:201386541:T:C	C	-7.27903815274516e-5
chr1:201387265:C:T	T	-1.57043785231225e-6
chr1:201389176:C:A	A	6.46573292049923e-6
chr1:201391153:A:G	G	6.77027107141593e-6
chr1:201396035:G:A	A	3.99020882466319e-5
chr1:201400441:G:A	A	-7.64301265918208e-5
chr1:201401347:C:T	T	-2.57122935787727e-5
chr1:201405549:A:C	C	2.15627352524976e-5
chr1:201406678:G:A	A	1.25108446244353e-4
chr1:201408757:G:A	A	7.65479365526773e-6
chr1:201415650:G:A	A	-3.56645456256608e-5
chr1:201415933:T:C	C	3.57165235176795e-5
chr1:201420078:C:T	T	3.35390605002711e-5
chr1:201421902:C:T	T	-5.2701867509629e-5
chr1:201423636:A:C	C	2.53146089331386e-5
chr1:201423697:G:A	A	6.15083750858686e-7
chr1:201429747:G:T	T	-8.81994116293142e-5
chr1:201438654:G:T	T	-6.23492599708251e-6
chr1:201446464:G:A	A	5.63579125222109e-6
chr1:201450247:G:A	A	4.48997851938793e-6
chr1:201453780:C:T	T	8.74984445072463e-6
chr1:201455031:C:T	T	1.71214321897542e-5
chr1:201459383:T:C	C	3.67062112751753e-6
chr1:201459957:T:G	G	6.61057230903757e-6
chr1:201460526:G:A	A	-9.22442433758068e-6
chr1:201461146:G:A	A	3.28216099121942e-5
chr1:201461555:G:A	A	-9.67673032143805e-6
chr1:201468006:G:A	A	1.27099543857925e-6
chr1:201470345:A:G	G	3.0799872524293e-5
chr1:201470884:C:T	T	-3.11605154943562e-5
chr1:201472606:A:G	G	1.50096180707047e-5
chr1:201474089:G:A	A	5.86352591734949e-5
chr1:201479918:G:T	T	1.37569858162869e-5
chr1:201485257:C:A	A	-2.60549719737592e-5
chr1:201485795:A:G	G	3.0145265562513e-5
chr1:201489951:T:G	G	-4.52139047544028e-5
chr1:201492681:A:G	G	3.66221710412756e-6
chr1:201494693:T:G	G	3.82931841329002e-6
chr1:201499564:A:G	G	-2.54802120572814e-5
chr1:201505357:A:G	G	1.31875825491271e-5
chr1:201506599:A:C	C	-7.2002285819636e-6
chr1:201507687:G:T	T	-1.56592642089177e-5
chr1:201515086:T:C	C	1.25977646717401e-7
chr1:201522433:A:G	G	-3.82003703207014e-6
chr1:201523433:C:T	T	-1.24765302998053e-5
chr1:201548221:G:A	A	-1.7977736134378e-6
chr1:201554489:C:T	T	-2.55818045669405e-5
chr1:201555343:T:C	C	6.37015207495154e-6
chr1:201556953:C:T	T	5.30306813905395e-6
chr1:201560991:T:C	C	7.75098187968346e-6
chr1:201565443:G:T	T	-6.29550745559234e-7
chr1:201566508:G:A	A	1.08729687991841e-5
chr1:201568206:A:G	G	2.63985009973608e-6
chr1:201569669:G:A	A	6.30027370980777e-6
chr1:201571381:T:C	C	-4.26572405537189e-6
chr1:201574673:G:A	A	2.41577533108334e-5
chr1:201576871:T:G	G	2.96078235904893e-4
chr1:201581487:G:T	T	-2.12991592829967e-5
chr1:201591035:A:G	G	3.65619177763489e-5
chr1:201592492:C:T	T	-9.80070813291598e-6
chr1:201592509:G:A	A	-1.88478092643178e-5
chr1:201595781:C:T	T	-1.20140303302403e-6
chr1:201605316:T:C	C	3.87986480836415e-5
chr1:201605647:G:T	T	3.60201286439986e-5
chr1:201606481:A:G	G	5.74240556559959e-6
chr1:201612626:C:T	T	-4.10757074555779e-5
chr1:201617001:T:C	C	1.93684354338487e-4
chr1:201627775:T:G	G	-2.99962317408293e-5
chr1:201633953:G:T	T	3.02502678282808e-5
chr1:201634202:T:C	C	6.02422578866945e-5
chr1:201636588:A:C	C	-2.0793345958219e-5
chr1:201637646:G:A	A	5.15257292790355e-5
chr1:201638144:C:T	T	-8.84182843383162e-7
chr1:201639676:C:T	T	1.7628285050573e-5
chr1:201640933:G:A	A	-1.15338916173134e-5
chr1:201640941:A:G	G	-8.84323561064835e-7
chr1:201647499:G:A	A	-1.46673770424464e-5
chr1:201647707:C:T	T	5.02833213868433e-6
chr1:201650593:C:T	T	-9.13569867603336e-5
chr1:201654087:C:A	A	1.27360235401124e-7
chr1:201655290:C:T	T	3.07403866621512e-5
chr1:201667596:G:A	A	8.18607827675039e-6
chr1:201675624:G:A	A	1.47771781483128e-5
chr1:201682356:T:C	C	2.7446374598978e-6
chr1:201688581:C:T	T	-1.59054769487664e-6
chr1:201692577:G:A	A	-1.02921763733826e-5
chr1:201694973:T:C	C	-8.28254159767142e-6
chr1:201704644:T:C	C	2.47367051573746e-5
chr1:201706872:G:A	A	4.00454344221874e-5
chr1:201708303:G:T	T	-1.59605037312899e-5
chr1:201711323:G:A	A	6.25574016741175e-6
chr1:201713532:C:A	A	4.49739006795755e-6
chr1:201719169:A:C	C	6.60555191388777e-5
chr1:201721417:G:T	T	-1.71123057169204e-5
chr1:201723743:G:A	A	-4.03625068369431e-6
chr1:201731727:G:A	A	5.00113336684819e-5
chr1:201736522:T:C	C	-8.22769436441338e-6
chr1:201739294:G:A	A	6.87355957853283e-6
chr1:201742576:A:G	G	2.5209703615938e-6
chr1:201742831:G:A	A	2.22099989325681e-5
chr1:201743577:G:T	T	2.3676877534214e-5
chr1:201752802:T:G	G	-1.31352003347916e-6
chr1:201753448:G:A	A	-3.58378244997421e-5
chr1:201758818:A:G	G	-3.23586485936729e-5
chr1:201759243:G:A	A	1.56525494700378e-4
chr1:201761305:C:T	T	-8.27738747488883e-8
chr1:201766602:A:G	G	2.48903062885619e-6
chr1:201770692:A:C	C	4.05784433234028e-5
chr1:201785400:T:C	C	1.44988481386446e-5
chr1:201786805:A:G	G	1.70404147882452e-5
chr1:201789407:G:A	A	-5.62996150668906e-6
chr1:201791242:T:C	C	-5.06765170360014e-5
chr1:201801801:G:A	A	-6.61816558202755e-5
chr1:201803763:G:A	A	-1.460028298313e-5
chr1:201806618:G:A	A	1.32997928193623e-5
chr1:201808122:C:T	T	-1.18107213291879e-5
chr1:201813783:C:T	T	5.16037612620873e-6
chr1:201821142:A:G	G	1.01885834415733e-5
chr1:201821698:T:C	C	-6.16039180499805e-6
chr1:201828568:T:C	C	5.14218617040846e-6
chr1:201831454:T:G	G	-3.87751277058346e-6
chr1:201831740:G:A	A	-8.3944028569301e-6
chr1:201845866:A:G	G	2.62291490708205e-5
chr1:201847444:G:A	A	4.77522891083601e-6
chr1:201847815:C:T	T	-2.26756608074368e-6
chr1:201850966:G:A	A	2.15459952389038e-5
chr1:201871082:T:C	C	1.3958080879645e-5
chr1:201880798:A:G	G	1.65406627935112e-5
chr1:201891498:A:G	G	8.16262200377039e-6
chr1:201892353:C:T	T	-2.25010763496813e-6
chr1:201896635:A:G	G	6.52571016355995e-6
chr1:201900129:G:A	A	-8.42535424933813e-6
chr1:201915824:T:C	C	-2.09097362063557e-5
chr1:201917274:A:G	G	4.25198240831609e-5
chr1:201922126:C:A	A	7.89161941519104e-6
chr1:201923815:T:C	C	7.59215147275988e-6
chr1:201928542:G:A	A	-8.20713867209019e-6
chr1:201930846:T:G	G	-8.61676098934526e-6
chr1:201935461:T:C	C	-5.56512855100208e-8
chr1:201939469:C:T	T	1.10364411752304e-5
chr1:201951783:T:C	C	-2.03883483880816e-5
chr1:201952641:T:C	C	2.65219159011454e-6
chr1:201954255:C:T	T	-1.29050601122836e-5
chr1:201961497:G:A	A	-1.10709364628431e-5
chr1:201962091:C:A	A	-2.34523261649712e-5
chr1:201965450:G:A	A	-1.63297235792119e-5
chr1:201967196:A:G	G	-1.47089142247173e-5
chr1:201968286:C:T	T	9.00986863816039e-6
chr1:201969867:C:T	T	8.88813363730857e-6
chr1:201976273:G:A	A	8.63942308629726e-6
chr1:201979548:C:T	T	7.03611187925948e-6
chr1:201979617:C:T	T	2.98350729957025e-6
chr1:201983446:T:C	C	2.94766148643913e-6
chr1:201983810:T:C	C	-2.47155856380851e-6
chr1:201985569:C:T	T	5.21400521511565e-6
chr1:201985603:T:C	C	5.332126235211e-6
chr1:201985859:C:T	T	1.07015682906275e-5
chr1:201990327:G:T	T	-1.16488679435139e-6
chr1:201990362:C:T	T	-1.83095541535638e-5
chr1:201990951:T:C	C	1.85920378723619e-4
chr1:201993883:G:T	T	-7.53096954776534e-6
chr1:202001620:G:A	A	-3.53821728296998e-5
chr1:202004437:G:A	A	2.25058570881501e-5
chr1:202005237:C:T	T	-2.7872225700313e-5
chr1:202005314:T:C	C	-5.10661760766259e-6
chr1:202009195:T:C	C	2.35359831890096e-5
chr1:202012207:G:A	A	-1.34099599438787e-5
chr1:202017290:A:C	C	2.33873609809335e-5
chr1:202027087:C:A	A	1.51699872868238e-5
chr1:202034141:T:G	G	1.811881546924e-5
chr1:202034859:A:C	C	8.04551528634934e-5
chr1:202044629:C:T	T	2.63674894874286e-5
chr1:202048289:C:T	T	-2.46148781445611e-5
chr1:202058042:C:T	T	2.20861332807902e-5
chr1:202058627:A:G	G	-2.589172646695e-5
chr1:202059636:C:T	T	-5.09989481892784e-5
chr1:202063107:G:T	T	-9.45847438884001e-6
chr1:202064447:A:G	G	7.4629112906667e-5
chr1:202065143:T:C	C	-1.52923453663898e-5
chr1:202069817:T:C	C	6.17691622621112e-6
chr1:202076413:C:T	T	1.55508072347691e-5
chr1:202076857:T:G	G	-4.11864808499181e-6
chr1:202083288:C:T	T	1.35189601333222e-6
chr1:202094328:A:G	G	5.38240594704678e-6
chr1:202097436:G:A	A	-9.4470204041524e-6
chr1:202097785:A:G	G	1.31712994230396e-5
chr1:202098754:C:T	T	9.33909217755561e-6
chr1:202108799:C:A	A	2.30550594372818e-5
chr1:202108828:G:A	A	5.69262668169264e-5
chr1:202108947:C:T	T	-3.62427807947744e-6
chr1:202109995:C:T	T	-1.20156602899989e-5
chr1:202113933:A:C	C	2.31833381433721e-6
chr1:202118925:G:T	T	1.84994227238861e-5
chr1:202125393:G:A	A	2.60918129430633e-5
chr1:202125465:G:A	A	-3.11712687137308e-6
chr1:202125567:A:G	G	-1.33193524102806e-5
chr1:202126462:T:C	C	6.64566843642916e-6
chr1:202132437:G:A	A	1.61301945147006e-5
chr1:202133264:C:T	T	-1.69486538177886e-6
chr1:202137669:A:G	G	4.39946957819886e-6
chr1:202138499:A:G	G	-2.87991571216675e-5
chr1:202142817:C:T	T	4.76664401587257e-6
chr1:202146817:G:A	A	1.88251246655925e-5
chr1:202153980:T:C	C	-9.20316537984349e-7
chr1:202159866:C:T	T	-2.64897692850724e-5
chr1:202160068:T:C	C	9.44268810244571e-6
chr1:202160317:T:C	C	1.6982304969909e-5
chr1:202161428:A:G	G	-1.00306476893482e-5
chr1:202161572:G:A	A	4.13843149134085e-5
chr1:202161626:T:C	C	4.90152314911066e-6
chr1:202161980:G:A	A	-7.18887175159708e-6
chr1:202163649:G:T	T	-3.65745414875326e-5
chr1:202177799:C:T	T	1.71873965915653e-5
chr1:202182438:A:G	G	8.00662626033498e-6
chr1:202192791:G:A	A	1.66327376196544e-6
chr1:202198048:C:T	T	1.69039263766842e-6
chr1:202199643:T:C	C	8.82470921223136e-5
chr1:202201377:G:A	A	2.41102891987254e-5
chr1:202202277:A:G	G	-8.35903007352721e-6
chr1:202203466:C:T	T	8.51816323334146e-6
chr1:202205995:G:T	T	-1.73397027206334e-6
chr1:202206498:G:A	A	-1.68039666933639e-5
chr1:202210175:C:T	T	1.72677027131733e-5
chr1:202215335:T:G	G	2.03912984604177e-5
chr1:202216668:A:G	G	-2.31460500350262e-6
chr1:202218048:G:A	A	1.78473602200068e-5
chr1:202220583:A:G	G	1.59325566023094e-5
chr1:202224266:C:T	T	3.62349782695405e-6
chr1:202233362:G:A	A	-2.38846910889542e-5
chr1:202234209:T:C	C	3.48381107681095e-5
chr1:202235229:C:A	A	1.52281115204074e-5
chr1:202241487:C:T	T	-1.13844159837642e-5
chr1:202243119:C:A	A	-8.76354289991968e-6
chr1:202246703:A:G	G	-4.16872965155079e-5
chr1:202247580:A:G	G	2.41125805411245e-5
chr1:202247682:A:G	G	-1.36936788371827e-4
chr1:202263988:G:A	A	-1.65986078722748e-5
chr1:202283624:G:A	A	1.13905868993806e-5
chr1:202285918:C:T	T	1.85913650335287e-5
chr1:202294088:G:A	A	5.0977010521216e-5
chr1:202297419:C:T	T	-5.61893044769144e-7
chr1:202310336:G:T	T	-3.51139958489511e-5
chr1:202318626:G:A	A	6.06500576254337e-6
chr1:202326352:C:T	T	9.16411947740382e-6
chr1:202329766:T:C	C	-1.68078112221736e-5
chr1:202329957:T:C	C	6.11993016345509e-6
chr1:202333104:A:G	G	1.59144513876185e-4
chr1:202349622:C:T	T	1.33867598868824e-5
chr1:202365146:T:C	C	-2.66622424491494e-5
chr1:202380484:A:G	G	6.56848926056866e-6
chr1:202426311:G:A	A	3.51184179318199e-6
chr1:202436543:A:G	G	3.57575327804473e-5
chr1:202442610:C:T	T	9.08696797003606e-5
chr1:202491975:T:C	C	2.91700597804647e-5
chr1:202492854:G:A	A	1.98025606598362e-5
chr1:202553226:G:A	A	9.55959363894596e-6
chr1:202588235:C:T	T	3.35033656837371e-5
chr1:202591284:T:C	C	-6.78655771175411e-7
chr1:202593299:G:A	A	8.2560034002519e-6
chr1:202594912:C:A	A	1.43898605198534e-5
chr1:202618779:T:C	C	-2.69936430784011e-5
chr1:202619599:C:T	T	2.75361041087959e-6
chr1:202638643:G:A	A	5.54079710372385e-6
chr1:202641973:G:T	T	-2.07957536958801e-5
chr1:202647488:A:G	G	7.03981209031484e-6
chr1:202653174:C:T	T	1.22618060316604e-5
chr1:202654327:G:A	A	7.12532568104546e-5
chr1:202659454:C:A	A	-6.47589342506579e-5
chr1:202662929:C:T	T	5.68486606400994e-5
chr1:202683811:C:T	T	1.9567284289354e-5
chr1:202693228:A:C	C	5.81177238911208e-6
chr1:202716296:C:A	A	-4.7491399857381e-6
chr1:202717793:G:A	A	-1.7582527236371e-5
chr1:202726037:A:G	G	-7.60257898856192e-7
chr1:202731295:C:T	T	-6.41427526086424e-5
chr1:202741159:A:G	G	-9.18204340809988e-6
chr1:202752020:G:T	T	2.22314482156184e-5
chr1:202789045:C:T	T	-1.42522480415003e-5
chr1:202793363:C:A	A	2.43746141996906e-6
chr1:202797642:G:T	T	5.71927396628637e-6
chr1:202808933:C:T	T	-2.73426330818263e-5
chr1:202811402:T:C	C	-1.71405119657938e-5
chr1:202824346:G:A	A	-1.27893018901497e-5
chr1:202825659:T:C	C	-1.14060527182141e-5
chr1:202836639:G:A	A	-5.20123634938261e-6
chr1:202837278:T:C	C	-2.12746112148424e-5
chr1:202843275:G:A	A	-9.32620616896338e-5
chr1:202845861:G:A	A	-1.72711716936016e-5
chr1:202848789:A:C	C	-1.1313668576689e-5
chr1:202852808:C:T	T	-9.0588991805464e-6
chr1:202857410:C:T	T	-7.62388505183083e-5
chr1:202858063:G:A	A	-4.30315416278252e-5
chr1:202859552:A:G	G	2.47451560327832e-5
chr1:202873999:C:T	T	-5.35379646152021e-6
chr1:202878591:A:G	G	3.89612400468182e-6
chr1:202880595:G:A	A	-2.87929860986104e-5
chr1:202885360:C:T	T	-7.8064326892104e-5
chr1:202901202:C:T	T	-2.45470761346778e-5
chr1:202905602:C:T	T	-7.88965610921739e-5
chr1:202908269:C:T	T	-3.04792194496317e-5
chr1:202923789:T:C	C	9.59507799276214e-6
chr1:202930233:C:A	A	7.73826285979379e-5
chr1:202950723:G:A	A	1.97278411429447e-5
chr1:202953066:T:C	C	-1.0011180060967e-5
chr1:202954050:T:C	C	-3.04461842557551e-5
chr1:202955808:T:C	C	-6.48071183701052e-6
chr1:202956128:G:A	A	-1.2344707355842e-5
chr1:202956293:T:C	C	1.11007014425872e-5
chr1:202957385:C:T	T	1.02966726033754e-5
chr1:202963026:G:A	A	1.0618355588346e-6
chr1:202966783:T:C	C	-6.33306096097497e-6
chr1:202971682:A:C	C	-1.86099527150621e-5
chr1:202975511:A:G	G	-6.97721473867067e-5
chr1:202979379:A:G	G	-1.6330011240427e-5
chr1:202996190:A:G	G	-5.91975880217161e-6
chr1:203000204:G:A	A	5.88421055140736e-6
chr1:203005353:A:G	G	-3.22759130858929e-6
chr1:203007001:A:G	G	-1.17522776389131e-5
chr1:203013043:C:T	T	4.53090863045391e-5
chr1:203014166:G:A	A	-9.55477610619288e-6
chr1:203024771:G:T	T	2.63703700911046e-6
chr1:203025140:T:C	C	-1.54254871277782e-5
chr1:203027461:A:G	G	-2.05910398902306e-4
chr1:203029691:G:A	A	-8.61500939985891e-7
chr1:203030626:T:C	C	-5.13711163654866e-6
chr1:203033922:T:C	C	-2.83845775459705e-6
chr1:203034742:G:A	A	-9.87915763482347e-6
chr1:203036693:C:T	T	1.11356061728207e-5
chr1:203038484:G:T	T	1.02911829579012e-5
chr1:203041124:A:G	G	-5.49989551392209e-5
chr1:203045094:C:T	T	-2.49993749022987e-7
chr1:203047192:T:C	C	-1.26274055797385e-5
chr1:203047959:C:T	T	1.28829206819378e-5
chr1:203050259:A:C	C	-4.95537813233202e-6
chr1:203051326:A:G	G	-6.22155066483321e-5
chr1:203052562:C:T	T	-1.94387930950017e-5
chr1:203052634:A:G	G	-1.06151303655403e-5
chr1:203052679:A:G	G	-2.14694452855471e-5
chr1:203057463:A:G	G	-4.24063716862724e-6
chr1:203058134:A:G	G	-1.7159185639081e-5
chr1:203062187:G:T	T	-9.17049251834696e-6
chr1:203063794:C:T	T	-7.64075730654085e-6
chr1:203065778:A:G	G	-8.95570656654207e-6
chr1:203066423:G:A	A	-1.04377238616954e-5
chr1:203068656:G:T	T	-1.76778245021963e-5
chr1:203076455:T:C	C	-2.00385019773962e-5
chr1:203087375:A:G	G	1.17398620222587e-6
chr1:203102401:A:G	G	-1.56247422479377e-6
chr1:203102769:A:G	G	2.59212836115869e-5
chr1:203104668:A:C	C	-6.01308082969773e-5
chr1:203111021:G:A	A	2.34929599823032e-5
chr1:203111136:T:C	C	1.40319144473994e-5
chr1:203122146:G:A	A	-2.29908901556424e-6
chr1:203124209:C:T	T	1.73394702482428e-5
chr1:203125278:G:A	A	-1.13890758603666e-5
chr1:203131170:C:A	A	-1.48054250069279e-6
chr1:203133600:A:G	G	1.7035175047701e-5
chr1:203136401:T:G	G	4.27940341854976e-5
chr1:203137165:T:C	C	-1.36721327198737e-5
chr1:203139835:C:A	A	1.95142738014854e-5
chr1:203142567:T:C	C	3.78697089643886e-5
chr1:203154050:C:A	A	-2.30293681517317e-5
chr1:203154130:T:C	C	3.45313955132994e-6
chr1:203163862:G:A	A	-2.05208289104406e-5
chr1:203166273:T:G	G	-2.00115267233481e-5
chr1:203166324:C:T	T	-3.69288947324418e-5
chr1:203167788:C:T	T	-4.62612778107717e-5
chr1:203169842:A:G	G	8.16490446793101e-5
chr1:203171543:G:A	A	-3.75648592753759e-5
chr1:203175070:T:C	C	1.36542467545833e-5
chr1:203176865:G:A	A	-1.17061397884396e-5
chr1:203178011:C:A	A	7.31967970157713e-6
chr1:203178484:A:G	G	5.11618516932798e-5
chr1:203180026:C:T	T	4.85231567225525e-5
chr1:203183056:C:T	T	1.30549552155509e-5
chr1:203186952:T:C	C	-2.13411426065741e-5
chr1:203189101:T:C	C	-4.08518065540647e-6
chr1:203189844:A:G	G	-3.06851396305664e-6
chr1:203190998:G:T	T	-1.09918533273166e-6
chr1:203194239:A:C	C	-3.49109258203473e-6
chr1:203194462:C:T	T	-5.44621229854503e-6
chr1:203195714:T:C	C	-1.94086105637298e-5
chr1:203195720:A:G	G	-3.54117790020447e-6
chr1:203196253:G:A	A	4.93873067898157e-6
chr1:203198554:G:A	A	3.91787708330923e-5
chr1:203198743:A:G	G	-5.07532046702763e-6
chr1:203198964:T:C	C	-3.61539301056533e-6
chr1:203200464:T:G	G	1.13079156283586e-5
chr1:203201806:G:A	A	8.41418605490038e-6
chr1:203203616:C:T	T	-1.34563503704501e-5
chr1:203209931:A:C	C	-3.04732840219004e-5
chr1:203215796:G:A	A	1.99259953451601e-5
chr1:203220529:A:G	G	-1.01523978286342e-5
chr1:203221112:A:G	G	1.72533220909429e-6
chr1:203221995:A:G	G	2.94574791994474e-6
chr1:203222792:G:A	A	5.43031462487638e-6
chr1:203224608:C:T	T	8.5620726525641e-6
chr1:203225058:C:T	T	4.08658491131037e-6
chr1:203226749:G:T	T	8.4673113061702e-6
chr1:203231185:G:A	A	6.05027185247144e-5
chr1:203232056:G:A	A	-6.61873128578435e-6
chr1:203233757:A:G	G	-2.70639606658571e-5
chr1:203238031:C:T	T	-0.00183867521144387
chr1:203238392:T:C	C	-8.40388931501521e-6
chr1:203239181:A:G	G	-1.84323845422004e-4
chr1:203240353:T:G	G	-3.85693713711704e-5
chr1:203244881:C:T	T	-1.21665603070875e-5
chr1:203249561:C:T	T	-2.17320261556782e-5
chr1:203263643:G:A	A	-8.2417625879684e-6
chr1:203269440:A:G	G	8.15390748087694e-6
chr1:203274985:C:T	T	-3.85553388690663e-5
chr1:203284098:C:T	T	-3.50557765089415e-6
chr1:203287672:T:G	G	-3.35598102980251e-6
chr1:203302802:G:T	T	-3.16406503032294e-6
chr1:203303774:C:T	T	1.7527384624399e-5
chr1:203304238:A:G	G	6.94847464719085e-6
chr1:203315227:A:G	G	-1.88780051150194e-5
chr1:203319615:T:C	C	-5.51840506208994e-6
chr1:203322607:T:C	C	1.24534219826536e-5
chr1:203327080:G:A	A	-4.42365547480117e-5
chr1:203337061:T:C	C	-3.07049177757054e-5
chr1:203339840:G:A	A	-1.6725060961127e-5
chr1:203340624:T:C	C	-1.35066097284788e-5
chr1:203343428:T:C	C	-4.77157690453257e-8
chr1:203343550:C:T	T	6.17147257717445e-5
chr1:203348548:A:G	G	6.36429156620032e-6
chr1:203348811:C:T	T	5.11549103520646e-6
chr1:203349247:C:T	T	-7.65118573239965e-7
chr1:203350990:G:A	A	1.63757512093523e-5
chr1:203358053:G:A	A	3.5650721629260903e-05
chr1:203359612:T:C	C	-2.48250635274663e-6
chr1:203362419:C:T	T	-8.75114664891325e-6
chr1:203364986:T:C	C	-4.10817827286431e-5
chr1:203365192:T:G	G	-2.08404575778147e-5
chr1:203365768:G:A	A	5.57988573520251e-5
chr1:203365978:T:C	C	6.45065914304644e-6
chr1:203366936:T:C	C	5.4043318090024e-6
chr1:203368334:A:G	G	1.23283590538675e-5
chr1:203370179:T:C	C	7.65423875144277e-6
chr1:203371046:T:C	C	-1.66207306026769e-5
chr1:203371296:C:T	T	-2.17441819444308e-5
chr1:203373604:G:A	A	8.69165786978331e-6
chr1:203379438:T:G	G	-7.40814219185706e-5
chr1:203382477:G:A	A	2.0588703479085e-5
chr1:203382759:G:T	T	1.39309705210906e-5
chr1:203382933:A:G	G	4.48368421045516e-6
chr1:203391201:C:T	T	1.8942714439211e-5
chr1:203396104:A:G	G	-1.50248872712051e-5
chr1:203401065:G:A	A	2.74290110098303e-5
chr1:203401297:G:A	A	1.37734799411624e-4
chr1:203403357:G:A	A	1.59524068822842e-5
chr1:203405623:A:G	G	7.04249609573926e-6
chr1:203407090:T:C	C	1.53495611280184e-6
chr1:203408836:A:G	G	-2.67318290778188e-5
chr1:203409626:A:G	G	2.02616214959613e-6
chr1:203410568:C:T	T	-1.20642609437458e-5
chr1:203419393:G:A	A	-9.46084700958951e-6
chr1:203422534:T:C	C	2.56110436089104e-6
chr1:203424438:T:C	C	-1.50034920062661e-5
chr1:203428244:A:G	G	-1.30231993294542e-4
chr1:203433524:T:C	C	1.29974155163812e-5
chr1:203433588:G:A	A	-2.33847762834348e-6
chr1:203434853:G:A	A	6.51497914486073e-6
chr1:203435507:G:A	A	-2.99960451004034e-6
chr1:203442731:T:C	C	2.44883126042971e-6
chr1:203461869:G:T	T	-5.58619692479976e-7
chr1:203466590:A:G	G	-2.22428239751408e-6
chr1:203467104:C:T	T	-1.01339706529371e-5
chr1:203469985:A:G	G	3.52169323601822e-5
chr1:203471605:C:A	A	3.7729612346654e-6
chr1:203472048:C:T	T	3.44517608210061e-5
chr1:203480487:A:G	G	-1.74514184891715e-5
chr1:203482088:G:T	T	-1.50269380743717e-5
chr1:203487093:C:A	A	-2.08933399234884e-6
chr1:203490590:G:A	A	2.82978906752585e-6
chr1:203493319:G:T	T	-1.30346385557279e-5
chr1:203495640:A:G	G	-2.2434060520493e-5
chr1:203495804:C:T	T	-2.06959213437921e-5
chr1:203497711:G:A	A	-2.86587047405137e-5
chr1:203502248:C:T	T	-6.38441557266669e-5
chr1:203502984:T:C	C	-5.41167490300377e-6
chr1:203505489:G:A	A	5.69313763947898e-6
chr1:203515166:C:A	A	-1.33602461062937e-5
chr1:203516092:C:T	T	-2.26140210276669e-5
chr1:203516116:C:A	A	-6.94884605994111e-6
chr1:203519823:G:T	T	-3.42113437940622e-6
chr1:203522993:A:G	G	-9.71838793461932e-6
chr1:203523109:C:A	A	2.91661402321462e-6
chr1:203525251:C:T	T	-2.0223382301204e-5
chr1:203526347:C:T	T	1.09938765632159e-5
chr1:203526466:G:A	A	2.98374394576413e-5
chr1:203533840:A:G	G	5.08595385886001e-6
chr1:203539924:A:G	G	1.45298667464858e-5
chr1:203541100:T:G	G	-4.20344643437438e-6
chr1:203561175:G:A	A	1.00694833712465e-5
chr1:203563866:T:G	G	-4.88147907185529e-7
chr1:203568273:C:T	T	-1.80722040850997e-5
chr1:203569342:C:T	T	3.34974786751491e-6
chr1:203572321:A:G	G	-3.22229439168454e-6
chr1:203579617:A:G	G	-6.81002328756067e-7
chr1:203585720:T:G	G	1.20099151001009e-5
chr1:203589247:T:C	C	3.77888888202055e-6
chr1:203597612:T:C	C	4.77070532479985e-5
chr1:203599862:T:C	C	4.70340022636307e-6
chr1:203601679:T:C	C	-1.0375639111869e-5
chr1:203602167:A:G	G	-5.16159776547746e-6
chr1:203606539:G:A	A	-9.14638950435073e-6
chr1:203607479:A:G	G	1.23755051687842e-5
chr1:203610379:G:A	A	3.86823113573566e-5
chr1:203618410:G:T	T	3.58873402975456e-6
chr1:203636562:G:A	A	-9.54390246668268e-6
chr1:203651065:A:G	G	7.65100350963158e-8
chr1:203656208:G:A	A	7.1775462503658e-5
chr1:203667351:A:G	G	5.97090327993654e-6
chr1:203667565:G:A	A	3.88734231231573e-5
chr1:203672125:G:A	A	1.16165295138572e-5
chr1:203672204:C:A	A	4.71682052146411e-6
chr1:203673518:G:A	A	8.30498181186893e-6
chr1:203675267:T:C	C	-1.9511722525153e-5
chr1:203675421:C:T	T	2.09347556768556e-5
chr1:203678775:C:T	T	2.32034306997463e-5
chr1:203682799:T:C	C	5.71197207298106e-5
chr1:203687686:G:A	A	6.13455293024602e-5
chr1:203689358:C:T	T	9.90321038495117e-6
chr1:203704141:T:C	C	4.52710651383376e-6
chr1:203705977:C:T	T	2.82361464077748e-5
chr1:203711364:A:G	G	9.59659483372636e-6
chr1:203712127:C:T	T	-6.81361681838546e-5
chr1:203718002:T:C	C	4.06827545870418e-5
chr1:203720186:A:G	G	2.61179122790279e-5
chr1:203723051:A:G	G	7.52059039851497e-7
chr1:203724063:G:A	A	2.12045741396391e-6
chr1:203726708:G:A	A	1.75105675217883e-5
chr1:203739644:C:T	T	-4.29707306486673e-5
chr1:203739906:A:G	G	5.96114129838931e-5
chr1:203742329:G:A	A	1.73365779699077e-5
chr1:203744005:G:A	A	1.91502710185045e-5
chr1:203760294:A:G	G	6.93781908667025e-6
chr1:203776220:C:A	A	4.51758766827577e-5
chr1:203778624:G:A	A	5.20662761460564e-6
chr1:203780142:A:G	G	3.21166809032603e-7
chr1:203782670:C:T	T	1.02120773072668e-5
chr1:203793178:C:T	T	-3.85227867245344e-6
chr1:203797699:T:C	C	-2.33327799237733e-6
chr1:203798694:T:G	G	-8.52205465660281e-5
chr1:203799200:T:C	C	6.77122290290867e-6
chr1:203800404:G:A	A	7.81801418696712e-6
chr1:203808613:C:T	T	8.45851713450176e-6
chr1:203815800:T:C	C	-8.0042827837606e-6
chr1:203815865:T:C	C	-2.3149981075216e-5
chr1:203815972:T:C	C	-6.63314088445064e-6
chr1:203818572:T:C	C	3.49351488742179e-5
chr1:203837421:G:A	A	-2.0301844744977e-4
chr1:203860428:G:A	A	-5.05370102389637e-5
chr1:203868449:T:G	G	-6.65539069403408e-7
chr1:203880962:G:A	A	-1.11330901399791e-5
chr1:203929234:T:G	G	6.29674622176005e-5
chr1:203938007:T:C	C	1.22293782671374e-5
chr1:203941092:G:A	A	4.70953136580997e-6
chr1:203949057:A:G	G	1.04394456440961e-5
chr1:203953656:A:G	G	4.19426587738013e-5
chr1:203956569:C:T	T	6.67138461467892e-6
chr1:203961996:C:T	T	3.62813410384645e-8
chr1:203994550:C:T	T	-2.04621948918905e-5
chr1:203997762:T:C	C	1.04411239149034e-5
chr1:204001729:C:T	T	-1.84349242571434e-5
chr1:204003047:A:G	G	1.75019531525524e-5
chr1:204012847:A:G	G	4.03490682731868e-5
chr1:204013205:G:A	A	-1.42206425218488e-4
chr1:204013247:A:G	G	1.28170036185788e-4
chr1:204027186:C:T	T	1.13197637954484e-5
chr1:204027859:C:A	A	9.09167783713101e-5
chr1:204028271:G:A	A	9.75545035423694e-5
chr1:204032055:G:A	A	-5.44011774755299e-5
chr1:204035890:C:T	T	2.157664646369e-6
chr1:204037469:G:A	A	6.37460300307661e-6
chr1:204042185:T:C	C	-4.67624271377704e-6
chr1:204042895:G:A	A	1.18776066485601e-5
chr1:204046105:A:G	G	-3.23647144850999e-5
chr1:204046757:G:A	A	2.21327274426436e-5
chr1:204059049:G:T	T	-8.22481766792273e-6
chr1:204059859:C:T	T	-7.7240135918817e-6
chr1:204061593:A:G	G	-2.61051052961928e-5
chr1:204076820:A:G	G	4.45976296179184e-6
chr1:204077651:C:T	T	1.8314746509024e-5
chr1:204080072:G:A	A	1.63911965376896e-4
chr1:204083962:C:T	T	1.66206463092234e-6
chr1:204085195:G:A	A	3.41814824107549e-6
chr1:204086316:G:A	A	-4.49523524976902e-6
chr1:204087993:A:G	G	4.59093495282196e-5
chr1:204092266:C:T	T	8.66554273444096e-6
chr1:204093864:A:G	G	1.55459928151517e-5
chr1:204098982:A:G	G	5.10858393633975e-6
chr1:204100515:G:A	A	-1.42164215525827e-5
chr1:204100710:G:T	T	-9.5592918652287e-6
chr1:204102229:C:T	T	2.59652103250012e-6
chr1:204105024:C:T	T	3.47223749176467e-6
chr1:204105737:C:T	T	7.12553946518498e-6
chr1:204112764:C:T	T	-1.04881689050678e-5
chr1:204115650:T:G	G	-3.60234979006891e-5
chr1:204122117:G:A	A	-2.60664512377123e-5
chr1:204122602:C:T	T	2.08914680344921e-5
chr1:204123374:G:T	T	-5.7105352642176e-6
chr1:204125653:T:C	C	-8.85844999208132e-6
chr1:204125835:C:T	T	-1.44463201242504e-5
chr1:204126792:G:T	T	7.88077045372563e-6
chr1:204134666:G:A	A	-1.00143018196779e-5
chr1:204139035:T:C	C	-1.02454849062525e-5
chr1:204141419:C:T	T	7.53151901564899e-7
chr1:204143010:C:T	T	3.8034941231081e-5
chr1:204143278:C:T	T	4.84503998341244e-5
chr1:204143798:C:T	T	3.33356758366791e-5
chr1:204143856:G:A	A	-2.70407732721841e-5
chr1:204146349:C:T	T	4.31004442836499e-5
chr1:204147324:G:A	A	-1.99010140366023e-5
chr1:204159439:C:T	T	3.33333876150329e-5
chr1:204162503:T:C	C	7.86814968882359e-6
chr1:204163662:C:T	T	-1.8302042672129e-6
chr1:204165394:G:A	A	2.74421130408169e-5
chr1:204167500:C:T	T	-1.12618570041255e-5
chr1:204171656:G:A	A	4.37974407813673e-5
chr1:204172743:T:C	C	-1.8302042672129e-6
chr1:204173879:C:T	T	-8.67838447699445e-6
chr1:204174396:A:G	G	1.63226598266061e-6
chr1:204179441:T:C	C	-2.83554489490732e-5
chr1:204180720:G:T	T	3.46724983085215e-5
chr1:204189004:C:A	A	5.76955223056252e-6
chr1:204192362:T:C	C	1.74827342370518e-6
chr1:204192406:C:T	T	3.83527947944247e-6
chr1:204192819:C:T	T	-5.20067325740361e-5
chr1:204196915:C:T	T	-1.36580935672854e-6
chr1:204196954:G:A	A	1.18653116201048e-5
chr1:204197024:C:A	A	-3.99591288286042e-5
chr1:204206451:A:G	G	-3.96088310605193e-6
chr1:204210162:T:C	C	4.72066495977404e-5
chr1:204216183:T:C	C	-1.74392981024151e-6
chr1:204227528:G:A	A	9.20440265137186e-6
chr1:204229081:A:G	G	2.59063993305251e-5
chr1:204229754:C:A	A	3.31826450445914e-5
chr1:204230486:C:T	T	2.6770517083504e-5
chr1:204241622:C:A	A	3.53829579229942e-5
chr1:204246197:C:T	T	6.64497469404585e-5
chr1:204247282:C:T	T	6.67725168992929e-5
chr1:204251958:T:C	C	-4.32295526303246e-5
chr1:204260924:A:G	G	9.13038583536831e-5
chr1:204263844:C:T	T	4.65592027393873e-5
chr1:204268288:C:T	T	6.48560737244018e-5
chr1:204275345:C:T	T	1.01905822436745e-5
chr1:204275433:T:C	C	-1.0723890022383e-5
chr1:204285160:T:C	C	3.7873032393711e-5
chr1:204289080:C:T	T	5.71398716514872e-5
chr1:204293633:A:G	G	-8.02611402384641e-5
chr1:204294681:G:A	A	1.26287234982713e-5
chr1:204294736:C:T	T	1.59992020936397e-5
chr1:204305128:G:T	T	-1.02857140655242e-4
chr1:204305391:T:C	C	8.04849436526667e-5
chr1:204313756:G:A	A	5.69878593272515e-5
chr1:204313808:T:C	C	-1.24554916595972e-4
chr1:204314836:T:C	C	-1.24716087050158e-4
chr1:204316902:A:G	G	4.0006643938627e-5
chr1:204316933:C:T	T	-8.81347701014204e-6
chr1:204319923:A:G	G	-1.30787535253223e-5
chr1:204320652:T:G	G	-3.91708095328249e-5
chr1:204321672:G:A	A	-1.59738676095603e-5
chr1:204322216:A:C	C	-6.37709816085263e-5
chr1:204336981:T:C	C	-7.37148221503966e-5
chr1:204346593:A:G	G	-3.12389486622862e-5
chr1:204348027:A:C	C	6.48001592842232e-5
chr1:204352461:C:T	T	1.83486509808399e-5
chr1:204358476:A:G	G	8.67016210329355e-5
chr1:204359304:C:A	A	-2.30499161079199e-5
chr1:204362248:G:A	A	-3.96352981471218e-5
chr1:204364948:C:A	A	7.84590157077587e-6
chr1:204367503:A:G	G	9.27342306035663e-7
chr1:204368934:T:C	C	2.346730207434e-5
chr1:204374591:T:C	C	-6.65417030540642e-6
chr1:204375825:G:A	A	-1.96060565915441e-4
chr1:204380642:C:T	T	2.82118939293436e-5
chr1:204382965:C:A	A	-2.13314578150661e-5
chr1:204383922:A:G	G	-6.69400104281915e-6
chr1:204386838:T:G	G	1.4399644908069e-5
chr1:204389868:A:G	G	6.35664175773819e-6
chr1:204389944:T:C	C	3.32434990161258e-6
chr1:204389978:T:C	C	1.47600739737176e-5
chr1:204392359:A:C	C	4.44511794828858e-6
chr1:204392471:A:C	C	3.8183215456258e-5
chr1:204403489:T:C	C	-1.60425209226132e-5
chr1:204406488:G:A	A	1.63670495618211e-5
chr1:204410324:T:C	C	-2.45328538577738e-5
chr1:204417335:T:C	C	-1.59117709439325e-5
chr1:204417568:A:C	C	-3.12279545799488e-5
chr1:204423129:G:A	A	5.13941760829472e-6
chr1:204427600:A:C	C	-5.24084801645413e-6
chr1:204429936:G:A	A	4.20531592810729e-6
chr1:204433372:C:T	T	5.76451083892675e-5
chr1:204434531:A:G	G	3.67671354476447e-6
chr1:204435235:T:C	C	-3.66190878106484e-5
chr1:204437853:G:A	A	1.51899492523685e-5
chr1:204447373:C:T	T	1.64391539161782e-5
chr1:204465310:G:A	A	3.05398226556895e-6
chr1:204483000:G:A	A	2.21270263715785e-5
chr1:204485037:C:T	T	-2.41535212804204e-5
chr1:204488208:G:A	A	-2.79303375141092e-5
chr1:204521342:A:G	G	-3.21351133478857e-5
chr1:204525448:T:C	C	-3.09492804176163e-6
chr1:204528228:A:G	G	2.15777629647872e-5
chr1:204549714:C:A	A	-1.98023803141021e-5
chr1:204569319:G:T	T	2.30292857379078e-5
chr1:204582702:T:C	C	-2.88578500788097e-5
chr1:204591312:C:T	T	-1.42916657706727e-5
chr1:204602497:C:A	A	7.09462346008443e-6
chr1:204602922:A:G	G	-2.45164051641338e-5
chr1:204602943:G:A	A	-1.96770356132261e-5
chr1:204607855:A:G	G	-2.5444856722408e-5
chr1:204617919:G:A	A	-2.92573590070584e-5
chr1:204619973:G:A	A	-2.53582084974742e-5
chr1:204620916:G:A	A	-1.4750756553765e-5
chr1:204622752:C:T	T	4.7977556310191e-6
chr1:204623046:A:G	G	3.2404401843757e-6
chr1:204626464:G:A	A	-1.99621624358557e-5
chr1:204630272:C:T	T	1.57777974631523e-5
chr1:204644608:G:A	A	-7.9983706845066e-6
chr1:204645347:A:G	G	-1.19409854415443e-5
chr1:204647377:T:C	C	-3.32531062188301e-6
chr1:204648155:G:A	A	-3.19030121463273e-5
chr1:204649405:C:T	T	7.93876424987236e-6
chr1:204649445:G:A	A	3.80661991968195e-6
chr1:204652297:T:G	G	-1.42772188654181e-5
chr1:204652691:A:C	C	3.04970590278357e-5
chr1:204652930:A:C	C	4.1799718492339e-5
chr1:204652936:C:A	A	-7.42303163851451e-6
chr1:204655151:G:A	A	1.34816947338214e-5
chr1:204655168:A:G	G	1.40801131512848e-5
chr1:204657421:C:T	T	1.35947193236308e-5
chr1:204663035:T:C	C	-8.82173904134316e-5
chr1:204663205:T:C	C	6.24797121685725e-7
chr1:204664566:C:T	T	3.6747409280283e-5
chr1:204677167:G:A	A	-2.31538822420364e-5
chr1:204706050:G:A	A	-9.98699350605885e-6
chr1:204710492:T:C	C	5.5921035317273203e-05
chr1:204711727:C:T	T	-1.77549350597798e-5
chr1:204713283:T:G	G	-1.08815300039775e-5
chr1:204722197:G:A	A	1.93930334755264e-5
chr1:204735751:C:T	T	9.14371589095377e-5
chr1:204748083:C:T	T	-9.8416341443492e-6
chr1:204763015:T:G	G	-1.36583725280002e-5
chr1:204787046:C:T	T	-9.18545291352903e-6
chr1:204801705:C:T	T	6.84655136021003e-5
chr1:204802207:T:C	C	2.20470818998979e-6
chr1:204808141:C:T	T	4.72283818671174e-6
chr1:204810024:A:G	G	1.68815525324534e-5
chr1:204860106:G:A	A	1.72065781725806e-5
chr1:204865081:T:C	C	5.83603342969666e-5
chr1:204884210:A:G	G	9.95152326681745e-6
chr1:204885143:A:C	C	-2.03290617236418e-5
chr1:204902018:C:T	T	-9.12333762760216e-6
chr1:204903714:G:A	A	4.23910460070173e-5
chr1:204905331:G:T	T	-4.99163091441206e-6
chr1:204907838:T:G	G	7.97458692014021e-8
chr1:204908542:T:G	G	-8.19683094728723e-6
chr1:204909576:A:G	G	-5.88463901277397e-6
chr1:204912139:T:C	C	-1.46502677661858e-5
chr1:204915581:G:A	A	3.6043593912407e-6
chr1:204920404:C:T	T	7.99714869280897e-7
chr1:204930789:C:T	T	-7.75444959597053e-6
chr1:204935575:T:C	C	-9.11979557274466e-6
chr1:204935707:G:A	A	-2.62396042547803e-6
chr1:204936792:G:A	A	4.03182015073241e-6
chr1:204937794:T:C	C	-3.40455215142817e-7
chr1:204938655:C:A	A	-1.38189006214025e-5
chr1:204940580:G:A	A	4.38470814453109e-6
chr1:204940601:C:T	T	4.38470814453109e-6
chr1:204943715:G:A	A	-2.63745354719321e-6
chr1:204944524:A:G	G	-2.47836026482957e-6
chr1:204950104:G:A	A	-7.78544306210648e-7
chr1:204952154:G:A	A	3.01599857386778e-5
chr1:204952184:C:T	T	4.46171477531339e-6
chr1:204958008:A:G	G	6.20197948630638e-6
chr1:204959694:T:C	C	-2.45144218592768e-6
chr1:204961147:A:G	G	-2.57828506584178e-6
chr1:204962263:C:T	T	2.03886462484683e-4
chr1:204963677:C:T	T	-1.85266642663288e-5
chr1:204967479:A:G	G	5.82465130644275e-6
chr1:204971833:A:G	G	-1.74261685130034e-5
chr1:204975897:G:A	A	-5.81903568430939e-5
chr1:204977540:T:C	C	-2.33282292990638e-5
chr1:204977636:T:C	C	-7.49146766270632e-6
chr1:204978574:G:A	A	5.06464637818383e-6
chr1:204980698:T:C	C	-1.98172093112477e-6
chr1:204985865:A:G	G	1.45580002868843e-7
chr1:204986201:A:G	G	3.64284844872305e-6
chr1:204999063:T:C	C	-1.66957251660993e-5
chr1:205000458:C:T	T	-6.76524647366538e-6
chr1:205002266:G:A	A	-2.82896180904671e-6
chr1:205002357:C:A	A	9.69807481910125e-6
chr1:205003289:A:G	G	7.75054695921805e-6
chr1:205005380:C:T	T	1.36802014945444e-6
chr1:205007078:T:C	C	6.0858714881761e-6
chr1:205007763:G:A	A	1.42098435912062e-5
chr1:205008671:A:G	G	3.49543973472053e-5
chr1:205011232:G:A	A	2.30276961736836e-5
chr1:205014367:A:G	G	1.65453319089687e-7
chr1:205017458:T:C	C	-3.6494226605618e-6
chr1:205020783:C:A	A	-8.19824677737747e-6
chr1:205028800:A:G	G	-7.18467453730001e-6
chr1:205030164:C:T	T	9.70393192997836e-6
chr1:205031348:G:A	A	-2.39576496047343e-5
chr1:205032955:A:G	G	-9.0416221632289e-6
chr1:205041895:T:C	C	2.92140302832504e-5
chr1:205044792:C:T	T	1.35177450664005e-4
chr1:205046156:T:C	C	3.37523527587639e-6
chr1:205054636:T:C	C	1.64640446206354e-5
chr1:205054884:C:T	T	1.75753403178465e-5
chr1:205058028:G:A	A	9.84100097763054e-5
chr1:205058662:A:C	C	-1.1202222724359e-5
chr1:205072987:C:T	T	5.19835798318989e-6
chr1:205073712:G:A	A	-5.49338904501429e-6
chr1:205077766:T:C	C	5.2303094612813e-6
chr1:205084022:A:G	G	4.4835946182585e-6
chr1:205085278:C:T	T	1.71352851332556e-5
chr1:205104898:T:C	C	4.17152422095985e-6
chr1:205125323:G:A	A	-1.81217958541541e-5
chr1:205136666:G:A	A	-3.31985213821756e-5
chr1:205137240:G:A	A	-1.58311913812104e-5
chr1:205143783:T:C	C	1.03066160055245e-5
chr1:205144468:G:A	A	-1.98868739047517e-5
chr1:205161285:A:G	G	3.0213366374396e-5
chr1:205183468:C:T	T	1.80720490848106e-5
chr1:205205762:A:G	G	-3.59355765704687e-5
chr1:205211346:G:A	A	-1.11790331975942e-5
chr1:205211934:T:C	C	2.9579351949665e-5
chr1:205239462:G:A	A	1.27885360811269e-5
chr1:205239665:G:A	A	-3.89570566160482e-5
chr1:205246982:A:G	G	5.68280057632743e-6
chr1:205247608:G:A	A	7.84434276678382e-7
chr1:205254055:G:A	A	-3.41231115421548e-5
chr1:205255630:A:G	G	-2.86934430305715e-6
chr1:205256765:C:T	T	2.12209170355883e-5
chr1:205258485:C:T	T	1.78528447528253e-4
chr1:205265265:C:T	T	-7.077921857111e-5
chr1:205271013:G:T	T	-7.38563795461148e-6
chr1:205275825:G:A	A	5.70130050482695e-6
chr1:205288210:T:C	C	1.41207857647986e-7
chr1:205301197:C:T	T	-1.59694070404168e-6
chr1:205301879:C:T	T	8.98178942209293e-7
chr1:205303219:C:T	T	-6.59954541805386e-6
chr1:205303798:C:T	T	2.07295578288277e-5
chr1:205304656:A:G	G	2.91757335684182e-5
chr1:205306844:A:G	G	-1.81019628913364e-5
chr1:205308653:C:T	T	2.41027968745807e-5
chr1:205314954:C:T	T	-7.91888891201725e-5
chr1:205318307:A:G	G	1.62839333313974e-5
chr1:205320737:G:A	A	-1.1578058170712e-5
chr1:205323292:T:C	C	-8.96677113147177e-6
chr1:205326779:C:T	T	1.3777134680022e-5
chr1:205330402:C:T	T	-7.61126541662005e-5
chr1:205332703:C:T	T	6.6016025232211e-7
chr1:205335920:A:C	C	-7.34340179154363e-6
chr1:205339207:G:A	A	4.98184880343643e-7
chr1:205341078:T:C	C	-3.13527454858784e-5
chr1:205341938:C:T	T	4.0010347436133e-6
chr1:205342133:T:G	G	1.98696092811551e-6
chr1:205344519:G:T	T	3.25597594391508e-6
chr1:205349193:T:C	C	1.42523409870678e-5
chr1:205349855:C:T	T	1.31599421544069e-5
chr1:205352963:C:A	A	-2.75147355815148e-5
chr1:205353681:C:T	T	2.32290168247145e-6
chr1:205353806:C:T	T	5.11543006574656e-5
chr1:205355597:G:A	A	-2.90562278505628e-5
chr1:205361106:C:T	T	7.30364252583401e-5
chr1:205367747:C:T	T	7.58632436703279e-6
chr1:205369991:G:A	A	-1.7937577313156e-6
chr1:205371141:G:A	A	2.5036382934974e-5
chr1:205374520:G:A	A	-4.26370428376706e-6
chr1:205379148:G:A	A	2.82011237952187e-5
chr1:205384364:A:C	C	-4.2521150819256896e-06
chr1:205384945:G:A	A	3.18715575215127e-5
chr1:205389494:G:A	A	1.01889227185665e-5
chr1:205389613:T:C	C	-1.99900232684987e-5
chr1:205398763:G:A	A	-8.47477913721231e-7
chr1:205407941:G:T	T	-5.74162794395379e-6
chr1:205409182:C:T	T	9.8034224428559e-5
chr1:205411781:G:A	A	1.08731292082703e-4
chr1:205415653:C:T	T	7.29169542574007e-5
chr1:205416284:A:G	G	2.26491857961558e-4
chr1:205420332:T:C	C	6.55496794297935e-6
chr1:205422549:T:C	C	1.36144188712348e-5
chr1:205428180:C:T	T	-8.65019998053468e-7
chr1:205429959:G:A	A	-6.90858525383309e-5
chr1:205432177:G:A	A	1.08003219872205e-4
chr1:205435158:G:A	A	2.65811174593494e-4
chr1:205435750:T:C	C	-6.20183476368428e-5
chr1:205438887:C:T	T	2.64808176282354e-5
chr1:205441295:G:A	A	-9.51419374746151e-6
chr1:205444351:C:T	T	-6.35852872459769e-6
chr1:205444432:G:A	A	-7.39622915233591e-5
chr1:205446395:T:G	G	-2.62082670879231e-4
chr1:205449006:A:G	G	-1.48841357314065e-5
chr1:205451841:G:T	T	-2.52578380186661e-5
chr1:205453439:G:A	A	-1.7429745418455e-4
chr1:205455399:C:T	T	-3.42367291841315e-5
chr1:205477073:C:T	T	-1.64975885005848e-5
chr1:205482182:A:G	G	-1.36630110805461e-6
chr1:205482531:T:C	C	1.6490876902227e-5
chr1:205489222:G:A	A	-3.84852067632534e-5
chr1:205490383:T:C	C	-8.84976502297994e-7
chr1:205491250:C:T	T	-3.58214488974554e-7
chr1:205492939:C:T	T	3.91313105695961e-6
chr1:205498763:G:A	A	-1.45955758355657e-5
chr1:205499039:C:T	T	-5.86896380027938e-6
chr1:205499161:C:T	T	-9.74555564825692e-6
chr1:205500974:C:T	T	-3.41050925803839e-6
chr1:205503056:C:T	T	-7.18754640657223e-6
chr1:205514377:C:T	T	-1.1800629578668e-5
chr1:205518516:G:A	A	-2.317779056281e-5
chr1:205518594:T:C	C	-9.08738881660752e-6
chr1:205518710:C:T	T	-1.47346609541646e-5
chr1:205519626:C:T	T	8.13975338962624e-6
chr1:205520344:G:A	A	-4.83308415670157e-6
chr1:205520970:G:A	A	7.11891910856798e-6
chr1:205523551:G:A	A	8.84933349737252e-6
chr1:205524882:C:T	T	-3.42967426112755e-5
chr1:205525380:G:A	A	-1.53794648121782e-5
chr1:205525843:G:A	A	-7.87176692493429e-5
chr1:205525879:C:T	T	-7.89933129415025e-6
chr1:205530367:G:A	A	-4.08450163640517e-5
chr1:205532393:A:G	G	-2.02145456380361e-5
chr1:205534639:C:T	T	2.23713995830847e-5
chr1:205535251:C:T	T	3.82410807354499e-5
chr1:205535300:G:A	A	2.48108239691353e-5
chr1:205537255:C:A	A	3.47094300294951e-6
chr1:205538559:T:C	C	9.57332905686066e-6
chr1:205541114:C:T	T	-4.94113864988009e-6
chr1:205541248:G:A	A	4.55782382202797e-5
chr1:205544256:T:C	C	-8.45974820375496e-6
chr1:205545431:G:A	A	2.89714872847948e-5
chr1:205546793:C:T	T	-6.93802959112891e-6
chr1:205548702:A:G	G	5.38067921257858e-7
chr1:205566697:C:T	T	1.10280292523952e-4
chr1:205570020:C:T	T	-2.55291711685144e-6
chr1:205574639:C:T	T	-1.89379236231485e-5
chr1:205574734:G:A	A	-1.48290425238024e-5
chr1:205579828:G:A	A	2.89882639336013e-7
chr1:205580431:T:C	C	2.83486954998717e-6
chr1:205581770:A:G	G	3.22249729310475e-6
chr1:205586504:C:T	T	2.44273959073272e-6
chr1:205589095:G:A	A	9.90011359458278e-6
chr1:205589848:A:G	G	-1.00485361621799e-5
chr1:205592244:C:T	T	1.73929736326305e-5
chr1:205593074:G:A	A	6.94450455085042e-6
chr1:205595205:C:T	T	3.48705096030239e-6
chr1:205619509:C:T	T	-1.03712877404002e-5
chr1:205629784:T:C	C	-2.12345844585767e-6
chr1:205633425:A:G	G	-1.41727927413435e-5
chr1:205636945:A:G	G	1.01957441354146e-5
chr1:205638099:T:C	C	1.56540133209876e-5
chr1:205639882:C:T	T	-6.56667728281081e-6
chr1:205641646:C:T	T	5.90813313347674e-6
chr1:205643518:C:T	T	5.65771339542284e-5
chr1:205652041:A:G	G	2.17709554855389e-5
chr1:205652711:A:G	G	4.93273586116801e-5
chr1:205653125:G:A	A	-3.96764574239124e-6
chr1:205660687:G:A	A	2.96628475630639e-6
chr1:205662328:G:A	A	-3.75091899696823e-5
chr1:205665543:A:G	G	-1.44277750318975e-5
chr1:205668838:C:T	T	2.26871683237351e-5
chr1:205669094:G:A	A	1.14281990658555e-5
chr1:205690363:G:A	A	-7.01955035727577e-5
chr1:205693016:T:C	C	-2.19499084733881e-6
chr1:205693209:A:C	C	-2.21019996733199e-6
chr1:205693849:G:A	A	-7.5284021176299e-6
chr1:205697144:C:T	T	-4.63672652640321e-5
chr1:205708656:C:T	T	-1.75702510817506e-5
chr1:205708998:T:G	G	-8.02738679217096e-5
chr1:205714939:T:C	C	5.02982698230749e-6
chr1:205719162:T:C	C	-3.40332389645779e-5
chr1:205726567:C:T	T	-1.43605693464329e-5
chr1:205731620:A:G	G	-4.1906133616467e-5
chr1:205744250:G:A	A	-3.13168637611456e-5
chr1:205748548:T:C	C	-6.59782539960079e-5
chr1:205750404:G:A	A	1.58347280398529e-6
chr1:205751355:G:A	A	1.98896737265283e-6
chr1:205754444:C:T	T	3.09978139261325e-6
chr1:205769123:C:A	A	-3.8416196348307e-5
chr1:205770138:C:T	T	1.87876617600309e-6
chr1:205775418:C:A	A	-2.15253053780518e-5
chr1:205776654:T:C	C	-2.73086362295483e-5
chr1:205779181:G:A	A	-2.56434010329421e-5
chr1:205783537:A:G	G	-1.62436283639348e-5
chr1:205783766:T:C	C	-2.07708832374317e-5
chr1:205783969:A:G	G	-2.11650273548418e-5
chr1:205786422:C:T	T	-1.50408959428049e-5
chr1:205790115:G:A	A	-5.15063235719155e-6
chr1:205793278:C:T	T	1.86906918969404e-6
chr1:205795912:C:T	T	-8.09494574838518e-5
chr1:205800095:C:T	T	8.95188987396744e-7
chr1:205802045:A:G	G	-1.16926332917886e-4
chr1:205807330:T:C	C	-1.21508287343807e-4
chr1:205808765:A:C	C	1.61409931078167e-4
chr1:205816357:G:T	T	-7.02825887721994e-6
chr1:205823708:T:C	C	-2.28815413845439e-5
chr1:205825047:C:T	T	-3.05932637554465e-5
chr1:205841819:C:T	T	8.71561444143808e-6
chr1:205843784:A:G	G	-6.12587837834928e-6
chr1:205844045:T:C	C	1.35080059761609e-5
chr1:205845060:G:A	A	7.37871328124928e-6
chr1:205845357:G:A	A	-1.18520320147202e-6
chr1:205845369:T:C	C	-4.29884519115625e-6
chr1:205846864:C:T	T	-5.81254416869639e-6
chr1:205849976:G:A	A	-1.0885794790798e-5
chr1:205914911:A:G	G	3.59599091076054e-5
chr1:205916788:A:G	G	-8.60630931486026e-6
chr1:205917115:A:G	G	-3.7939534373435e-5
chr1:205917685:C:A	A	9.08315523677784e-6
chr1:205917722:C:T	T	-1.15969588664348e-5
chr1:205919144:T:C	C	-1.21328204953351e-6
chr1:205921804:G:A	A	2.45339514243718e-5
chr1:205927107:G:A	A	-2.33952594521028e-6
chr1:205930580:A:G	G	7.34379520671142e-6
chr1:205933114:G:A	A	-1.93098903203666e-6
chr1:205933536:A:G	G	-2.77726619684163e-5
chr1:205936240:C:T	T	-1.48208915291794e-5
chr1:205939739:C:T	T	1.43455537572966e-5
chr1:205945629:A:G	G	1.4198687921294e-5
chr1:205945757:C:T	T	1.41453151119332e-5
chr1:205946889:G:A	A	5.77809039971712e-6
chr1:205952671:G:A	A	1.45073750299231e-5
chr1:206009205:G:A	A	-1.1957555344502e-4
chr1:206010175:G:A	A	7.81434898935525e-5
chr1:206011786:G:A	A	-4.21349318160002e-5
chr1:206021061:G:A	A	6.93017003263975e-5
chr1:206022249:T:C	C	3.12977263678067e-5
chr1:206039503:G:A	A	1.44509440386727e-5
chr1:206047597:C:T	T	7.07573644366547e-5
chr1:206049018:G:T	T	2.30405485745951e-5
chr1:206052420:T:C	C	-6.98563980853758e-6
chr1:206061212:A:G	G	-6.93158465293553e-5
chr1:206065675:C:A	A	-1.25155390446069e-4
chr1:206072076:G:A	A	2.68157186040038e-5
chr1:206084973:C:T	T	2.95598873124268e-5
chr1:206101338:G:T	T	3.49624462759779e-5
chr1:206105619:G:A	A	9.00884326397442e-5
chr1:206107356:A:C	C	1.78923967344167e-5
chr1:206108197:C:T	T	-6.52215814725795e-6
chr1:206108318:C:T	T	5.48566555200108e-5
chr1:206110067:C:T	T	1.20808537226391e-5
chr1:206110128:C:T	T	1.31607565373729e-5
chr1:206114297:G:A	A	1.03572003968682e-4
chr1:206127089:T:C	C	9.55093113343642e-6
chr1:206144526:T:C	C	4.55470250708806e-5
chr1:206337945:A:G	G	1.6174043223335e-4
chr1:206401302:C:T	T	4.7782956559233e-6
chr1:206421718:C:T	T	7.09623713349907e-5
chr1:206430185:G:A	A	2.97636104806789e-5
chr1:206445453:C:A	A	1.08875951902187e-4
chr1:206453261:A:G	G	1.27898768603625e-4
chr1:206453831:G:A	A	2.70426068979967e-5
chr1:206456328:A:G	G	-2.59890501096748e-4
chr1:206459909:G:A	A	-3.62596185196887e-6
chr1:206461084:A:G	G	3.71265515374539e-5
chr1:206468526:A:G	G	-9.59692272774957e-5
chr1:206469763:T:C	C	-1.0940895246635e-4
chr1:206470213:C:T	T	3.22275180988896e-5
chr1:206470431:A:G	G	-8.61112940162368e-6
chr1:206473084:C:A	A	-1.42144491524164e-4
chr1:206474638:A:G	G	-3.28747415050288e-7
chr1:206475426:A:G	G	-2.70651560796019e-4
chr1:206477764:G:A	A	-3.71995853284949e-6
chr1:206479396:A:G	G	-2.51112077895634e-5
chr1:206487185:G:A	A	-1.33799483973836e-5
chr1:206491719:C:T	T	-1.14150477504502e-5
chr1:206492425:G:A	A	1.54112196957737e-5
chr1:206492504:G:A	A	-9.19425758407771e-6
chr1:206494896:G:A	A	9.67411001882787e-8
chr1:206496132:C:T	T	6.69178273207296e-6
chr1:206497321:T:G	G	-1.25828602662326e-6
chr1:206504760:G:A	A	-1.19645261570422e-5
chr1:206511644:A:C	C	-1.60835941356356e-5
chr1:206513027:G:A	A	3.99287945440562e-5
chr1:206513188:C:T	T	1.26687388491316e-5
chr1:206526303:G:A	A	7.44880243937481e-7
chr1:206536206:T:G	G	2.21481987725264e-7
chr1:206538583:A:G	G	4.49562530954206e-5
chr1:206541489:C:T	T	1.67593570581226e-6
chr1:206541857:G:A	A	8.80218637703222e-6
chr1:206544815:T:C	C	5.99742329175801e-5
chr1:206546897:G:A	A	-1.90350273807335e-5
chr1:206553932:A:G	G	-2.36333324690464e-5
chr1:206558288:C:T	T	1.63297234970643e-5
chr1:206559611:C:T	T	-2.57403487998334e-5
chr1:206560716:T:C	C	2.85215850183078e-6
chr1:206563245:G:A	A	1.36806067619378e-6
chr1:206563948:A:C	C	-2.77116509363142e-5
chr1:206566692:G:A	A	5.05584431894585e-5
chr1:206570863:C:T	T	-9.37438089512566e-6
chr1:206575097:C:T	T	-2.65938536060851e-5
chr1:206578794:G:A	A	-7.82877080132559e-6
chr1:206586532:T:C	C	4.02744218798548e-5
chr1:206589343:G:A	A	3.15977126226703e-6
chr1:206589352:C:T	T	5.35714353891332e-6
chr1:206595698:T:C	C	-4.51198604017428e-5
chr1:206599399:G:A	A	2.16325908129499e-5
chr1:206602743:A:G	G	-6.76666633862303e-6
chr1:206611456:T:C	C	3.12997418689876e-6
chr1:206621375:A:G	G	1.80439512840237e-7
chr1:206629756:G:A	A	2.18483675775947e-6
chr1:206633079:C:A	A	2.67499612258217e-7
chr1:206640392:A:G	G	-1.91077789660561e-5
chr1:206652260:T:C	C	-5.76785995826749e-6
chr1:206652436:G:A	A	3.38382598887351e-5
chr1:206659616:C:T	T	-1.1744723421339e-5
chr1:206662640:T:C	C	4.51201981006355e-6
chr1:206666166:A:G	G	-3.08670313180822e-6
chr1:206668512:A:C	C	-1.62017451055147e-6
chr1:206671484:C:T	T	-2.3056287610398e-6
chr1:206681270:C:T	T	-9.13014309701195e-5
chr1:206684062:A:G	G	-7.77574679352943e-6
chr1:206699142:G:A	A	-3.40849401245366e-5
chr1:206700389:C:T	T	1.48096944782683e-6
chr1:206703992:C:T	T	-7.27290956517084e-6
chr1:206705777:G:T	T	-5.865922168573e-6
chr1:206723277:C:A	A	-1.46742442029205e-5
chr1:206728070:C:A	A	-1.13977419527019e-4
chr1:206728102:G:A	A	-4.98554808229195e-7
chr1:206739472:T:C	C	-7.97956031115474e-6
chr1:206740592:A:G	G	4.80169883419628e-6
chr1:206743017:C:T	T	2.01399025247084e-5
chr1:206745038:A:G	G	-2.39796866750146e-5
chr1:206752030:G:A	A	-4.79312249140018e-6
chr1:206754171:T:C	C	-1.04918952851466e-5
chr1:206759348:T:C	C	-1.45386178321838e-5
chr1:206760172:T:G	G	-5.2480440897881e-6
chr1:206765094:A:G	G	7.82418271877481e-6
chr1:206766559:G:A	A	-8.10498720242108e-6
chr1:206770623:C:A	A	-7.64719601264268e-6
chr1:206771300:T:C	C	1.9332971190186e-5
chr1:206773289:A:G	G	1.57397393434021e-5
chr1:206773552:T:C	C	-1.6876990672895e-5
chr1:206776526:G:A	A	4.41023743175474e-5
chr1:206793807:C:T	T	7.94716823254179e-6
chr1:206795548:C:T	T	1.48920450421114e-5
chr1:206795610:C:A	A	-9.77580609068126e-7
chr1:206796223:T:G	G	2.34233494787798e-5
chr1:206798395:A:C	C	-5.76715186999867e-5
chr1:206801434:T:C	C	1.20278742662519e-5
chr1:206802774:T:C	C	-4.35294266857024e-5
chr1:206804612:A:G	G	-1.35177059706636e-4
chr1:206805397:C:A	A	7.33775390200983e-7
chr1:206806085:T:C	C	4.11541623186562e-5
chr1:206806773:T:G	G	4.16648791066399e-5
chr1:206806785:C:T	T	4.14859667437331e-5
chr1:206812410:A:C	C	8.99851887928381e-6
chr1:206813200:A:C	C	6.27336175539645e-6
chr1:206816122:G:A	A	-2.60112317700987e-5
chr1:206818239:A:G	G	4.88038597941318e-6
chr1:206821380:C:T	T	-3.78863544249358e-6
chr1:206831976:C:T	T	-9.53083252344966e-6
chr1:206836565:T:C	C	-8.22652719138579e-6
chr1:206842612:T:C	C	-5.44783998373303e-6
chr1:206844307:T:G	G	-6.32694419956899e-6
chr1:206857640:T:C	C	6.02737795358861e-6
chr1:206859406:C:T	T	2.37523805580018e-5
chr1:206869339:T:C	C	3.88554965464132e-6
chr1:206875111:T:C	C	-8.35306929732318e-6
chr1:206901560:T:C	C	1.68620356607142e-6
chr1:206922735:C:T	T	5.74084092800437e-5
chr1:206935771:C:T	T	-1.02774542497717e-5
chr1:206958533:T:C	C	3.56324566520379e-6
chr1:206965701:A:G	G	1.11988025181806e-5
chr1:206973561:T:C	C	-2.67129815065995e-5
chr1:206986033:C:A	A	-1.03126119958395e-5
chr1:206993249:C:A	A	1.5902869350031e-4
chr1:206996075:A:G	G	3.16834853990704e-5
chr1:207006787:G:A	A	1.2117609824948e-5
chr1:207008323:C:T	T	-9.91831862725667e-6
chr1:207012189:G:A	A	6.80415586905452e-6
chr1:207014061:C:T	T	-5.81245529583965e-6
chr1:207022223:A:G	G	3.63041984127984e-5
chr1:207022307:C:T	T	-8.26490556780599e-6
chr1:207025498:A:C	C	-8.89653271237608e-5
chr1:207027204:A:G	G	-1.62631866369775e-5
chr1:207036019:G:A	A	1.93664711359907e-5
chr1:207037816:A:G	G	1.15396082953058e-5
chr1:207049932:G:A	A	4.02001415331421e-5
chr1:207060762:G:T	T	-1.74019907513057e-4
chr1:207065074:C:T	T	-4.61744226028561e-5
chr1:207073731:G:T	T	-9.70694586560775e-5
chr1:207076014:G:A	A	2.22980429612077e-5
chr1:207077225:A:G	G	-9.27555202189382e-6
chr1:207079566:C:T	T	3.52236895796678e-5
chr1:207080142:A:G	G	7.32977847921426e-6
chr1:207080910:A:G	G	-5.82642033086582e-6
chr1:207085324:C:T	T	-1.49411447981284e-5
chr1:207085379:T:C	C	4.16604092674581e-5
chr1:207100147:G:A	A	4.27788086651294e-6
chr1:207100579:T:C	C	1.04659084176055e-5
chr1:207100612:A:G	G	1.04659084176055e-5
chr1:207102148:G:A	A	7.06332222344677e-6
chr1:207103034:G:A	A	1.30863241485133e-5
chr1:207106136:G:A	A	1.2093788612477e-5
chr1:207110296:T:C	C	-2.84444522088736e-6
chr1:207111806:G:A	A	1.38300668563078e-4
chr1:207112286:C:A	A	-3.30790338265063e-5
chr1:207113036:C:A	A	2.98691491262713e-5
chr1:207114136:C:T	T	-1.60712414930215e-5
chr1:207115704:A:G	G	-5.68073683833557e-5
chr1:207116298:G:T	T	2.67166925888124e-5
chr1:207124335:T:C	C	-4.57048503763145e-6
chr1:207124944:A:G	G	-6.40140243693197e-7
chr1:207126914:A:G	G	-2.30506375679149e-5
chr1:207129684:C:T	T	1.00679545805428e-4
chr1:207132243:C:T	T	-1.11926472511103e-5
chr1:207151436:T:C	C	1.339697245351e-5
chr1:207158980:G:A	A	-1.79802589198937e-5
chr1:207166783:C:T	T	3.35068887530605e-5
chr1:207172474:T:G	G	-3.68393386322931e-6
chr1:207186722:C:T	T	-2.02182097186848e-5
chr1:207195721:C:T	T	-1.33025408557258e-5
chr1:207220333:T:C	C	-2.94168623203557e-5
chr1:207221596:A:G	G	7.04275084327767e-6
chr1:207229508:T:C	C	-2.71983181464619e-5
chr1:207241387:C:T	T	-7.28182247291804e-6
chr1:207267506:T:C	C	-2.54582233302538e-5
chr1:207268630:A:G	G	-3.54267852513487e-7
chr1:207297115:G:A	A	-2.79236219425406e-5
chr1:207309821:A:G	G	-1.41850830330576e-5
chr1:207310100:G:A	A	-2.94525195628252e-5
chr1:207314710:C:T	T	-5.69042054675275e-5
chr1:207322082:G:T	T	-1.63982421566847e-5
chr1:207322784:C:T	T	-1.93226964300223e-6
chr1:207323365:A:G	G	1.07490142127774e-5
chr1:207323551:G:T	T	-2.94726863799505e-6
chr1:207326948:C:T	T	-2.06082669561233e-5
chr1:207328182:C:T	T	-1.68797562348119e-5
chr1:207329002:T:C	C	-2.06277780920225e-5
chr1:207329027:T:G	G	-2.06277780920225e-5
chr1:207329189:A:C	C	-2.06277780920225e-5
chr1:207329546:C:T	T	-2.06277780920225e-5
chr1:207330087:G:A	A	-2.06277780920225e-5
chr1:207330191:C:T	T	1.1796679896249e-4
chr1:207331403:C:A	A	-2.0529849603178e-5
chr1:207331929:C:T	T	-8.49630418175161e-7
chr1:207332364:A:G	G	-1.61883964369288e-5
chr1:207332984:T:G	G	-2.0529849603178e-5
chr1:207333261:G:A	A	-2.0529849603178e-5
chr1:207333304:C:T	T	-2.0529849603178e-5
chr1:207333596:T:G	G	2.90892009949016e-6
chr1:207334283:G:A	A	-2.0668417047385e-5
chr1:207335147:A:G	G	1.43221174274536e-5
chr1:207335385:A:G	G	-2.05325224519327e-5
chr1:207335677:G:A	A	-1.68376423874223e-5
chr1:207336020:C:T	T	-2.05325224519327e-5
chr1:207336454:C:T	T	1.43221174274536e-5
chr1:207337203:A:G	G	-2.05325224519327e-5
chr1:207337251:G:A	A	-2.05325224519327e-5
chr1:207339389:G:A	A	1.07687241055756e-5
chr1:207340604:G:A	A	-1.17188505933419e-5
chr1:207341000:A:C	C	-2.99515091656053e-6
chr1:207342411:C:A	A	-8.17372667858149e-7
chr1:207342427:A:C	C	-1.19077854522527e-5
chr1:207343016:A:G	G	1.43221174274536e-5
chr1:207345653:G:A	A	2.93169914530799e-6
chr1:207346075:G:A	A	1.05228833276019e-4
chr1:207347031:T:C	C	-2.92873270486292e-6
chr1:207352025:G:A	A	-1.60701237348866e-6
chr1:207352211:G:A	A	-1.36972640662876e-4
chr1:207353248:G:A	A	1.28986530066322e-5
chr1:207353940:G:A	A	-1.78142808117238e-6
chr1:207355677:G:A	A	-2.91224666551457e-5
chr1:207357433:C:T	T	8.64369988158894e-5
chr1:207359701:A:G	G	-1.45122588581122e-4
chr1:207361901:C:A	A	1.17871973227104e-5
chr1:207363626:A:C	C	1.38138779999319e-5
chr1:207365498:A:G	G	1.96188898871643e-5
chr1:207383425:C:T	T	-4.0243155636617e-5
chr1:207399097:G:A	A	-9.01673441745414e-6
chr1:207404849:T:G	G	2.10025401017487e-5
chr1:207409359:C:T	T	-2.14896425386947e-5
chr1:207421598:G:A	A	-3.40893407882042e-5
chr1:207422804:G:A	A	1.61290779818509e-5
chr1:207467000:G:T	T	3.08987824418798e-5
chr1:207473117:G:A	A	-3.93445053840658e-5
chr1:207473553:T:C	C	-2.51668048945381e-5
chr1:207473578:G:A	A	-3.61969132839874e-5
chr1:207480019:A:G	G	-7.25321561533265e-6
chr1:207484800:A:G	G	2.20835500658574e-6
chr1:207486726:C:T	T	4.26764100243659e-6
chr1:207488101:A:G	G	2.69019209103628e-5
chr1:207488140:A:G	G	-4.98565767255913e-5
chr1:207488961:G:A	A	2.21452894673487e-5
chr1:207492963:G:A	A	-4.2473811987699e-6
chr1:207496936:A:C	C	-8.18104122376131e-5
chr1:207497093:A:G	G	-1.88596753381466e-5
chr1:207498131:C:T	T	-1.21910206411838e-8
chr1:207498276:G:A	A	9.09572268625227e-6
chr1:207500069:G:A	A	7.43643479743484e-7
chr1:207501443:G:A	A	-5.37273017607331e-6
chr1:207502310:G:A	A	-2.72303153033831e-5
chr1:207502858:A:G	G	4.51435630465122e-6
chr1:207503259:C:T	T	-8.70056842752869e-6
chr1:207505446:G:A	A	-6.5757829610405e-6
chr1:207505519:A:G	G	-3.67695777581862e-5
chr1:207514071:C:T	T	-1.36126837431097e-5
chr1:207582157:G:A	A	3.3967924504677e-5
chr1:207609362:A:G	G	1.03934650634512e-5
chr1:207609424:G:A	A	1.76145385243228e-6
chr1:207621975:A:G	G	-1.73010168271092e-5
chr1:207630796:A:C	C	-1.06916857673496e-5
chr1:207632380:A:G	G	-1.56474808471578e-5
chr1:207633385:G:A	A	-1.14461323069789e-5
chr1:207641106:T:C	C	-6.48581685010163e-5
chr1:207647030:C:A	A	-1.17796111162831e-5
chr1:207647267:A:G	G	-3.15956099729465e-5
chr1:207649895:A:G	G	-3.19801676156025e-5
chr1:207652749:C:A	A	-3.96369889486049e-5
chr1:207659466:T:G	G	-9.76194430182649e-5
chr1:207667431:G:A	A	-3.5483445276508e-6
chr1:207672723:G:A	A	-6.15286276514772e-6
chr1:207674531:C:T	T	-3.94850591223687e-5
chr1:207675869:A:G	G	-1.93306760599426e-5
chr1:207678266:A:G	G	-6.78292661180752e-5
chr1:207694509:G:A	A	-6.12396324493241e-5
chr1:207698945:T:C	C	-1.96672887673942e-5
chr1:207699850:A:G	G	-7.43647626293167e-5
chr1:207701163:G:A	A	-2.93576058425395e-5
chr1:207701830:G:T	T	2.1686291496887e-5
chr1:207702086:A:G	G	-8.69212049944576e-5
chr1:207702723:C:T	T	7.82624207738064e-6
chr1:207706767:G:A	A	1.22208441449955e-5
chr1:207713079:A:G	G	7.40841447570223e-5
chr1:207713142:A:G	G	-1.53238750914952e-5
chr1:207717473:G:A	A	-1.08734164170325e-5
chr1:207720437:C:T	T	4.16039749493674e-6
chr1:207721071:A:G	G	-1.82278236614047e-5
chr1:207736713:C:T	T	1.70469029605024e-5
chr1:207754279:C:A	A	8.4465519972561e-6
chr1:207755995:G:A	A	-1.1731678727801e-5
chr1:207756858:G:A	A	-1.87146562496679e-5
chr1:207759272:T:G	G	-3.77068468533152e-5
chr1:207764891:C:T	T	-4.81258042034255e-5
chr1:207780144:C:A	A	-1.67711079278803e-5
chr1:207782478:A:C	C	-1.45899845575395e-6
chr1:207784210:T:C	C	2.05371630719229e-5
chr1:207790243:C:T	T	4.72911873935928e-5
chr1:207803321:C:A	A	1.56157490847183e-5
chr1:207825016:T:C	C	4.30716917140847e-6
chr1:207825270:A:G	G	-3.0133430648889e-5
chr1:207826217:G:A	A	2.27752830604072e-5
chr1:207827699:A:G	G	2.05452460890381e-6
chr1:207837702:C:T	T	-7.57279416395433e-5
chr1:207849268:G:A	A	1.32554309769137e-5
chr1:207851475:C:T	T	6.9960093689299e-6
chr1:207853796:C:A	A	3.46263836457996e-5
chr1:207854114:C:A	A	-1.42789058721379e-5
chr1:207856602:C:T	T	1.41924482799402e-5
chr1:207859384:T:C	C	-6.84915403907343e-5
chr1:207861743:G:T	T	-1.47953518273593e-5
chr1:207865201:C:T	T	2.12175111061687e-5
chr1:207867582:G:A	A	3.69603988094735e-5
chr1:207868021:T:C	C	4.09395386701396e-5
chr1:207872024:G:A	A	3.74705429252054e-5
chr1:207875732:C:T	T	-5.97622700220241e-7
chr1:207878043:T:C	C	1.08889873461921e-5
chr1:207882321:A:C	C	1.26005766090484e-5
chr1:207885033:C:A	A	2.85798317175367e-5
chr1:207886664:C:T	T	2.99495066978507e-5
chr1:207889126:A:C	C	-1.77302873398145e-5
chr1:207889722:G:A	A	7.69790487735659e-7
chr1:207889760:A:C	C	-1.39951689361455e-4
chr1:207894822:A:G	G	-1.91778159758323e-5
chr1:207895234:T:C	C	-9.99463121873572e-7
chr1:207895792:G:A	A	4.16247362691894e-5
chr1:207899393:A:C	C	-5.07294095159471e-6
chr1:207901584:C:T	T	-2.03874873729092e-5
chr1:207908295:G:A	A	-1.33789221353019e-5
chr1:207913951:A:G	G	-1.27812106221133e-4
chr1:207914085:A:G	G	-7.48698403219735e-6
chr1:207915468:C:T	T	4.1946505781287e-5
chr1:207928311:C:T	T	-1.36521007403714e-5
chr1:207954145:C:A	A	-5.51140405244742e-7
chr1:207954277:G:A	A	4.05500311572463e-6
chr1:207955510:G:A	A	1.37474169717703e-6
chr1:207955720:A:G	G	-6.46880954261911e-7
chr1:207961825:C:A	A	-4.7549662336704e-6
chr1:207965871:C:T	T	-3.74108178501322e-5
chr1:207983622:C:T	T	-7.9084073584525e-6
chr1:207988474:G:T	T	-2.65004331487497e-6
chr1:207989186:A:G	G	-4.67338738821839e-6
chr1:207989587:T:C	C	-5.99891520762654e-5
chr1:207991021:C:T	T	1.53453775645904e-5
chr1:207991024:C:T	T	-7.29457857390717e-6
chr1:207991095:G:A	A	-9.1890840470489e-6
chr1:207991112:T:C	C	-7.97687160335879e-6
chr1:207991267:G:A	A	-1.43189269580152e-4
chr1:207993889:G:A	A	-8.04972600827265e-7
chr1:207993925:G:A	A	-6.08629679523832e-5
chr1:207995268:T:G	G	-3.43202549465468e-5
chr1:207998023:C:T	T	-1.27327155546727e-5
chr1:207998859:T:C	C	4.80071598513276e-6
chr1:208004180:A:G	G	-5.25067206662663e-5
chr1:208009765:G:A	A	-1.28798388004324e-5
chr1:208010459:A:G	G	-1.50899695746936e-5
chr1:208011611:T:C	C	-5.67632440711329e-5
chr1:208011840:G:A	A	-4.29830303535997e-5
chr1:208013289:G:A	A	-5.16864188094963e-5
chr1:208014305:C:T	T	-3.05663866779956e-6
chr1:208014851:C:T	T	-1.13999981032987e-5
chr1:208016766:C:A	A	-2.36391559070891e-5
chr1:208017278:G:T	T	-3.26656397994159e-5
chr1:208021766:A:G	G	-4.18377918219089e-6
chr1:208029936:A:G	G	-2.11497656450086e-5
chr1:208036040:G:T	T	1.74034347673328e-5
chr1:208039566:C:T	T	2.16904412917945e-5
chr1:208045496:C:T	T	4.95162912219645e-5
chr1:208061043:G:T	T	2.89753556502881e-5
chr1:208070515:G:A	A	1.13251542901642e-5
chr1:208071508:A:G	G	-4.75515745109119e-6
chr1:208080538:A:G	G	-4.51904284693687e-5
chr1:208089441:T:C	C	7.33291564741452e-6
chr1:208092267:G:T	T	-9.51896136089891e-6
chr1:208094233:T:C	C	-1.30933263007157e-5
chr1:208096899:A:C	C	2.39253714903182e-6
chr1:208112991:T:C	C	4.33013132600787e-5
chr1:208122738:A:G	G	-1.15399206046507e-6
chr1:208123753:G:A	A	5.04127102106456e-5
chr1:208127874:G:A	A	2.34705565157979e-6
chr1:208130708:G:A	A	-4.29361414680374e-6
chr1:208135895:G:A	A	-5.84364554486515e-6
chr1:208137564:C:T	T	-2.07319871050488e-5
chr1:208141462:C:T	T	-5.04924318974642e-6
chr1:208147773:C:T	T	-8.05258557358279e-6
chr1:208149696:A:G	G	1.93728081153407e-5
chr1:208149795:T:G	G	-8.46403012429064e-6
chr1:208151899:A:G	G	1.76170088342685e-6
chr1:208152876:T:C	C	1.26019670176041e-5
chr1:208152929:C:A	A	-2.38091208232205e-5
chr1:208153694:A:G	G	-9.38031601155701e-6
chr1:208154879:G:A	A	7.75958204403312e-6
chr1:208155618:C:T	T	-8.2815689306971e-6
chr1:208168155:C:A	A	1.09230133210189e-5
chr1:208172494:C:T	T	-1.28570011788675e-5
chr1:208180510:C:T	T	3.66884408922435e-6
chr1:208182830:C:A	A	-1.28377251754859e-5
chr1:208191362:T:C	C	1.37666788862133e-5
chr1:208194269:G:A	A	-4.22986465125599e-6
chr1:208196480:T:C	C	1.3270396923893e-5
chr1:208202393:C:T	T	7.51356003458326e-6
chr1:208204261:C:T	T	-6.26848297104737e-6
chr1:208205821:A:G	G	1.18042482140377e-5
chr1:208208811:C:T	T	-1.28494165590055e-5
chr1:208209908:G:A	A	1.25094674257793e-5
chr1:208214602:G:A	A	4.56615658825108e-5
chr1:208216817:T:C	C	-2.16022442412137e-7
chr1:208217124:C:T	T	-1.0417739538779e-5
chr1:208217740:G:A	A	1.42011862072917e-5
chr1:208217753:T:C	C	4.4312137179825e-5
chr1:208217909:C:T	T	2.145865579998e-6
chr1:208230666:C:T	T	-1.10623072116486e-5
chr1:208231478:T:C	C	-1.33658089036448e-7
chr1:208234158:T:C	C	-1.47117531619591e-5
chr1:208235158:A:G	G	6.29690640874681e-7
chr1:208236698:A:C	C	-4.6083633414945e-6
chr1:208236785:T:C	C	9.59059730549189e-6
chr1:208237183:A:G	G	4.22854349479956e-6
chr1:208237501:G:A	A	1.15379045533962e-5
chr1:208237843:G:A	A	6.12455810856327e-5
chr1:208239505:C:T	T	4.64798845550472e-6
chr1:208239761:A:G	G	-4.70911380363456e-5
chr1:208240688:T:C	C	-4.0389626949724e-6
chr1:208240839:A:G	G	-2.43188636984266e-5
chr1:208245943:C:T	T	-2.49527726180342e-6
chr1:208252766:A:G	G	3.3572894614641e-5
chr1:208252953:C:T	T	-1.93684172104704e-6
chr1:208260538:A:G	G	-2.58562424145304e-5
chr1:208265068:G:A	A	1.98539697572949e-5
chr1:208269825:C:T	T	-1.41391842161729e-5
chr1:208271886:G:A	A	1.22595209000711e-4
chr1:208279929:T:C	C	-3.25929190979915e-5
chr1:208281084:C:T	T	6.36910354978043e-5
chr1:208284828:G:A	A	-3.41319562734586e-5
chr1:208290097:G:T	T	3.62486026616597e-5
chr1:208304078:A:C	C	8.53308461012286e-6
chr1:208320774:A:C	C	-5.81519891035555e-6
chr1:208335678:C:A	A	-1.8222348631212e-5
chr1:208336534:A:G	G	-3.15635768689493e-6
chr1:208336862:T:C	C	-2.25517551424079e-5
chr1:208339104:A:G	G	2.49531594407065e-6
chr1:208343279:A:G	G	-7.01200861850869e-6
chr1:208351999:G:A	A	-2.33577979787798e-4
chr1:208352301:C:A	A	5.4075734784725e-6
chr1:208353080:C:T	T	-9.44752856580287e-6
chr1:208355980:C:T	T	1.60202079458028e-5
chr1:208357861:G:A	A	-9.88318313544566e-6
chr1:208362995:C:A	A	3.79276385725889e-6
chr1:208367586:G:A	A	1.20871366352778e-5
chr1:208368421:A:G	G	3.61489046055804e-6
chr1:208372508:G:A	A	3.21120180155792e-5
chr1:208376501:C:T	T	-8.38228974930032e-6
chr1:208377738:T:C	C	-6.45630946983098e-6
chr1:208380840:C:T	T	-6.68464294597821e-6
chr1:208383778:A:G	G	-2.60667592300533e-5
chr1:208385202:T:C	C	3.98959422464319e-5
chr1:208388008:T:C	C	4.26992421924254e-6
chr1:208388518:T:C	C	-1.12924205333501e-5
chr1:208391165:G:A	A	8.41217934169132e-6
chr1:208393272:A:G	G	4.26158470116855e-7
chr1:208394130:T:G	G	1.1214023186041e-4
chr1:208404855:G:A	A	9.95874331969455e-6
chr1:208407346:G:T	T	-7.17332699304199e-5
chr1:208408503:G:T	T	-2.58084075451396e-5
chr1:208413515:G:A	A	-3.44532730542922e-6
chr1:208416560:C:T	T	4.74819814207737e-5
chr1:208417343:G:A	A	-4.53230942356844e-5
chr1:208417858:T:C	C	-8.1249978014932e-6
chr1:208418474:C:T	T	-4.06793628031521e-5
chr1:208420458:G:A	A	3.08386939213744e-5
chr1:208425651:C:A	A	5.71266027783276e-5
chr1:208432764:G:A	A	-1.26556052408823e-5
chr1:208439482:T:G	G	3.79332877785482e-5
chr1:208449524:A:G	G	-3.21753502268001e-5
chr1:208461075:G:A	A	7.59551844114638e-5
chr1:208461262:G:A	A	1.69036029098115e-5
chr1:208462606:A:G	G	4.66503296294707e-6
chr1:208462859:G:A	A	-1.13686096272866e-5
chr1:208464631:G:A	A	5.71152499761286e-6
chr1:208466750:C:A	A	-7.30486580432939e-6
chr1:208467260:A:C	C	-6.29153662872782e-5
chr1:208484830:A:G	G	2.83686218820696e-6
chr1:208494541:G:A	A	3.41593896817858e-5
chr1:208503038:A:G	G	1.93431578871173e-5
chr1:208503660:G:A	A	4.97889724562225e-6
chr1:208508474:C:T	T	-5.56011274729321e-5
chr1:208510098:C:A	A	8.11159560338527e-5
chr1:208512771:C:A	A	-3.93182010183814e-5
chr1:208512952:G:A	A	4.65778385638873e-6
chr1:208528562:G:A	A	2.10301987828054e-5
chr1:208534122:G:A	A	1.17243396289145e-6
chr1:208534717:T:C	C	-1.6021422938439e-5
chr1:208536366:T:C	C	6.95176580366186e-5
chr1:208536535:G:A	A	-5.56445618183915e-6
chr1:208537248:A:G	G	2.9893604515057e-6
chr1:208539254:G:T	T	3.29988386580938e-6
chr1:208539620:T:C	C	1.59392803066749e-6
chr1:208543099:T:C	C	1.68203472955769e-5
chr1:208546503:C:T	T	-7.19384073597817e-6
chr1:208546732:G:A	A	-5.05645822729035e-7
chr1:208546840:G:A	A	1.13055927190393e-6
chr1:208558644:C:T	T	5.46534972246853e-7
chr1:208558882:C:T	T	-2.49538819677441e-6
chr1:208559276:T:C	C	2.12593230293275e-6
chr1:208559531:A:G	G	2.99583341545657e-6
chr1:208559851:T:C	C	-1.20575396590348e-5
chr1:208561628:G:A	A	2.8438335056476e-5
chr1:208562018:A:G	G	4.67822169134861e-6
chr1:208567906:C:T	T	-1.98339966689141e-5
chr1:208571271:A:G	G	1.33568733775713e-6
chr1:208577471:A:G	G	-8.89651263658293e-5
chr1:208582260:T:C	C	3.24382560924426e-7
chr1:208582459:A:G	G	7.78884294977096e-6
chr1:208583029:A:G	G	4.39469630459317e-5
chr1:208592127:T:C	C	-1.10640680713364e-6
chr1:208593265:C:T	T	1.70321101280239e-6
chr1:208599613:A:C	C	9.78026686067488e-7
chr1:208602859:T:C	C	-4.73526344276338e-6
chr1:208604261:G:T	T	1.04074428935025e-5
chr1:208604550:A:G	G	-1.25628539179969e-5
chr1:208605852:T:C	C	4.7652708221657e-5
chr1:208606591:C:T	T	4.22330773345773e-5
chr1:208608141:G:T	T	-9.45804728358051e-6
chr1:208614395:A:G	G	1.07977629843813e-5
chr1:208616604:A:G	G	-2.28707650324072e-6
chr1:208628587:G:A	A	-1.06142907853356e-4
chr1:208630776:T:G	G	-9.49177807066432e-6
chr1:208631580:T:G	G	5.29577078193415e-6
chr1:208631942:G:A	A	-2.36739946151164e-5
chr1:208636158:G:A	A	-3.83277697734521e-5
chr1:208636361:C:T	T	-8.23786195045081e-5
chr1:208636682:A:G	G	1.25753922731073e-4
chr1:208636734:G:A	A	-7.39907426256372e-5
chr1:208645514:G:A	A	6.19245022271487e-5
chr1:208656781:G:A	A	3.84426006845341e-5
chr1:208665930:G:A	A	7.04508596857732e-6
chr1:208673242:G:T	T	-7.71446682907922e-6
chr1:208683128:C:T	T	9.02945692636572e-5
chr1:208684601:A:G	G	2.15161327036523e-5
chr1:208685566:C:A	A	-2.9723074611061e-5
chr1:208686948:G:A	A	3.25856786319681e-6
chr1:208690913:C:T	T	3.18216487955385e-6
chr1:208692873:C:T	T	-4.17545307458804e-5
chr1:208696556:C:T	T	-1.80981224036153e-5
chr1:208699736:G:A	A	8.55302961050736e-5
chr1:208702490:A:G	G	-1.21949735998663e-5
chr1:208712750:G:A	A	-3.66332873301256e-5
chr1:208714439:G:A	A	1.37160980933796e-5
chr1:208720491:C:T	T	-1.1335690899519e-4
chr1:208721340:G:A	A	-1.31342533456213e-4
chr1:208722283:T:C	C	-1.45453037077038e-5
chr1:208723879:A:G	G	3.34977921744508e-5
chr1:208724071:C:T	T	9.46229036476532e-7
chr1:208731161:T:C	C	1.41324871507728e-4
chr1:208734449:A:G	G	4.75213044220837e-5
chr1:208749353:C:T	T	-4.9302335116763e-5
chr1:208751209:C:T	T	-1.83439480017323e-5
chr1:208756387:A:G	G	-1.16698263681879e-5
chr1:208756920:G:A	A	1.39120893364686e-5
chr1:208759629:A:G	G	9.06898504310107e-6
chr1:208762629:A:G	G	-1.00641129157508e-5
chr1:208764058:G:T	T	3.45231993442072e-6
chr1:208768050:G:T	T	9.50179283129368e-6
chr1:208771403:C:A	A	-1.57764583092858e-6
chr1:208773454:T:C	C	-1.07897627780909e-5
chr1:208774284:C:T	T	5.70069186629357e-6
chr1:208774670:G:A	A	1.37697603507011e-5
chr1:208774689:G:A	A	-2.14459951821191e-5
chr1:208776022:A:G	G	-4.72291579673549e-6
chr1:208778169:G:A	A	3.95188571839478e-7
chr1:208780661:C:T	T	-2.76324457787077e-5
chr1:208781527:T:C	C	2.25683110222504e-5
chr1:208784170:G:A	A	-6.34639381060786e-5
chr1:208785178:T:C	C	1.48986435377642e-5
chr1:208785739:G:A	A	2.20256929970255e-6
chr1:208787531:T:C	C	1.99250953428148e-5
chr1:208794079:C:T	T	-4.66388308287419e-5
chr1:208795064:T:G	G	-4.85172210497715e-5
chr1:208795995:T:C	C	-3.46844261261445e-5
chr1:208801219:C:T	T	-2.44035430853771e-5
chr1:208804311:T:C	C	-1.65000093348309e-5
chr1:208809095:A:G	G	-2.83798386561569e-5
chr1:208813248:G:A	A	-1.80714366103278e-5
chr1:208821699:G:A	A	-7.69448941295188e-5
chr1:208823746:C:T	T	-1.87065936949225e-5
chr1:208825788:C:T	T	-1.9854140289174e-5
chr1:208830716:T:G	G	2.4762354903178e-5
chr1:208831307:G:A	A	-1.26316522859488e-5
chr1:208834433:C:A	A	-3.18106824140124e-6
chr1:208834718:G:T	T	-2.58732468362506e-7
chr1:208854346:T:C	C	1.90444027432275e-5
chr1:208855095:T:C	C	-3.74689170946236e-6
chr1:208861416:A:G	G	-7.60504320059329e-6
chr1:208873758:A:G	G	-5.82964234371877e-6
chr1:208879838:C:T	T	-5.157120168931e-5
chr1:208880776:G:A	A	-1.90628017985086e-5
chr1:208881430:A:G	G	-3.46856401565653e-7
chr1:208881486:C:T	T	-2.04672854804946e-6
chr1:208882468:T:C	C	-5.17167182670914e-6
chr1:208888089:C:T	T	9.30829118719708e-7
chr1:208889271:G:A	A	6.0384231430601e-5
chr1:208891914:T:C	C	5.86859535398366e-6
chr1:208894367:A:G	G	-9.53780003286458e-6
chr1:208910264:T:C	C	-4.61696336213406e-6
chr1:208910526:C:T	T	-6.82865996284182e-6
chr1:208911140:T:C	C	1.19390946641875e-5
chr1:208911255:A:C	C	6.75445134961073e-5
chr1:208911341:T:C	C	2.6828984790538e-6
chr1:208911456:T:C	C	5.86642067993685e-5
chr1:208915158:A:G	G	-4.17254788956631e-5
chr1:208915169:T:C	C	1.7422846078952e-6
chr1:208921419:C:A	A	4.01913697330432e-5
chr1:208925944:A:G	G	6.87589166126527e-6
chr1:208928597:T:C	C	5.10582219292431e-6
chr1:208929755:C:T	T	1.78243537502585e-5
chr1:208932067:C:T	T	-7.43569234994186e-6
chr1:208933340:G:A	A	2.98844055143641e-6
chr1:208936004:G:A	A	6.39449508804412e-6
chr1:208940114:A:C	C	-7.73264545794577e-6
chr1:208940877:G:A	A	9.77072535286806e-5
chr1:208941027:C:T	T	-1.81683543067046e-6
chr1:208944155:G:T	T	1.19880354728688e-5
chr1:208947221:T:C	C	-1.05436116093513e-5
chr1:208947376:T:C	C	-3.57341758930734e-6
chr1:208948509:C:T	T	-1.00195867438094e-6
chr1:208948988:C:T	T	-5.31628557853837e-5
chr1:208953511:G:A	A	-3.20602281226855e-5
chr1:208956407:C:T	T	7.79510300047546e-6
chr1:208968041:A:C	C	3.25007280649911e-7
chr1:208975804:A:G	G	3.85239945924237e-5
chr1:208989067:C:T	T	-2.02982619676548e-5
chr1:208989583:A:G	G	2.44770513123444e-5
chr1:209008416:A:G	G	1.10297236679895e-5
chr1:209008875:A:C	C	-1.17102146202161e-6
chr1:209009306:G:A	A	8.81242031950764e-6
chr1:209015112:C:A	A	1.55920573515553e-6
chr1:209022932:T:C	C	1.4210768001851e-4
chr1:209028288:T:G	G	-8.17064543001452e-6
chr1:209029457:T:C	C	-2.97539861801312e-5
chr1:209030521:T:C	C	-7.23642677775917e-6
chr1:209031286:C:A	A	7.42828706631332e-5
chr1:209041045:T:C	C	-1.13641222159158e-5
chr1:209043405:G:T	T	1.22477289400776e-5
chr1:209048135:A:C	C	-2.87081199733059e-6
chr1:209048601:T:C	C	-2.04815330584555e-5
chr1:209048841:C:T	T	2.25611144835242e-6
chr1:209049154:C:T	T	-4.58639617722421e-7
chr1:209060138:A:G	G	-6.66128143116359e-6
chr1:209061878:A:C	C	-1.59356684998835e-6
chr1:209066466:C:T	T	-7.933841362227e-6
chr1:209072514:T:G	G	2.17389290961335e-5
chr1:209077491:T:C	C	-1.1545692766574e-5
chr1:209078447:G:A	A	-9.7263477018561e-6
chr1:209081221:G:A	A	-1.96013812593057e-5
chr1:209082469:T:C	C	-1.83901255384563e-6
chr1:209082836:A:G	G	-5.61876616742333e-6
chr1:209085370:G:T	T	-2.81228317849328e-5
chr1:209094905:T:G	G	-3.30710934045705e-5
chr1:209097659:C:T	T	1.81532876608381e-5
chr1:209104427:G:T	T	-2.59191459751713e-5
chr1:209109762:G:A	A	-3.62669061044725e-5
chr1:209110115:A:G	G	1.11900215134828e-5
chr1:209116939:G:T	T	2.9299853130877e-5
chr1:209118293:A:G	G	-1.62948570620675e-5
chr1:209134120:C:A	A	-2.96211147860943e-5
chr1:209137069:G:T	T	-1.47531086349488e-5
chr1:209145447:T:G	G	-2.19391719419288e-7
chr1:209151693:T:C	C	-6.05732281806821e-6
chr1:209152596:C:T	T	-1.26017109442773e-5
chr1:209154292:A:C	C	-1.73218841143241e-5
chr1:209155919:T:C	C	-2.79318651510284e-4
chr1:209158444:G:A	A	-1.68285277889183e-5
chr1:209162901:C:T	T	3.37581423172758e-6
chr1:209172035:G:T	T	9.02391387973141e-7
chr1:209188898:C:A	A	1.28565013515622e-5
chr1:209201542:T:C	C	5.38613514111611e-6
chr1:209221846:G:A	A	-6.12661005749936e-6
chr1:209242399:G:T	T	6.47022464411991e-5
chr1:209246753:G:A	A	2.10742256921397e-5
chr1:209282441:G:A	A	-1.14416016972375e-5
chr1:209283358:T:C	C	2.36580718673537e-5
chr1:209284805:G:A	A	1.91896998543477e-6
chr1:209287001:T:C	C	1.67752228992902e-5
chr1:209316343:C:T	T	3.04387870359642e-5
chr1:209318758:C:T	T	4.42705110407197e-5
chr1:209321956:A:C	C	6.09298439049165e-6
chr1:209324771:T:C	C	-1.33567871575002e-4
chr1:209337360:T:C	C	3.00691981495977e-5
chr1:209337805:A:G	G	7.70999579083554e-6
chr1:209339028:A:G	G	4.18547846944087e-5
chr1:209339692:T:C	C	-2.47195773114796e-6
chr1:209354580:G:A	A	-1.27989674810939e-5
chr1:209366746:G:A	A	-2.78945091739362e-5
chr1:209375275:T:C	C	-6.8860316891432e-5
chr1:209386691:T:C	C	-5.05909265401383e-5
chr1:209393563:C:T	T	-4.0779010206081e-5
chr1:209402046:A:G	G	1.51538812581866e-7
chr1:209406006:A:C	C	-1.13186830215691e-5
chr1:209408138:C:A	A	1.58186128032381e-5
chr1:209408968:G:A	A	-1.19850990785234e-5
chr1:209412792:G:A	A	9.42604866649784e-6
chr1:209414079:C:T	T	-1.17336773156577e-5
chr1:209415164:T:C	C	4.27575710415702e-5
chr1:209418484:T:C	C	1.18938507088889e-5
chr1:209419848:A:G	G	8.34474213826114e-6
chr1:209429367:T:G	G	-1.60719623067105e-5
chr1:209433577:G:A	A	-2.63433730174762e-5
chr1:209434976:A:G	G	2.91442662318387e-6
chr1:209446212:T:C	C	1.3658341126115e-5
chr1:209448431:A:C	C	8.75969005875583e-6
chr1:209454811:G:A	A	-2.29177297750867e-6
chr1:209458859:C:T	T	-3.85921042217394e-6
chr1:209462209:C:T	T	-5.41063415685423e-6
chr1:209470140:G:A	A	-3.55422947274609e-5
chr1:209472572:C:T	T	1.91622861203762e-5
chr1:209478190:C:T	T	-1.60650223915356e-5
chr1:209479131:A:G	G	-1.46857365364159e-5
chr1:209480266:G:A	A	-3.60973277766334e-5
chr1:209486789:C:T	T	-3.46435445826889e-6
chr1:209493214:G:T	T	1.65961539799789e-5
chr1:209497437:T:C	C	2.54196862672379e-7
chr1:209502125:G:T	T	-5.00294509776548e-5
chr1:209503392:A:G	G	2.82888591188936e-6
chr1:209508817:T:C	C	1.19495934774787e-5
chr1:209525198:G:T	T	7.9583116293476e-6
chr1:209527218:C:A	A	-6.13236411939238e-6
chr1:209533427:A:G	G	-6.04504152281965e-6
chr1:209541153:A:G	G	2.83360506684104e-5
chr1:209548432:C:T	T	-1.53806198758629e-5
chr1:209549713:C:A	A	8.0315744461866e-6
chr1:209550233:G:A	A	-3.95676444099763e-5
chr1:209555245:T:C	C	-2.74151097918304e-5
chr1:209563232:T:C	C	8.90303839481141e-6
chr1:209564869:G:A	A	2.67841122268962e-5
chr1:209572050:T:G	G	-7.88248216362507e-6
chr1:209583074:C:A	A	-9.11810400598009e-6
chr1:209585413:T:C	C	1.41741797973457e-5
chr1:209589819:T:G	G	7.49862203078382e-6
chr1:209598046:G:A	A	2.41489329901981e-5
chr1:209602455:T:C	C	2.70284575401444e-5
chr1:209606010:A:G	G	-6.42495088429707e-6
chr1:209608776:G:T	T	1.19876059833641e-5
chr1:209608998:A:G	G	-1.50877897316499e-5
chr1:209609200:A:G	G	7.79398848766102e-6
chr1:209612617:G:T	T	-8.21282913932523e-6
chr1:209613538:C:T	T	-9.30298027945459e-5
chr1:209615169:G:A	A	5.07266563929677e-6
chr1:209618584:G:T	T	-1.08777458828088e-5
chr1:209623908:T:C	C	-1.10844834978764e-5
chr1:209625908:A:G	G	-5.84699264892902e-6
chr1:209626885:C:T	T	-2.58097078872803e-5
chr1:209628174:C:T	T	-2.20098420258788e-5
chr1:209630750:G:A	A	-3.58054250025778e-5
chr1:209631793:C:T	T	-1.0130617027832e-4
chr1:209633791:C:T	T	5.09301370717227e-7
chr1:209638934:T:C	C	6.08685566374425e-5
chr1:209641534:C:T	T	-6.12244800163721e-5
chr1:209644636:T:G	G	-6.83179956997304e-7
chr1:209648033:G:A	A	8.77004731211013e-5
chr1:209649514:C:T	T	5.76593096213911e-5
chr1:209650591:G:A	A	-5.96825999659878e-6
chr1:209654144:G:A	A	-3.57298690193128e-6
chr1:209655610:C:T	T	-3.26837703494328e-5
chr1:209656266:A:C	C	-1.1488660807777e-4
chr1:209657827:A:C	C	-4.51816161773223e-5
chr1:209660101:T:C	C	-3.45961383801929e-5
chr1:209660644:A:C	C	1.93032153443237e-5
chr1:209666029:G:A	A	-6.54900081974482e-6
chr1:209672944:G:A	A	-9.18059359331384e-5
chr1:209675508:A:G	G	1.73215690468227e-5
chr1:209675604:G:T	T	-9.69105746661291e-5
chr1:209675657:T:C	C	-1.59767957218364e-5
chr1:209676061:T:G	G	-3.88244694477841e-5
chr1:209683281:A:C	C	1.2272877812926e-5
chr1:209685108:A:G	G	-7.7409820624231e-5
chr1:209687323:T:C	C	-2.86785733486484e-5
chr1:209689755:G:A	A	-1.87651307514902e-6
chr1:209697006:G:T	T	1.24597927573943e-5
chr1:209706914:T:G	G	-1.4980514239404e-5
chr1:209733330:A:G	G	-1.60447477161778e-5
chr1:209734755:G:A	A	-1.04526277344602e-5
chr1:209739248:C:T	T	1.35984181017707e-5
chr1:209744745:G:A	A	-3.167897981361e-6
chr1:209752271:T:C	C	-4.33934885471137e-5
chr1:209760314:G:A	A	-2.6890321547391e-5
chr1:209766447:T:C	C	-1.65853420699137e-5
chr1:209775366:A:C	C	1.13758026234461e-5
chr1:209777336:T:C	C	-1.38299372106999e-5
chr1:209782503:A:C	C	1.93364395849788e-6
chr1:209783197:C:A	A	1.56305094036048e-5
chr1:209786269:G:T	T	1.69090327952708e-5
chr1:209795339:C:A	A	1.37516631639863e-6
chr1:209803766:A:G	G	1.60635369332676e-6
chr1:209809578:G:A	A	2.10103236896482e-5
chr1:209815925:A:G	G	9.08341128816972e-6
chr1:209820456:G:A	A	6.63263183673663e-6
chr1:209823197:T:G	G	1.07974564710958e-5
chr1:209824103:G:A	A	-3.28874899538796e-5
chr1:209830987:G:A	A	2.00886220599078e-5
chr1:209833258:C:T	T	-3.09705638331674e-6
chr1:209847626:C:T	T	1.16482763533482e-6
chr1:209849225:T:C	C	2.04332944216271e-6
chr1:209849387:A:G	G	-2.18224223414145e-5
chr1:209850420:A:G	G	1.00513905583904e-5
chr1:209854014:T:C	C	-1.04759931183011e-5
chr1:209855109:G:T	T	5.5608965210085e-7
chr1:209867327:C:T	T	4.58007350774661e-7
chr1:209869977:A:C	C	6.90981846627486e-7
chr1:209870220:A:G	G	1.94471362188657e-5
chr1:209878893:G:A	A	3.28407331355556e-6
chr1:209882285:C:T	T	-5.3575647293603e-6
chr1:209884083:C:T	T	-1.20231398771127e-5
chr1:209884750:G:A	A	-4.43323158622219e-5
chr1:209892800:A:C	C	9.67544526033295e-6
chr1:209900559:G:A	A	2.3278345415617e-5
chr1:209913194:G:A	A	2.45852666672111e-6
chr1:209935128:A:G	G	4.19997399494171e-6
chr1:209936838:A:G	G	-1.52861816021492e-5
chr1:209938683:C:A	A	-1.82295775162549e-6
chr1:209941663:G:A	A	1.02489498211932e-5
chr1:209942767:G:A	A	2.49281549690836e-5
chr1:209948977:G:A	A	1.3972669148021e-5
chr1:209964464:T:G	G	3.41553953872874e-5
chr1:209983425:G:A	A	1.22115796726379e-5
chr1:209987715:G:A	A	-5.77210112914791e-6
chr1:209987774:A:G	G	-4.14829881110021e-5
chr1:210017927:T:C	C	-1.11670953359012e-5
chr1:210024150:C:T	T	-1.11363799102476e-5
chr1:210078022:G:A	A	-2.90917570796886e-5
chr1:210110729:A:G	G	2.68694254853906e-5
chr1:210130974:C:T	T	-2.2701666711305e-5
chr1:210139415:G:A	A	1.79709751906267e-6
chr1:210158032:A:G	G	1.52936350786832e-5
chr1:210172276:A:G	G	6.19885791080855e-6
chr1:210174810:A:G	G	2.80465237382345e-6
chr1:210182625:T:G	G	-1.80616416189942e-5
chr1:210185458:C:T	T	-5.55233239648318e-6
chr1:210195791:A:G	G	1.84507934850424e-5
chr1:210197355:T:C	C	5.35856835618672e-6
chr1:210197416:T:G	G	-1.50031048482396e-5
chr1:210197506:A:G	G	2.02022099741533e-6
chr1:210198782:C:A	A	1.84507934850424e-5
chr1:210200992:C:A	A	-8.36382146764492e-6
chr1:210213216:A:G	G	-8.89912110643805e-6
chr1:210213547:T:C	C	2.15747528650711e-5
chr1:210220925:G:A	A	9.46906786887435e-8
chr1:210224207:T:C	C	-1.44210614013241e-5
chr1:210225894:G:A	A	4.10873253725621e-5
chr1:210226307:C:T	T	6.86665449888297e-6
chr1:210228509:A:G	G	5.19565712285399e-5
chr1:210232761:G:T	T	6.97146512252196e-5
chr1:210241447:A:G	G	5.96916394138676e-5
chr1:210243753:G:A	A	1.42340597384804e-5
chr1:210245480:C:T	T	1.96887614722654e-5
chr1:210248249:C:T	T	5.31608190771898e-5
chr1:210258416:A:G	G	-1.98158432014404e-5
chr1:210270129:T:C	C	-6.65421820254535e-6
chr1:210270201:C:T	T	-2.74522295955681e-5
chr1:210272234:A:G	G	-1.26591646114575e-6
chr1:210282708:A:G	G	-1.72925632014301e-5
chr1:210283179:G:A	A	2.34085345048834e-5
chr1:210285814:A:G	G	-3.48872569875751e-5
chr1:210289777:C:T	T	3.20591786392376e-5
chr1:210292318:C:T	T	-2.31687295272318e-5
chr1:210293014:A:G	G	-2.77122726995378e-5
chr1:210293702:G:A	A	5.79901996056756e-6
chr1:210294603:C:T	T	-5.60927539160337e-6
chr1:210294615:A:C	C	-5.10799887235231e-6
chr1:210294955:G:A	A	-4.67256576409228e-5
chr1:210296884:G:T	T	-4.6008502912925e-5
chr1:210301909:G:A	A	-1.24234003691046e-5
chr1:210306265:A:C	C	-3.282656523006e-6
chr1:210309719:G:A	A	-1.53292745266011e-5
chr1:210311224:T:C	C	-6.39085322045107e-5
chr1:210312869:A:C	C	9.26882063109385e-7
chr1:210320888:G:T	T	3.20524345953252e-5
chr1:210321628:A:G	G	-5.43807288658217e-6
chr1:210326049:C:T	T	-3.45762072116635e-5
chr1:210332382:A:C	C	3.59100850874125e-6
chr1:210343609:G:A	A	1.2988399982633e-5
chr1:210344060:C:T	T	6.43358884387947e-5
chr1:210344738:C:T	T	-1.31812349117281e-5
chr1:210345484:T:C	C	4.42378189042316e-6
chr1:210346314:G:A	A	3.39321911799573e-5
chr1:210356238:G:A	A	-1.98377887888946e-5
chr1:210360107:G:T	T	9.31863514804274e-6
chr1:210363436:G:A	A	-7.87714835126597e-5
chr1:210363904:T:C	C	-2.60053781165382e-5
chr1:210365071:G:A	A	-1.05019535690557e-5
chr1:210366861:A:G	G	-3.30267258198107e-6
chr1:210369902:A:C	C	-1.88822393644094e-5
chr1:210373869:G:A	A	-1.36021032794803e-5
chr1:210374206:C:T	T	4.57545988874699e-5
chr1:210376690:G:T	T	1.52220093131698e-5
chr1:210380179:C:A	A	1.6583126485477e-5
chr1:210383629:C:T	T	7.57058324332553e-6
chr1:210386037:A:G	G	4.2565230179198e-5
chr1:210388369:C:A	A	-1.15664335575056e-5
chr1:210390348:G:A	A	-1.08761940501531e-5
chr1:210394086:A:G	G	-4.32909196263304e-6
chr1:210397131:G:A	A	-5.21860563364737e-5
chr1:210399070:A:G	G	-2.73433890187432e-5
chr1:210399105:A:G	G	-9.51615387429552e-6
chr1:210401146:C:T	T	-7.25668627775275e-6
chr1:210403790:T:C	C	3.12274596536322e-5
chr1:210404540:G:A	A	3.01849731994394e-5
chr1:210404557:T:C	C	-1.11477475644299e-6
chr1:210406179:T:G	G	1.58271578887014e-5
chr1:210407037:T:C	C	-4.72648294621178e-5
chr1:210407506:C:T	T	2.18554807428541e-6
chr1:210407845:G:T	T	-6.48300251048358e-5
chr1:210409194:G:A	A	-1.92089638134372e-5
chr1:210411669:T:C	C	6.74157230546373e-6
chr1:210412231:A:G	G	1.02641144081569e-5
chr1:210413266:A:C	C	9.53751933704428e-5
chr1:210414693:A:G	G	-5.33548607674326e-6
chr1:210416311:G:A	A	1.19763503632221e-5
chr1:210416678:G:A	A	6.35165089046158e-6
chr1:210425493:T:C	C	6.54237560292838e-6
chr1:210434647:C:T	T	-3.22048456017241e-6
chr1:210440969:C:T	T	6.59970909807003e-6
chr1:210441720:C:A	A	5.28117429250064e-5
chr1:210446402:A:G	G	-2.78254293206176e-5
chr1:210447148:G:A	A	1.56597091696438e-5
chr1:210449183:C:A	A	5.52629703669391e-5
chr1:210449446:C:T	T	3.29880301684117e-5
chr1:210455105:G:T	T	9.05159727757079e-6
chr1:210457482:C:T	T	2.21404112699103e-5
chr1:210458294:A:C	C	-9.60261838033652e-6
chr1:210460579:C:T	T	-1.08597294254161e-5
chr1:210463669:G:A	A	1.77493811154798e-4
chr1:210464725:A:G	G	-1.20403232931109e-6
chr1:210468094:A:G	G	2.46908817075027e-6
chr1:210471370:T:G	G	2.5622609403113e-5
chr1:210473952:G:T	T	7.40458237444541e-5
chr1:210479341:G:T	T	1.72671411713839e-6
chr1:210486819:A:G	G	7.21631463714871e-6
chr1:210486851:A:G	G	4.77463548976306e-6
chr1:210489385:G:A	A	1.05140491982097e-5
chr1:210491352:G:A	A	8.5824997574146e-5
chr1:210491615:C:T	T	-4.03014475973384e-5
chr1:210492239:T:C	C	-1.23375355850215e-6
chr1:210498772:T:C	C	9.75041739389793e-5
chr1:210499139:G:A	A	-1.20763568511518e-5
chr1:210501074:T:C	C	-2.96045107166789e-5
chr1:210501256:G:T	T	-7.82718315319649e-6
chr1:210501758:C:T	T	-6.12380486900968e-7
chr1:210501911:A:C	C	-3.22582028093199e-5
chr1:210503651:C:A	A	1.76182649768248e-5
chr1:210510388:A:G	G	-4.86436017476685e-5
chr1:210512174:G:A	A	1.18680563956338e-4
chr1:210514052:T:G	G	-1.42316432708215e-4
chr1:210521587:A:G	G	-5.29422338849032e-5
chr1:210523833:C:T	T	1.83122555258589e-5
chr1:210523885:T:C	C	-1.25633383343181e-5
chr1:210526045:C:T	T	-1.37750794698161e-5
chr1:210527081:A:G	G	-1.20158026842284e-5
chr1:210528486:A:G	G	-1.93423142864604e-5
chr1:210530699:T:C	C	-7.03752420356061e-6
chr1:210533721:T:C	C	-1.74470847681853e-5
chr1:210535348:T:C	C	3.89301792772577e-8
chr1:210537288:C:T	T	-5.08636936629562e-5
chr1:210537308:C:T	T	-3.92530803669184e-5
chr1:210537403:C:T	T	6.03045493755872e-6
chr1:210543803:A:G	G	-3.10989804467494e-5
chr1:210546674:C:T	T	-4.04601213935608e-6
chr1:210547570:G:A	A	3.81315503045381e-6
chr1:210547736:G:A	A	5.55739794652998e-5
chr1:210548530:G:A	A	2.80117083039613e-5
chr1:210549072:G:A	A	3.39484034177006e-5
chr1:210551984:C:T	T	4.42883717154881e-5
chr1:210555382:C:T	T	-8.91624192849737e-5
chr1:210556553:T:C	C	-3.60513135154782e-5
chr1:210557291:C:T	T	-2.9353820552205e-5
chr1:210557892:G:A	A	-1.57286084643785e-4
chr1:210562562:T:G	G	-1.61863253200875e-5
chr1:210563164:T:C	C	4.20497354022961e-6
chr1:210573176:C:T	T	-2.06108666628939e-4
chr1:210574010:T:C	C	-4.02416718886996e-5
chr1:210575715:G:A	A	1.27078604471437e-5
chr1:210584487:T:C	C	6.85836801658043e-5
chr1:210587070:T:C	C	1.64690392197141e-5
chr1:210590147:A:C	C	3.07891226571219e-5
chr1:210598956:G:A	A	1.48088761405177e-5
chr1:210601769:A:C	C	4.84005849382891e-6
chr1:210609325:G:T	T	2.38288475193044e-5
chr1:210619626:C:A	A	-6.98825223021999e-6
chr1:210620628:G:A	A	1.11669572095154e-5
chr1:210620956:G:A	A	2.48413177262499e-5
chr1:210621111:G:A	A	-4.07143248925453e-6
chr1:210621631:C:T	T	1.42506450641072e-5
chr1:210624872:G:A	A	6.89250516867374e-6
chr1:210626707:C:T	T	-7.2182258518871e-5
chr1:210627203:C:T	T	-5.96293468589341e-6
chr1:210627617:A:C	C	-1.2423239139794e-5
chr1:210629688:C:T	T	3.42326066132971e-5
chr1:210630975:T:C	C	-1.87898063198273e-4
chr1:210631086:G:A	A	-9.30525348676875e-6
chr1:210634093:A:G	G	-1.29454144593286e-5
chr1:210635605:C:T	T	1.43284344363322e-5
chr1:210636035:A:G	G	-8.789235482283e-5
chr1:210641083:T:G	G	-6.05045355139909e-6
chr1:210641673:G:A	A	-1.51473329961593e-5
chr1:210645003:A:G	G	-1.985612719226e-4
chr1:210651822:A:C	C	6.91606205329992e-5
chr1:210652389:G:T	T	1.69555499196143e-5
chr1:210652448:A:G	G	2.58327136263424e-5
chr1:210652718:A:G	G	-1.56383996906906e-4
chr1:210653168:C:A	A	7.94529395596638e-5
chr1:210656730:C:T	T	1.0634641511571e-6
chr1:210657087:T:C	C	-4.5585255659868e-5
chr1:210658102:C:T	T	-2.71217422356922e-5
chr1:210663500:C:T	T	-1.15002246044252e-5
chr1:210664344:G:A	A	6.44806100454528e-7
chr1:210665185:T:C	C	3.54411066615772e-5
chr1:210666357:C:A	A	-1.20810677864328e-5
chr1:210669562:A:G	G	-1.03510762197174e-6
chr1:210669629:G:A	A	1.60031547740088e-5
chr1:210670595:A:G	G	5.9136521034769e-5
chr1:210674692:C:T	T	-6.54590969129788e-6
chr1:210674882:G:A	A	-9.79939917097923e-6
chr1:210685574:C:T	T	1.28008080001291e-4
chr1:210687845:C:T	T	-3.05472286498364e-5
chr1:210689574:G:A	A	1.4798473991671e-5
chr1:210691461:T:C	C	1.96490572662574e-5
chr1:210691833:G:A	A	-1.11898358056661e-5
chr1:210695845:C:T	T	2.01118718929864e-6
chr1:210719979:C:T	T	9.60292782587192e-6
chr1:210720293:A:C	C	2.04761827132625e-6
chr1:210720533:G:A	A	3.21046398224324e-5
chr1:210724921:A:G	G	-3.7497558479845e-6
chr1:210727139:T:C	C	2.32088518380106e-5
chr1:210728117:C:T	T	7.46305040868635e-7
chr1:210729573:A:G	G	3.96807984948312e-6
chr1:210733897:A:C	C	1.09705327304795e-5
chr1:210749340:G:T	T	2.0598431254384e-5
chr1:210750042:T:C	C	1.24984886201258e-5
chr1:210754276:C:T	T	-2.7663002901306e-5
chr1:210754974:G:A	A	2.15624625319438e-5
chr1:210757467:A:G	G	-1.25228477832606e-5
chr1:210757975:G:A	A	2.38866636344151e-5
chr1:210759124:A:G	G	2.97014353619985e-5
chr1:210771636:C:T	T	2.57581017786908e-5
chr1:210781858:T:C	C	2.33511602613164e-6
chr1:210786182:A:C	C	5.08848753017897e-5
chr1:210794655:A:G	G	-1.2741183115084e-5
chr1:210803774:G:T	T	9.62923461137239e-6
chr1:210805143:C:T	T	1.91124890376195e-5
chr1:210806502:G:T	T	1.60905279430815e-5
chr1:210808742:G:A	A	4.90307944872541e-5
chr1:210810652:T:C	C	4.40613322692898e-5
chr1:210810805:C:A	A	1.05011117517319e-5
chr1:210811223:G:A	A	-2.35044935265677e-5
chr1:210812118:C:T	T	2.51123393812744e-5
chr1:210812668:G:A	A	-2.06303718668315e-6
chr1:210816308:C:T	T	1.33920004584267e-5
chr1:210816460:A:G	G	-7.19041339418187e-6
chr1:210817371:C:T	T	1.10496133729057e-5
chr1:210819729:T:C	C	8.40474304409192e-5
chr1:210820997:G:A	A	5.09083671062054e-5
chr1:210825358:C:T	T	-1.05912475559237e-5
chr1:210826678:T:G	G	2.05673179076337e-4
chr1:210828266:T:G	G	1.47135923202597e-5
chr1:210828890:T:G	G	-1.19818877716979e-5
chr1:210830564:G:A	A	-4.43550611244794e-7
chr1:210834966:A:G	G	1.34033582397296e-5
chr1:210840685:T:G	G	1.08381272588506e-5
chr1:210850612:C:T	T	-3.26993939082189e-5
chr1:210855443:G:A	A	6.57717463799382e-6
chr1:210868248:C:T	T	-2.70191985244038e-6
chr1:210874435:T:C	C	4.02779756676939e-5
chr1:210874504:T:C	C	9.29279333349393e-6
chr1:210883844:T:C	C	3.00601233245769e-5
chr1:210899050:C:T	T	3.26833666582731e-5
chr1:210901682:G:T	T	-1.44982671263403e-5
chr1:210902813:C:T	T	3.2345540325779e-6
chr1:210906276:T:C	C	2.01708337606738e-5
chr1:210907808:A:G	G	7.4478525444832e-6
chr1:210907885:A:G	G	-5.1482484930811e-5
chr1:210908061:A:G	G	-1.83080470490336e-6
chr1:210908943:C:T	T	-3.91724639033039e-6
chr1:210909826:G:A	A	3.93472098376315e-5
chr1:210912341:C:T	T	9.83472396056007e-6
chr1:210914960:C:T	T	3.70376170829289e-5
chr1:210915058:C:T	T	7.01229243998088e-6
chr1:210915132:C:T	T	8.44112133589136e-6
chr1:210915814:G:T	T	7.85626373029437e-6
chr1:210923783:G:A	A	1.39342006348836e-5
chr1:210925008:T:C	C	2.84513597779066e-5
chr1:210935391:G:A	A	1.65039943080315e-5
chr1:210937425:T:G	G	-2.49963539110538e-5
chr1:210945785:C:T	T	3.45260490102199e-5
chr1:210962271:A:G	G	1.29399149262542e-5
chr1:210980017:G:A	A	1.07887926203287e-5
chr1:210981030:A:G	G	1.89245300177358e-5
chr1:210990027:T:G	G	-2.20446040283597e-6
chr1:211002957:G:A	A	4.95034360636274e-5
chr1:211010253:G:T	T	-3.21350963624565e-6
chr1:211012575:T:C	C	-5.90968204515961e-6
chr1:211014321:G:A	A	7.57958741423527e-5
chr1:211014388:C:T	T	5.67856679685735e-5
chr1:211015050:A:G	G	1.99988343855347e-5
chr1:211015595:G:A	A	4.74538526681146e-5
chr1:211018552:G:A	A	3.7511745532535e-5
chr1:211029363:G:A	A	-8.3992248686333e-6
chr1:211035059:G:A	A	5.72441103205625e-5
chr1:211045474:C:A	A	3.21208694421731e-6
chr1:211050713:G:A	A	-4.19811563450709e-5
chr1:211055866:T:C	C	1.72354020008463e-4
chr1:211082171:T:C	C	1.08286696186481e-5
chr1:211084819:T:C	C	2.38885278749857e-5
chr1:211084868:G:A	A	1.77846622356048e-5
chr1:211093826:G:A	A	-3.00670004726854e-5
chr1:211101943:C:T	T	-3.2950897001189e-5
chr1:211105016:T:C	C	-2.27258988041189e-5
chr1:211107880:A:G	G	-2.51573941392777e-5
chr1:211109339:T:C	C	-3.97843620275263e-6
chr1:211114755:A:G	G	-1.94002590570684e-6
chr1:211116610:C:T	T	1.3401657982218e-5
chr1:211119033:T:C	C	1.15761260702379e-5
chr1:211119789:T:C	C	-1.63416781283042e-6
chr1:211122860:G:A	A	-1.77044721620582e-6
chr1:211125577:G:A	A	-4.2424646821644e-6
chr1:211134774:G:A	A	1.28509000926546e-6
chr1:211136420:T:C	C	-7.0008139239262e-6
chr1:211137873:A:G	G	-2.47855449070347e-5
chr1:211155319:G:A	A	4.87805914166225e-5
chr1:211158551:G:A	A	-9.69505299994249e-7
chr1:211166242:C:T	T	5.02018548535937e-6
chr1:211178252:C:T	T	-4.03911881700135e-6
chr1:211185231:T:C	C	1.61184693303285e-5
chr1:211189413:C:T	T	9.36104845413044e-7
chr1:211202869:C:A	A	1.26340498437253e-5
chr1:211203791:C:A	A	-3.47855243134868e-5
chr1:211205880:A:G	G	2.54198369759013e-5
chr1:211232081:C:T	T	-2.4093719678664e-5
chr1:211242016:C:T	T	4.28251695550457e-6
chr1:211242410:T:C	C	-9.25792449654658e-6
chr1:211248172:G:A	A	8.77246063255754e-6
chr1:211260330:C:T	T	6.74162129300113e-6
chr1:211260395:G:T	T	4.52907999651367e-6
chr1:211293419:A:G	G	-1.673806919268e-7
chr1:211297485:C:T	T	1.55002670507359e-5
chr1:211303147:C:T	T	9.4421225174187e-6
chr1:211317810:A:G	G	3.18913628720084e-6
chr1:211317942:A:G	G	1.36850322778914e-5
chr1:211357987:G:A	A	-3.16680361682615e-6
chr1:211360010:A:G	G	-2.12144274730745e-5
chr1:211368824:G:T	T	-3.73481472498595e-5
chr1:211376090:G:A	A	1.62632828070803e-5
chr1:211383820:T:G	G	-2.38052573583043e-5
chr1:211384566:T:C	C	4.06436522608278e-5
chr1:211440938:C:T	T	3.47434215967455e-5
chr1:211472188:G:A	A	1.20326056981577e-5
chr1:211475985:T:C	C	-1.82828157078413e-5
chr1:211478565:G:A	A	2.46429876076228e-6
chr1:211481689:C:T	T	-4.44605982403922e-7
chr1:211489919:C:T	T	2.02408299520062e-5
chr1:211492876:A:G	G	9.36313110598014e-6
chr1:211494410:G:A	A	6.71270845023317e-6
chr1:211495095:T:C	C	2.03221803354353e-5
chr1:211497776:T:G	G	2.43209668563367e-6
chr1:211498067:C:T	T	-4.89022159644735e-5
chr1:211503036:C:T	T	-9.34874211471736e-6
chr1:211504276:A:G	G	3.63573376320979e-6
chr1:211505605:T:C	C	3.54626800087757e-6
chr1:211512779:G:A	A	-2.05256221751548e-6
chr1:211513518:C:T	T	9.59688591353996e-6
chr1:211518935:G:A	A	-4.63527453657884e-5
chr1:211520670:G:A	A	3.1247538272318e-6
chr1:211521166:G:A	A	-4.57836461257896e-5
chr1:211524793:G:A	A	-2.76783701200967e-5
chr1:211527316:G:A	A	-1.94546413384245e-7
chr1:211527343:G:A	A	1.39005969220862e-5
chr1:211527771:A:G	G	-1.17945277055696e-5
chr1:211532102:G:A	A	-1.5239209286495e-5
chr1:211542747:C:A	A	4.62938126152509e-6
chr1:211546735:T:C	C	-1.25570323969145e-5
chr1:211547032:A:G	G	-1.97217764748644e-5
chr1:211547466:G:A	A	-1.9162465139955e-5
chr1:211547623:C:T	T	4.64517590375439e-6
chr1:211548863:C:T	T	-2.49924847342794e-5
chr1:211554579:T:C	C	5.61154420991798e-5
chr1:211556694:A:G	G	-1.12435045711463e-5
chr1:211559106:C:T	T	-7.92539686410294e-6
chr1:211563019:T:G	G	-2.71017053462776e-5
chr1:211563128:T:C	C	-2.71017053462776e-5
chr1:211563696:A:G	G	-5.33850527933132e-5
chr1:211581702:A:C	C	-8.33847457244957e-5
chr1:211581862:C:T	T	1.55466056983217e-5
chr1:211589655:A:G	G	1.39626710527579e-5
chr1:211592616:C:A	A	3.08957507418978e-6
chr1:211593199:G:A	A	-3.24389131640339e-6
chr1:211602400:T:C	C	-4.22017039504486e-5
chr1:211604445:G:T	T	1.04844434884339e-5
chr1:211609476:G:T	T	1.0172756423722e-5
chr1:211613524:G:A	A	7.78331488761618e-6
chr1:211615920:T:G	G	-9.31640464135116e-6
chr1:211616133:G:A	A	-1.34646940060214e-5
chr1:211616639:A:G	G	1.80774700247591e-5
chr1:211618913:A:G	G	-2.05414297249434e-6
chr1:211625088:C:T	T	8.38215922123464e-6
chr1:211628983:G:T	T	-7.29892057249118e-6
chr1:211630824:T:C	C	1.86251649768731e-5
chr1:211633302:C:T	T	-1.25286404867711e-5
chr1:211638354:A:G	G	4.94277412622743e-6
chr1:211640208:C:T	T	1.30092372890281e-5
chr1:211641945:C:T	T	1.30753712343241e-5
chr1:211642734:G:A	A	-2.70864911638721e-5
chr1:211654792:A:G	G	5.37058049944025e-6
chr1:211655318:C:A	A	6.55385744635429e-6
chr1:211658038:A:C	C	-1.23039896231171e-6
chr1:211662444:A:G	G	-9.83548429539439e-7
chr1:211664033:T:C	C	-1.57225720229033e-5
chr1:211664569:C:T	T	4.56232133615018e-7
chr1:211667156:T:C	C	-1.65109366776688e-6
chr1:211669466:A:C	C	-2.53966610877952e-6
chr1:211672517:A:G	G	-1.22694909032855e-5
chr1:211683259:C:T	T	-1.73886381963633e-6
chr1:211685678:C:A	A	6.32336244358606e-5
chr1:211698504:A:G	G	-2.16662499096094e-6
chr1:211703843:C:T	T	6.20111698586926e-5
chr1:211704139:G:A	A	-1.63621427923238e-6
chr1:211712904:T:C	C	1.77783130732908e-5
chr1:211714374:C:T	T	2.81250243467918e-5
chr1:211714576:C:T	T	9.58999325244266e-6
chr1:211716940:C:A	A	3.30070515239737e-4
chr1:211717876:G:T	T	-4.55260132149524e-5
chr1:211720313:G:A	A	-7.58647521755087e-6
chr1:211725602:C:T	T	-5.59609886521064e-5
chr1:211725976:A:G	G	-3.85533639707529e-6
chr1:211726925:G:A	A	1.68584736757954e-6
chr1:211727327:G:A	A	-1.86353964235492e-5
chr1:211727886:C:T	T	-6.13691680356303e-5
chr1:211728899:G:A	A	2.92155053792617e-5
chr1:211732242:C:T	T	3.63220308091973e-6
chr1:211733797:T:C	C	2.09873223027965e-5
chr1:211741245:G:A	A	-9.21357754579358e-7
chr1:211742800:C:T	T	-2.40901424638438e-6
chr1:211746972:T:C	C	-1.96619200488818e-5
chr1:211747085:T:C	C	-6.82337434802282e-6
chr1:211747282:G:A	A	5.49940652946625e-6
chr1:211750093:G:A	A	9.08679099999632e-6
chr1:211758736:A:G	G	-3.85050115881063e-5
chr1:211759798:C:T	T	2.78381954569089e-5
chr1:211769124:G:A	A	5.60142320174506e-5
chr1:211781366:G:A	A	3.15601714495805e-6
chr1:211785099:A:G	G	-2.0383906263254e-5
chr1:211786379:A:C	C	-7.53959964689082e-6
chr1:211786941:C:A	A	1.11391294779467e-5
chr1:211803549:T:C	C	2.66078195069842e-5
chr1:211821329:T:C	C	1.85562489505211e-6
chr1:211834339:C:T	T	1.55783227693183e-6
chr1:211838633:C:A	A	-2.66905082552514e-6
chr1:211844081:T:C	C	1.31521451896694e-5
chr1:211852963:C:T	T	5.47575378170078e-6
chr1:211855107:A:G	G	4.47277935182631e-5
chr1:211876690:G:A	A	2.17906611438485e-5
chr1:211877123:C:T	T	-3.12467158930046e-5
chr1:211907489:T:C	C	-6.55018714543114e-6
chr1:211913718:G:A	A	-5.31510394587337e-5
chr1:211919576:C:T	T	-1.67131463264981e-5
chr1:211924406:G:A	A	-6.15747482325002e-6
chr1:211926480:A:G	G	-5.32785719489696e-6
chr1:211926567:G:A	A	-8.96846523780703e-6
chr1:211928550:G:A	A	-2.30427924262616e-6
chr1:211931512:C:T	T	4.12244542206275e-6
chr1:211934505:C:T	T	9.56758356617315e-8
chr1:211935603:G:A	A	3.31190942793973e-6
chr1:211943863:A:C	C	-1.20041569493886e-5
chr1:211978831:T:C	C	3.65320778576653e-6
chr1:211981666:T:C	C	-9.82954987268862e-6
chr1:211985930:C:A	A	4.23989219337655e-6
chr1:211992491:G:A	A	-1.61236426623781e-5
chr1:212009753:G:A	A	-1.10530225787587e-5
chr1:212016774:A:C	C	3.07429574994473e-6
chr1:212032759:G:A	A	-2.14053335757271e-5
chr1:212037761:T:C	C	4.28184565598615e-6
chr1:212045398:C:A	A	-7.37072907733209e-6
chr1:212064456:G:A	A	-6.40454836092824e-6
chr1:212068506:T:C	C	1.16350084509666e-5
chr1:212100297:C:T	T	1.91736470911471e-5
chr1:212102934:A:G	G	2.39828359405418e-5
chr1:212105716:G:T	T	1.81719806859666e-5
chr1:212128301:A:G	G	-6.8762886035565e-6
chr1:212151146:C:T	T	-9.07712293074974e-6
chr1:212151193:C:T	T	1.33280454949841e-5
chr1:212158952:T:C	C	2.21743315486521e-7
chr1:212159784:C:T	T	-6.23727194862138e-5
chr1:212171950:T:C	C	1.25888390840364e-5
chr1:212172159:C:T	T	-2.29306125520847e-5
chr1:212172286:A:G	G	1.48901787898714e-5
chr1:212175030:G:T	T	3.61152375474852e-6
chr1:212177633:A:G	G	5.19174203631041e-6
chr1:212177839:C:T	T	-1.28422379235787e-5
chr1:212177935:A:C	C	-2.58247723031434e-5
chr1:212182629:T:C	C	-4.18521930851661e-6
chr1:212183675:C:A	A	-1.04361099323019e-5
chr1:212186740:A:G	G	-4.42930923581628e-5
chr1:212205143:A:G	G	-1.16335942281468e-5
chr1:212218821:G:A	A	-9.30485496141499e-6
chr1:212226583:A:G	G	-1.56910635482992e-5
chr1:212226804:C:T	T	-9.9267814978348e-6
chr1:212258056:A:C	C	-1.86653649676116e-5
chr1:212282463:C:A	A	-1.9922363229492e-5
chr1:212284072:A:G	G	6.06972414533112e-7
chr1:212294124:T:C	C	-9.46781812236527e-5
chr1:212300807:A:G	G	-5.57483610558468e-5
chr1:212352946:C:T	T	-9.89360815727936e-6
chr1:212364211:G:A	A	-9.557607013908e-6
chr1:212389633:A:C	C	1.91198420123751e-5
chr1:212408348:C:T	T	1.86291233663938e-5
chr1:212413978:T:C	C	-1.05589105719047e-5
chr1:212420755:T:C	C	-2.92300749513005e-5
chr1:212437413:T:C	C	-2.09583031769826e-5
chr1:212444081:T:G	G	-7.88092998980239e-6
chr1:212444684:C:A	A	6.99879043760076e-6
chr1:212445997:T:C	C	-2.30962512692106e-5
chr1:212447329:C:T	T	-3.00569275872318e-5
chr1:212458776:C:A	A	-2.84519569722532e-5
chr1:212463482:C:T	T	-8.73079651430994e-6
chr1:212463643:T:C	C	-7.53207472805739e-6
chr1:212465383:A:G	G	-1.54531801389266e-5
chr1:212467336:A:G	G	-2.78907510131514e-5
chr1:212467640:T:G	G	-3.32678595164957e-6
chr1:212472699:C:A	A	-3.84578468611179e-6
chr1:212483129:C:T	T	-2.81325512307617e-6
chr1:212503977:T:C	C	1.08459446796276e-7
chr1:212505385:G:T	T	-3.09374246985467e-6
chr1:212506617:C:T	T	-4.91739652807437e-6
chr1:212507707:G:A	A	-1.00715671322494e-5
chr1:212510223:A:G	G	-2.337412132946e-6
chr1:212510546:C:T	T	5.42813481957609e-6
chr1:212511890:A:G	G	-9.26427192197747e-6
chr1:212520081:T:C	C	6.071217922759e-5
chr1:212523961:G:A	A	-1.19849776614503e-5
chr1:212527276:A:G	G	-9.64653731398922e-6
chr1:212532903:C:T	T	-1.42027214510264e-5
chr1:212533660:C:T	T	-7.2759555986941e-6
chr1:212537670:C:T	T	-4.33075323962724e-6
chr1:212539378:T:C	C	9.72558027551083e-7
chr1:212540311:A:C	C	-1.16744837571669e-5
chr1:212541113:T:C	C	-5.33233819937001e-6
chr1:212543237:G:A	A	-3.77406775658739e-6
chr1:212551562:C:T	T	2.78922757310024e-6
chr1:212553920:C:T	T	-3.75403989155982e-6
chr1:212555443:G:A	A	-6.56345337480838e-5
chr1:212556992:T:C	C	1.23226853740982e-5
chr1:212560583:T:C	C	5.72915385069241e-6
chr1:212573775:T:C	C	8.38910728973393e-7
chr1:212578787:T:C	C	1.17295813186939e-5
chr1:212581542:A:G	G	-1.4787655741738e-5
chr1:212583536:C:A	A	-2.54006095167965e-5
chr1:212584316:T:C	C	-4.43626574853126e-6
chr1:212586060:C:T	T	1.71207784847941e-5
chr1:212588185:A:G	G	-6.73716642039342e-6
chr1:212588437:T:C	C	2.37769710011977e-5
chr1:212588626:A:C	C	-1.04637601050662e-6
chr1:212590334:G:A	A	-6.37313230057453e-6
chr1:212591502:C:T	T	5.01407676890328e-6
chr1:212592827:G:A	A	2.01637458839967e-5
chr1:212594498:T:C	C	1.90307062922118e-5
chr1:212595086:C:T	T	-4.61956753965802e-5
chr1:212596665:C:T	T	-1.22405118165336e-7
chr1:212598014:T:C	C	-6.96539051014133e-5
chr1:212599986:A:C	C	7.61034823119241e-6
chr1:212600378:C:T	T	-1.07663104003027e-4
chr1:212600649:G:A	A	1.45249231645472e-7
chr1:212602986:T:C	C	-2.97596840849571e-6
chr1:212613541:T:C	C	5.68793209411546e-5
chr1:212613578:G:A	A	-8.86065713361385e-5
chr1:212613683:T:C	C	-7.67638215726213e-6
chr1:212614864:G:A	A	3.51915280080085e-6
chr1:212620271:T:C	C	-5.849796720585e-6
chr1:212625697:G:A	A	-1.25585164319486e-5
chr1:212625821:C:A	A	-1.24033011747038e-5
chr1:212626528:A:G	G	1.81164729010683e-5
chr1:212630788:A:G	G	-6.10472637722261e-5
chr1:212638533:C:T	T	-1.11918595460685e-5
chr1:212652187:A:G	G	-1.89169764570154e-5
chr1:212657540:G:A	A	2.27814381222381e-5
chr1:212668256:C:T	T	1.05672724424572e-5
chr1:212669666:G:T	T	5.28734998135699e-7
chr1:212671692:G:A	A	-1.35820373217204e-5
chr1:212672823:C:T	T	-2.90369394881562e-5
chr1:212672996:C:T	T	-2.09008591958338e-5
chr1:212684961:G:A	A	6.56677070534303e-5
chr1:212690077:C:T	T	-4.04735645733742e-6
chr1:212694849:T:C	C	2.68706544039296e-5
chr1:212694919:T:G	G	-3.2216617442564e-5
chr1:212696194:C:A	A	-5.86352980129465e-6
chr1:212698305:T:C	C	-2.08870826827659e-6
chr1:212705486:C:T	T	1.41094568731631e-5
chr1:212706140:C:T	T	2.29425506122719e-5
chr1:212715151:G:A	A	-1.56501045246608e-5
chr1:212716525:C:A	A	8.34533699025675e-7
chr1:212721236:C:T	T	1.71955119228162e-5
chr1:212738494:T:C	C	-3.96541532899227e-6
chr1:212746844:G:A	A	-1.43770818932976e-5
chr1:212770239:A:G	G	-9.2164819750155e-6
chr1:212774178:G:A	A	-4.05331570229273e-6
chr1:212791753:G:A	A	-4.02169903492722e-6
chr1:212813212:T:C	C	-6.81220168961641e-7
chr1:212825349:G:A	A	3.1942053945768e-5
chr1:212857816:C:T	T	1.05949845309837e-5
chr1:212862181:A:G	G	8.5420796281984e-6
chr1:212872894:G:A	A	-5.04153014947948e-6
chr1:212874852:T:C	C	-4.91160790751474e-6
chr1:212883085:G:A	A	2.89690194036567e-5
chr1:212899671:C:T	T	-6.61897253217628e-6
chr1:212907449:A:G	G	9.74040123470622e-6
chr1:212915152:T:C	C	-7.10700063760589e-6
chr1:212918231:A:C	C	-5.17144279276387e-8
chr1:212920399:C:T	T	-8.83072340451279e-6
chr1:212921196:G:T	T	3.99312642216789e-6
chr1:212921215:A:G	G	2.23311190201257e-6
chr1:212924714:G:A	A	5.44864661089723e-6
chr1:212928502:G:A	A	1.09707407668638e-5
chr1:212932836:A:G	G	9.53942544542632e-6
chr1:212935754:G:A	A	4.95179683357284e-6
chr1:212938617:C:T	T	-1.92188225728566e-7
chr1:212939325:A:G	G	-1.46428886593446e-4
chr1:212939648:C:T	T	1.20309496270141e-6
chr1:212953535:C:T	T	-2.59094777032033e-5
chr1:212957414:T:C	C	-1.73266533050846e-5
chr1:212958135:C:T	T	2.0297095248554e-5
chr1:212960685:C:T	T	-2.33494540275908e-5
chr1:212961065:G:T	T	-4.38503031767422e-5
chr1:212965992:T:C	C	-4.41969466756205e-5
chr1:212967812:A:G	G	5.64970652004183e-5
chr1:212973602:A:G	G	1.5620735903975e-6
chr1:212981347:G:A	A	-7.12484484406497e-5
chr1:212988711:A:G	G	2.26821098613549e-5
chr1:212997907:G:A	A	-7.11240882907594e-5
chr1:213024064:G:A	A	1.34022467547382e-5
chr1:213036560:A:C	C	-4.94272472528227e-5
chr1:213067726:C:T	T	6.50947780097894e-6
chr1:213075416:C:T	T	-1.56277797637896e-6
chr1:213079707:C:T	T	-4.67141180060362e-6
chr1:213124943:T:C	C	2.0241244960942e-4
chr1:213131131:C:T	T	-4.23309115098413e-6
chr1:213134508:T:G	G	-4.96409303661966e-5
chr1:213138084:T:C	C	-5.99020732094691e-6
chr1:213156221:G:A	A	3.48247413500483e-5
chr1:213197784:C:T	T	-7.00154974983116e-6
chr1:213202073:C:T	T	-5.30700383082231e-6
chr1:213205166:T:C	C	4.49543027548714e-6
chr1:213242035:G:T	T	3.96506086009289e-5
chr1:213272334:G:A	A	-1.98876888331277e-5
chr1:213278683:T:C	C	-1.53957006418356e-5
chr1:213291102:A:C	C	4.47069258910515e-6
chr1:213294050:A:G	G	8.20667970748011e-6
chr1:213324699:A:G	G	1.17160500017594e-5
chr1:213331785:A:G	G	1.93080953580338e-5
chr1:213335038:G:A	A	-1.73184082343802e-5
chr1:213338728:G:A	A	-4.16938463065102e-5
chr1:213341495:A:C	C	-4.04725901895886e-6
chr1:213356104:G:A	A	3.15742769488857e-5
chr1:213356277:A:G	G	6.69383422091933e-6
chr1:213363591:G:A	A	-1.00159270008798e-4
chr1:213368380:A:G	G	-8.0114430432712e-5
chr1:213368400:G:T	T	-8.0114430432712e-5
chr1:213369217:T:C	C	-2.59195754410415e-5
chr1:213369363:T:C	C	-2.14911779833102e-5
chr1:213370044:G:A	A	-1.93360800404577e-5
chr1:213389022:A:G	G	2.12608482369769e-4
chr1:213389614:C:T	T	-1.13859789459015e-4
chr1:213394607:C:T	T	-4.56325744274004e-5
chr1:213409187:C:T	T	-1.91749237024034e-5
chr1:213409669:G:A	A	-6.5758709115996e-6
chr1:213413527:C:T	T	-5.67993911156225e-5
chr1:213413545:A:C	C	-6.31342837592456e-6
chr1:213414535:C:A	A	2.11973917807592e-5
chr1:213415281:A:G	G	-3.50623985103908e-5
chr1:213416016:T:G	G	-3.82633489804338e-6
chr1:213418928:T:C	C	7.05624881951941e-6
chr1:213420291:G:T	T	-1.23627199827451e-4
chr1:213425055:A:G	G	1.06873349351679e-5
chr1:213427311:T:C	C	1.7898166942243e-5
chr1:213429685:T:C	C	5.2766505765916e-5
chr1:213431951:C:A	A	-6.29033443318452e-5
chr1:213434064:C:A	A	-1.44803336244033e-5
chr1:213439436:G:A	A	-2.6586323514724e-5
chr1:213443199:G:A	A	-1.00215075980659e-5
chr1:213444395:C:T	T	-3.51458726457794e-6
chr1:213453033:T:C	C	1.62822833224277e-5
chr1:213463458:C:T	T	5.09823816804352e-6
chr1:213468600:C:A	A	1.20080697570915e-5
chr1:213484018:C:T	T	-3.57164126914395e-4
chr1:213484290:T:G	G	-2.23783868086912e-5
chr1:213484520:A:G	G	3.76806358272045e-5
chr1:213484630:A:G	G	-7.34764089056561e-5
chr1:213488101:A:G	G	-1.60955741198819e-5
chr1:213493594:T:G	G	2.39802287760784e-6
chr1:213494066:A:G	G	-9.41790339698244e-6
chr1:213503748:C:T	T	4.97270869441679e-6
chr1:213508172:G:T	T	-4.98405941064514e-6
chr1:213510457:C:T	T	5.08626781165774e-6
chr1:213510799:A:G	G	-1.04131924731917e-5
chr1:213511019:G:A	A	4.1574975544218e-5
chr1:213511180:T:C	C	3.24160911085893e-5
chr1:213511264:A:G	G	2.45662584389572e-5
chr1:213513912:C:T	T	-2.18130388515107e-6
chr1:213520061:T:C	C	-3.6490433031251e-6
chr1:213529880:T:C	C	-1.7254109132143e-5
chr1:213536381:C:T	T	-5.11734725360854e-7
chr1:213544413:C:A	A	-4.60992553946492e-6
chr1:213546978:A:G	G	2.29185104645185e-5
chr1:213547679:G:T	T	9.02059468982005e-6
chr1:213548771:T:C	C	-1.76704715568667e-6
chr1:213557902:G:T	T	-5.47018595370726e-6
chr1:213558313:A:G	G	4.82219850377494e-6
chr1:213566657:A:G	G	9.44340067438099e-7
chr1:213581084:T:C	C	2.64235600030637e-5
chr1:213586945:C:T	T	5.84288486036103e-6
chr1:213587502:A:G	G	-2.10939739668267e-6
chr1:213588764:A:G	G	1.73919064235227e-5
chr1:213591105:C:T	T	3.41277152846932e-5
chr1:213595749:T:C	C	3.68869182972512e-5
chr1:213602664:A:G	G	-4.16519588203111e-5
chr1:213604663:T:C	C	-7.81466705016534e-6
chr1:213606004:A:C	C	-4.70141888728076e-5
chr1:213607855:G:A	A	-4.84429851471011e-6
chr1:213612389:A:G	G	-2.07731810472018e-4
chr1:213612898:A:G	G	5.86286044523436e-5
chr1:213618526:G:T	T	1.61266013052944e-5
chr1:213619897:A:G	G	-1.3905336586781e-4
chr1:213621184:T:C	C	-3.43265946021501e-5
chr1:213621834:C:T	T	-3.43021176537834e-5
chr1:213623487:A:G	G	3.3624580619405e-6
chr1:213623872:C:T	T	2.96463152437567e-5
chr1:213624555:A:G	G	-1.59648087149124e-5
chr1:213643003:A:G	G	-1.7715184913206e-6
chr1:213648324:G:A	A	-1.11176742057169e-6
chr1:213651680:G:A	A	5.62834467909896e-5
chr1:213654720:G:T	T	-1.22635100151494e-5
chr1:213655457:G:A	A	-2.86322121680391e-5
chr1:213657558:C:T	T	7.88574534157533e-6
chr1:213658562:C:T	T	-4.90423661045007e-5
chr1:213662593:C:T	T	-7.16282331818839e-6
chr1:213662832:A:C	C	-8.70525795868538e-6
chr1:213673454:G:A	A	-3.00103258311993e-5
chr1:213679277:A:G	G	-3.42398416791132e-6
chr1:213680625:T:G	G	4.97377366122119e-6
chr1:213680808:G:A	A	1.83808265927305e-5
chr1:213690326:T:G	G	-1.59277687253177e-5
chr1:213691628:G:A	A	1.77349646401923e-5
chr1:213693351:T:C	C	2.5043320041698e-5
chr1:213697915:C:T	T	-1.37588731981306e-5
chr1:213700157:T:C	C	2.06264906723172e-6
chr1:213715518:A:C	C	1.33479422807763e-5
chr1:213717061:A:G	G	5.46036094725767e-6
chr1:213719027:G:T	T	7.23202853673994e-6
chr1:213732404:C:T	T	3.89517974927065e-6
chr1:213739658:A:G	G	-7.49780081789801e-6
chr1:213742073:G:T	T	-3.38125519542591e-5
chr1:213742367:G:T	T	-8.5791003805893e-6
chr1:213744468:A:G	G	4.72046689696004e-5
chr1:213747611:G:A	A	-5.30293355855742e-6
chr1:213752101:T:C	C	7.10867081768189e-6
chr1:213752196:G:A	A	-3.47451761343089e-6
chr1:213752652:G:A	A	4.74765112164474e-6
chr1:213753832:C:T	T	-1.80307593704519e-5
chr1:213756151:G:T	T	-1.58370001016062e-5
chr1:213765438:T:C	C	-3.80610462676633e-6
chr1:213769895:T:C	C	1.31008321929762e-5
chr1:213773352:T:C	C	4.45670115618824e-5
chr1:213773926:A:C	C	-1.13647440970425e-4
chr1:213774621:T:C	C	-6.3745575209221e-5
chr1:213779649:T:C	C	1.79640423382199e-5
chr1:213785448:A:G	G	7.58804434460503e-6
chr1:213788557:G:A	A	1.12392709200926e-5
chr1:213797058:A:G	G	8.52658010004407e-6
chr1:213804646:T:C	C	4.55391259787031e-5
chr1:213805016:T:G	G	3.65090563550783e-6
chr1:213812980:C:T	T	2.46706804234004e-5
chr1:213822242:T:G	G	-3.55653941122384e-6
chr1:213826091:G:A	A	1.64187843719406e-5
chr1:213826577:A:C	C	2.39957761773601e-6
chr1:213835284:A:G	G	-9.11700129443572e-6
chr1:213849143:G:A	A	1.37117039870394e-5
chr1:213850882:G:T	T	-5.94654528253189e-6
chr1:213864126:A:C	C	-2.02287279985641e-5
chr1:213868551:G:A	A	1.05254310904691e-5
chr1:213870367:G:A	A	-1.21037550990551e-5
chr1:213870603:G:A	A	8.20658753648246e-6
chr1:213874369:G:T	T	1.39810558177682e-5
chr1:213878154:T:C	C	-1.56119690533505e-5
chr1:213880367:G:A	A	-2.48534146876922e-5
chr1:213894333:A:G	G	-3.50768931986979e-6
chr1:213896592:T:C	C	-7.27075466963039e-5
chr1:213904301:A:G	G	1.0812792874912e-5
chr1:213908655:G:T	T	5.6421851628748e-5
chr1:213910123:C:T	T	-2.98891251469488e-5
chr1:213918407:A:G	G	2.24619007564284e-5
chr1:213922525:T:C	C	5.46619542036678e-5
chr1:213929020:A:C	C	-1.34766209014679e-5
chr1:213931265:C:T	T	2.54655130566866e-5
chr1:213937851:T:C	C	-2.38458238247741e-5
chr1:213939300:C:T	T	-2.38458238247741e-5
chr1:213943304:T:C	C	-2.38458238247741e-5
chr1:213945000:G:A	A	3.43894235229618e-6
chr1:213962317:T:G	G	4.62285081176636e-6
chr1:213967650:T:C	C	1.22999388549895e-5
chr1:213969091:G:A	A	1.28208989978641e-4
chr1:213979132:T:C	C	2.25577939301018e-5
chr1:213981204:T:G	G	1.25239134447644e-5
chr1:213981320:T:C	C	1.62659691183866e-5
chr1:213984203:G:A	A	9.93125424516303e-6
chr1:213993949:A:G	G	-9.50850085222883e-6
chr1:214006629:G:T	T	1.00009178330088e-5
chr1:214008891:C:T	T	-1.20206915636715e-4
chr1:214012051:A:G	G	-1.94158239154989e-6
chr1:214030356:G:A	A	-1.43738304129779e-5
chr1:214030772:C:T	T	2.57378410693311e-5
chr1:214035609:T:C	C	1.03508410408036e-5
chr1:214042450:C:T	T	4.16451269753914e-6
chr1:214051085:T:C	C	1.53213619067035e-5
chr1:214066758:A:C	C	4.89644819730264e-5
chr1:214088007:T:C	C	-4.10251910278223e-6
chr1:214101834:C:T	T	-1.94441038154895e-5
chr1:214101958:G:A	A	1.09772687862875e-4
chr1:214107516:A:C	C	1.12642745176476e-5
chr1:214110967:A:G	G	-7.30771935029019e-6
chr1:214115554:G:A	A	5.90316031897182e-5
chr1:214117934:C:T	T	4.25594005791685e-5
chr1:214117984:T:C	C	5.53526212366072e-5
chr1:214118601:A:G	G	4.24234380307597e-5
chr1:214118629:G:A	A	4.32723199692973e-5
chr1:214122863:C:T	T	-2.32553194263563e-5
chr1:214130682:A:G	G	2.39457187721838e-5
chr1:214131148:G:A	A	6.45047994843197e-5
chr1:214131266:G:A	A	6.69394099182339e-5
chr1:214132062:G:A	A	1.58586355468559e-6
chr1:214138806:C:T	T	-5.18915470858262e-5
chr1:214145405:C:A	A	1.39308679125759e-5
chr1:214151875:T:C	C	-2.31758798630287e-5
chr1:214170364:A:C	C	-4.23566403931592e-5
chr1:214176781:C:T	T	-1.28722502143355e-4
chr1:214177278:A:G	G	8.30667963344585e-6
chr1:214185836:T:C	C	4.12489510132296e-5
chr1:214188398:G:A	A	-3.34532220340636e-7
chr1:214189821:T:C	C	-4.31604976601446e-5
chr1:214191297:G:A	A	4.22512850271076e-5
chr1:214193895:G:A	A	8.46608239812806e-6
chr1:214203378:T:C	C	-4.02009793820788e-5
chr1:214211463:C:A	A	-1.9571637036303e-5
chr1:214213448:A:C	C	6.22734371135061e-5
chr1:214220197:G:A	A	-6.66446446136761e-6
chr1:214222518:G:A	A	-5.67450009855645e-5
chr1:214224276:G:A	A	1.27887213628845e-6
chr1:214224715:A:C	C	-5.64701961250955e-6
chr1:214228970:A:G	G	1.45940774417017e-5
chr1:214230366:G:A	A	-5.10219689654644e-5
chr1:214231851:G:A	A	1.51398118516616e-5
chr1:214238936:T:C	C	-3.28487836733279e-5
chr1:214239756:T:G	G	2.82536240404661e-5
chr1:214244796:G:T	T	1.63791635694024e-6
chr1:214245907:T:C	C	-1.68153073162751e-5
chr1:214246715:C:T	T	-1.17172697564242e-5
chr1:214252492:G:A	A	1.98400635797683e-6
chr1:214252717:A:C	C	-2.46267912934116e-7
chr1:214252987:T:G	G	-2.77503157093718e-5
chr1:214254328:A:G	G	-4.18864144053946e-5
chr1:214256878:A:C	C	-2.05103935057291e-6
chr1:214260813:C:T	T	-3.20545666652946e-5
chr1:214273138:G:A	A	-2.73587338774841e-5
chr1:214283666:T:C	C	-6.62378545257754e-7
chr1:214283943:G:T	T	-9.22789069975615e-5
chr1:214288011:G:A	A	-1.6012526638347e-5
chr1:214289645:A:G	G	-3.98235893162591e-7
chr1:214292725:G:A	A	-2.6819261575956e-7
chr1:214295673:C:T	T	3.04929209788938e-6
chr1:214301831:A:G	G	-5.4559765924975e-5
chr1:214303218:C:T	T	-1.55957462780632e-5
chr1:214306252:T:C	C	-1.3426893836565e-5
chr1:214311232:G:A	A	-1.5575156804652e-5
chr1:214315603:A:G	G	-1.64982831529674e-5
chr1:214320663:C:T	T	-6.82859761372013e-6
chr1:214321796:G:A	A	5.35150440685062e-7
chr1:214331939:G:A	A	-9.21390794399397e-6
chr1:214336772:T:G	G	5.39252234157135e-4
chr1:214352989:A:G	G	-2.10932968516707e-5
chr1:214353084:T:C	C	-2.41370749776073e-5
chr1:214362370:G:A	A	-1.04464228234975e-5
chr1:214362843:A:G	G	-2.69021884377618e-7
chr1:214369755:A:G	G	1.29458466541388e-5
chr1:214370290:A:G	G	-2.68483806930292e-6
chr1:214374595:G:T	T	-2.21004869503696e-6
chr1:214375678:G:A	A	-4.87973823738034e-6
chr1:214376356:T:C	C	-1.92367224308919e-6
chr1:214380802:T:C	C	-2.5497246312545e-5
chr1:214381623:T:C	C	1.62383637034121e-5
chr1:214385315:G:A	A	1.10281943383015e-5
chr1:214396290:C:T	T	1.77816298487003e-6
chr1:214397908:A:C	C	3.83349915157175e-5
chr1:214405717:T:G	G	1.04405621293848e-5
chr1:214407691:A:C	C	6.85763562759604e-6
chr1:214407863:C:A	A	-2.75724283372196e-5
chr1:214409641:C:A	A	-2.31202774355989e-5
chr1:214413354:C:T	T	-1.08583642184394e-4
chr1:214416571:A:G	G	4.66967844048711e-6
chr1:214422787:C:T	T	5.97383234354176e-6
chr1:214424363:C:T	T	-4.70938048446228e-6
chr1:214427360:T:C	C	4.29309027191056e-6
chr1:214427890:G:A	A	-1.14418992047981e-5
chr1:214428165:T:C	C	1.33364246644771e-5
chr1:214428222:C:T	T	-2.25308389127748e-6
chr1:214428308:A:G	G	1.0665384150815e-5
chr1:214430185:A:C	C	-2.18900372087978e-5
chr1:214430288:G:A	A	-3.2386897623833e-6
chr1:214435536:T:C	C	-7.12316205029101e-6
chr1:214436479:C:A	A	-2.6749226223885e-6
chr1:214437161:A:G	G	-2.25341964201359e-5
chr1:214437509:G:T	T	-1.9716465707801e-5
chr1:214452591:C:T	T	-6.53722742943214e-6
chr1:214455615:A:G	G	1.53108954648915e-5
chr1:214456273:A:G	G	1.53125731235043e-5
chr1:214462303:T:C	C	7.39311041117993e-6
chr1:214471428:T:C	C	-1.69894792614262e-5
chr1:214477437:C:T	T	-3.17613268076204e-5
chr1:214478109:C:T	T	-3.60679366166211e-5
chr1:214484868:G:A	A	-7.5125393377203e-6
chr1:214488647:T:C	C	-8.22557526846954e-6
chr1:214491213:T:C	C	1.10176709746536e-5
chr1:214492334:T:C	C	-5.24163516528013e-5
chr1:214495119:T:C	C	1.36686762176745e-6
chr1:214499789:T:C	C	3.83977136222624e-5
chr1:214500234:T:C	C	3.48365970320715e-5
chr1:214500624:A:G	G	7.53253214930025e-6
chr1:214503683:G:A	A	-6.02455319223616e-6
chr1:214504079:C:A	A	-2.06747300370313e-5
chr1:214505137:T:C	C	-5.44066183452823e-5
chr1:214522626:T:C	C	8.32077846672419e-6
chr1:214534920:C:T	T	2.03618099705298e-5
chr1:214538977:T:G	G	-6.53536108947823e-6
chr1:214545953:C:T	T	1.0854735005303e-5
chr1:214546456:G:A	A	6.19724404938943e-5
chr1:214552218:A:G	G	-8.49426869999074e-7
chr1:214554040:G:A	A	4.84726077326417e-6
chr1:214570829:C:T	T	-8.40598775418998e-6
chr1:214583067:G:A	A	-7.0358602268956e-5
chr1:214589429:T:C	C	-1.08282841727699e-5
chr1:214596563:G:A	A	-1.51050239642497e-5
chr1:214622111:C:T	T	-5.748560443297e-5
chr1:214631066:A:G	G	3.46846176694749e-6
chr1:214640716:T:G	G	-2.75535328805253e-5
chr1:214640782:G:A	A	-4.27276748605412e-6
chr1:214641390:T:G	G	-3.8752119478437e-6
chr1:214641652:C:T	T	-3.8752119478437e-6
chr1:214642573:T:C	C	-5.39453645117471e-6
chr1:214642954:A:G	G	3.29296325727974e-6
chr1:214644872:G:A	A	-4.68391690369006e-6
chr1:214645602:A:C	C	-2.5878797370466e-6
chr1:214645701:C:T	T	-1.82647515407587e-5
chr1:214645985:G:A	A	-4.53217576953733e-6
chr1:214646244:A:G	G	-4.53217576953733e-6
chr1:214646637:C:T	T	-4.53217576953733e-6
chr1:214653423:C:T	T	-9.71553507047327e-6
chr1:214657739:A:G	G	2.86053729775285e-5
chr1:214665323:G:A	A	-1.57052258609807e-5
chr1:214665958:G:A	A	2.79938415647122e-5
chr1:214681879:T:C	C	-2.34123000907917e-6
chr1:214683577:G:A	A	-1.17150314010579e-5
chr1:214684038:C:T	T	-1.74616231259582e-5
chr1:214693640:A:G	G	-3.22165685800621e-6
chr1:214700630:T:G	G	7.61502446955284e-5
chr1:214700736:G:A	A	1.94460882664847e-5
chr1:214716516:T:C	C	-4.04628560415325e-5
chr1:214740229:C:T	T	-6.3142669453071e-6
chr1:214747864:A:G	G	-1.30268886494903e-5
chr1:214789428:T:C	C	-9.79281270524465e-6
chr1:214789957:T:C	C	-9.79281270524465e-6
chr1:214793750:C:T	T	1.85658475745695e-6
chr1:214826266:G:A	A	-9.20886676654853e-6
chr1:214830366:C:T	T	-1.30124983219167e-5
chr1:214831852:T:G	G	3.55556188247918e-5
chr1:214858363:G:A	A	-4.21149735682956e-5
chr1:214872381:G:A	A	1.23507128060641e-4
chr1:214891045:G:A	A	-7.35496585114822e-5
chr1:214894722:C:T	T	-2.42995223780176e-5
chr1:214907547:C:T	T	7.02281714086122e-6
chr1:214910102:A:G	G	1.22460048140855e-5
chr1:214913542:C:A	A	4.64724044226593e-5
chr1:214919670:A:G	G	2.91512230292163e-5
chr1:214920051:A:G	G	-9.22610773060468e-5
chr1:214936127:G:A	A	-7.67178808201084e-5
chr1:214938204:C:T	T	-1.06191348302979e-6
chr1:214941143:G:A	A	7.65840968633996e-6
chr1:214947010:C:T	T	-1.86122457331887e-5
chr1:214955298:A:G	G	5.24971033156158e-5
chr1:214955332:C:T	T	-2.85432799481118e-5
chr1:214957289:C:T	T	-5.72458972164206e-7
chr1:214958635:C:A	A	5.87014413003321e-5
chr1:214961379:G:A	A	-6.62173854816872e-5
chr1:214962971:A:G	G	-4.14619767461339e-6
chr1:214966908:A:C	C	-1.67335005197915e-5
chr1:214971227:C:T	T	-9.07421544603457e-6
chr1:214976793:G:A	A	-1.87973257949622e-5
chr1:214980777:C:A	A	-1.17045863510913e-5
chr1:214981119:A:C	C	2.63924370475924e-5
chr1:214987155:T:C	C	-2.93364723761179e-5
chr1:214990960:T:C	C	1.37489412924591e-6
chr1:214991726:C:T	T	-1.59570858116157e-5
chr1:214992144:C:T	T	-3.92562980233189e-6
chr1:214992218:C:A	A	-1.50352392667634e-6
chr1:215001227:G:A	A	1.03623614480512e-5
chr1:215003592:C:T	T	-8.14400213183129e-6
chr1:215005481:G:A	A	1.3996363477115e-5
chr1:215013907:C:A	A	-7.2461418655524e-6
chr1:215033806:A:G	G	5.59286215334953e-5
chr1:215038846:A:G	G	-1.04714398789788e-5
chr1:215044357:C:A	A	3.41864623285035e-5
chr1:215075414:T:C	C	-1.31494225648476e-5
chr1:215081964:T:C	C	-1.27552238594237e-7
chr1:215091143:G:T	T	1.23575092523744e-5
chr1:215096962:G:T	T	8.0330660752339e-5
chr1:215116151:A:C	C	-3.17717742147668e-5
chr1:215144308:C:T	T	1.02985934775103e-5
chr1:215166645:A:G	G	-8.59513334691715e-7
chr1:215181856:A:G	G	-1.9442696710573702e-05
chr1:215198673:C:T	T	-1.1643302333197e-5
chr1:215207009:G:A	A	4.26053672320451e-6
chr1:215223200:T:G	G	-4.50689068026519e-6
chr1:215239563:G:A	A	4.02698639052947e-6
chr1:215242144:C:T	T	1.14282328068765e-5
chr1:215246279:T:C	C	-7.16954758362661e-5
chr1:215277041:A:C	C	9.43297643013854e-6
chr1:215286704:G:A	A	-1.38812846696513e-5
chr1:215290601:C:T	T	1.26701372453145e-5
chr1:215294145:A:G	G	-6.16184224513503e-5
chr1:215304742:A:G	G	-1.30551046504973e-5
chr1:215345021:T:C	C	1.0345520817017e-5
chr1:215367220:C:T	T	-3.87407828074942e-5
chr1:215383356:A:G	G	5.06662659986018e-6
chr1:215387821:A:C	C	-2.8692392609061e-5
chr1:215479116:A:G	G	-5.14158001245467e-5
chr1:215498525:C:T	T	7.98764021975465e-6
chr1:215526260:C:T	T	-1.19197529826353e-5
chr1:215539295:C:T	T	-1.47450406837142e-4
chr1:215558733:T:C	C	6.38499777310151e-6
chr1:215592206:C:T	T	-3.80487871800836e-5
chr1:215608633:A:G	G	-2.21227487242552e-5
chr1:215628956:A:G	G	-1.43208207116927e-5
chr1:215629734:G:A	A	-2.43966093673462e-5
chr1:215633107:G:T	T	1.37399201953005e-4
chr1:215640319:G:A	A	6.55256113383708e-6
chr1:215675245:T:C	C	7.80293181492629e-6
chr1:215676247:T:C	C	-3.84499660061439e-6
chr1:215676817:G:A	A	1.89643017101914e-5
chr1:215677475:C:T	T	-3.65015325998532e-6
chr1:215678122:A:C	C	-8.41903807587622e-6
chr1:215679774:C:T	T	-1.51354221695724e-6
chr1:215684534:T:C	C	6.1138967124027e-7
chr1:215685222:G:A	A	-4.91376006336784e-6
chr1:215686729:C:T	T	-3.0512481706155e-7
chr1:215688069:T:G	G	-1.00668548318843e-5
chr1:215689295:G:A	A	1.9127916239761e-5
chr1:215689354:T:C	C	4.76647062204004e-6
chr1:215690060:C:T	T	-8.46574316971566e-6
chr1:215695610:G:A	A	-3.25319335431585e-5
chr1:215704843:C:T	T	-4.0187387743941e-7
chr1:215706835:A:G	G	-1.81852799295806e-6
chr1:215710753:A:G	G	6.55431414302351e-6
chr1:215711954:A:G	G	-2.13823885061983e-5
chr1:215713367:T:C	C	-9.31263091841707e-6
chr1:215713633:C:T	T	4.91427216401311e-6
chr1:215718012:T:G	G	4.04407820965372e-6
chr1:215719721:C:T	T	1.04807015248248e-6
chr1:215723757:T:G	G	8.95208710533718e-6
chr1:215725056:C:T	T	2.4402336914388e-6
chr1:215731315:C:A	A	1.22728263307286e-5
chr1:215740195:C:T	T	1.68385916653344e-5
chr1:215740243:T:C	C	1.70957730561348e-5
chr1:215740652:T:G	G	1.41793028712536e-5
chr1:215741484:T:C	C	1.49554072249835e-5
chr1:215742894:C:T	T	-1.38864413683182e-5
chr1:215743221:G:A	A	2.1110868240272e-5
chr1:215745796:A:G	G	-1.62318010893464e-5
chr1:215746506:A:G	G	8.90960750299384e-6
chr1:215748614:G:A	A	2.37792170823947e-5
chr1:215762318:C:T	T	1.24718878659453e-5
chr1:215763356:T:C	C	4.15332551429189e-5
chr1:215763558:G:A	A	8.37786829670576e-6
chr1:215764680:A:C	C	2.1743521853625e-4
chr1:215769398:G:A	A	-7.60953990127842e-6
chr1:215776308:A:G	G	-7.82083635320976e-6
chr1:215779268:A:G	G	5.61805444150777e-6
chr1:215779661:C:T	T	-2.65654447391951e-5
chr1:215781696:G:A	A	1.36090306045949e-5
chr1:215782595:T:G	G	1.96417542938457e-6
chr1:215782962:A:G	G	3.04151792507126e-6
chr1:215786825:T:G	G	1.92462526561026e-6
chr1:215793250:C:T	T	-4.33406776956443e-5
chr1:215795732:A:G	G	1.90907337516219e-5
chr1:215796374:C:T	T	-1.4622265529528e-6
chr1:215800915:C:T	T	-1.76375664955187e-5
chr1:215802838:A:G	G	1.43284708351472e-5
chr1:215806044:C:T	T	2.08970319895125e-6
chr1:215810726:C:T	T	3.72663337241923e-5
chr1:215813880:T:C	C	5.19761937684616e-6
chr1:215816211:T:C	C	-1.3602505433604e-4
chr1:215816631:T:G	G	4.01305657688106e-6
chr1:215817137:C:T	T	-1.16743907286328e-5
chr1:215819518:A:G	G	-1.59226679103786e-5
chr1:215830215:G:A	A	1.02299903489649e-5
chr1:215838019:T:C	C	8.35187172976131e-6
chr1:215838066:T:C	C	-2.48305893824216e-5
chr1:215843405:T:C	C	-1.2636996235786e-6
chr1:215845417:C:T	T	2.59544461532594e-5
chr1:215849987:C:T	T	-1.08201928997301e-5
chr1:215849996:T:C	C	2.54778874756479e-5
chr1:215861807:A:G	G	4.09182949633509e-6
chr1:215863040:A:G	G	-6.08807610212667e-7
chr1:215863134:G:A	A	-4.05796946896473e-6
chr1:215864158:T:C	C	3.63480061617683e-5
chr1:215868195:C:T	T	-7.40944404223845e-5
chr1:215868868:C:T	T	6.57513000866221e-7
chr1:215874177:G:A	A	1.24422535060851e-5
chr1:215877443:T:C	C	7.6465279692162e-6
chr1:215877783:G:A	A	-1.69114282631563e-6
chr1:215880744:C:T	T	-7.81834682311764e-6
chr1:215881944:T:C	C	-8.3229821639425e-6
chr1:215883006:A:G	G	8.59346875987723e-7
chr1:215891556:A:G	G	-2.48476881209759e-6
chr1:215893468:A:G	G	-3.51493878188115e-5
chr1:215896189:C:T	T	-2.52498849341457e-5
chr1:215899947:G:T	T	1.36653140842852e-4
chr1:215900163:C:T	T	3.16272536418602e-5
chr1:215902825:T:C	C	-4.88872737058777e-6
chr1:215904422:C:T	T	-1.6199307759143e-6
chr1:215923393:A:C	C	-3.05859409556585e-5
chr1:215923421:T:C	C	-3.02994577976207e-5
chr1:215925523:C:A	A	-9.70018914817248e-6
chr1:215925809:G:A	A	3.18447602501734e-5
chr1:215938866:T:G	G	1.45781519214551e-5
chr1:215941203:C:T	T	3.36540132558998e-5
chr1:215941798:T:C	C	-4.73783213281549e-6
chr1:215942723:T:C	C	-1.91663054627025e-5
chr1:215944498:T:C	C	1.65363018840893e-5
chr1:215946571:C:T	T	2.33909468439338e-5
chr1:215949213:A:G	G	3.93490327335057e-5
chr1:215959536:A:G	G	3.19464650291201e-6
chr1:215960953:A:G	G	-7.0025970771648e-6
chr1:215963278:T:G	G	8.32408718971557e-6
chr1:215969152:C:T	T	-3.64785502268459e-5
chr1:215969928:A:G	G	1.38026650372476e-5
chr1:215978740:T:C	C	6.73917953452562e-5
chr1:215980929:T:C	C	-2.13089440935636e-5
chr1:215987056:A:G	G	-1.55847650161255e-5
chr1:215987291:C:T	T	9.23674580763265e-6
chr1:215987395:A:G	G	9.78222340015726e-7
chr1:215987908:T:C	C	-2.22533632745429e-5
chr1:215999038:A:G	G	-7.92286944957753e-7
chr1:216002354:T:C	C	-2.31618112722318e-5
chr1:216005316:G:A	A	-5.9424968265986e-6
chr1:216015258:G:A	A	-9.54053780177511e-6
chr1:216015356:T:G	G	5.24085975573955e-6
chr1:216020351:A:C	C	2.545238864355e-6
chr1:216021606:A:C	C	1.55754696102182e-8
chr1:216031146:G:T	T	-7.65752991530605e-8
chr1:216031768:C:T	T	-2.6663916399533e-5
chr1:216035479:C:T	T	-3.88308458092037e-5
chr1:216036140:A:G	G	-4.8085502153094e-6
chr1:216038647:G:T	T	-1.51782045183442e-5
chr1:216038717:T:C	C	-6.19936317366615e-6
chr1:216038814:T:C	C	5.02143333674379e-6
chr1:216042399:A:C	C	-3.13607333687634e-6
chr1:216042602:G:A	A	2.00002698731134e-6
chr1:216043724:T:C	C	1.12032927473533e-5
chr1:216046439:A:G	G	-2.87227562309951e-6
chr1:216048379:C:T	T	-4.289906814463e-5
chr1:216054246:G:A	A	-2.59556993250588e-5
chr1:216057956:A:G	G	-3.57648757530322e-6
chr1:216060368:C:T	T	-3.69630627882197e-5
chr1:216061732:C:T	T	-2.2801385789285e-5
chr1:216066706:A:C	C	2.17919752595869e-5
chr1:216068677:T:G	G	4.78233483644005e-6
chr1:216073620:G:A	A	-6.48722502583667e-6
chr1:216074352:G:A	A	-6.23332570008638e-7
chr1:216080011:T:G	G	1.59670751076304e-5
chr1:216082707:T:C	C	-6.5188329193208093e-05
chr1:216083268:A:C	C	7.74480770011005e-6
chr1:216087424:A:G	G	1.35280570004175e-5
chr1:216088746:C:T	T	1.22456866187233e-4
chr1:216095834:C:T	T	6.06320834637779e-5
chr1:216103985:C:T	T	-1.11171678761238e-5
chr1:216108331:A:C	C	-2.16733408531302e-5
chr1:216111412:T:C	C	-1.14398067052143e-4
chr1:216113696:T:C	C	-7.57146592406536e-6
chr1:216127237:C:T	T	-2.42369666226948e-5
chr1:216129634:A:G	G	-1.28748887905437e-5
chr1:216132137:T:C	C	-5.86885387576861e-6
chr1:216133530:C:T	T	-6.469701651984e-6
chr1:216136535:G:A	A	1.33559926337436e-5
chr1:216144820:G:A	A	1.01631543192814e-5
chr1:216154739:C:T	T	1.7269014758526e-6
chr1:216163651:T:C	C	-6.477147621858e-5
chr1:216164105:A:G	G	-1.41846899561196e-5
chr1:216173641:G:T	T	-1.74005725156912e-5
chr1:216174214:A:G	G	3.92228929364556e-5
chr1:216175422:C:T	T	-6.62296432993748e-6
chr1:216182396:A:G	G	-9.07908162080255e-5
chr1:216197901:A:G	G	-6.57483900047922e-6
chr1:216215042:G:T	T	3.13986128438096e-7
chr1:216236066:C:T	T	-3.13969333502478e-6
chr1:216244429:C:T	T	-1.50623997520285e-5
chr1:216258620:G:A	A	3.17668852682191e-5
chr1:216276576:C:T	T	-4.0387403970975e-5
chr1:216281765:T:C	C	-8.40650562156792e-5
chr1:216317918:A:G	G	1.22309862987135e-5
chr1:216323605:G:A	A	6.66046179862982e-5
chr1:216330927:A:G	G	-1.02379898187012e-5
chr1:216334189:A:G	G	-1.13485580188812e-5
chr1:216334647:C:T	T	-4.76581732458607e-5
chr1:216337746:A:G	G	4.59616408793519e-5
chr1:216358940:G:T	T	-8.04936464385944e-6
chr1:216364594:G:A	A	-2.68496117930314e-5
chr1:216378749:C:T	T	-3.84246584359245e-5
chr1:216379229:A:G	G	-2.57052360471295e-5
chr1:216398400:C:A	A	-3.08145674516585e-5
chr1:216405823:A:G	G	-1.20554335178956e-5
chr1:216417275:A:G	G	3.68917379440671e-5
chr1:216421964:C:T	T	-5.68151205670671e-5
chr1:216431729:C:A	A	1.47562702215868e-5
chr1:216434926:G:A	A	1.90415442397142e-5
chr1:216439459:C:T	T	-2.66404769291464e-6
chr1:216440419:T:C	C	-1.22554378318208e-5
chr1:216450540:A:G	G	-1.0045429418136e-4
chr1:216450930:G:A	A	3.80540291727842e-5
chr1:216451537:T:C	C	-3.38009682799727e-6
chr1:216457254:G:A	A	-3.72173027659209e-6
chr1:216458607:A:G	G	-3.61082290897401e-6
chr1:216459606:T:C	C	2.85604446183357e-5
chr1:216459904:G:A	A	7.72219605702785e-6
chr1:216460035:T:C	C	-2.11040812087565e-5
chr1:216460233:C:T	T	-7.75427650621377e-5
chr1:216460293:T:C	C	-4.25027350791558e-6
chr1:216464907:G:A	A	-1.72873753960953e-5
chr1:216469253:A:G	G	4.03658508710071e-6
chr1:216471768:C:T	T	-2.55436723898038e-5
chr1:216478119:C:T	T	-3.72664091652863e-5
chr1:216492113:A:G	G	-1.40138341931623e-5
chr1:216498650:C:T	T	-3.47783217371905e-6
chr1:216501085:C:T	T	1.79057887454061e-5
chr1:216501131:A:G	G	5.03314582628299e-5
chr1:216501139:C:T	T	7.03703083861036e-6
chr1:216501490:T:C	C	-3.19852723575527e-5
chr1:216505380:C:T	T	9.44546493309959e-5
chr1:216505595:A:C	C	-4.00991512246193e-5
chr1:216508435:C:T	T	-1.12871649031813e-5
chr1:216512109:T:C	C	-1.78822891272774e-6
chr1:216515743:T:G	G	3.67756993682838e-7
chr1:216517963:T:C	C	-1.87082813142057e-5
chr1:216518660:C:T	T	3.14834474712159e-6
chr1:216520260:G:A	A	-2.29284668722296e-5
chr1:216523585:G:A	A	-3.30763311684359e-5
chr1:216525206:T:C	C	2.39736373529585e-4
chr1:216527900:G:A	A	-2.05704969048068e-5
chr1:216528965:T:C	C	1.7759553571273e-4
chr1:216529622:A:G	G	-2.18245184762389e-5
chr1:216531316:G:A	A	-8.10627895991629e-6
chr1:216534177:A:G	G	-1.24977019464517e-5
chr1:216542172:G:T	T	-4.06837648056148e-6
chr1:216543195:A:G	G	-2.73230657037345e-6
chr1:216550873:A:G	G	-1.40128594498746e-5
chr1:216551541:C:T	T	-1.71199168182383e-5
chr1:216551776:G:A	A	2.45959084105152e-5
chr1:216552991:T:C	C	-1.01644721131096e-5
chr1:216555059:A:G	G	1.08878532048826e-5
chr1:216555925:G:A	A	6.58764907055963e-6
chr1:216556351:C:T	T	-2.68802821913942e-5
chr1:216556541:G:A	A	-2.09294725307365e-5
chr1:216558276:C:T	T	-2.08355004296884e-5
chr1:216558710:C:A	A	4.06479984407412e-6
chr1:216559376:G:A	A	3.39447962561666e-6
chr1:216561229:G:A	A	1.08759030254646e-5
chr1:216569922:C:T	T	2.13645962932429e-5
chr1:216579851:C:T	T	-4.3873414246084e-5
chr1:216582411:C:T	T	-1.08761718788425e-5
chr1:216593002:C:T	T	2.87321280197243e-7
chr1:216597374:A:G	G	-8.48014501138564e-6
chr1:216598230:C:T	T	-7.00243582576975e-6
chr1:216598307:C:T	T	-1.16666263918163e-6
chr1:216604345:C:T	T	-1.2036844140885e-5
chr1:216607953:A:G	G	-1.90549008183966e-5
chr1:216610186:G:A	A	-5.61139741294297e-8
chr1:216613827:A:G	G	-1.23534156584712e-8
chr1:216614460:T:C	C	6.91595211167121e-6
chr1:216618017:A:G	G	-1.44295667291066e-5
chr1:216618263:A:G	G	4.90974865648766e-6
chr1:216625464:T:C	C	4.9201810754828e-6
chr1:216625488:G:A	A	-5.89389625580069e-6
chr1:216641052:C:T	T	-3.64386636442932e-5
chr1:216648275:C:T	T	2.23981499392444e-5
chr1:216648710:C:T	T	4.99556449768425e-5
chr1:216649273:A:G	G	-5.61805857726489e-6
chr1:216663234:A:G	G	1.76526978058183e-5
chr1:216663978:A:G	G	2.97231119066914e-5
chr1:216671475:C:T	T	-1.95895644565528e-5
chr1:216675429:T:C	C	-3.05067573153811e-5
chr1:216679837:C:T	T	2.09807899353891e-6
chr1:216687863:T:C	C	-7.01517297985029e-6
chr1:216690681:T:C	C	-1.21134046748745e-7
chr1:216690876:G:A	A	-1.8372929949832e-5
chr1:216698836:T:G	G	-8.20368071330212e-6
chr1:216698859:T:C	C	-3.07415149176785e-5
chr1:216699119:A:C	C	-6.31440342452696e-6
chr1:216707320:G:A	A	1.26907370274676e-5
chr1:216710301:C:T	T	1.4844214005635e-6
chr1:216715855:T:C	C	-2.11438613447424e-5
chr1:216719131:G:A	A	1.77242327611423e-5
chr1:216724739:C:T	T	4.76738096343149e-5
chr1:216726293:A:G	G	-5.46311461953997e-5
chr1:216727469:T:G	G	-1.88074177813288e-5
chr1:216730736:G:A	A	-2.0030186764252e-6
chr1:216736598:G:T	T	-3.12489258669106e-5
chr1:216737243:G:A	A	1.24339807925388e-5
chr1:216739919:G:A	A	1.15561431451797e-6
chr1:216740907:C:T	T	8.00352234784076e-6
chr1:216742172:T:C	C	7.49061458348467e-6
chr1:216742747:T:C	C	9.32358082174614e-5
chr1:216742962:T:C	C	2.47651146014089e-5
chr1:216749215:T:C	C	1.10798350922125e-5
chr1:216753602:T:C	C	-4.55427858343757e-5
chr1:216754212:C:A	A	-2.58854142374026e-5
chr1:216755449:T:C	C	2.05649913576954e-5
chr1:216761077:G:A	A	1.78115099167323e-5
chr1:216763539:A:G	G	-7.14404986871671e-6
chr1:216763848:G:A	A	-1.05501959821253e-4
chr1:216765199:C:A	A	-8.53285005788018e-5
chr1:216766443:A:G	G	-4.04622227166992e-5
chr1:216769146:T:C	C	-1.96389300537371e-5
chr1:216769783:A:G	G	5.51659958897444e-6
chr1:216770954:C:A	A	7.83834617338615e-6
chr1:216771758:G:T	T	3.35663844285133e-5
chr1:216773800:C:T	T	-6.38011862958999e-6
chr1:216776698:G:A	A	3.84669698455408e-4
chr1:216779096:T:G	G	-1.95924231974538e-5
chr1:216783343:C:T	T	6.23641900093479e-6
chr1:216784973:A:G	G	-1.67300104786324e-6
chr1:216786672:G:A	A	4.28509224651018e-5
chr1:216792492:G:A	A	1.75926900175737e-6
chr1:216793259:T:C	C	2.17705871607723e-5
chr1:216794649:A:G	G	8.67056827717536e-5
chr1:216799854:G:A	A	-3.46982835123026e-6
chr1:216800926:C:T	T	2.34280739433868e-5
chr1:216801544:C:T	T	-9.02496414750849e-6
chr1:216803248:A:G	G	-3.20825073963696e-6
chr1:216805361:G:T	T	2.37569204777673e-5
chr1:216808177:C:T	T	-1.94285373682951e-5
chr1:216809692:G:A	A	-7.28545245550515e-6
chr1:216810553:A:G	G	-3.28058110958856e-5
chr1:216813663:T:G	G	1.28159792211727e-6
chr1:216818360:A:G	G	5.96270133996773e-6
chr1:216818590:G:T	T	2.69497354146292e-6
chr1:216821070:T:C	C	-1.41476699265101e-5
chr1:216829326:C:T	T	-9.67817391041641e-6
chr1:216831860:C:T	T	-9.74869492356365e-5
chr1:216834006:C:T	T	3.95513954992559e-6
chr1:216835788:C:A	A	6.15787019927667e-6
chr1:216835888:G:T	T	-5.94157676601456e-5
chr1:216846953:G:A	A	-6.26756067625528e-5
chr1:216847650:T:C	C	9.67185598925639e-6
chr1:216855186:T:C	C	-6.56987309671021e-6
chr1:216867459:T:C	C	5.4075127301795e-5
chr1:216883551:T:C	C	3.89842036988569e-5
chr1:216885137:C:T	T	-4.63739935299771e-6
chr1:216886298:A:G	G	-1.74157086026841e-5
chr1:216895854:A:G	G	-3.33372142264487e-5
chr1:216902550:A:G	G	-5.11687476083529e-6
chr1:216904465:C:A	A	7.36812546633534e-6
chr1:216908184:T:C	C	-2.55170402325194e-5
chr1:216909043:C:T	T	-1.01549026773665e-5
chr1:216909865:T:C	C	-1.27602162893082e-5
chr1:216910950:T:C	C	-4.65649562528097e-5
chr1:216914099:C:A	A	2.78641989192118e-5
chr1:216914999:A:C	C	4.63386653024634e-6
chr1:216915408:A:G	G	-2.06596093493475e-6
chr1:216919313:T:C	C	-3.97164207899962e-5
chr1:216920578:T:C	C	1.89825046624429e-5
chr1:216924434:C:T	T	-7.94172528539551e-5
chr1:216927286:T:G	G	-1.31232103474063e-4
chr1:216927756:C:T	T	-2.54394905944931e-5
chr1:216929130:A:G	G	4.11341387156287e-6
chr1:216929871:A:G	G	-3.08332151789973e-5
chr1:216935609:A:G	G	-2.39212759749224e-5
chr1:216937557:A:G	G	-2.35603003082894e-5
chr1:216939529:T:C	C	7.40449338472707e-5
chr1:216949107:T:G	G	4.76535092438832e-6
chr1:216950281:A:G	G	-8.93915905407094e-6
chr1:216950673:T:C	C	-1.78757563576386e-5
chr1:216952267:G:T	T	3.14486223790785e-5
chr1:216958631:T:C	C	2.63687975679694e-6
chr1:216958853:C:A	A	4.09807505480442e-6
chr1:216960398:A:G	G	3.09146273984248e-6
chr1:216960413:C:T	T	5.98647297355294e-6
chr1:216961523:A:G	G	3.11022152328728e-6
chr1:216989101:A:G	G	-2.99359756266795e-6
chr1:216989537:G:A	A	-1.18478658745759e-5
chr1:216993374:T:C	C	-2.65595055985815e-5
chr1:216994356:G:A	A	-2.9046398926089e-6
chr1:217000826:G:T	T	-8.26411366495491e-7
chr1:217004183:C:T	T	-1.02176947006078e-5
chr1:217004868:T:G	G	-3.34083655206236e-5
chr1:217005599:G:A	A	4.21613339840462e-6
chr1:217006918:G:A	A	-1.01655249226919e-5
chr1:217008359:G:A	A	1.375981831667e-5
chr1:217010193:T:C	C	-1.35280444530187e-5
chr1:217011301:G:A	A	2.1115915713869e-5
chr1:217014706:T:C	C	4.90426123116479e-6
chr1:217017473:T:G	G	3.72537796305378e-6
chr1:217018059:C:A	A	-2.41973298142231e-7
chr1:217018679:T:C	C	2.38519223529224e-5
chr1:217026271:G:A	A	-8.27578728214236e-6
chr1:217026284:C:T	T	7.5725812615069e-7
chr1:217027136:C:T	T	2.35844640738938e-6
chr1:217029749:C:A	A	-3.84283812124721e-5
chr1:217031997:G:T	T	8.84321156139917e-6
chr1:217033363:T:G	G	2.26653184061456e-5
chr1:217036889:C:T	T	6.54734029411117e-5
chr1:217048891:A:C	C	5.98189565663373e-6
chr1:217049782:C:T	T	4.16238066543307e-6
chr1:217050868:T:C	C	2.11751152911349e-5
chr1:217051771:C:A	A	6.47321785922793e-5
chr1:217052052:C:T	T	5.93182858212324e-5
chr1:217054774:A:G	G	-1.27481435873353e-5
chr1:217056673:C:T	T	-4.28863977371327e-6
chr1:217060090:C:A	A	4.09431701908931e-6
chr1:217061030:A:G	G	1.32988709206137e-5
chr1:217061432:C:A	A	-3.79797989287414e-5
chr1:217062200:A:G	G	-1.04281053757426e-8
chr1:217063553:T:G	G	2.86915528632067e-6
chr1:217063710:T:C	C	-3.49976578947079e-5
chr1:217065956:C:A	A	4.13159445144127e-6
chr1:217067242:G:T	T	-2.5323901504615e-5
chr1:217071436:T:C	C	-5.65080032363376e-6
chr1:217071936:T:C	C	-8.37149965618969e-6
chr1:217076993:G:A	A	4.08969865746168e-7
chr1:217078347:C:T	T	8.00886152373423e-6
chr1:217079207:A:G	G	4.57218379491838e-6
chr1:217082438:G:A	A	-5.5918827758848e-5
chr1:217082915:C:T	T	-8.02498179735879e-5
chr1:217085125:G:A	A	-4.65433824481276e-5
chr1:217090340:G:A	A	-5.56164969580242e-6
chr1:217091871:T:C	C	4.18278700394063e-5
chr1:217091996:A:G	G	5.34252103797783e-6
chr1:217092236:T:C	C	-1.12746152516897e-5
chr1:217092523:C:T	T	-6.36856198123832e-5
chr1:217093154:C:T	T	-2.51401496938836e-6
chr1:217096877:T:C	C	-3.76283917333801e-6
chr1:217097301:C:A	A	4.79460671020087e-5
chr1:217098828:G:T	T	2.10056998491051e-6
chr1:217104822:T:C	C	-1.52003485304312e-5
chr1:217105595:G:A	A	-3.22568368388676e-5
chr1:217106375:T:C	C	-9.9030110943596e-6
chr1:217108298:T:C	C	9.26927195426007e-6
chr1:217109434:C:T	T	-3.77462079335836e-5
chr1:217120126:T:C	C	-5.78478446930187e-6
chr1:217120575:G:A	A	2.51690130675729e-5
chr1:217122655:A:G	G	3.50960105332699e-5
chr1:217124780:A:C	C	3.18634832911463e-6
chr1:217126003:C:T	T	2.87975182324347e-5
chr1:217129041:G:A	A	-6.12520156798589e-6
chr1:217129401:T:C	C	-3.30676364754353e-6
chr1:217133305:A:G	G	-9.52238209115389e-6
chr1:217133371:G:T	T	6.93849030336154e-6
chr1:217134705:T:C	C	-5.33112767285765e-7
chr1:217137726:C:T	T	1.01257408905625e-5
chr1:217138509:G:A	A	-1.18792940293342e-6
chr1:217140356:C:A	A	-1.65053337112785e-7
chr1:217144949:A:G	G	6.33462404176431e-6
chr1:217161497:A:G	G	2.39400231278417e-5
chr1:217164393:A:G	G	1.15354412818852e-5
chr1:217168956:T:C	C	1.2800752424452e-5
chr1:217170660:T:G	G	8.42294037736006e-6
chr1:217176359:A:G	G	-1.16696323687206e-5
chr1:217177453:T:G	G	1.3496609970776e-5
chr1:217178064:T:C	C	-8.04169364520209e-7
chr1:217178726:C:T	T	5.82188023796286e-6
chr1:217181838:T:C	C	1.76512281675915e-5
chr1:217182140:G:A	A	3.65422622868259e-5
chr1:217182904:C:T	T	4.25063927099433e-5
chr1:217186177:A:G	G	1.23758834641667e-5
chr1:217188726:C:A	A	2.48813241724268e-5
chr1:217188955:T:C	C	2.34811903433113e-5
chr1:217190141:T:C	C	1.6194616283041e-5
chr1:217191283:G:A	A	4.93571937851809e-5
chr1:217192245:T:G	G	-1.06421510485746e-5
chr1:217200573:T:G	G	1.60705546006701e-5
chr1:217202482:T:C	C	9.77263475220066e-5
chr1:217205387:C:T	T	6.3914398280377e-5
chr1:217218155:G:A	A	-9.72002836845557e-6
chr1:217229834:G:T	T	1.2874562844064e-5
chr1:217233516:T:C	C	-1.78215996560262e-6
chr1:217234943:T:C	C	-1.07441372802854e-5
chr1:217241460:T:C	C	5.74865943201837e-6
chr1:217241580:G:T	T	2.48800449768547e-5
chr1:217246151:T:C	C	4.71335209555025e-6
chr1:217248302:A:C	C	4.25791350541597e-5
chr1:217248731:C:A	A	7.30972295643309e-6
chr1:217248822:A:C	C	2.86414466743033e-5
chr1:217250521:G:T	T	-3.91843869148469e-5
chr1:217251468:T:C	C	4.78327220813379e-5
chr1:217254119:G:A	A	1.73053221726271e-5
chr1:217255793:T:C	C	4.98372888068841e-6
chr1:217256074:C:T	T	2.58668445102663e-5
chr1:217260311:G:A	A	4.8110110842209004e-06
chr1:217262294:G:A	A	-1.12638046255059e-5
chr1:217262839:C:T	T	-7.79236278450229e-6
chr1:217265219:C:T	T	6.30317575404738e-5
chr1:217269354:G:A	A	-2.14389394616843e-5
chr1:217271912:G:A	A	1.7730952498644e-5
chr1:217272306:C:T	T	-2.31671847566511e-6
chr1:217276951:C:A	A	-7.11372098197049e-6
chr1:217283105:T:G	G	-2.12282417609413e-6
chr1:217290948:T:G	G	8.81187319049322e-7
chr1:217294905:A:G	G	-6.62788668096032e-6
chr1:217298653:C:T	T	1.87378101161466e-5
chr1:217302940:T:C	C	1.04518831576156e-4
chr1:217314598:C:T	T	-3.514317264194e-5
chr1:217316418:G:A	A	9.37074838594624e-5
chr1:217320757:G:A	A	6.96526714490962e-6
chr1:217326072:G:A	A	4.645672800715e-6
chr1:217327478:G:T	T	2.7630125141102e-5
chr1:217333104:T:C	C	9.35986617009192e-6
chr1:217333916:T:C	C	6.35192885432781e-5
chr1:217334206:T:C	C	1.3931230996147e-5
chr1:217334283:C:T	T	-2.57598405563157e-5
chr1:217336641:A:G	G	-1.43777859209019e-5
chr1:217351733:C:A	A	1.2297614006218e-4
chr1:217367570:T:G	G	5.74232961598795e-5
chr1:217369019:C:T	T	-1.26745340513088e-5
chr1:217386277:T:G	G	-1.13899229896278e-5
chr1:217400086:T:C	C	-5.79710722635919e-5
chr1:217403525:G:A	A	1.26804904988056e-5
chr1:217404117:G:A	A	-9.8784391032889e-6
chr1:217410465:G:A	A	-9.58065144696173e-6
chr1:217414374:C:A	A	-4.30201686127363e-5
chr1:217414440:A:C	C	7.81450502988891e-6
chr1:217416552:A:G	G	4.21060799269321e-7
chr1:217422005:T:C	C	3.28918381416976e-5
chr1:217422397:G:A	A	-1.73025306377357e-5
chr1:217424570:G:T	T	4.83272839934744e-5
chr1:217430505:C:T	T	3.50021940821856e-5
chr1:217431150:C:T	T	-1.08893334387775e-4
chr1:217431312:T:C	C	1.1153528497956e-4
chr1:217433119:C:T	T	2.59962533969801e-5
chr1:217447088:G:A	A	2.30468014212243e-5
chr1:217463733:T:C	C	-4.91945745011807e-6
chr1:217497881:T:C	C	1.01535263103125e-5
chr1:217506693:C:T	T	5.03325538606196e-6
chr1:217509910:A:G	G	-1.11947551001426e-7
chr1:217521849:T:C	C	-3.65286465759204e-6
chr1:217531328:G:A	A	-9.43838153230287e-7
chr1:217533234:C:T	T	2.01443914833661e-7
chr1:217541442:T:G	G	-3.86399194383011e-5
chr1:217542222:A:G	G	9.98476325706023e-6
chr1:217553875:T:C	C	-9.14070142989983e-6
chr1:217561267:C:T	T	-2.24151193273929e-5
chr1:217562948:T:C	C	3.83391231804704e-5
chr1:217564199:G:T	T	-1.44536864839922e-5
chr1:217568170:T:C	C	-2.35826345681004e-5
chr1:217568657:T:C	C	-6.91215122147147e-6
chr1:217578647:G:A	A	2.45067755216765e-5
chr1:217579434:A:G	G	1.4769244928216e-5
chr1:217580356:T:C	C	3.48206443929486e-6
chr1:217589278:C:T	T	1.19353189332964e-5
chr1:217593767:T:C	C	2.84591275058888e-6
chr1:217596716:C:T	T	1.15482092580952e-5
chr1:217599197:A:C	C	-5.07095555348286e-6
chr1:217607130:A:G	G	1.46143928819117e-5
chr1:217610468:C:T	T	1.49818896703332e-4
chr1:217616764:T:C	C	-7.3241901643568e-5
chr1:217622957:G:A	A	-5.01591854395493e-5
chr1:217624606:T:G	G	-1.28377896414801e-5
chr1:217640645:A:G	G	-7.32452798741449e-5
chr1:217656836:A:G	G	-1.39410004608068e-5
chr1:217714105:C:T	T	2.47413266777089e-4
chr1:217716004:A:G	G	5.65616498909726e-5
chr1:217731363:A:G	G	-4.91287019491778e-6
chr1:217733914:C:T	T	-6.61872878481619e-6
chr1:217749399:G:A	A	3.13431111189735e-5
chr1:217749630:T:C	C	3.97410197953048e-7
chr1:217758635:A:G	G	5.1502892579407e-6
chr1:217774396:G:A	A	9.87886978075237e-7
chr1:217777814:A:G	G	-3.09777574470657e-6
chr1:217781036:G:A	A	8.29705864555965e-6
chr1:217798638:C:T	T	-7.52500440331162e-6
chr1:217798651:A:G	G	-6.15137096013272e-6
chr1:217798783:A:G	G	4.99993554454831e-8
chr1:217801639:T:G	G	6.59200694288491e-5
chr1:217827178:T:C	C	-6.37204723729411e-6
chr1:217830019:C:A	A	3.47606444504381e-5
chr1:217833508:A:C	C	-5.99990424283425e-6
chr1:217834660:G:A	A	4.58447983731933e-5
chr1:217835446:G:A	A	-1.46020853466147e-5
chr1:217836830:C:T	T	8.5857722230564e-6
chr1:217845614:C:T	T	8.99338696394407e-6
chr1:217845950:G:A	A	2.76656353699388e-5
chr1:217846971:T:G	G	-4.45025460190675e-7
chr1:217850665:G:A	A	5.07333712000404e-5
chr1:217850772:T:G	G	1.28271408294673e-7
chr1:217851161:A:G	G	-4.14279626453451e-5
chr1:217851873:G:A	A	1.15700451765664e-4
chr1:217867807:C:T	T	4.46285646867633e-5
chr1:217870710:A:G	G	-3.87048719651389e-6
chr1:217871677:A:G	G	-2.60936632742606e-5
chr1:217874294:A:G	G	5.34852655075446e-5
chr1:217874299:G:A	A	-1.8224407215198e-4
chr1:217885604:G:A	A	6.26507643836624e-6
chr1:217889593:C:T	T	1.97296122283997e-5
chr1:217890797:G:A	A	1.97273938581649e-5
chr1:217900053:G:T	T	-5.87579819860895e-6
chr1:217909000:T:C	C	4.36731592556092e-5
chr1:217910745:A:G	G	-7.25829357961312e-6
chr1:217911649:C:T	T	-6.38703571084197e-7
chr1:217923278:A:G	G	-8.55592177884929e-5
chr1:217925734:G:A	A	-2.05995275978797e-5
chr1:217929414:G:A	A	3.51981490494717e-6
chr1:217931677:C:T	T	1.82545842703875e-5
chr1:217932881:C:A	A	-6.87816613260012e-5
chr1:217932950:T:C	C	-3.12630309215612e-5
chr1:217934350:C:T	T	2.41835984201339e-5
chr1:217934746:T:C	C	1.11124961018815e-5
chr1:217934822:C:A	A	-2.4428689816743e-6
chr1:217937909:C:T	T	5.01929157007962e-6
chr1:217938214:A:G	G	2.71006458174543e-5
chr1:217945186:C:T	T	6.06884356383506e-6
chr1:217947852:C:T	T	-2.31130901254692e-5
chr1:217954452:C:T	T	-2.20680340913331e-6
chr1:217954799:G:A	A	5.00615180318769e-6
chr1:217955193:A:C	C	5.02923289235154e-5
chr1:217956519:G:T	T	7.81468707640082e-6
chr1:217973513:G:A	A	5.74663307253274e-6
chr1:217975335:G:A	A	-2.33817693437661e-6
chr1:217976484:A:G	G	-2.73906466594886e-6
chr1:217982309:G:A	A	-1.63794849971816e-5
chr1:217984864:C:T	T	-3.26856641550979e-5
chr1:217986013:C:A	A	2.07494189029074e-5
chr1:217986615:A:C	C	-2.53446857844624e-5
chr1:217989111:G:A	A	4.58503103407449e-5
chr1:217995481:C:T	T	-5.40444318096615e-5
chr1:218005822:C:T	T	-7.85213338059822e-5
chr1:218015509:C:T	T	-3.5885815309394e-5
chr1:218015935:T:C	C	-3.51458800374182e-5
chr1:218027683:C:T	T	-1.52196415169859e-5
chr1:218028252:T:C	C	-4.15550382483833e-5
chr1:218030844:C:A	A	2.68040520857589e-5
chr1:218031353:A:G	G	-7.44530377872497e-6
chr1:218031970:G:A	A	-2.80844171498562e-5
chr1:218033831:T:C	C	-6.21883283459411e-6
chr1:218035130:A:G	G	-1.01282644866768e-5
chr1:218041582:A:G	G	7.17641576163102e-5
chr1:218046542:T:C	C	-6.79172704177456e-5
chr1:218048126:C:T	T	-3.27238114242233e-6
chr1:218049626:C:T	T	-1.76029462280016e-5
chr1:218050937:A:G	G	-9.13059952537772e-6
chr1:218051744:A:G	G	2.66847316103005e-5
chr1:218065431:C:T	T	-5.93630769304397e-6
chr1:218070355:C:T	T	1.10779675225957e-5
chr1:218074953:C:A	A	-1.16945398931505e-6
chr1:218077231:T:C	C	-7.11208351614351e-5
chr1:218082404:A:G	G	-4.75751795489663e-5
chr1:218084737:T:C	C	-1.70370557864757e-6
chr1:218085605:A:G	G	-9.25698519621335e-6
chr1:218086646:T:C	C	2.58227175377965e-7
chr1:218094795:A:C	C	-7.73159431433691e-7
chr1:218098442:A:G	G	8.8885441790163e-7
chr1:218099509:G:A	A	-2.32429751517583e-6
chr1:218100115:A:G	G	4.04360449415437e-6
chr1:218105308:G:A	A	5.85776439467497e-6
chr1:218106958:G:A	A	8.14235316843483e-6
chr1:218110714:C:T	T	-1.6866679059166e-5
chr1:218113171:A:C	C	3.28262356471037e-5
chr1:218113993:A:C	C	4.92312274869403e-6
chr1:218120847:G:A	A	-8.6427150112859e-5
chr1:218121626:G:A	A	-1.56914610042609e-5
chr1:218124545:C:T	T	-1.68187798189407e-5
chr1:218125934:C:T	T	8.20486954870283e-7
chr1:218126688:T:C	C	3.60093527878584e-5
chr1:218128822:G:A	A	-1.902854646309e-5
chr1:218141287:T:C	C	-1.25549278215907e-5
chr1:218147384:G:A	A	-1.57045883944382e-5
chr1:218150618:A:G	G	-1.35958301583163e-4
chr1:218151909:A:G	G	-1.06937414167621e-5
chr1:218156770:G:A	A	-3.39003401667685e-5
chr1:218158536:C:T	T	1.32406183994078e-5
chr1:218166203:T:C	C	5.84902110058592e-6
chr1:218166595:C:A	A	-7.9525987012888e-5
chr1:218169634:C:T	T	-1.5685539870749e-5
chr1:218173249:G:A	A	-2.57924473996826e-5
chr1:218173463:C:A	A	1.57356086307914e-5
chr1:218173808:T:C	C	-1.54464362745205e-5
chr1:218175567:T:C	C	-3.22324601668425e-6
chr1:218177861:G:A	A	-2.12933828964082e-5
chr1:218179107:G:A	A	-4.43526633740851e-5
chr1:218179869:C:T	T	-2.45082384982856e-5
chr1:218188442:C:A	A	-1.61633391867579e-5
chr1:218192085:C:A	A	-2.14634514038917e-5
chr1:218195614:A:G	G	1.05061277599743e-5
chr1:218197881:T:C	C	1.88027222585449e-6
chr1:218203653:T:C	C	-2.41215136644747e-5
chr1:218206213:C:T	T	1.80450017155494e-5
chr1:218213757:A:G	G	-1.22657352114491e-5
chr1:218214979:A:G	G	4.66877308499255e-5
chr1:218215206:C:A	A	-7.49098941283807e-6
chr1:218215427:A:G	G	9.22273968340147e-6
chr1:218216686:A:G	G	3.79889297032367e-6
chr1:218218339:G:A	A	4.2072221804883e-6
chr1:218219680:A:G	G	1.18824035118993e-5
chr1:218224238:A:G	G	1.05024515044973e-5
chr1:218225175:G:T	T	8.07751813013199e-6
chr1:218233397:G:A	A	-1.48651691457608e-5
chr1:218241308:T:G	G	-6.56284545145325e-6
chr1:218243450:G:A	A	8.99881711402988e-6
chr1:218243498:C:T	T	8.10613477803922e-6
chr1:218244178:G:A	A	-2.18638307375428e-6
chr1:218249608:C:T	T	-3.41804596904354e-6
chr1:218254759:A:C	C	1.65237330894905e-5
chr1:218258349:T:C	C	-3.74116163717909e-6
chr1:218262651:C:T	T	1.40993591748207e-5
chr1:218262848:T:C	C	-1.42049608443939e-5
chr1:218265913:C:T	T	-1.37746844717106e-5
chr1:218280193:A:G	G	3.32445476108855e-6
chr1:218284716:T:C	C	3.18843153326081e-7
chr1:218284885:C:T	T	3.88258943130259e-6
chr1:218285411:C:T	T	2.98596174275517e-5
chr1:218318779:T:C	C	2.1469591173971e-5
chr1:218338852:G:T	T	2.58889907008658e-5
chr1:218339751:C:T	T	2.93238000628032e-5
chr1:218347501:G:A	A	-3.05451407926416e-5
chr1:218349683:A:G	G	2.47979474959603e-6
chr1:218350308:G:A	A	-6.58477331920901e-6
chr1:218350388:C:T	T	-2.04063240908476e-5
chr1:218354745:G:A	A	-3.51215955553796e-5
chr1:218368717:T:G	G	-1.74868567807677e-5
chr1:218379113:A:C	C	2.11758748568295e-5
chr1:218379955:A:G	G	-1.7230646351278e-5
chr1:218384267:T:C	C	-1.61967051970081e-5
chr1:218384565:C:T	T	-4.58900040461074e-7
chr1:218389366:C:T	T	-5.40387177156119e-6
chr1:218391982:G:A	A	7.82975792296958e-6
chr1:218397583:G:A	A	-8.82004981410703e-6
chr1:218398219:G:T	T	9.74074394429923e-6
chr1:218401860:G:A	A	1.9782943102338e-5
chr1:218408275:T:C	C	-3.1148769700339e-5
chr1:218409675:A:C	C	3.69140725672534e-5
chr1:218423119:A:G	G	2.9143552988202e-5
chr1:218424517:C:T	T	4.34882957366793e-5
chr1:218436360:A:G	G	2.3984020269403e-5
chr1:218442109:A:C	C	2.36610650802615e-5
chr1:218446749:G:T	T	-3.76146811096541e-6
chr1:218447405:T:C	C	3.82581963352577e-5
chr1:218449884:C:T	T	-1.54031736195179e-5
chr1:218459583:T:G	G	-4.08772520555767e-5
chr1:218470598:C:T	T	1.68644390368151e-5
chr1:218470774:G:T	T	-5.54992117927174e-5
chr1:218489847:A:G	G	4.33538521730146e-6
chr1:218495537:G:A	A	-5.91695092924834e-6
chr1:218510186:A:G	G	5.90494961764041e-6
chr1:218515813:T:C	C	4.96249638773618e-7
chr1:218517235:G:A	A	3.42306933368213e-6
chr1:218532171:C:A	A	2.1951072588394e-6
chr1:218532419:A:C	C	1.15009432451648e-5
chr1:218534768:A:G	G	4.31084444288609e-5
chr1:218535261:C:A	A	1.47604775399386e-5
chr1:218537473:G:T	T	1.80184197038549e-4
chr1:218540866:T:C	C	-2.04258172622366e-6
chr1:218546058:A:G	G	1.9876430407399e-5
chr1:218548629:A:G	G	9.36977664636207e-6
chr1:218550193:T:C	C	8.09499452159665e-6
chr1:218553598:A:C	C	1.03338576602199e-5
chr1:218558228:T:G	G	-1.2113998283714e-5
chr1:218559604:T:C	C	-3.21465713971141e-5
chr1:218564761:C:T	T	-4.49080966453713e-6
chr1:218565821:G:T	T	-1.64179115957371e-5
chr1:218567921:T:C	C	1.98596596453765e-5
chr1:218569122:G:A	A	7.17550151100944e-5
chr1:218571822:T:G	G	-2.26647581715594e-5
chr1:218573298:G:A	A	-1.81447279726735e-5
chr1:218574531:A:G	G	6.94712395210403e-6
chr1:218579985:T:G	G	-9.11560823063982e-6
chr1:218586641:A:G	G	-5.29642650874695e-5
chr1:218586800:C:T	T	3.37831120692855e-5
chr1:218587272:C:T	T	-5.22705895983183e-6
chr1:218590468:A:G	G	-7.93566867323674e-5
chr1:218592716:A:G	G	-3.12594065614081e-5
chr1:218604356:A:G	G	-1.89440513492104e-5
chr1:218613207:A:C	C	2.12827552315456e-5
chr1:218613230:C:T	T	1.15566446891149e-5
chr1:218619526:T:C	C	-1.37772182392086e-5
chr1:218621328:A:G	G	8.85399856007552e-6
chr1:218624542:G:A	A	-1.49397275318838e-5
chr1:218634511:G:A	A	1.5704822197376e-5
chr1:218638482:G:A	A	2.49296824599559e-5
chr1:218638599:T:C	C	2.48500434622902e-5
chr1:218640932:A:G	G	-4.14216321297994e-5
chr1:218640971:G:A	A	4.44877181231051e-6
chr1:218640999:T:G	G	-2.38533592241847e-4
chr1:218641340:T:G	G	9.64352277723199e-6
chr1:218641979:T:C	C	-8.36173048675671e-6
chr1:218642212:A:G	G	-9.11775391674925e-6
chr1:218644190:G:A	A	1.96461832114027e-5
chr1:218654513:T:C	C	7.5393391794192e-6
chr1:218659872:A:C	C	-1.73609350769406e-5
chr1:218667821:A:G	G	1.32750177735427e-5
chr1:218673338:T:C	C	-2.36653845014277e-5
chr1:218677369:G:A	A	-2.88067936481072e-5
chr1:218682871:C:T	T	-1.57740635413026e-5
chr1:218684267:C:T	T	1.70722430963036e-5
chr1:218684758:C:T	T	1.36431135756509e-5
chr1:218684878:T:C	C	-7.94907584352135e-6
chr1:218685100:A:C	C	3.35588590576701e-6
chr1:218685392:A:G	G	1.32134627303165e-5
chr1:218685404:T:C	C	2.59745428508604e-5
chr1:218686726:C:T	T	2.91316693614771e-5
chr1:218687569:C:T	T	-1.5237948268139e-5
chr1:218687741:C:T	T	-1.13950126155608e-5
chr1:218693025:G:A	A	6.58868486601247e-6
chr1:218697006:C:T	T	-1.3019871522351e-5
chr1:218701374:G:A	A	-1.88923208546181e-5
chr1:218701924:G:A	A	-3.34069807820675e-6
chr1:218703236:T:C	C	-6.24383535841781e-6
chr1:218719061:C:A	A	6.48254259759358e-6
chr1:218720415:T:C	C	-3.92335473933155e-5
chr1:218724450:T:C	C	9.79729127376244e-5
chr1:218737194:A:G	G	-5.14437270318215e-6
chr1:218747396:A:G	G	2.46009722824754e-6
chr1:218748661:G:A	A	9.37536743460466e-6
chr1:218756447:C:A	A	-1.0001649513922e-5
chr1:218758634:C:T	T	5.35175685724471e-6
chr1:218759465:G:A	A	7.91202136400455e-6
chr1:218760888:G:A	A	-1.98021610620287e-5
chr1:218765619:C:T	T	-7.44049292101618e-6
chr1:218766239:C:T	T	-1.3162931220158e-5
chr1:218767558:G:A	A	4.27103327210444e-5
chr1:218777061:A:G	G	5.22332048958447e-6
chr1:218781002:T:C	C	6.82535859726784e-5
chr1:218786968:G:A	A	-2.0499629741335e-5
chr1:218802557:G:T	T	1.69302926220388e-5
chr1:218809580:T:C	C	4.86715506067187e-6
chr1:218816380:A:G	G	2.87375610855877e-6
chr1:218828321:T:C	C	-2.62055025292458e-5
chr1:218832863:T:C	C	1.3273130497123e-6
chr1:218836493:G:A	A	5.60091447359664e-7
chr1:218842558:G:A	A	-1.75098177231937e-6
chr1:218867263:T:C	C	2.67067736363415e-5
chr1:218869429:G:A	A	-3.23260507823978e-6
chr1:218873173:T:C	C	-1.83534684273639e-5
chr1:218879950:T:C	C	2.34341087961939e-5
chr1:218880712:C:T	T	3.09532558349897e-5
chr1:218882629:G:A	A	-2.58578523273247e-6
chr1:218882658:C:T	T	2.34602348224392e-5
chr1:218885710:C:T	T	6.62791237654441e-5
chr1:218889184:G:A	A	5.40662165250757e-6
chr1:218892906:T:C	C	-5.85053425632252e-6
chr1:218893009:A:G	G	-5.15345779533203e-6
chr1:218899073:C:T	T	-4.33576632559582e-6
chr1:218900616:G:A	A	3.86437062703393e-7
chr1:218905601:C:T	T	-6.5330116761482e-6
chr1:218913054:T:C	C	3.08702386386078e-5
chr1:218913328:C:T	T	4.28344826248011e-6
chr1:218914823:C:T	T	-5.42130184777757e-6
chr1:218915437:C:T	T	1.63271715994349e-5
chr1:218917726:T:C	C	-2.37297013042206e-5
chr1:218922081:T:C	C	-1.46900512938665e-5
chr1:218930884:C:T	T	1.18662067297663e-5
chr1:218933226:G:T	T	4.48613388101993e-5
chr1:218944521:A:C	C	2.83831287398696e-5
chr1:218952281:T:C	C	-1.39607638567149e-5
chr1:218985050:T:G	G	-1.13463672553285e-5
chr1:218993937:A:C	C	2.61666424361952e-5
chr1:219003266:A:G	G	2.00445880961517e-5
chr1:219015964:C:T	T	4.11236050971036e-5
chr1:219048438:T:C	C	9.08323153554329e-6
chr1:219049606:T:C	C	9.47140379549176e-6
chr1:219052532:A:C	C	1.03844909621639e-5
chr1:219067628:A:G	G	1.1809029244921e-6
chr1:219075318:G:A	A	1.77362715204688e-4
chr1:219080803:C:A	A	5.84500031066144e-5
chr1:219095567:A:C	C	2.92517088689676e-6
chr1:219100539:A:G	G	-4.15908495161566e-6
chr1:219125197:G:A	A	-6.29433078477303e-6
chr1:219144286:T:C	C	1.86505782989296e-7
chr1:219151918:T:C	C	-8.3309568457929e-5
chr1:219163941:A:G	G	-1.03199419923833e-5
chr1:219174471:G:A	A	1.15779497606719e-5
chr1:219176967:T:C	C	9.47809728584096e-6
chr1:219200688:G:A	A	6.08229914121228e-7
chr1:219209473:C:T	T	3.4576197669067e-6
chr1:219209850:T:C	C	-3.57734134574431e-6
chr1:219210563:A:G	G	1.62253252117582e-5
chr1:219213806:A:G	G	1.08481086281262e-5
chr1:219214428:T:G	G	1.8415350652194e-5
chr1:219264680:T:C	C	-1.35915793956758e-5
chr1:219272911:G:A	A	-1.51349694851925e-6
chr1:219283654:C:T	T	1.48092647490208e-5
chr1:219290802:T:C	C	4.78946970214949e-6
chr1:219292068:A:G	G	-1.7331737618499e-7
chr1:219304851:G:A	A	-1.60366249109956e-5
chr1:219305896:T:C	C	-9.49523606350706e-6
chr1:219309593:C:T	T	1.2676067582269e-5
chr1:219311074:A:G	G	7.50455358474096e-6
chr1:219313143:G:T	T	-1.64600072809026e-5
chr1:219316959:C:T	T	5.68113200825774e-6
chr1:219318540:G:A	A	-1.04416144529745e-5
chr1:219365170:T:G	G	-2.51742362734454e-5
chr1:219365724:C:T	T	2.33341669810589e-6
chr1:219373708:T:C	C	6.4559132307016e-6
chr1:219374483:G:T	T	-2.52625520280834e-5
chr1:219384293:A:C	C	1.01296558907374e-5
chr1:219384469:G:T	T	4.46735181363812e-6
chr1:219392203:G:T	T	1.63659068892279e-5
chr1:219396761:T:G	G	1.03105199952191e-5
chr1:219404280:G:A	A	-1.10852709546474e-6
chr1:219405072:A:C	C	1.74323508084213e-5
chr1:219405362:A:G	G	1.67573982390321e-5
chr1:219413073:G:A	A	2.35514012917496e-5
chr1:219417128:T:C	C	-1.29086334106862e-5
chr1:219417424:C:T	T	-9.86948334404558e-6
chr1:219418606:G:A	A	-2.7018436849821e-6
chr1:219418816:C:T	T	3.88807572354851e-5
chr1:219422728:C:T	T	1.21921326805943e-5
chr1:219424248:G:T	T	-2.57696410808552e-6
chr1:219428751:G:A	A	3.36622718034709e-5
chr1:219431111:C:A	A	-1.76957277954296e-5
chr1:219431608:C:T	T	7.71340966994777e-6
chr1:219435446:C:A	A	-2.98922342015192e-4
chr1:219437555:C:T	T	5.22715290728119e-5
chr1:219443620:G:A	A	-6.9217775391537e-5
chr1:219452466:C:T	T	5.52927452548546e-5
chr1:219458926:C:T	T	-2.48138157334082e-5
chr1:219459969:A:G	G	1.15036194639299e-5
chr1:219460963:C:T	T	3.23449795828458e-7
chr1:219467338:A:C	C	1.79187228292073e-6
chr1:219468558:G:A	A	6.41790362430432e-7
chr1:219468767:C:A	A	-4.45441517914892e-6
chr1:219470856:G:A	A	-1.9436487610736e-5
chr1:219470882:A:G	G	-2.03158217284505e-5
chr1:219474777:G:A	A	-9.32393071844311e-6
chr1:219478667:A:G	G	-7.22746869170644e-6
chr1:219478691:A:C	C	-7.22746869170644e-6
chr1:219479347:G:A	A	-7.209644980796e-6
chr1:219479759:T:C	C	-7.209644980796e-6
chr1:219480144:G:A	A	5.01744754569613e-5
chr1:219481050:C:T	T	-8.54216613220862e-6
chr1:219482027:T:G	G	-8.63495901290799e-6
chr1:219482534:A:G	G	-7.86651261645192e-6
chr1:219482752:G:T	T	-8.57453421192835e-6
chr1:219483782:T:G	G	-8.63702861433457e-6
chr1:219485500:T:C	C	9.26042838667214e-6
chr1:219488693:T:C	C	-9.07710682146204e-5
chr1:219490688:A:G	G	-5.41758552364988e-6
chr1:219496806:C:T	T	-1.1441176502246e-5
chr1:219500363:A:G	G	-6.43470485591575e-5
chr1:219501674:A:G	G	-3.57855605873404e-5
chr1:219502700:A:G	G	-1.92907479937623e-5
chr1:219509033:C:T	T	-7.25976270867306e-5
chr1:219514090:C:T	T	-3.3118401316345e-5
chr1:219515292:T:C	C	-1.91265809792387e-5
chr1:219517595:A:G	G	3.73890269507744e-6
chr1:219519878:G:A	A	4.83418339271248e-5
chr1:219527129:T:C	C	3.50343494103416e-5
chr1:219527177:T:C	C	3.38334153350583e-5
chr1:219531195:C:T	T	3.94596282024074e-5
chr1:219531211:T:C	C	-1.5186432301264e-5
chr1:219531863:C:T	T	3.54836806839668e-5
chr1:219532985:A:G	G	4.42903008794604e-5
chr1:219533086:T:C	C	-3.91577892998539e-6
chr1:219533732:G:A	A	1.11914127416773e-5
chr1:219535689:C:A	A	4.45968163713077e-5
chr1:219536184:C:A	A	4.45968163713077e-5
chr1:219536844:G:A	A	-6.01996520032012e-5
chr1:219537224:T:C	C	4.42081121217607e-5
chr1:219537540:G:A	A	-3.10887893372869e-5
chr1:219538044:A:G	G	5.21183576433444e-5
chr1:219539588:A:G	G	-5.9625760737534e-5
chr1:219544432:A:C	C	5.43729823442811e-5
chr1:219547941:C:T	T	-7.41548432447423e-6
chr1:219548762:G:A	A	5.31925178242145e-5
chr1:219552758:G:T	T	3.96706991245431e-5
chr1:219554437:T:C	C	3.25370965832171e-5
chr1:219557457:G:T	T	3.55482935933192e-5
chr1:219561618:A:C	C	4.06912905241877e-5
chr1:219561656:C:A	A	4.07257618809995e-5
chr1:219567352:C:T	T	4.95362931129679e-6
chr1:219568065:T:C	C	6.89465724612128e-6
chr1:219568478:G:A	A	4.80885396616429e-5
chr1:219569195:C:T	T	4.65946367531726e-5
chr1:219569203:A:C	C	4.80885396616429e-5
chr1:219570796:C:A	A	4.96500043029012e-5
chr1:219577375:G:T	T	4.56287250777583e-5
chr1:219580167:T:C	C	4.40253340047493e-5
chr1:219589239:C:A	A	3.7523035930105e-5
chr1:219598412:T:C	C	-2.57687544872789e-5
chr1:219613548:C:T	T	-7.83316549428474e-6
chr1:219616253:C:T	T	-1.1021315702789e-4
chr1:219618480:G:A	A	-1.25250463980292e-5
chr1:219623806:T:C	C	-2.66912673992867e-5
chr1:219629166:G:A	A	-1.28459697312234e-5
chr1:219635603:A:G	G	-2.3298466428607e-5
chr1:219648211:G:A	A	5.87720761049199e-5
chr1:219660398:C:T	T	2.73715676077594e-5
chr1:219663386:T:G	G	-8.20082425593867e-5
chr1:219678181:A:G	G	-2.12374575830449e-5
chr1:219685816:T:G	G	4.51037339341456e-6
chr1:219689378:T:C	C	-4.8843742361285e-5
chr1:219690864:G:A	A	-3.41001683679543e-5
chr1:219691894:C:T	T	-4.08573701742235e-5
chr1:219693852:T:G	G	1.97294430703505e-6
chr1:219694444:C:T	T	-3.93800011701165e-5
chr1:219708552:C:T	T	1.77467369125908e-5
chr1:219715388:T:C	C	4.45842544692764e-5
chr1:219717161:C:T	T	-1.26446800862507e-5
chr1:219732927:T:C	C	2.47652900505806e-5
chr1:219738401:A:C	C	-2.73380322394099e-5
chr1:219747005:T:C	C	-6.93581054657967e-5
chr1:219748556:T:C	C	1.53786844083831e-5
chr1:219750647:T:G	G	2.85473412843397e-6
chr1:219752793:G:A	A	-3.11975431049896e-6
chr1:219753042:G:T	T	-2.61588101663718e-5
chr1:219753375:C:T	T	-2.84430718526476e-7
chr1:219758106:A:G	G	-2.09753185540208e-6
chr1:219763423:A:G	G	-8.43190877671257e-7
chr1:219763635:G:A	A	-2.43794857906603e-5
chr1:219763958:A:C	C	-2.6858649694483e-7
chr1:219764009:T:C	C	-8.71929512120444e-7
chr1:219772344:A:C	C	-4.46643322326861e-5
chr1:219783068:T:C	C	-4.20948402631101e-5
chr1:219784884:A:G	G	-4.19801330476559e-5
chr1:219794469:A:G	G	-9.12687925642961e-6
chr1:219799395:T:C	C	-1.47870881506606e-5
chr1:219809672:T:C	C	6.48369247778201e-5
chr1:219809750:A:C	C	-2.56574849661366e-6
chr1:219811653:T:C	C	-5.32230391001474e-6
chr1:219816835:C:A	A	2.55550164205424e-6
chr1:219821442:A:G	G	-4.23898451967125e-5
chr1:219832743:A:G	G	-1.66111478647188e-5
chr1:219835736:A:C	C	-2.22322855010985e-5
chr1:219838019:A:C	C	1.42291519060417e-5
chr1:219839145:G:A	A	5.746495407746e-5
chr1:219858857:G:A	A	1.64913321790171e-5
chr1:219880515:C:T	T	-1.4492021046655e-5
chr1:219896493:T:G	G	4.50087038837605e-6
chr1:219899667:T:C	C	-3.3956122499258e-6
chr1:219899775:T:G	G	-1.02021661697493e-5
chr1:219900785:A:C	C	2.24136871472588e-5
chr1:219902853:T:C	C	-9.65836696355306e-9
chr1:219903978:G:A	A	1.25363485268868e-5
chr1:219908808:G:A	A	-9.90252193882313e-6
chr1:219914705:C:A	A	-1.40230202989129e-5
chr1:219919846:G:A	A	-7.50941292316255e-6
chr1:219920658:T:C	C	1.67911852554064e-6
chr1:219924987:C:T	T	-2.69955064581843e-5
chr1:219929034:G:A	A	-2.70255743427538e-5
chr1:219935576:G:A	A	2.23925031630298e-6
chr1:219946042:A:C	C	2.32925431639839e-5
chr1:219971930:C:T	T	-1.11943968776348e-5
chr1:219972029:T:G	G	-1.39623164658291e-5
chr1:219975837:T:C	C	-1.05502332091871e-5
chr1:219977031:C:T	T	5.92474486101762e-5
chr1:219981426:C:T	T	1.06580424957324e-5
chr1:219983362:T:C	C	3.29848092602238e-6
chr1:219988018:C:T	T	9.09397590505616e-6
chr1:219988687:G:T	T	-1.55004952162332e-5
chr1:220000366:G:T	T	6.71764009840849e-5
chr1:220002435:T:C	C	9.34120314546082e-6
chr1:220013801:G:A	A	-4.85319432074173e-6
chr1:220024283:G:T	T	1.88818556108005e-6
chr1:220037917:A:C	C	8.02869451649418e-5
chr1:220066298:A:G	G	-4.60868018180506e-6
chr1:220067520:A:G	G	1.5426284964493e-4
chr1:220067655:T:C	C	-5.09548813278092e-6
chr1:220095511:A:G	G	7.59578619329054e-6
chr1:220099384:C:T	T	5.8690690257805e-5
chr1:220100222:T:G	G	1.26131887962265e-4
chr1:220102991:A:G	G	4.09494560379702e-5
chr1:220125322:A:G	G	1.91859941644675e-6
chr1:220134334:A:G	G	-3.60216316324108e-5
chr1:220147681:A:G	G	1.29358193259192e-4
chr1:220171111:T:C	C	-6.32881085329124e-6
chr1:220176311:A:C	C	-1.97974562891288e-6
chr1:220178381:C:T	T	5.03641043121679e-6
chr1:220220072:T:C	C	-7.05975913858011e-6
chr1:220227667:T:C	C	2.77409554097789e-5
chr1:220241872:T:C	C	1.47037059326199e-5
chr1:220247698:A:G	G	-8.24997325866617e-6
chr1:220262657:T:C	C	-8.36400125269242e-6
chr1:220274988:G:A	A	1.2260742445456e-4
chr1:220279967:C:T	T	5.14167910905054e-7
chr1:220281720:T:G	G	1.4148354535316e-5
chr1:220282750:T:C	C	-8.54291813286965e-6
chr1:220283623:C:A	A	8.86535378004021e-6
chr1:220285897:G:A	A	-1.98581011979398e-6
chr1:220309502:T:C	C	-6.47639796209466e-5
chr1:220313007:G:A	A	-9.63967329702457e-5
chr1:220316202:C:T	T	-4.42940782633229e-5
chr1:220322890:G:A	A	-7.91941717608953e-5
chr1:220324471:C:T	T	-8.30368547770708e-6
chr1:220325972:G:T	T	-1.30334834112138e-5
chr1:220326898:G:A	A	-1.21088566135593e-4
chr1:220327817:G:A	A	2.1143189108995e-5
chr1:220328045:A:G	G	-6.6080061266117e-6
chr1:220328268:C:T	T	-2.22470964007833e-5
chr1:220333529:T:C	C	1.78844956967175e-6
chr1:220334238:G:A	A	-6.01417175283397e-6
chr1:220349212:T:C	C	-2.55347107713495e-5
chr1:220352284:C:T	T	-6.05349461191365e-6
chr1:220352651:C:T	T	-5.15297225993069e-5
chr1:220354478:T:C	C	-2.87285761432054e-6
chr1:220366195:G:A	A	3.64527663291166e-5
chr1:220370189:C:T	T	-8.52506389924884e-5
chr1:220374124:C:T	T	-2.25255828832935e-5
chr1:220374283:C:A	A	-3.5291973179155e-5
chr1:220386058:A:G	G	-3.1454512985037e-6
chr1:220389695:T:C	C	3.62167620230297e-5
chr1:220390218:T:C	C	-4.95200204609932e-6
chr1:220391989:G:A	A	-3.58776340188789e-6
chr1:220406071:T:C	C	-2.20273001182423e-5
chr1:220415541:T:G	G	2.57704637594119e-6
chr1:220422688:G:T	T	8.46578411128029e-5
chr1:220423174:G:A	A	1.56180339345983e-5
chr1:220424734:G:A	A	2.67197710382198e-5
chr1:220426503:C:T	T	-3.22575393560146e-6
chr1:220426719:T:C	C	1.92180473497333e-5
chr1:220429534:G:T	T	-1.87333190110725e-5
chr1:220429982:A:G	G	-1.02351490586001e-5
chr1:220433433:A:G	G	7.05083916380195e-6
chr1:220438081:G:A	A	-2.18191641092121e-4
chr1:220449132:C:T	T	-1.23111254482933e-5
chr1:220450684:A:G	G	-2.22632411890826e-6
chr1:220450986:G:A	A	1.35981736495876e-5
chr1:220452650:T:C	C	1.72277735861683e-6
chr1:220456454:C:T	T	5.99616334137722e-6
chr1:220459346:C:T	T	-3.18887281225016e-6
chr1:220468945:T:G	G	-4.54651934047445e-6
chr1:220472370:G:A	A	-3.83544874515023e-4
chr1:220484892:C:T	T	-7.7722312170905e-6
chr1:220485547:C:T	T	-2.84863511429036e-6
chr1:220493812:T:C	C	-1.91926719744329e-5
chr1:220498619:C:T	T	1.33769147694827e-5
chr1:220502774:C:T	T	1.35534111426633e-5
chr1:220503325:C:T	T	-1.32441790570234e-5
chr1:220506612:A:G	G	-4.12288061597852e-5
chr1:220510354:T:C	C	-2.71837567262148e-5
chr1:220511044:A:G	G	1.45386521908183e-5
chr1:220534642:A:G	G	-1.42288908552834e-4
chr1:220546103:C:T	T	-5.31671234407614e-5
chr1:220548412:T:G	G	-6.53315013319888e-5
chr1:220551790:G:A	A	-1.74348641049495e-5
chr1:220589182:C:T	T	-3.4758207678474e-5
chr1:220638475:A:C	C	5.14577306198218e-5
chr1:220640365:G:A	A	-1.13008699875303e-4
chr1:220641427:C:T	T	-1.35850979066964e-5
chr1:220673361:A:G	G	-2.67449108985022e-4
chr1:220675988:G:A	A	-2.02892342983431e-5
chr1:220679434:A:G	G	-5.09796115118601e-5
chr1:220691634:C:A	A	-1.28952463768545e-5
chr1:220692391:A:G	G	-1.79383831936538e-5
chr1:220694561:C:T	T	-1.80924689506934e-5
chr1:220699104:T:C	C	-1.37933838925501e-4
chr1:220704788:C:T	T	1.32558887990889e-5
chr1:220705930:A:G	G	-2.17938710213839e-4
chr1:220709791:G:A	A	-4.78242559214118e-5
chr1:220711024:A:G	G	-8.36296832629762e-5
chr1:220712270:C:A	A	5.32961981739332e-6
chr1:220722258:C:T	T	-2.55482004137919e-5
chr1:220727054:A:G	G	-9.46167010679071e-6
chr1:220728830:A:G	G	-3.29515057335163e-5
chr1:220733282:C:A	A	2.64966323574407e-6
chr1:220741578:G:T	T	-1.08775473776513e-5
chr1:220749953:T:C	C	1.20793774342069e-5
chr1:220756014:T:C	C	-3.66339149028006e-6
chr1:220756059:A:G	G	-2.64293512266114e-7
chr1:220757885:C:A	A	1.24725163787371e-6
chr1:220761739:G:A	A	-1.72808292470056e-6
chr1:220762466:C:T	T	-9.9605382965537e-6
chr1:220767492:A:G	G	-5.66329844271931e-5
chr1:220770239:A:G	G	-1.7308356758177e-5
chr1:220772141:G:A	A	-8.19990524686642e-6
chr1:220774526:A:C	C	-3.19376545922539e-5
chr1:220775350:T:G	G	1.40043651701809e-5
chr1:220786175:C:T	T	1.66097837946274e-5
chr1:220791195:A:G	G	2.07282078702645e-5
chr1:220797157:A:G	G	2.26999203701894e-6
chr1:220800084:C:T	T	5.87285440195672e-6
chr1:220800832:C:T	T	4.84322740472251e-6
chr1:220801049:C:A	A	-6.0239343187624e-6
chr1:220803713:A:G	G	9.34988342394341e-6
chr1:220803991:T:G	G	2.00780763666488e-6
chr1:220805317:G:A	A	-5.80933836465623e-6
chr1:220806110:A:G	G	-1.45892451770319e-4
chr1:220806736:C:A	A	-5.75343880793929e-6
chr1:220806849:G:T	T	-4.80180287460541e-6
chr1:220815004:G:A	A	6.81113666780638e-7
chr1:220815399:C:T	T	1.2911813919433e-5
chr1:220834513:T:C	C	-2.11804909840786e-6
chr1:220836863:C:T	T	8.68543326446244e-6
chr1:220837171:T:G	G	-1.49345094727351e-5
chr1:220844946:C:T	T	-6.05231512648097e-6
chr1:220849574:C:T	T	1.4519498765385e-5
chr1:220852754:T:C	C	-6.00843220549191e-5
chr1:220856499:T:C	C	1.14169073732408e-6
chr1:220868833:T:C	C	-2.32946863256342e-5
chr1:220869661:T:C	C	1.63506564178502e-5
chr1:220874261:G:A	A	-8.04188336728581e-6
chr1:220876516:C:T	T	-1.36494873052395e-5
chr1:220878450:C:T	T	1.8069465110919e-5
chr1:220882121:G:A	A	6.7139005309122e-6
chr1:220884304:C:T	T	7.24696203423762e-6
chr1:220884320:G:A	A	3.63622492832379e-5
chr1:220887774:C:A	A	2.74085712444539e-5
chr1:220896028:A:C	C	4.17577576370243e-6
chr1:220915327:G:A	A	-9.5217073027952e-6
chr1:220915987:C:T	T	2.47529748421708e-5
chr1:220926544:C:T	T	2.1273213717589e-5
chr1:220928254:C:T	T	2.88817089161621e-6
chr1:220930402:A:G	G	4.83892152705624e-7
chr1:220933904:C:T	T	7.45861595929666e-6
chr1:220938438:T:G	G	2.36931395926729e-5
chr1:220940020:G:T	T	3.68472447338791e-5
chr1:220941198:A:G	G	2.2995534245379e-5
chr1:220944358:G:A	A	8.04470936616917e-6
chr1:220948926:C:T	T	1.81358580105639e-5
chr1:220974370:A:G	G	-1.00670032522835e-5
chr1:220982420:A:G	G	1.91820304157617e-5
chr1:220997968:G:A	A	1.95537363959995e-6
chr1:221000791:G:A	A	-1.22555055222918e-5
chr1:221003722:G:A	A	-4.35706015951516e-5
chr1:221014780:G:T	T	5.25704466115222e-7
chr1:221018617:G:A	A	-9.90404068298096e-6
chr1:221020114:C:T	T	4.48294687984469e-5
chr1:221021451:A:G	G	8.15177314779421e-6
chr1:221023752:C:T	T	9.69311835839353e-5
chr1:221033754:C:A	A	2.20442184914483e-4
chr1:221035063:A:G	G	-6.98892961957277e-6
chr1:221043860:A:G	G	-6.87152799892074e-6
chr1:221043937:T:C	C	-2.74851125799631e-5
chr1:221044903:G:T	T	-3.57208238730275e-5
chr1:221054727:C:T	T	2.42657318957327e-5
chr1:221071030:C:T	T	7.29390450515835e-6
chr1:221105582:A:G	G	-1.01911956552605e-5
chr1:221106893:G:A	A	6.85169209202099e-7
chr1:221110960:C:T	T	3.84248269196089e-5
chr1:221124780:G:A	A	-7.62529294567029e-6
chr1:221139355:T:G	G	-3.36117594184694e-5
chr1:221140335:A:G	G	-8.9729707253597e-6
chr1:221145250:T:C	C	-3.65658459201491e-4
chr1:221155004:T:C	C	-1.89216854084151e-6
chr1:221192507:C:T	T	5.00629673557156e-6
chr1:221193533:G:A	A	1.96581501087682e-5
chr1:221204093:A:C	C	-4.58014037329299e-5
chr1:221216883:C:T	T	1.26334805052881e-5
chr1:221218444:T:G	G	5.59176997351927e-5
chr1:221220533:C:T	T	1.14596575787498e-6
chr1:221222983:G:A	A	2.30561009270147e-6
chr1:221226194:G:T	T	4.19051793765386e-6
chr1:221240081:G:T	T	-7.75659756683463e-6
chr1:221240927:C:T	T	-2.13701629543131e-5
chr1:221241993:C:T	T	1.5182810438453e-6
chr1:221248103:C:T	T	6.73103537401654e-6
chr1:221257000:G:A	A	2.38838056006252e-5
chr1:221269233:G:A	A	3.84196487574176e-6
chr1:221270081:C:T	T	5.47531244272226e-5
chr1:221270133:G:A	A	-8.3381339412158e-6
chr1:221270267:C:T	T	2.09243036707806e-5
chr1:221272107:T:C	C	-7.62507458145231e-6
chr1:221273898:T:G	G	-3.51395921062388e-5
chr1:221274980:C:T	T	2.34241663951216e-5
chr1:221282876:T:C	C	1.14954216281029e-7
chr1:221284242:A:C	C	-8.13998412049968e-6
chr1:221286448:T:C	C	-1.30004163496732e-5
chr1:221294987:C:T	T	-6.31536004588958e-5
chr1:221297146:T:C	C	3.98556790557078e-6
chr1:221301707:T:C	C	1.2672245867205e-6
chr1:221310682:A:G	G	-6.28512223532844e-6
chr1:221311026:T:C	C	-1.78482109079667e-5
chr1:221313217:C:A	A	-5.05589172996826e-6
chr1:221317876:C:T	T	-3.71548492417093e-5
chr1:221320400:T:C	C	-1.67556838820383e-5
chr1:221321992:G:A	A	7.12602885019971e-6
chr1:221323259:T:C	C	-9.46121471864572e-6
chr1:221333919:C:T	T	-4.79850441632026e-5
chr1:221338373:T:C	C	5.36748445118661e-6
chr1:221347673:G:A	A	-2.71926414041292e-5
chr1:221350331:G:A	A	-1.5565846393692e-5
chr1:221353110:A:G	G	2.5130370748971e-5
chr1:221360008:T:C	C	2.99859508626606e-6
chr1:221373981:G:T	T	-2.94002331941919e-6
chr1:221378197:C:A	A	-1.51435162353693e-5
chr1:221382924:C:T	T	-1.43246565838386e-5
chr1:221390557:C:T	T	5.69637128413931e-6
chr1:221394404:G:A	A	3.46431353565408e-5
chr1:221410217:G:A	A	-2.41603419106383e-6
chr1:221413825:A:G	G	-1.20439137904577e-4
chr1:221431602:C:T	T	-1.8558606048481e-5
chr1:221431638:A:G	G	1.1372400701584e-5
chr1:221431962:G:A	A	-8.82736291904824e-6
chr1:221433601:T:C	C	2.21070732228623e-5
chr1:221439292:G:A	A	4.31153737920293e-5
chr1:221451475:A:G	G	-5.53534104031937e-6
chr1:221459156:T:C	C	-2.39456182841067e-5
chr1:221477420:A:G	G	5.43347777757077e-5
chr1:221478877:C:T	T	1.01463395387417e-5
chr1:221479161:T:G	G	-5.7313018609211e-5
chr1:221482461:G:A	A	3.49946876528076e-5
chr1:221484292:A:G	G	1.62398882978475e-6
chr1:221496248:G:T	T	-3.28131627268219e-5
chr1:221508665:A:C	C	-1.75858746788301e-5
chr1:221510319:G:A	A	-1.44516430660789e-5
chr1:221512018:C:T	T	-1.16878703502119e-5
chr1:221517165:G:A	A	-1.3907052760605e-5
chr1:221517513:T:C	C	-1.24375543328222e-5
chr1:221544094:A:G	G	-2.90926692922872e-7
chr1:221544693:T:C	C	-4.09601368610064e-5
chr1:221560895:C:T	T	2.63055454621659e-6
chr1:221561996:C:T	T	-1.97725704301887e-4
chr1:221568674:A:G	G	-1.17859687773915e-6
chr1:221579034:A:G	G	1.41621627789811e-6
chr1:221579885:A:G	G	6.1109000912278e-5
chr1:221580303:A:G	G	-3.37750556392115e-6
chr1:221585965:G:T	T	7.17751397890814e-6
chr1:221637713:G:A	A	4.11248995392306e-6
chr1:221643966:G:A	A	1.54265183292523e-5
chr1:221644633:A:G	G	-1.22895137156342e-5
chr1:221645289:G:A	A	8.01565207566283e-6
chr1:221647960:G:A	A	8.0518797869727e-6
chr1:221657529:A:G	G	1.38071712086513e-5
chr1:221668263:G:A	A	8.65770832930959e-7
chr1:221668326:G:A	A	-2.44843696703096e-5
chr1:221675628:T:C	C	4.47845855564589e-6
chr1:221684889:T:C	C	-6.01475492575837e-6
chr1:221689012:C:T	T	-1.74046352666813e-5
chr1:221690414:C:T	T	2.03862589130273e-9
chr1:221690701:G:A	A	1.48423455497061e-4
chr1:221691368:T:C	C	2.88236622257221e-6
chr1:221696092:C:A	A	-3.79538299648001e-6
chr1:221698212:T:G	G	1.65734806747464e-5
chr1:221702687:G:A	A	-8.79734489955731e-6
chr1:221702880:C:T	T	2.10635873906647e-7
chr1:221707439:T:C	C	-2.50855616031947e-5
chr1:221710154:G:A	A	4.90533335732373e-7
chr1:221716956:G:A	A	4.02798010696259e-5
chr1:221717577:G:A	A	5.15299538972441e-6
chr1:221719749:A:G	G	-4.99521133553784e-6
chr1:221720424:T:C	C	-1.32545822497204e-6
chr1:221720852:T:C	C	2.78051369178967e-5
chr1:221722051:T:C	C	1.46519011789803e-5
chr1:221723871:T:C	C	-3.12635861329332e-5
chr1:221728841:A:G	G	-6.39262333864309e-6
chr1:221742625:G:A	A	-8.5219033861728e-6
chr1:221744254:G:A	A	-1.72042958742941e-5
chr1:221748729:A:G	G	1.38962337519955e-5
chr1:221751312:G:A	A	1.51426927717508e-5
chr1:221752378:T:C	C	7.87168529608241e-6
chr1:221755835:T:C	C	6.62460052574916e-6
chr1:221760015:C:T	T	-7.45882218655012e-5
chr1:221761166:T:C	C	2.84180221316781e-6
chr1:221761376:C:T	T	1.05006827430709e-5
chr1:221761760:C:T	T	2.34614883079958e-4
chr1:221762108:T:C	C	2.6832846241534e-6
chr1:221766894:C:A	A	2.7447732423663e-5
chr1:221772372:T:G	G	1.24325082611075e-5
chr1:221772430:A:C	C	7.98790103923791e-6
chr1:221775527:T:C	C	1.71424615428677e-5
chr1:221777015:T:G	G	-1.79783010501058e-5
chr1:221778452:A:G	G	-4.64041002543285e-6
chr1:221778691:C:A	A	-1.06361700973108e-6
chr1:221779616:G:T	T	3.61516857110224e-6
chr1:221780216:C:T	T	-1.71118604560051e-5
chr1:221784847:C:T	T	3.4949496494716e-6
chr1:221785656:T:C	C	5.05520637732462e-6
chr1:221794882:C:T	T	-2.81437022354523e-6
chr1:221804171:G:A	A	-3.53825574969253e-6
chr1:221806025:C:T	T	-1.04866233808083e-5
chr1:221817770:A:G	G	2.25405936904231e-5
chr1:221820701:T:G	G	-9.37510130280771e-6
chr1:221821183:A:G	G	1.2747938384865e-5
chr1:221833774:G:A	A	-1.99369188048315e-5
chr1:221839608:A:C	C	-1.11962150828384e-5
chr1:221841389:C:A	A	2.12946124769262e-6
chr1:221841912:G:A	A	-7.9497809181174e-6
chr1:221846425:G:A	A	4.20676430887178e-6
chr1:221847737:T:G	G	-2.79560365089782e-5
chr1:221858341:C:T	T	-1.93745165728525e-5
chr1:221859143:C:T	T	-1.62841820850028e-5
chr1:221860686:G:A	A	-1.6058623898267e-5
chr1:221865713:C:T	T	1.46913513661433e-5
chr1:221867027:A:G	G	-1.04424057982484e-4
chr1:221868837:G:A	A	-5.68930523200097e-6
chr1:221869892:G:A	A	1.47678451631667e-4
chr1:221872104:G:T	T	-1.05492327577402e-5
chr1:221879892:C:T	T	-1.446683069574e-5
chr1:221880962:T:G	G	6.10373777904063e-6
chr1:221881592:A:G	G	3.74428841072992e-5
chr1:221882061:A:G	G	3.17713317194429e-5
chr1:221884647:A:G	G	5.31807225608048e-8
chr1:221892367:T:C	C	-4.56811394735098e-7
chr1:221899477:A:C	C	-1.54536564068436e-6
chr1:221904698:C:T	T	-4.62497451048252e-6
chr1:221905258:T:C	C	1.51772071188878e-5
chr1:221910793:C:A	A	7.9941276372866e-6
chr1:221914064:A:G	G	4.15352829605331e-6
chr1:221914491:G:T	T	7.63642949244025e-6
chr1:221915660:A:G	G	3.47051784355006e-6
chr1:221919664:C:T	T	1.08082788280338e-5
chr1:221924872:C:T	T	1.20038542512709e-5
chr1:221929240:T:C	C	-1.2642743732234e-5
chr1:221937664:T:C	C	1.08838273107798e-5
chr1:221947425:C:A	A	-8.28191514852745e-6
chr1:221949248:T:C	C	6.89402485028635e-6
chr1:221979060:A:G	G	2.41365801705606e-5
chr1:221981248:A:G	G	-3.98432274033081e-5
chr1:221981726:A:C	C	4.42899476442664e-6
chr1:221991606:A:G	G	5.80684379349446e-6
chr1:221992567:T:G	G	1.54456674931592e-5
chr1:221994768:C:T	T	3.37035185421016e-5
chr1:221995122:C:T	T	3.29518757901305e-6
chr1:222009884:C:T	T	-3.04456910759873e-5
chr1:222017218:C:T	T	-1.66197084849525e-5
chr1:222033545:G:A	A	-9.05494196427417e-6
chr1:222042463:T:C	C	-2.20778456628979e-5
chr1:222057373:T:G	G	-1.4229825656692e-5
chr1:222068346:G:A	A	3.09291807957508e-6
chr1:222071916:A:G	G	-4.81595826212597e-6
chr1:222082581:A:G	G	-3.3361216907389e-6
chr1:222086340:G:A	A	4.79273855495024e-4
chr1:222094092:C:T	T	-1.85113444606938e-4
chr1:222099907:C:T	T	1.97620541451766e-6
chr1:222100977:A:G	G	-9.47585165911007e-6
chr1:222103894:C:A	A	1.68683092095483e-6
chr1:222106625:C:T	T	-1.67739442975089e-6
chr1:222109540:T:C	C	-4.71349790804699e-6
chr1:222116256:A:G	G	5.48226817554991e-6
chr1:222127975:T:G	G	2.4433773609808e-5
chr1:222129626:G:A	A	-3.41238192243432e-5
chr1:222168059:G:A	A	3.36170047447752e-6
chr1:222183300:C:A	A	3.02329620487405e-5
chr1:222184468:A:G	G	-2.32599190733965e-5
chr1:222188573:T:C	C	-1.24390455735837e-5
chr1:222193166:T:C	C	-7.72281639726745e-7
chr1:222193266:G:T	T	7.41218032013943e-6
chr1:222200096:A:G	G	5.04778130036569e-5
chr1:222208055:T:C	C	-1.89982199061161e-5
chr1:222242200:G:A	A	-3.51384095213348e-5
chr1:222282427:A:G	G	3.87158839971477e-5
chr1:222283350:T:G	G	4.55689035486669e-5
chr1:222292820:G:T	T	4.62476126730979e-5
chr1:222295777:T:C	C	1.47171020526411e-5
chr1:222310910:T:C	C	1.3095434314404e-5
chr1:222317616:G:T	T	-7.15979935815364e-6
chr1:222320436:C:T	T	7.42178953245865e-5
chr1:222324184:G:A	A	3.83125897436291e-5
chr1:222338261:G:A	A	8.9144219543444e-6
chr1:222339838:C:T	T	2.80498642788698e-5
chr1:222341985:G:A	A	-1.28249543904644e-5
chr1:222364294:C:A	A	4.8784404399822e-5
chr1:222365214:C:T	T	1.15732813638473e-4
chr1:222373953:T:C	C	-1.19477193695179e-5
chr1:222380560:G:T	T	4.28048086399508e-5
chr1:222382317:G:A	A	-1.182773295556e-4
chr1:222387160:T:C	C	-1.82852778370957e-5
chr1:222390227:T:C	C	-1.88329130913983e-5
chr1:222399756:A:G	G	-1.58858589196006e-5
chr1:222404929:G:A	A	-1.15581988826639e-5
chr1:222411163:G:A	A	-1.78372088980054e-6
chr1:222420571:G:A	A	-1.3820344569135e-5
chr1:222423789:C:A	A	1.0733341637875e-4
chr1:222433418:T:C	C	3.96083745193268e-6
chr1:222452303:C:T	T	-2.70045314156106e-5
chr1:222455181:T:G	G	1.08634979523651e-5
chr1:222456210:A:G	G	2.0998913589125e-6
chr1:222460713:A:G	G	1.38815811551821e-5
chr1:222465104:C:T	T	-2.61816584304691e-5
chr1:222466867:A:C	C	1.75483406106066e-6
chr1:222467537:C:T	T	-1.45406860218396e-5
chr1:222527248:C:T	T	4.24783671598141e-5
chr1:222529679:C:T	T	5.60698488415702e-5
chr1:222533604:G:T	T	-5.67032963741915e-5
chr1:222534050:C:T	T	2.66214043834677e-6
chr1:222536006:G:A	A	5.43561692273299e-5
chr1:222539866:G:A	A	4.49825744579452e-6
chr1:222540279:C:T	T	-4.79611832751067e-5
chr1:222543790:C:T	T	-5.50167318928219e-6
chr1:222545089:T:G	G	-8.10405186460257e-6
chr1:222545258:C:A	A	-1.61435058834373e-5
chr1:222546244:T:C	C	-3.44596522727448e-5
chr1:222548331:T:C	C	-6.11964822297296e-6
chr1:222552437:A:G	G	3.61495386736446e-5
chr1:222552618:T:C	C	3.60262277699137e-5
chr1:222562411:G:T	T	-2.86861865363672e-5
chr1:222577692:T:C	C	3.24829129633023e-6
chr1:222579870:A:C	C	-9.32251827134425e-6
chr1:222588429:A:G	G	-6.13641429782969e-5
chr1:222589367:T:G	G	1.54498926472153e-5
chr1:222589893:T:G	G	-1.06369952442564e-5
chr1:222593039:C:T	T	2.21633067838135e-4
chr1:222600227:A:G	G	-2.82344684439148e-6
chr1:222609786:T:C	C	-2.98064349880332e-6
chr1:222614720:C:T	T	-2.47145999969123e-5
chr1:222615690:T:C	C	3.78947189617769e-6
chr1:222619229:C:T	T	-4.66092572306916e-5
chr1:222626850:G:A	A	-3.41495404366833e-5
chr1:222629034:A:G	G	-2.31319109891731e-6
chr1:222629862:A:G	G	-5.40854726563009e-6
chr1:222632756:C:T	T	-4.90523541719411e-5
chr1:222634869:A:G	G	-4.64266164620047e-5
chr1:222658030:A:G	G	1.13835840571247e-6
chr1:222658668:A:G	G	6.92101260870514e-6
chr1:222663391:T:C	C	1.87046785293705e-6
chr1:222664252:G:A	A	-5.76415145226771e-6
chr1:222685056:T:C	C	2.04321854580692e-5
chr1:222697682:G:A	A	3.870293415234e-5
chr1:222710473:A:G	G	1.13456834583011e-6
chr1:222712777:A:G	G	8.68315530065037e-6
chr1:222724322:A:G	G	-8.97570678833953e-7
chr1:222733022:C:T	T	1.2476134448252e-5
chr1:222748826:A:C	C	-6.52388463077261e-5
chr1:222750009:A:G	G	-1.56044869175748e-5
chr1:222752033:A:G	G	-3.21330687869687e-5
chr1:222778630:T:C	C	-1.25683930179297e-5
chr1:222780165:G:T	T	-8.81562842531888e-6
chr1:222783675:T:C	C	9.34905110681945e-6
chr1:222791380:G:A	A	9.61039528044776e-6
chr1:222800064:G:A	A	-1.00736400562033e-4
chr1:222800921:G:A	A	-3.18697734915118e-5
chr1:222801584:T:C	C	-2.51559181865323e-5
chr1:222804146:G:A	A	-2.45877187072104e-5
chr1:222804457:C:A	A	6.8001892316194e-5
chr1:222805459:G:A	A	-6.16272209772836e-5
chr1:222806180:C:A	A	-1.2389830855102e-5
chr1:222812780:T:C	C	-3.5226001291105e-5
chr1:222814101:C:T	T	1.85482088490419e-5
chr1:222817123:G:A	A	1.73273638321674e-6
chr1:222830707:T:G	G	4.59355234671965e-4
chr1:222836538:G:T	T	8.42437149054999e-6
chr1:222849589:A:C	C	-2.35964101159099e-5
chr1:222850248:T:C	C	4.44858936884332e-6
chr1:222851799:G:A	A	3.62411540240507e-6
chr1:222851854:T:C	C	8.79946740481784e-6
chr1:222856359:C:T	T	2.67898407962791e-5
chr1:222861145:G:A	A	3.49882331704385e-6
chr1:222862442:A:G	G	2.754867747083e-5
chr1:222866103:C:T	T	-7.10460444191355e-5
chr1:222866698:G:A	A	-3.22747328098078e-5
chr1:222869598:T:C	C	-5.19118977203582e-6
chr1:222890855:T:C	C	1.16801889274295e-4
chr1:222891307:G:T	T	1.28159689369311e-5
chr1:222895138:T:C	C	-3.04492705478175e-5
chr1:222905460:A:G	G	3.69517864347967e-7
chr1:222908964:G:A	A	-1.18459576704072e-5
chr1:222911989:G:A	A	-1.39631885372778e-5
chr1:222923236:A:G	G	5.33943368591733e-6
chr1:222927881:A:G	G	2.31405958111512e-5
chr1:222929525:C:T	T	-6.06041988805472e-5
chr1:222935624:T:G	G	-4.56766870326645e-6
chr1:222939309:A:G	G	-8.04439804413005e-6
chr1:222942767:C:T	T	5.32211242009662e-6
chr1:222943130:G:A	A	7.28210664129584e-7
chr1:222943132:G:T	T	7.28210664129584e-7
chr1:222943545:C:T	T	-8.96748844536936e-6
chr1:222944057:C:A	A	-6.57318163876284e-6
chr1:222946858:C:T	T	1.39639327754028e-5
chr1:222947852:C:A	A	1.57981906433246e-5
chr1:222947853:C:T	T	1.57981906433246e-5
chr1:222950006:G:A	A	5.18614928445047e-6
chr1:222951427:C:T	T	2.90780004780862e-5
chr1:222951460:C:T	T	2.95753467356365e-6
chr1:222956977:G:A	A	1.51750797329556e-6
chr1:222965809:T:G	G	7.82113302531657e-5
chr1:222973755:G:A	A	-8.22627271145753e-6
chr1:222975385:T:C	C	5.69827657613891e-6
chr1:222986038:A:G	G	1.28896823150131e-6
chr1:222999293:G:A	A	-1.65287361510653e-5
chr1:223004884:A:G	G	-3.79427895292764e-5
chr1:223005136:G:A	A	1.94552448266454e-5
chr1:223005178:G:A	A	-1.68229914095707e-4
chr1:223006702:A:G	G	1.46362497097769e-4
chr1:223007078:G:A	A	3.67180865673075e-5
chr1:223011842:A:G	G	5.21831524803171e-5
chr1:223014074:T:C	C	3.49808831206321e-5
chr1:223020691:A:G	G	8.21732419653878e-7
chr1:223021354:C:T	T	4.86809839683571e-5
chr1:223023541:C:T	T	-2.30771181182975e-6
chr1:223024022:G:T	T	-1.26601406874862e-6
chr1:223030902:T:C	C	-1.84923628010472e-4
chr1:223031840:C:T	T	-1.41014998963807e-5
chr1:223038285:C:T	T	3.50989633988053e-6
chr1:223039872:C:T	T	-4.75750974261463e-5
chr1:223040625:G:A	A	1.53415644797044e-5
chr1:223041458:G:A	A	1.77563982724965e-5
chr1:223046348:A:C	C	2.84854805083372e-6
chr1:223050612:T:G	G	-1.6117893591031e-5
chr1:223052992:A:G	G	9.59087693649732e-7
chr1:223053167:A:G	G	-2.40980117692604e-7
chr1:223053611:A:G	G	2.4086828764501e-5
chr1:223053878:C:T	T	-6.59562866000786e-6
chr1:223054241:C:T	T	-6.60701548468104e-6
chr1:223054801:C:T	T	-2.51438698547487e-5
chr1:223055611:A:G	G	-4.805261881552e-6
chr1:223056868:G:A	A	-1.6868591871497e-5
chr1:223060863:C:A	A	3.2453493620386e-6
chr1:223062528:G:A	A	-2.04535714089614e-6
chr1:223085860:G:A	A	3.66401822660347e-6
chr1:223098250:T:C	C	9.56016982681816e-7
chr1:223111257:T:C	C	2.55099339332748e-6
chr1:223111858:G:A	A	8.26373838413405e-6
chr1:223112491:G:T	T	9.17910817531322e-6
chr1:223112604:T:G	G	-3.40365649225026e-5
chr1:223127154:A:C	C	-2.81181166396935e-5
chr1:223129809:G:T	T	-1.7264161356314e-5
chr1:223133089:G:A	A	1.18832620741944e-5
chr1:223133681:C:T	T	-2.58865873294552e-5
chr1:223138503:T:C	C	3.95812627460063e-6
chr1:223149718:A:C	C	-9.76089693368624e-7
chr1:223155091:A:G	G	-7.16271121515571e-6
chr1:223155130:C:T	T	6.82386858010358e-5
chr1:223163325:A:C	C	-3.46232900205071e-5
chr1:223166347:A:C	C	3.73974927736792e-6
chr1:223175678:G:A	A	5.57827054109473e-6
chr1:223180194:C:T	T	1.68282715222813e-5
chr1:223188961:C:T	T	2.29277277106405e-5
chr1:223201606:A:G	G	-4.99193109393486e-6
chr1:223225986:A:G	G	-1.31415726950806e-6
chr1:223230456:C:A	A	1.98530276024668e-5
chr1:223240919:T:G	G	-5.72651492145669e-5
chr1:223251303:T:C	C	-6.84213555526427e-6
chr1:223254116:C:T	T	3.72197095421232e-5
chr1:223259774:A:G	G	2.88707044074965e-5
chr1:223261291:A:G	G	-1.29764453954425e-6
chr1:223268330:A:G	G	-3.98512852582204e-6
chr1:223275549:C:T	T	-2.34365801716313e-5
chr1:223275894:A:G	G	-2.47346062197466e-5
chr1:223293974:T:G	G	-1.52571917424565e-5
chr1:223306471:G:A	A	-1.0218175541175e-5
chr1:223309299:A:G	G	1.58399511813377e-5
chr1:223311777:C:T	T	-9.42740817589212e-6
chr1:223313079:C:T	T	-6.97646108574403e-7
chr1:223314968:T:C	C	1.99909181624122e-5
chr1:223317782:C:T	T	-1.08418142876303e-5
chr1:223323808:G:A	A	1.91999799441582e-5
chr1:223328447:A:G	G	-2.41450050539179e-5
chr1:223329469:C:T	T	7.87150417709555e-6
chr1:223350512:T:C	C	-5.21084892571395e-5
chr1:223379847:T:C	C	-3.47286830607565e-6
chr1:223390166:C:T	T	1.58837227351158e-5
chr1:223394059:T:C	C	-4.8992386400794e-6
chr1:223394461:G:A	A	-2.84333051708493e-5
chr1:223394466:C:T	T	-4.8992386400794e-6
chr1:223411377:T:C	C	1.57076660003277e-5
chr1:223414173:A:C	C	2.7635633507183e-6
chr1:223420712:T:C	C	-6.07398926718708e-6
chr1:223420892:G:A	A	1.05802674213806e-5
chr1:223431157:T:C	C	8.06120908850313e-6
chr1:223434483:G:A	A	-6.63162851225088e-6
chr1:223434506:A:G	G	6.49398722446054e-5
chr1:223435107:G:A	A	2.82738041153875e-5
chr1:223435746:G:A	A	-4.68989435354964e-5
chr1:223437691:C:T	T	3.86787131150875e-6
chr1:223444301:C:T	T	-3.60160255865277e-5
chr1:223444634:A:G	G	1.46333109570821e-5
chr1:223453682:C:T	T	5.34520371492871e-6
chr1:223455088:A:C	C	5.47466263484642e-6
chr1:223455520:G:A	A	3.70730914334215e-6
chr1:223457277:A:C	C	1.63290306219469e-6
chr1:223458703:C:T	T	6.87894467610288e-7
chr1:223459200:A:C	C	-8.05750277572319e-5
chr1:223464823:T:C	C	-2.1924900288333e-6
chr1:223467228:A:G	G	1.27712453593749e-6
chr1:223467512:C:T	T	1.8024206420022e-6
chr1:223468098:G:A	A	4.47639307871594e-6
chr1:223470707:C:T	T	-2.29163333415359e-5
chr1:223474565:G:A	A	1.77808059148245e-5
chr1:223475505:G:T	T	-4.47386840687669e-6
chr1:223476536:T:C	C	-2.62571747310734e-5
chr1:223477924:T:C	C	-8.9269736931114e-6
chr1:223478441:C:T	T	-1.0770125927855e-5
chr1:223480020:T:C	C	3.53995866218304e-5
chr1:223480439:A:G	G	1.46004768902821e-4
chr1:223481719:A:G	G	-2.62790678762888e-5
chr1:223482721:C:T	T	-2.17477302010062e-5
chr1:223482946:T:C	C	3.00558485461033e-6
chr1:223484397:T:C	C	-2.54551610308306e-5
chr1:223489521:C:T	T	-5.83908713229663e-6
chr1:223490163:A:G	G	1.10389701813364e-5
chr1:223490900:T:G	G	2.48401589154642e-5
chr1:223491502:T:C	C	4.11144104059918e-5
chr1:223494226:T:G	G	9.94273523982874e-6
chr1:223498941:G:A	A	2.51653226214032e-5
chr1:223500185:C:A	A	-1.52954862970317e-6
chr1:223509505:C:T	T	5.11428205557766e-5
chr1:223516574:A:G	G	-2.23816009513168e-5
chr1:223516735:T:C	C	8.19921785947546e-6
chr1:223523894:T:C	C	-7.29874918483484e-6
chr1:223524150:G:A	A	-9.27261122010816e-6
chr1:223525142:G:T	T	3.24316177849501e-5
chr1:223528134:C:A	A	-4.70612851592662e-5
chr1:223532773:G:A	A	-6.09866457473478e-6
chr1:223539171:C:T	T	-2.14106478455424e-6
chr1:223539520:C:A	A	2.85201218532962e-6
chr1:223539527:G:T	T	-2.22363561721606e-5
chr1:223539689:G:T	T	-2.50544089791425e-5
chr1:223543146:C:T	T	-2.48206140918765e-5
chr1:223545100:A:G	G	1.09322450641074e-5
chr1:223545289:G:A	A	5.36120188293072e-6
chr1:223549136:A:C	C	1.98398779139752e-5
chr1:223549417:G:A	A	5.48408703756845e-6
chr1:223552150:G:A	A	1.11983363351424e-5
chr1:223611838:A:C	C	-2.33968938254267e-6
chr1:223615834:G:A	A	6.98860436966675e-7
chr1:223618455:T:C	C	-6.35512606984104e-6
chr1:223619887:T:C	C	-7.50043920676233e-6
chr1:223625884:G:T	T	-1.85810803946329e-5
chr1:223627262:A:G	G	1.56253448636828e-5
chr1:223628645:A:G	G	-3.43855151213824e-5
chr1:223628681:G:A	A	-5.08587519428542e-5
chr1:223629790:T:C	C	-6.10868336808726e-6
chr1:223631081:G:A	A	-1.15925929535147e-4
chr1:223636956:T:C	C	-3.74366868585247e-5
chr1:223637566:C:T	T	1.29455392240821e-5
chr1:223640921:A:C	C	-1.12447123588563e-6
chr1:223641130:C:T	T	-9.6589543371015e-6
chr1:223644575:A:G	G	5.39773671389648e-6
chr1:223645588:T:G	G	2.40405814941009e-7
chr1:223652696:C:T	T	1.13863457145161e-5
chr1:223653980:G:A	A	-2.05282604217624e-5
chr1:223654134:C:T	T	-2.82733962157955e-5
chr1:223658173:T:C	C	-3.44027937546455e-6
chr1:223660839:G:T	T	1.30364873248048e-5
chr1:223662497:C:T	T	7.41511533933732e-5
chr1:223665397:C:A	A	2.77524288296184e-5
chr1:223666916:G:A	A	-3.20365115573763e-5
chr1:223666982:G:A	A	-2.16103437366654e-5
chr1:223681898:G:T	T	-3.99746392362739e-5
chr1:223684792:T:G	G	-1.70229679781876e-6
chr1:223686511:T:C	C	2.59512260462337e-5
chr1:223690998:T:C	C	6.07489038271183e-6
chr1:223707302:T:G	G	-6.7424636687807e-6
chr1:223709681:T:C	C	4.08255358938683e-6
chr1:223717830:G:A	A	-1.69308777048297e-5
chr1:223718131:C:T	T	1.2653804255681e-6
chr1:223719231:C:T	T	-3.70931396212683e-5
chr1:223721953:A:G	G	4.69334974362433e-5
chr1:223725046:G:A	A	-5.34182147755273e-6
chr1:223738681:C:T	T	4.16117857619553e-5
chr1:223759379:A:G	G	2.06993673017584e-5
chr1:223759732:G:A	A	1.22601089397627e-5
chr1:223765597:G:A	A	2.0373030201345e-5
chr1:223766636:C:T	T	9.94252153713715e-7
chr1:223772189:A:C	C	-2.53929270761255e-5
chr1:223772834:A:G	G	2.05693340937686e-5
chr1:223776424:T:C	C	2.05450993374515e-5
chr1:223779810:A:G	G	-3.05056055243721e-5
chr1:223782261:T:C	C	3.2055016519816e-6
chr1:223783043:T:G	G	3.95654356373869e-7
chr1:223801320:C:T	T	5.81177526921019e-6
chr1:223803417:G:T	T	6.3214166258257e-6
chr1:223853332:G:A	A	-2.78224559235317e-5
chr1:223857777:C:T	T	1.16248062805261e-5
chr1:223858402:A:G	G	1.80039466920116e-5
chr1:223860943:T:C	C	4.87859436937994e-6
chr1:223874196:A:G	G	1.61586104798681e-6
chr1:223875751:A:G	G	1.46923843464445e-6
chr1:223877202:T:C	C	-7.01593190276913e-6
chr1:224029120:T:G	G	-1.51112714962742e-6
chr1:224045835:C:A	A	-1.31891511892519e-5
chr1:224047568:C:A	A	1.68201780633077e-5
chr1:224050014:C:A	A	-1.84988001572811e-7
chr1:224051329:C:T	T	6.87086310928054e-6
chr1:224052611:A:G	G	2.3324835743919e-6
chr1:224053647:A:G	G	4.91628395781871e-6
chr1:224063964:G:A	A	-2.48401391991669e-5
chr1:224064497:C:T	T	-7.30733890791482e-6
chr1:224074447:G:A	A	1.23848733079417e-5
chr1:224077515:T:C	C	-1.74654102294852e-5
chr1:224081252:C:T	T	-2.64261333857554e-5
chr1:224095362:C:T	T	1.38995096978663e-6
chr1:224099932:T:C	C	4.64516954732807e-7
chr1:224122472:C:T	T	1.31663976040474e-4
chr1:224133935:A:G	G	-1.72829522553564e-5
chr1:224147720:A:C	C	3.11356485026871e-5
chr1:224148084:A:G	G	-4.14878252787998e-5
chr1:224151436:C:T	T	-1.38687866117377e-5
chr1:224153553:A:G	G	-9.65769849178934e-5
chr1:224159257:G:A	A	1.0697961277059e-5
chr1:224164849:A:C	C	-1.37098967081553e-5
chr1:224173190:A:G	G	-4.86092799161561e-5
chr1:224173231:T:G	G	-4.92194980653179e-5
chr1:224173752:A:G	G	-2.10616640228459e-5
chr1:224175981:C:T	T	-1.91912897533e-5
chr1:224192532:A:G	G	3.41437554321093e-6
chr1:224200047:C:T	T	-1.69260602157705e-6
chr1:224208627:A:G	G	1.41014060649286e-5
chr1:224209518:C:T	T	-2.12297913130333e-5
chr1:224210275:C:T	T	2.76551661876835e-4
chr1:224216067:A:G	G	7.49111590865194e-6
chr1:224221225:A:G	G	4.94036487740894e-5
chr1:224223894:G:A	A	4.37680038191518e-6
chr1:224239193:A:C	C	6.69494695229857e-5
chr1:224248396:C:T	T	1.57812121073273e-4
chr1:224252687:G:A	A	-3.2991947012334e-6
chr1:224254776:G:A	A	-2.08459667529559e-5
chr1:224256006:T:C	C	-1.84833944181879e-4
chr1:224288707:C:T	T	-1.52860514838296e-5
chr1:224296897:T:C	C	-7.83194209876019e-6
chr1:224323831:T:C	C	7.23846307706192e-6
chr1:224326270:T:C	C	3.1016084796214e-5
chr1:224330282:G:A	A	-5.05379215182177e-6
chr1:224347813:T:G	G	1.13566312310381e-5
chr1:224351238:C:T	T	1.11534875429098e-5
chr1:224353943:A:G	G	-1.6157932059078e-6
chr1:224367027:G:A	A	4.23349196361019e-6
chr1:224372389:T:C	C	-1.08925686725821e-5
chr1:224389695:A:G	G	-5.3117915638587e-5
chr1:224425248:G:A	A	-1.34748881679942e-5
chr1:224433580:C:A	A	-6.33083621566579e-5
chr1:224457183:G:A	A	-6.74305461271635e-6
chr1:224472076:G:A	A	-3.23143270614973e-6
chr1:224495182:A:G	G	1.17252472919879e-5
chr1:224496620:C:T	T	-6.78548431134607e-5
chr1:224502151:G:A	A	1.3779375566941e-5
chr1:224507257:C:T	T	1.36364881152336e-5
chr1:224516534:T:G	G	-1.04217229092313e-5
chr1:224518923:A:G	G	-2.97363311413093e-6
chr1:224519475:C:T	T	-2.61337401999909e-5
chr1:224539583:C:T	T	-2.78952728298537e-4
chr1:224540956:G:A	A	1.63390566569796e-5
chr1:224542231:T:C	C	-2.02413682250873e-5
chr1:224545352:A:G	G	2.92519747742214e-5
chr1:224558875:A:G	G	1.23343196698108e-4
chr1:224569634:C:T	T	-2.93858378798957e-5
chr1:224575773:G:A	A	-4.4609597134418e-6
chr1:224580550:T:C	C	-2.85101812136457e-6
chr1:224585208:C:T	T	-7.04918903147786e-6
chr1:224611024:C:T	T	2.54990628880546e-6
chr1:224616085:C:T	T	-3.41641239433255e-6
chr1:224618853:A:G	G	1.6994286920158e-5
chr1:224619274:A:G	G	-3.77490477707195e-6
chr1:224619859:T:C	C	9.25303875903392e-6
chr1:224620432:G:T	T	1.06429665570085e-4
chr1:224624399:A:G	G	-2.08960753449693e-5
chr1:224632746:A:G	G	-7.97928616157462e-6
chr1:224633848:C:T	T	4.14391795544449e-6
chr1:224634780:G:A	A	-1.2424866083408e-5
chr1:224640413:G:A	A	2.34536735743811e-5
chr1:224644152:T:C	C	-6.78421860713301e-6
chr1:224647319:T:C	C	1.03748147955793e-5
chr1:224648812:C:T	T	-6.9464992549051e-6
chr1:224649649:T:C	C	5.11971485104886e-5
chr1:224650316:G:A	A	-1.96928464991922e-5
chr1:224660548:C:A	A	1.83873019282711e-5
chr1:224663278:C:T	T	-2.85883009575369e-5
chr1:224667082:A:G	G	-2.46458423649152e-6
chr1:224672187:T:C	C	-3.12426897552643e-6
chr1:224674380:C:T	T	-1.40655210226229e-6
chr1:224684741:A:G	G	3.75713124234761e-7
chr1:224687229:C:T	T	3.05527845175521e-6
chr1:224688371:G:A	A	-5.87955098065835e-6
chr1:224688399:C:A	A	4.81845308925025e-6
chr1:224691875:A:C	C	6.57281705659194e-6
chr1:224692831:T:G	G	-2.53310460767181e-5
chr1:224694294:C:T	T	-2.67307792838954e-5
chr1:224697684:A:G	G	-1.84255719460631e-5
chr1:224698790:G:T	T	6.81476682485516e-6
chr1:224711161:T:C	C	-1.2602984189509e-6
chr1:224712408:T:C	C	4.30321350904796e-6
chr1:224716121:A:G	G	-1.65124218263156e-5
chr1:224716556:A:G	G	-2.14233033117233e-5
chr1:224718456:G:A	A	7.21823218983003e-6
chr1:224718742:T:C	C	-5.30458094964178e-6
chr1:224720493:T:C	C	-6.65707254245001e-6
chr1:224723256:A:G	G	8.7979378348631e-6
chr1:224723414:A:G	G	-2.76982647315711e-6
chr1:224723562:C:T	T	-3.66591051415177e-6
chr1:224723818:G:A	A	-4.91726366672203e-6
chr1:224727727:T:G	G	8.01861863536752e-6
chr1:224728890:C:T	T	6.09551846625261e-6
chr1:224728891:G:A	A	-1.30548690104805e-6
chr1:224735332:A:G	G	-3.76435948861803e-5
chr1:224738037:C:T	T	7.50951504853491e-6
chr1:224743108:C:T	T	1.26496106627914e-6
chr1:224747561:G:A	A	1.44296298781014e-6
chr1:224750468:T:C	C	-1.47710535996839e-4
chr1:224758715:G:A	A	4.93197702329616e-5
chr1:224766671:G:A	A	-6.27794887401635e-6
chr1:224778942:A:G	G	4.63468973413794e-5
chr1:224802741:G:A	A	1.03512535937726e-5
chr1:224803568:T:C	C	-2.37301122977671e-5
chr1:224809663:T:C	C	2.02132894304611e-5
chr1:224815538:G:A	A	-6.63324979932008e-5
chr1:224834910:T:C	C	8.34308124717434e-7
chr1:224836634:C:T	T	2.45716926404485e-5
chr1:224838538:A:C	C	7.80424292657486e-6
chr1:224856582:G:A	A	7.30571458798735e-6
chr1:224856842:C:A	A	8.82480169405695e-6
chr1:224861618:G:A	A	5.5097883281816e-5
chr1:224872727:G:A	A	3.02006573735378e-5
chr1:224884760:T:C	C	-2.596665358412e-5
chr1:224897629:G:A	A	-5.38457806156362e-6
chr1:224898073:G:A	A	1.30906349552699e-5
chr1:224903168:A:C	C	-2.7505980833712e-5
chr1:224921923:T:C	C	-1.37491629810927e-4
chr1:224963860:A:G	G	-3.7307846290107e-5
chr1:225001753:A:G	G	2.13756995875421e-5
chr1:225003981:C:T	T	-1.61375129251027e-5
chr1:225005175:C:T	T	1.08996956317654e-5
chr1:225016015:T:C	C	-8.04439579782665e-5
chr1:225023720:T:C	C	-8.84079268777503e-6
chr1:225042723:C:T	T	-1.00035238643672e-4
chr1:225054078:G:A	A	1.28408136463465e-5
chr1:225079364:A:G	G	2.1960042018218e-5
chr1:225080404:C:A	A	2.51301844563198e-5
chr1:225080592:G:A	A	-1.9075638698493e-5
chr1:225100832:A:C	C	-2.66030771360997e-5
chr1:225123610:C:T	T	-8.84080280055392e-6
chr1:225152539:T:C	C	1.82192236616481e-5
chr1:225185370:C:T	T	1.82971653937441e-5
chr1:225192386:A:G	G	4.62097112493178e-7
chr1:225206444:A:G	G	-1.32786695385397e-5
chr1:225219050:G:A	A	-2.11621813515168e-5
chr1:225222349:T:C	C	-1.81092845391715e-5
chr1:225228196:A:G	G	-8.51928867138786e-5
chr1:225231754:T:C	C	-2.42297079725732e-5
chr1:225239364:A:G	G	4.15683737312309e-6
chr1:225255251:G:A	A	-2.73885638657232e-5
chr1:225261348:A:G	G	-1.11853222055451e-4
chr1:225265281:A:G	G	-2.36570074318538e-5
chr1:225282334:T:C	C	-5.85443768280172e-6
chr1:225287295:G:T	T	-1.17155545185312e-5
chr1:225289844:A:C	C	-1.70295101714501e-5
chr1:225297603:T:C	C	-2.68066671160468e-5
chr1:225305966:C:T	T	8.21097601514283e-6
chr1:225306866:A:G	G	-3.26018705149271e-5
chr1:225307466:G:A	A	-8.36846136166258e-6
chr1:225307995:G:A	A	-5.10049140274134e-6
chr1:225318592:A:G	G	-1.36485889655443e-4
chr1:225318725:A:G	G	2.68682887635692e-5
chr1:225329159:A:C	C	8.76965347551564e-7
chr1:225332510:T:C	C	6.72896320550288e-6
chr1:225336954:G:A	A	-4.01729668297161e-6
chr1:225340481:C:A	A	1.15246230403558e-5
chr1:225340638:C:T	T	2.04603099403648e-5
chr1:225340963:G:A	A	-6.29699833000596e-5
chr1:225345982:A:G	G	1.01445485358798e-5
chr1:225346159:A:G	G	1.63323099269245e-7
chr1:225346517:T:C	C	1.01445485358798e-5
chr1:225346646:G:A	A	1.01445485358798e-5
chr1:225347606:A:G	G	4.75094444653406e-7
chr1:225347890:G:A	A	-3.84712734993455e-6
chr1:225351661:G:A	A	1.56609408543916e-5
chr1:225354197:C:T	T	-5.35542446361198e-5
chr1:225360424:G:A	A	-1.17221446303486e-5
chr1:225365582:G:A	A	-4.27805184163366e-5
chr1:225366583:A:G	G	7.35579791469211e-7
chr1:225367900:T:G	G	7.15826293707201e-6
chr1:225373497:A:G	G	-1.21027435371099e-4
chr1:225399761:A:G	G	1.52956547222561e-6
chr1:225400831:T:G	G	-1.16663221039312e-5
chr1:225402973:A:C	C	-4.32954843871483e-6
chr1:225405225:T:G	G	-3.44705517512114e-6
chr1:225409178:C:T	T	7.81281454215773e-5
chr1:225417757:A:G	G	-3.47145432876535e-6
chr1:225422538:T:C	C	-5.6802996209895e-6
chr1:225422790:C:T	T	-1.06960964399254e-5
chr1:225423416:C:T	T	1.1585706719676e-5
chr1:225424598:T:C	C	2.42349708419134e-5
chr1:225425173:G:A	A	-5.59689386622275e-7
chr1:225426274:T:C	C	2.3603823803707e-6
chr1:225430029:T:C	C	-4.2742515396429e-5
chr1:225430457:G:A	A	3.91267444106489e-6
chr1:225436314:G:A	A	-2.35313218806574e-7
chr1:225448060:G:A	A	1.75026718563385e-4
chr1:225449904:A:G	G	3.20805383019324e-6
chr1:225461837:G:A	A	-1.14858706060681e-5
chr1:225463277:G:A	A	1.4605155183574e-5
chr1:225463472:G:T	T	9.2365210126754e-5
chr1:225465448:A:G	G	1.38290780953055e-5
chr1:225465512:C:T	T	4.08711424617491e-5
chr1:225477582:C:T	T	-2.66392718623284e-6
chr1:225480822:G:A	A	-8.47521776513232e-6
chr1:225484894:G:T	T	9.17362725231707e-7
chr1:225493476:C:T	T	9.99730211363014e-6
chr1:225501653:A:G	G	-1.9462283299994e-6
chr1:225501963:C:T	T	7.58800718541875e-6
chr1:225510100:C:A	A	-4.03036522433237e-6
chr1:225554886:A:G	G	-1.74530240915148e-5
chr1:225568591:G:T	T	1.54122815861323e-6
chr1:225576700:T:C	C	-1.54707256633626e-5
chr1:225648417:A:G	G	1.7104210293131e-6
chr1:225654042:T:G	G	-6.98455856057506e-6
chr1:225655238:T:C	C	-1.64307583798105e-6
chr1:225675643:A:G	G	2.60991198192851e-6
chr1:225684930:C:T	T	5.91632918363512e-6
chr1:225685910:C:A	A	1.36832519757886e-5
chr1:225697455:C:T	T	-1.85826844995571e-6
chr1:225701743:T:C	C	-8.31393550284115e-6
chr1:225706721:T:G	G	-3.93318461052705e-6
chr1:225709715:A:G	G	-4.52121858456075e-6
chr1:225711351:G:T	T	5.2495957661684e-7
chr1:225711644:C:A	A	3.51892043329567e-6
chr1:225713304:A:G	G	1.14629820381224e-5
chr1:225714880:C:T	T	-1.34372680944015e-6
chr1:225715396:G:A	A	3.36581186506827e-6
chr1:225722009:T:C	C	-3.37081929764819e-6
chr1:225724918:A:G	G	4.74277148004877e-5
chr1:225726383:G:T	T	2.82152194191166e-5
chr1:225726839:G:T	T	-1.69401512403673e-5
chr1:225733953:T:C	C	7.93866629254957e-7
chr1:225738599:A:G	G	7.42597299096317e-6
chr1:225740836:C:A	A	-5.31423567655617e-6
chr1:225745773:G:A	A	2.11733118226077e-5
chr1:225756463:T:C	C	5.05775655599252e-6
chr1:225756956:G:T	T	1.91151307545398e-5
chr1:225761158:T:C	C	8.432055721289e-6
chr1:225768217:T:C	C	1.37514239242772e-5
chr1:225768599:G:T	T	-8.17900298548962e-6
chr1:225771155:C:A	A	2.19415024819127e-5
chr1:225777325:A:G	G	4.03059837953277e-5
chr1:225781329:T:C	C	-1.55960415018824e-5
chr1:225784025:A:G	G	-3.02927282072251e-6
chr1:225786075:C:T	T	-1.88403810254268e-5
chr1:225787185:G:T	T	-1.11776254309766e-5
chr1:225787569:A:G	G	-1.1669703770283e-5
chr1:225806813:C:A	A	-3.07818486371655e-6
chr1:225807509:G:A	A	6.47634591317928e-5
chr1:225809368:G:A	A	-4.30299428598511e-5
chr1:225814747:T:C	C	-2.86984212469013e-5
chr1:225818396:G:A	A	1.14832770284475e-5
chr1:225824913:G:A	A	-6.80649147168071e-6
chr1:225824985:G:T	T	-5.78031421797208e-6
chr1:225825654:C:T	T	-5.11566951365925e-6
chr1:225826641:T:G	G	-7.51432636680663e-6
chr1:225830169:A:G	G	5.98574146396442e-6
chr1:225831670:G:T	T	4.81104480021236e-5
chr1:225831932:T:C	C	9.75207597727982e-6
chr1:225831952:G:A	A	-8.57283832320889e-6
chr1:225833287:G:A	A	2.12659205527173e-7
chr1:225838705:A:G	G	-1.08663098622308e-5
chr1:225839500:A:G	G	6.1682173548177e-6
chr1:225839847:C:T	T	5.48391588876611e-5
chr1:225839958:C:T	T	-1.8046089942596e-5
chr1:225843697:T:C	C	-5.46410427188842e-5
chr1:225843765:G:A	A	-1.7012436089083e-5
chr1:225843968:G:A	A	1.31964591069168e-6
chr1:225844528:C:T	T	-1.30508318591011e-5
chr1:225844829:C:A	A	-1.0937379323019e-5
chr1:225845227:G:A	A	5.20058519416838e-6
chr1:225846268:A:G	G	-1.41852890734549e-5
chr1:225850186:T:G	G	-3.03321143989308e-5
chr1:225852703:C:T	T	-2.14333264395837e-5
chr1:225854895:T:G	G	4.68790186905529e-6
chr1:225857279:T:C	C	3.07760736645216e-5
chr1:225859274:T:C	C	-1.35270609203896e-5
chr1:225862803:G:A	A	-2.93766432531846e-5
chr1:225866633:G:A	A	1.15719970946646e-5
chr1:225867895:G:A	A	-4.95603861285958e-7
chr1:225882982:C:T	T	1.36029125055725e-5
chr1:225884054:T:C	C	-3.10345568806241e-6
chr1:225889432:G:A	A	-1.29209843388483e-5
chr1:225889531:A:G	G	8.89641030459355e-6
chr1:225903597:G:A	A	4.73657481754502e-6
chr1:225904035:T:C	C	3.92141519722107e-7
chr1:225907348:C:T	T	2.87192853671424e-6
chr1:225916929:C:T	T	7.71753164563138e-6
chr1:225920087:T:C	C	2.02926052548575e-5
chr1:225923851:C:T	T	1.80168688487027e-5
chr1:225931072:A:G	G	-2.56034397430178e-5
chr1:225943991:C:T	T	-1.33377483282723e-5
chr1:225946550:G:A	A	-1.79853460901446e-6
chr1:225957397:G:A	A	-7.03979409458718e-6
chr1:225959389:A:C	C	-6.10785222088164e-6
chr1:225961618:A:C	C	4.67813011279678e-6
chr1:225962310:T:C	C	-3.8519409590625e-6
chr1:225978326:G:A	A	-6.86953239282249e-6
chr1:225991884:C:T	T	5.14291695782556e-6
chr1:225992208:A:G	G	-9.00951899493379e-5
chr1:226001890:T:C	C	-2.65650009805436e-6
chr1:226004578:G:A	A	1.20487148129243e-5
chr1:226008245:T:C	C	7.91810415222925e-5
chr1:226014597:C:T	T	-4.50434203913303e-5
chr1:226014633:C:T	T	5.99529888795033e-5
chr1:226034956:G:A	A	5.53522273229923e-6
chr1:226037959:A:G	G	-5.32392665398243e-5
chr1:226040926:C:T	T	1.16128158261651e-5
chr1:226047182:C:T	T	9.64233986797351e-6
chr1:226088853:G:T	T	-3.46028317984584e-5
chr1:226091349:G:A	A	3.94399372044403e-6
chr1:226093214:C:A	A	6.80723462174509e-6
chr1:226104684:C:T	T	-5.67209324201638e-5
chr1:226112787:C:T	T	-1.79435706853841e-5
chr1:226120666:A:G	G	4.33374560388687e-5
chr1:226130140:G:T	T	1.2230377286594e-5
chr1:226131819:A:G	G	-2.56649609414237e-6
chr1:226145499:G:A	A	1.04131270254521e-6
chr1:226147180:G:A	A	-8.69025758678107e-6
chr1:226162682:A:G	G	9.54871429943002e-6
chr1:226164797:T:G	G	1.33181297307515e-5
chr1:226167672:G:A	A	-3.34566330164927e-6
chr1:226167964:T:C	C	-3.14531380878113e-5
chr1:226173094:T:C	C	2.14127864599004e-5
chr1:226197922:T:C	C	1.35627516259319e-6
chr1:226199917:G:A	A	-5.69185361647451e-5
chr1:226214213:G:A	A	-9.78890575984341e-6
chr1:226216756:C:T	T	-7.47509603660449e-6
chr1:226232339:T:C	C	6.6914386864717e-5
chr1:226286431:G:A	A	1.20324650672623e-5
chr1:226286778:A:G	G	5.96454431138279e-6
chr1:226288752:T:C	C	3.62274427941174e-6
chr1:226303955:G:A	A	4.2368262446917e-6
chr1:226304579:T:C	C	-6.35314958851926e-6
chr1:226309776:C:T	T	-4.10271693931734e-5
chr1:226310911:A:G	G	-5.58659093938668e-5
chr1:226333368:C:T	T	-7.8138939540255e-5
chr1:226333491:C:T	T	2.44621131541923e-5
chr1:226335257:C:T	T	6.08176633461533e-6
chr1:226335859:C:T	T	-4.71963333048877e-6
chr1:226348299:G:A	A	-1.38417699542863e-5
chr1:226348636:G:A	A	-1.61222423279797e-5
chr1:226352049:C:T	T	-1.13799272810894e-5
chr1:226354348:A:G	G	-1.44192335723749e-5
chr1:226356719:T:C	C	-1.45222884608191e-5
chr1:226358075:C:T	T	1.06473679242516e-5
chr1:226363040:C:T	T	1.43769837310438e-5
chr1:226364367:G:A	A	-5.50314862888347e-5
chr1:226365341:C:T	T	-6.17253123836144e-5
chr1:226367250:T:C	C	1.02802429412378e-6
chr1:226367601:A:G	G	2.34181681528511e-5
chr1:226372404:G:A	A	-1.50567224824213e-5
chr1:226379025:A:C	C	-9.88602968545567e-7
chr1:226388595:G:A	A	1.62003027852956e-5
chr1:226402132:T:C	C	1.25699207820954e-5
chr1:226406671:C:T	T	1.97195662445213e-6
chr1:226423440:G:A	A	5.14366845338088e-7
chr1:226423662:C:T	T	1.39255748709925e-5
chr1:226424322:G:A	A	-1.59823429793194e-6
chr1:226434077:C:T	T	6.55109789667806e-6
chr1:226438190:T:C	C	5.2024619046262e-6
chr1:226450488:G:A	A	1.63831903265068e-5
chr1:226451361:G:A	A	6.55105903420673e-6
chr1:226461764:G:A	A	1.35808810863066e-6
chr1:226462880:T:C	C	1.21572044667817e-6
chr1:226466551:G:A	A	5.86008091217165e-5
chr1:226467310:A:G	G	1.08932741786346e-6
chr1:226477583:G:A	A	-1.19074502639548e-5
chr1:226481591:T:C	C	-6.32914486190216e-6
chr1:226483298:C:T	T	2.10597500285384e-5
chr1:226483564:C:T	T	-1.58650051587207e-5
chr1:226489035:G:A	A	2.01092506394474e-5
chr1:226489066:C:T	T	-6.88952250478449e-6
chr1:226496721:C:T	T	2.26593929766159e-5
chr1:226505841:T:C	C	-4.80491038582563e-5
chr1:226506921:A:G	G	-1.82439693660747e-5
chr1:226514599:G:A	A	-8.99268390694991e-6
chr1:226517124:C:T	T	8.50811315815765e-6
chr1:226520601:T:G	G	3.17311906524561e-6
chr1:226520697:G:A	A	2.54312255689036e-6
chr1:226522172:G:A	A	-4.34754878487785e-6
chr1:226522194:G:A	A	-1.32723201465191e-6
chr1:226528247:T:G	G	6.33820031605571e-6
chr1:226530241:C:A	A	1.17707024686645e-5
chr1:226534020:C:T	T	1.93772437556953e-5
chr1:226538351:A:C	C	1.67437468601488e-4
chr1:226540402:G:A	A	9.6437918883680308e-06
chr1:226541791:C:A	A	-3.89031309903568e-6
chr1:226543878:A:G	G	6.77738095453672e-6
chr1:226559327:G:A	A	-6.08203688714017e-6
chr1:226559628:G:A	A	-3.20521279468864e-6
chr1:226560642:A:G	G	-1.15751811198741e-6
chr1:226563719:T:C	C	-1.92399686511464e-6
chr1:226566654:C:T	T	9.450393179413e-6
chr1:226568252:T:C	C	1.37513531699288e-5
chr1:226568703:A:G	G	-1.21423875290371e-5
chr1:226572160:T:C	C	-6.83342868274956e-6
chr1:226574667:A:G	G	-8.99837095380267e-6
chr1:226574947:G:T	T	1.22329688125656e-5
chr1:226575977:A:G	G	8.57966116867311e-6
chr1:226576454:T:C	C	-4.37122216746541e-6
chr1:226579634:C:T	T	5.95923325407926e-7
chr1:226581324:G:A	A	4.24507831757883e-6
chr1:226581828:C:T	T	4.46775674071771e-5
chr1:226585011:C:T	T	-1.19360046907193e-5
chr1:226585188:G:A	A	-3.08285838011613e-6
chr1:226586341:T:C	C	2.92870612769886e-5
chr1:226589611:A:G	G	2.13426904678623e-6
chr1:226594613:G:A	A	-1.2717760777879e-5
chr1:226597685:C:A	A	-1.59942148981802e-5
chr1:226598041:A:G	G	4.41639153521152e-6
chr1:226602920:T:C	C	1.80419374466077e-5
chr1:226603250:A:G	G	1.32289824037637e-5
chr1:226609821:T:C	C	-5.7073120095847e-6
chr1:226610032:G:A	A	-5.82721560526665e-6
chr1:226619416:G:T	T	1.51148960514438e-5
chr1:226619811:C:T	T	1.70110921374266e-5
chr1:226626407:C:T	T	3.06001135591272e-6
chr1:226627246:T:C	C	-7.78607766453368e-5
chr1:226628500:C:T	T	-7.56681864093363e-5
chr1:226629998:A:G	G	2.45841939649264e-6
chr1:226630314:A:G	G	6.92447364063833e-6
chr1:226632132:A:G	G	1.97420953741919e-4
chr1:226644516:A:G	G	4.70281256629301e-5
chr1:226648489:C:A	A	5.20366994292113e-6
chr1:226653646:A:G	G	7.4718143122073e-6
chr1:226656790:C:T	T	3.14028617576437e-5
chr1:226658818:C:T	T	-1.02661834173464e-5
chr1:226659012:T:C	C	6.53709301649811e-5
chr1:226671975:G:T	T	7.48644148786737e-6
chr1:226677553:A:C	C	4.00288820438087e-6
chr1:226678236:C:T	T	1.90409113539936e-5
chr1:226680288:T:C	C	-2.21429184039396e-5
chr1:226684783:A:G	G	-2.04073285453102e-5
chr1:226687851:T:C	C	5.37866074518035e-6
chr1:226692380:G:A	A	-1.96101642292385e-6
chr1:226709034:T:C	C	1.06958037510437e-5
chr1:226711291:A:G	G	1.75071184980457e-5
chr1:226716287:G:A	A	-1.7295172593157e-5
chr1:226724803:A:G	G	-9.15879638179974e-5
chr1:226725190:T:C	C	-1.25783613285272e-5
chr1:226730197:A:G	G	-2.01964389360814e-6
chr1:226731418:A:G	G	-1.24672608578166e-5
chr1:226733029:T:C	C	-1.53945689284315e-5
chr1:226735563:G:A	A	-1.74742658259778e-5
chr1:226735804:G:T	T	-1.29837111886919e-4
chr1:226736495:C:T	T	-1.80732157441706e-5
chr1:226741163:G:A	A	-1.03373724851714e-5
chr1:226741663:G:A	A	-1.44395354736457e-5
chr1:226746021:G:A	A	-1.17441143625092e-5
chr1:226765545:A:G	G	-4.69687075975172e-5
chr1:226782323:T:C	C	3.65110977784092e-6
chr1:226783023:A:G	G	1.60431792406849e-5
chr1:226783328:C:T	T	-2.33401098499847e-5
chr1:226785680:G:A	A	-3.13223381004896e-4
chr1:226787569:A:G	G	6.31300348942215e-5
chr1:226792522:C:A	A	-3.63941788446119e-5
chr1:226808711:G:A	A	-3.01704120311999e-4
chr1:226811482:C:A	A	1.10047474459492e-6
chr1:226826177:C:T	T	1.35765844075441e-5
chr1:226829330:T:C	C	1.498508957044e-6
chr1:226831274:T:C	C	7.13325635496219e-5
chr1:226844031:T:C	C	1.53180222981474e-5
chr1:226874349:G:A	A	-1.66272835026206e-5
chr1:226874901:G:A	A	2.7019596965552e-5
chr1:226875528:C:T	T	9.17378708876203e-6
chr1:226880697:G:T	T	9.04315137328059e-6
chr1:226881976:T:C	C	4.03555832871827e-5
chr1:226882677:C:T	T	-7.92695817612471e-6
chr1:226896959:T:G	G	-1.63112008952716e-6
chr1:226897761:T:C	C	3.87535410288332e-5
chr1:226898494:T:C	C	4.24479637148101e-5
chr1:226900196:A:G	G	-5.60237758487159e-5
chr1:226900791:A:C	C	-1.63410384802261e-5
chr1:226901656:C:T	T	3.40820578733892e-5
chr1:226902799:G:A	A	-7.34945987323298e-6
chr1:226903733:T:C	C	1.54746948760027e-5
chr1:226905620:A:G	G	-1.34117542647217e-6
chr1:226909338:G:T	T	-1.51116274614686e-5
chr1:226909993:T:G	G	1.49006584605145e-5
chr1:226910887:A:G	G	-1.52026810814036e-5
chr1:226919311:G:T	T	1.25115672714565e-5
chr1:226923820:A:G	G	5.58806891237028e-5
chr1:226931040:G:A	A	-3.35286811322212e-5
chr1:226931211:C:T	T	9.86376192141329e-6
chr1:226935956:G:T	T	2.66832083907011e-5
chr1:226947357:A:C	C	5.72771634475254e-5
chr1:226965077:T:G	G	-1.88194282710294e-5
chr1:226987201:G:A	A	3.61023675023961e-5
chr1:226988101:T:C	C	-1.98250110450318e-5
chr1:226991012:C:T	T	-1.76742331949553e-5
chr1:226991247:G:A	A	5.68556066243927e-6
chr1:226994332:G:A	A	2.1462202864427e-5
chr1:226994478:C:T	T	1.5978591732659e-6
chr1:227003955:A:C	C	-1.14488358438162e-5
chr1:227004776:C:T	T	3.42130236264896e-5
chr1:227013017:C:A	A	5.80496613210256e-6
chr1:227016856:T:C	C	-3.04140078415126e-5
chr1:227017630:T:C	C	-5.64190038911721e-5
chr1:227024968:T:C	C	3.07549411338385e-6
chr1:227026697:A:G	G	-5.50740577551129e-5
chr1:227027789:T:C	C	5.85168282313939e-5
chr1:227028961:T:C	C	-1.74627898423298e-5
chr1:227031604:C:T	T	4.28477017390263e-5
chr1:227044091:A:G	G	1.98590018877064e-5
chr1:227045615:T:C	C	-9.67499489064312e-6
chr1:227050607:T:G	G	-1.82403797894624e-6
chr1:227052001:G:A	A	-2.35562278732207e-5
chr1:227054152:C:T	T	-1.52570098590477e-5
chr1:227090428:G:T	T	1.63153540070217e-5
chr1:227093016:A:C	C	4.5878821552593e-5
chr1:227116479:G:A	A	1.69572162230901e-5
chr1:227138271:T:C	C	1.98331052918149e-5
chr1:227154122:C:T	T	-3.41174342818355e-5
chr1:227166834:C:T	T	1.15722723661124e-4
chr1:227169100:T:C	C	2.63720711286835e-5
chr1:227169774:G:A	A	-1.54570071366862e-5
chr1:227183555:C:T	T	5.14354181183991e-6
chr1:227184205:C:A	A	3.66534683745656e-5
chr1:227187059:G:A	A	-1.81424290268267e-5
chr1:227199270:G:A	A	-2.13898742546773e-6
chr1:227217137:A:G	G	8.06105764485784e-6
chr1:227218132:A:G	G	-3.90442796644837e-5
chr1:227222522:A:C	C	5.26140170870217e-5
chr1:227230429:T:C	C	5.2345355091307e-5
chr1:227238504:C:T	T	-1.74412681692101e-5
chr1:227240705:G:T	T	-4.15406353962831e-5
chr1:227243705:C:T	T	-4.94518182440708e-5
chr1:227258860:C:A	A	-9.19516840270927e-6
chr1:227264999:C:T	T	-4.89296470285333e-5
chr1:227267065:T:C	C	-6.49346427779887e-5
chr1:227271396:A:C	C	1.38227592752833e-6
chr1:227274041:C:A	A	-1.29207854430508e-5
chr1:227281848:C:T	T	3.54289124498587e-5
chr1:227289741:A:G	G	4.63296615789227e-5
chr1:227293462:G:A	A	1.7217324834863e-5
chr1:227298732:C:A	A	-1.02050102030234e-5
chr1:227299763:G:A	A	8.61346769369305e-6
chr1:227302644:A:G	G	-1.15314263550869e-4
chr1:227323542:C:T	T	-2.56913064447632e-5
chr1:227325332:T:C	C	2.84546890749411e-5
chr1:227326955:G:T	T	-1.91928945069715e-4
chr1:227328090:A:G	G	-1.02207958231148e-5
chr1:227337190:G:A	A	-1.32973921894087e-5
chr1:227346977:G:A	A	-1.09131119015871e-4
chr1:227354528:G:A	A	-3.1004115375739e-5
chr1:227355110:G:A	A	-2.14207072655134e-5
chr1:227358167:T:C	C	-1.29611471793648e-5
chr1:227359847:A:G	G	-6.06054183948621e-5
chr1:227365216:G:A	A	-2.40809903501293e-5
chr1:227366470:T:C	C	-1.40853331025733e-5
chr1:227370441:T:C	C	1.76989500049679e-5
chr1:227372172:C:T	T	-1.03434038499589e-5
chr1:227372899:A:G	G	-7.97103081822713e-6
chr1:227373479:A:G	G	-2.15486117675634e-4
chr1:227378433:G:T	T	-4.06590945442537e-5
chr1:227387350:A:G	G	-5.42601889326014e-6
chr1:227388519:C:A	A	-1.22650799239261e-5
chr1:227394861:T:C	C	-4.81144523651079e-5
chr1:227396099:A:G	G	-6.7911836884458e-6
chr1:227396950:G:A	A	4.58545868767606e-6
chr1:227398700:A:G	G	-2.5328764372909e-5
chr1:227410468:G:A	A	-2.80182990420204e-5
chr1:227414922:C:T	T	-6.18116642119055e-5
chr1:227416062:G:A	A	-7.59740752028236e-6
chr1:227423594:G:A	A	-1.72384114139622e-5
chr1:227425168:C:T	T	5.88107840894075e-6
chr1:227430060:T:C	C	-2.92497117682907e-5
chr1:227430982:G:A	A	4.50419910796474e-7
chr1:227431214:C:T	T	-4.61670056402775e-5
chr1:227433303:G:A	A	2.72924328556602e-6
chr1:227433389:G:A	A	-1.857583358949e-5
chr1:227434310:A:G	G	-4.12400697151011e-6
chr1:227436827:C:T	T	2.88633003102986e-5
chr1:227436840:G:A	A	-6.75857101672145e-6
chr1:227449391:C:T	T	1.81402259585805e-5
chr1:227466593:A:G	G	8.47414347731551e-6
chr1:227467521:T:C	C	-3.120092357409e-5
chr1:227469680:C:T	T	1.49502737251382e-5
chr1:227480035:T:C	C	4.09181391852178e-6
chr1:227485526:C:A	A	6.62187976939761e-6
chr1:227489681:G:A	A	-3.33167580630353e-5
chr1:227489805:A:G	G	1.1142165106288e-6
chr1:227508893:C:T	T	1.38136159175692e-5
chr1:227537868:A:G	G	-5.21034300735013e-5
chr1:227548662:G:A	A	-1.67020215248585e-5
chr1:227549245:C:T	T	1.27659879398136e-5
chr1:227562367:G:A	A	1.03846233455796e-5
chr1:227566216:C:T	T	-1.73519286261778e-6
chr1:227570371:A:G	G	1.06488889495927e-5
chr1:227609047:C:A	A	-2.47764140153828e-5
chr1:227610249:A:G	G	6.37853516420567e-6
chr1:227631789:G:A	A	-7.27113275353756e-6
chr1:227633554:T:C	C	-1.85617073341082e-5
chr1:227677724:G:T	T	-4.63356199017972e-5
chr1:227691128:C:A	A	-2.75099711514156e-4
chr1:227698025:G:A	A	5.12397594522009e-6
chr1:227724773:G:A	A	4.74193173760963e-6
chr1:227732402:G:A	A	6.1395459740117e-5
chr1:227747743:A:G	G	7.91190249073802e-6
chr1:227761092:C:T	T	-1.28543628582961e-5
chr1:227766976:C:T	T	-8.37960418345128e-5
chr1:227768320:C:T	T	-1.78083154881572e-5
chr1:227770524:T:C	C	-2.69698436546199e-5
chr1:227775790:G:T	T	1.32088217353158e-4
chr1:227778880:T:C	C	7.35422114532542e-7
chr1:227797530:A:G	G	2.9913087890536e-6
chr1:227801814:A:C	C	-5.91311377273338e-5
chr1:227809949:A:G	G	-8.20331262865379e-5
chr1:227815546:G:A	A	6.07649298956833e-5
chr1:227816170:G:A	A	1.9568411531564e-5
chr1:227817373:G:A	A	8.79679610703585e-5
chr1:227823081:C:T	T	1.82374397807087e-5
chr1:227831025:A:G	G	-3.56662029819927e-4
chr1:227837276:A:C	C	3.71851653860608e-5
chr1:227838981:G:A	A	7.88053424237342e-6
chr1:227844312:A:G	G	1.26624896076196e-4
chr1:227850450:C:T	T	3.06179189857732e-6
chr1:227857807:G:A	A	1.22659212765309e-4
chr1:227858700:A:G	G	-2.81997838375776e-6
chr1:227860150:T:C	C	7.07196485355363e-6
chr1:227860917:C:A	A	-6.92285706599949e-5
chr1:227862526:A:C	C	1.78098011836764e-4
chr1:227871266:G:A	A	6.59364681237578e-5
chr1:227888440:T:C	C	-7.01730572225256e-5
chr1:227892140:T:C	C	5.83312868028164e-5
chr1:227908414:C:T	T	5.00860229843914e-5
chr1:227910055:G:A	A	-1.61841354225943e-5
chr1:227910639:C:T	T	1.12725725100015e-5
chr1:227915971:G:A	A	1.28720130442443e-4
chr1:227916674:G:A	A	2.82180324083597e-7
chr1:227916858:C:T	T	-5.98376779021913e-5
chr1:227919729:T:C	C	2.23222212440064e-6
chr1:227929130:T:C	C	9.40551727412925e-5
chr1:227934431:C:T	T	1.43910458467665e-5
chr1:227938769:A:G	G	8.79568200385421e-5
chr1:227939526:T:C	C	8.57380785441167e-6
chr1:227949958:T:C	C	1.19761065428125e-4
chr1:227952759:A:G	G	2.03840613596035e-4
chr1:227955640:C:T	T	8.00625122167106e-5
chr1:227959077:T:C	C	8.00625122167106e-5
chr1:227986827:T:C	C	1.11321236113384e-4
chr1:227995961:C:T	T	9.19216356465554e-5
chr1:228006156:G:A	A	-6.39558215415586e-5
chr1:228029069:C:T	T	3.85278570607552e-5
chr1:228029296:C:A	A	-1.09763690243365e-5
chr1:228029660:T:C	C	3.53406330727825e-5
chr1:228032181:C:A	A	-6.39844194672761e-5
chr1:228035335:A:G	G	-1.93965202453908e-5
chr1:228038901:T:G	G	4.73600928908036e-5
chr1:228109044:C:T	T	-1.42569327418321e-5
chr1:228109912:A:G	G	1.10968815080907e-5
chr1:228115347:A:C	C	9.85783027979437e-6
chr1:228134806:A:G	G	-1.17886716672526e-5
chr1:228143339:C:A	A	-3.10821294374911e-5
chr1:228143802:G:A	A	-1.4270582250784e-5
chr1:228176049:G:T	T	-8.93281124136053e-5
chr1:228180529:G:A	A	-1.23472320101608e-5
chr1:228204107:G:T	T	-2.58378499051001e-5
chr1:228206890:T:C	C	2.17701370399954e-5
chr1:228214420:A:G	G	-4.42496082406365e-6
chr1:228222533:G:A	A	-1.27521495292263e-5
chr1:228245790:T:C	C	-2.11751763442228e-5
chr1:228247044:G:T	T	3.29977058081619e-6
chr1:228267786:A:C	C	5.3475295194832e-6
chr1:228268446:T:C	C	-1.80699905474177e-5
chr1:228276547:T:G	G	-1.29617992709473e-5
chr1:228287116:G:A	A	2.15417129774909e-5
chr1:228288665:G:T	T	1.97066285785052e-5
chr1:228298703:C:T	T	1.81116626667968e-5
chr1:228300152:A:G	G	3.13792551950177e-5
chr1:228303932:G:A	A	3.80405133609437e-5
chr1:228318038:G:A	A	1.57197176388913e-5
chr1:228324321:C:T	T	5.23849384194411e-5
chr1:228332681:G:A	A	-1.3847502868015e-4
chr1:228334782:C:T	T	4.65931412041472e-5
chr1:228337307:G:A	A	2.76355106336849e-6
chr1:228343392:C:T	T	-1.34624145810134e-5
chr1:228344096:G:A	A	-2.37140656708268e-5
chr1:228344494:G:T	T	-7.27379727810632e-5
chr1:228346014:C:T	T	-1.24234104699024e-5
chr1:228351267:C:T	T	4.73672666584406e-7
chr1:228358541:C:T	T	5.15433837757855e-5
chr1:228360415:C:A	A	2.07902082362816e-5
chr1:228362728:C:T	T	1.17628436116155e-5
chr1:228369087:C:T	T	1.93598355999472e-5
chr1:228375132:C:T	T	-2.66068586791352e-5
chr1:228377183:G:A	A	-5.48167103614644e-6
chr1:228391468:C:T	T	7.46472584514781e-5
chr1:228394396:A:G	G	1.73675512542789e-5
chr1:228397861:C:A	A	-1.39342673526405e-5
chr1:228398136:A:G	G	-6.44517598208671e-6
chr1:228405193:C:T	T	1.87869231899928e-4
chr1:228407706:A:G	G	3.87374398214523e-5
chr1:228415115:T:C	C	3.91977554292124e-5
chr1:228419694:T:C	C	1.58568380038421e-5
chr1:228425351:T:C	C	1.53233462252952e-5
chr1:228463310:T:C	C	2.82988008487467e-6
chr1:228472800:C:A	A	2.45472445391939e-6
chr1:228473892:G:T	T	-1.08507192829472e-6
chr1:228475196:G:A	A	-2.04145155675115e-5
chr1:228475796:C:T	T	7.27829468793235e-6
chr1:228482143:G:A	A	-3.3673009001691e-5
chr1:228485264:C:T	T	2.89865241990508e-5
chr1:228489324:C:T	T	-2.06387606586988e-4
chr1:228493494:C:T	T	5.34736981635449e-6
chr1:228493788:T:G	G	-2.77453152236788e-5
chr1:228498458:G:A	A	-5.40898585925203e-5
chr1:228502147:T:G	G	-1.76346675296851e-6
chr1:228513212:G:A	A	5.9877353869829e-5
chr1:228515535:T:C	C	8.04236869100605e-6
chr1:228515588:A:G	G	-3.85863757281549e-5
chr1:228517635:A:G	G	-2.17848452185107e-5
chr1:228519838:C:T	T	-1.12684235041352e-5
chr1:228528079:G:A	A	-9.86670484208178e-6
chr1:228541721:A:G	G	-4.33930596335236e-5
chr1:228656037:A:C	C	-6.88109556483227e-6
chr1:228665193:G:A	A	1.41670767380381e-4
chr1:228691084:A:G	G	1.10247563669118e-6
chr1:228700429:G:A	A	1.2667726762092e-5
chr1:228706279:G:T	T	5.54386234992691e-7
chr1:228713832:T:G	G	-2.26208637624752e-5
chr1:228738302:C:T	T	1.07251463336632e-5
chr1:228740687:G:A	A	-3.15911988438721e-5
chr1:228744368:G:A	A	-3.15911988438721e-5
chr1:228744719:G:A	A	4.4809689892445e-6
chr1:228748365:T:C	C	-3.88810385231891e-5
chr1:228749834:C:T	T	-4.92821407042927e-5
chr1:228751775:A:G	G	-7.02195770082707e-6
chr1:228755356:C:T	T	-8.49378347843458e-6
chr1:228756182:G:A	A	-5.12965379089419e-5
chr1:228765691:C:T	T	-4.40033439872262e-5
chr1:228768071:C:T	T	-7.46656450372514e-6
chr1:228769075:T:C	C	-6.88348468708816e-6
chr1:228771151:G:A	A	5.71246722938635e-6
chr1:228771169:G:A	A	-1.54516979687522e-5
chr1:228771895:T:C	C	8.02347489174919e-5
chr1:228780887:A:G	G	-3.17805891926735e-5
chr1:228783305:C:T	T	1.47577157339818e-4
chr1:228784398:G:T	T	4.6031385181683e-5
chr1:228785105:C:T	T	-1.38949227719181e-5
chr1:228790421:G:A	A	-5.6487630950321e-6
chr1:228800345:C:A	A	7.78279348032529e-6
chr1:228806574:G:A	A	2.82458674963988e-5
chr1:228807854:C:T	T	5.36644805487931e-6
chr1:228807974:G:A	A	8.66189129581106e-5
chr1:228807997:C:T	T	-9.89814522523598e-6
chr1:228808861:C:T	T	-1.43001716087663e-4
chr1:228809446:C:T	T	2.17202984124963e-5
chr1:228810495:T:C	C	-2.04680521338321e-5
chr1:228814807:A:G	G	2.64211257246937e-5
chr1:228816594:C:A	A	-8.06296198463171e-8
chr1:228823359:C:T	T	2.82433824746093e-5
chr1:228824650:C:T	T	4.03693447394739e-5
chr1:228826680:T:C	C	4.92359293540429e-6
chr1:228831851:A:C	C	4.44585069719013e-6
chr1:228842252:C:T	T	-1.91681505231561e-5
chr1:228848659:C:T	T	-1.8663434580905e-5
chr1:228849704:C:T	T	-4.50475116058068e-6
chr1:228853454:C:T	T	2.22149574545817e-5
chr1:228859472:T:C	C	-2.00747637454617e-6
chr1:228868499:C:T	T	4.8630139683419e-5
chr1:228868530:G:A	A	-8.74010324132154e-5
chr1:228872519:C:T	T	1.65511514733611e-4
chr1:228882448:C:T	T	3.70068362942685e-5
chr1:228883401:C:T	T	2.10749095601174e-5
chr1:228894781:G:T	T	5.34912360954075e-4
chr1:228898599:A:G	G	3.12303118195782e-4
chr1:228906589:G:A	A	-2.5377138699171e-5
chr1:228913102:G:A	A	-5.48995899642926e-5
chr1:228917834:G:T	T	-1.37683746881211e-6
chr1:228920646:C:T	T	-5.01786768018813e-5
chr1:228921143:T:G	G	-1.89203148461725e-5
chr1:228924820:T:G	G	2.79931043685258e-5
chr1:228930515:A:G	G	2.50045926395632e-5
chr1:228938361:T:G	G	-4.14651037120941e-5
chr1:228939221:C:T	T	1.93213015446704e-5
chr1:228941817:C:T	T	-3.79488996666337e-5
chr1:228946983:A:G	G	-1.39671710167471e-6
chr1:228947260:G:A	A	3.69910476784381e-5
chr1:228955344:C:T	T	-3.07474948201085e-6
chr1:228955487:A:G	G	-5.93185278847994e-6
chr1:228964608:G:T	T	4.0323939938773e-6
chr1:228965082:C:T	T	5.98632151894741e-7
chr1:228965776:G:T	T	1.36574384126746e-5
chr1:228967852:A:G	G	-1.27163196835495e-5
chr1:228976476:T:C	C	2.80175533443872e-6
chr1:228978385:A:C	C	-8.45399568229079e-6
chr1:228982988:G:A	A	1.23030012454664e-5
chr1:228983010:T:C	C	7.91650748624486e-6
chr1:228987638:T:C	C	-2.20773718837693e-5
chr1:228992344:T:C	C	2.04599156209776e-5
chr1:228999284:T:G	G	-2.27272015376169e-5
chr1:229006186:A:G	G	3.96374159677418e-5
chr1:229006719:A:G	G	9.95684233685828e-6
chr1:229010136:A:G	G	-4.52778663071502e-6
chr1:229014619:A:G	G	1.08342702455086e-5
chr1:229023896:G:A	A	4.41441973571668e-5
chr1:229027891:C:T	T	6.08663890336007e-6
chr1:229030177:T:G	G	-5.43066772898499e-5
chr1:229037605:G:A	A	1.19194473187419e-6
chr1:229043162:T:C	C	1.50734373520509e-5
chr1:229046545:G:A	A	3.67867342094022e-5
chr1:229058727:C:T	T	2.32089723790974e-6
chr1:229064645:C:A	A	-2.40597413595773e-6
chr1:229067956:A:C	C	2.45925693636747e-5
chr1:229080909:C:T	T	2.69105192379975e-5
chr1:229081701:T:C	C	3.15931463408326e-6
chr1:229084239:G:T	T	2.86308753839397e-7
chr1:229090002:C:T	T	-2.95927133557227e-5
chr1:229090795:G:T	T	1.06908973938622e-5
chr1:229094028:C:T	T	3.64792268866156e-5
chr1:229095058:T:C	C	6.98493349537484e-6
chr1:229095394:A:C	C	-6.48930864649755e-6
chr1:229097847:C:T	T	5.38102306816191e-6
chr1:229102584:A:C	C	-2.14018512137231e-6
chr1:229103034:C:A	A	2.06378132094785e-5
chr1:229105644:G:A	A	-2.5221797201354e-5
chr1:229106516:A:G	G	-1.61667428452228e-6
chr1:229107063:C:T	T	-8.48324762069569e-5
chr1:229107324:T:C	C	3.61328673461069e-5
chr1:229112617:G:A	A	-1.7476994997109e-5
chr1:229112622:A:G	G	1.182291722652e-5
chr1:229112888:C:T	T	1.48660796360663e-5
chr1:229117382:A:C	C	1.42719782029664e-5
chr1:229125160:T:C	C	-3.16285549333141e-5
chr1:229129496:C:A	A	-3.87342088092377e-5
chr1:229131286:C:T	T	-1.15412971422243e-5
chr1:229136806:C:A	A	8.04133983057804e-6
chr1:229138678:T:C	C	7.12686673789185e-5
chr1:229142748:G:A	A	-1.42693840820472e-4
chr1:229147185:T:C	C	8.97835545565995e-6
chr1:229150111:G:A	A	2.26069399721962e-6
chr1:229155160:G:T	T	-1.65225322863676e-6
chr1:229155394:T:C	C	3.14349915818383e-5
chr1:229157610:G:A	A	-1.28195107083358e-5
chr1:229158298:T:C	C	6.95574374994707e-6
chr1:229164827:T:C	C	-1.66314789255327e-5
chr1:229166162:T:C	C	-1.65330241850025e-5
chr1:229166608:C:A	A	-9.04632217839098e-5
chr1:229171266:A:C	C	4.63686039010202e-6
chr1:229171366:T:C	C	1.08883436166519e-5
chr1:229172536:T:G	G	-7.62094309730767e-6
chr1:229180648:A:G	G	-5.38657348865917e-5
chr1:229180807:C:T	T	-5.60195200858333e-6
chr1:229186084:C:T	T	-3.79615578577572e-6
chr1:229194055:C:T	T	5.40929394821078e-6
chr1:229195933:C:A	A	-6.75803831172431e-6
chr1:229198547:A:G	G	5.0294230594654e-8
chr1:229198984:T:C	C	3.38354766430133e-6
chr1:229200414:C:T	T	2.17351198130121e-5
chr1:229201031:A:C	C	-4.18088297513563e-5
chr1:229203429:T:G	G	1.69800693079185e-7
chr1:229216192:G:A	A	3.80608242313422e-5
chr1:229219253:C:T	T	2.16315009174179e-5
chr1:229223577:G:A	A	3.27971970240078e-6
chr1:229226613:A:G	G	3.76202285980137e-5
chr1:229231162:G:A	A	6.4692077014752e-5
chr1:229231368:T:C	C	-9.42973240702068e-6
chr1:229234531:C:T	T	1.12168176247037e-5
chr1:229235691:G:A	A	2.850528441703e-4
chr1:229236279:T:C	C	3.67323707096599e-5
chr1:229241267:T:C	C	-8.67683541743823e-6
chr1:229241291:A:G	G	2.62762146417431e-5
chr1:229242287:A:C	C	4.29921312948382e-6
chr1:229245010:G:A	A	3.84088975315275e-5
chr1:229255961:A:G	G	1.78508522059792e-5
chr1:229256302:G:A	A	-1.74262588101531e-5
chr1:229280321:A:G	G	6.80331280236959e-6
chr1:229288016:A:G	G	-2.92448748603098e-5
chr1:229288371:C:T	T	-7.11160523874017e-6
chr1:229311085:G:A	A	9.51383410448455e-6
chr1:229322709:G:A	A	-4.03826004200329e-6
chr1:229326054:G:T	T	7.27043823701223e-7
chr1:229328874:G:A	A	1.0261499242441e-6
chr1:229333603:G:A	A	-1.01054232059856e-7
chr1:229335452:T:C	C	1.79964446130797e-6
chr1:229335777:T:C	C	1.32564879051593e-4
chr1:229337595:A:G	G	2.74516221330284e-5
chr1:229338751:G:A	A	7.21226758388874e-6
chr1:229345941:G:A	A	-3.40070641723585e-5
chr1:229347401:C:A	A	-4.16314993236326e-6
chr1:229354679:A:G	G	-5.61348026159854e-5
chr1:229378193:C:A	A	8.19538862549696e-5
chr1:229381772:A:C	C	-1.61019537232229e-5
chr1:229409338:C:A	A	-1.10261013921583e-5
chr1:229420305:C:T	T	-8.70750237473154e-6
chr1:229420421:G:A	A	-2.16266138873066e-5
chr1:229421183:T:C	C	1.30073566492102e-6
chr1:229421243:A:G	G	5.17704705910523e-6
chr1:229429985:A:G	G	-1.55486402446e-5
chr1:229434057:G:A	A	-3.23656151157962e-6
chr1:229435314:T:G	G	-2.77786280554653e-6
chr1:229436507:T:C	C	5.01248935981457e-5
chr1:229444474:A:G	G	1.5645031327464e-5
chr1:229455920:T:C	C	-7.87392743946536e-5
chr1:229483769:T:C	C	-6.03527300649133e-6
chr1:229485632:A:C	C	-1.06309832000409e-5
chr1:229495987:T:C	C	3.181919564111e-6
chr1:229499336:T:C	C	-3.89908216909452e-5
chr1:229499396:C:T	T	1.26120912778316e-6
chr1:229499774:A:G	G	7.04220641275852e-6
chr1:229500814:C:T	T	3.04442762908898e-6
chr1:229506905:C:T	T	2.27527984997944e-6
chr1:229520815:C:T	T	4.36092910983442e-6
chr1:229526733:C:A	A	-6.95100476842945e-5
chr1:229531243:C:T	T	-4.8581510412741e-6
chr1:229545259:C:T	T	2.27389276248537e-5
chr1:229554703:T:G	G	-1.90532014948938e-6
chr1:229557227:C:T	T	-1.91782580601601e-5
chr1:229557331:G:A	A	-2.02043197400703e-6
chr1:229562826:T:C	C	4.76370793914634e-6
chr1:229586285:T:C	C	3.43736409515746e-5
chr1:229589053:T:C	C	8.09687246128307e-6
chr1:229592226:C:T	T	1.03914735514043e-5
chr1:229608166:C:A	A	8.21225988775895e-6
chr1:229610272:C:T	T	-1.65423061018015e-6
chr1:229614289:C:T	T	-3.17151745414584e-6
chr1:229614596:T:G	G	-1.25440517804221e-6
chr1:229620984:C:T	T	5.65360056520418e-5
chr1:229624902:A:G	G	-1.22618501023498e-5
chr1:229637185:A:G	G	5.036471490498e-6
chr1:229647489:T:C	C	2.25868176172238e-5
chr1:229649678:C:T	T	-5.26149856995545e-6
chr1:229656855:T:C	C	2.79175850460947e-6
chr1:229657335:C:T	T	-9.21802141062098e-6
chr1:229659583:T:C	C	-1.0193924656418e-5
chr1:229666577:G:A	A	2.36566145065578e-5
chr1:229669146:G:A	A	-3.16427640280887e-6
chr1:229669466:A:G	G	9.99142331214873e-6
chr1:229686532:C:T	T	6.93735953205222e-6
chr1:229689023:T:C	C	-3.84607974490883e-6
chr1:229690107:C:T	T	-7.69324078401197e-6
chr1:229696414:C:T	T	-1.25533041701414e-5
chr1:229699666:T:C	C	1.50679800791091e-5
chr1:229705392:C:T	T	3.51729343135931e-6
chr1:229712153:G:A	A	-1.32588625865828e-5
chr1:229714909:C:T	T	-2.15771691211562e-5
chr1:229725739:G:A	A	-2.32591634338492e-6
chr1:229727260:G:A	A	-7.65202238579818e-5
chr1:229727933:C:A	A	-1.49428429006116e-5
chr1:229752590:C:A	A	1.39707789882873e-5
chr1:229755905:A:G	G	-4.14293483344339e-5
chr1:229758909:G:A	A	3.02253533957048e-6
chr1:229764764:A:G	G	-6.34233477705246e-7
chr1:229765198:T:C	C	-1.61527916262766e-5
chr1:229774990:G:A	A	1.39970257528444e-5
chr1:229776922:T:C	C	6.47865796932358e-6
chr1:229782104:G:A	A	-1.99593702201896e-4
chr1:229792051:T:C	C	3.87957467258214e-5
chr1:229803422:G:A	A	3.87511169577037e-5
chr1:229820178:C:T	T	-3.13218969831792e-5
chr1:229820733:C:T	T	4.62538623527122e-5
chr1:229823174:C:T	T	2.88343216159147e-5
chr1:229828490:C:T	T	1.04737698988005e-4
chr1:229838601:A:G	G	2.97444310613544e-5
chr1:229848158:C:T	T	-3.2711450965281e-5
chr1:229850905:G:T	T	-3.71354080590966e-5
chr1:229863567:C:T	T	2.29004967722006e-5
chr1:229863762:G:A	A	-1.73552506377569e-5
chr1:229876942:C:A	A	1.42569822476863e-4
chr1:229881528:G:A	A	6.86485468954852e-6
chr1:229882726:A:G	G	2.34004858070922e-5
chr1:229917873:C:T	T	-3.96054056036265e-5
chr1:229941193:C:T	T	-1.09515976374629e-5
chr1:229971761:G:A	A	-6.01337279996527e-6
chr1:229975399:A:G	G	7.54560985391358e-7
chr1:229989134:T:C	C	-5.07482054063843e-5
chr1:229994965:T:C	C	-6.26544619671124e-7
chr1:229995633:A:G	G	7.87939730933066e-6
chr1:230000046:T:C	C	3.27201078777379e-5
chr1:230004276:C:A	A	1.28429644668486e-4
chr1:230012333:A:G	G	-1.69605418549818e-5
chr1:230022987:C:T	T	1.07791013167882e-4
chr1:230036582:G:A	A	4.85991143995148e-5
chr1:230059966:C:T	T	1.16734138168668e-5
chr1:230060360:T:C	C	-4.1351886421519e-5
chr1:230068193:G:A	A	8.47816812213008e-6
chr1:230075496:G:T	T	-1.41420841841264e-4
chr1:230075685:G:A	A	-5.25578028170561e-6
chr1:230075726:C:T	T	-4.65326021722353e-5
chr1:230075747:G:A	A	-8.25606051847021e-6
chr1:230076459:T:G	G	1.40059260475366e-6
chr1:230081343:T:C	C	-9.0712341126861e-5
chr1:230082041:G:A	A	3.17322749844659e-6
chr1:230082725:G:A	A	1.42203275797415e-6
chr1:230083723:A:G	G	-1.40944144916853e-5
chr1:230085859:C:A	A	4.54358288986449e-5
chr1:230087177:C:A	A	-5.68257674671718e-7
chr1:230091370:G:A	A	-1.51320839180226e-5
chr1:230095012:A:G	G	-7.92831458726345e-6
chr1:230099014:G:A	A	-1.3893367704429e-5
chr1:230102760:A:G	G	-5.58512654768269e-7
chr1:230103074:C:T	T	9.06410878331598e-7
chr1:230109122:C:T	T	7.35961079549586e-6
chr1:230109554:G:A	A	-9.75721308674937e-6
chr1:230110707:C:T	T	-1.17641015685937e-6
chr1:230114435:T:C	C	-7.01232645963344e-7
chr1:230116076:G:A	A	1.81779237693444e-6
chr1:230118687:T:G	G	3.45698954845969e-5
chr1:230121827:C:T	T	-6.87744813355993e-6
chr1:230123971:G:A	A	8.68888709085314e-6
chr1:230128212:G:A	A	7.41409722294773e-6
chr1:230129001:G:A	A	5.78174338657709e-6
chr1:230131476:A:C	C	-1.94094550075027e-5
chr1:230136316:T:C	C	-3.07840552771372e-6
chr1:230137016:C:T	T	5.43209728348983e-5
chr1:230137178:C:T	T	1.19411477171838e-5
chr1:230138883:T:C	C	-6.93865897643785e-5
chr1:230141224:C:T	T	-4.19106570907636e-5
chr1:230143572:A:G	G	7.91980254413518e-6
chr1:230143663:G:A	A	1.98379341069841e-7
chr1:230143664:C:T	T	1.32830976376087e-5
chr1:230145107:C:T	T	-2.38934518235023e-5
chr1:230149309:G:A	A	3.55606334822772e-6
chr1:230150269:C:T	T	-5.98314318665771e-6
chr1:230161297:A:G	G	-3.37089076535984e-5
chr1:230163157:C:T	T	1.95849715277108e-5
chr1:230163754:T:G	G	2.80377128416902e-5
chr1:230166030:G:A	A	-5.88500161024079e-7
chr1:230168606:G:A	A	-1.89163036530051e-5
chr1:230169168:A:G	G	-1.93120071088882e-5
chr1:230169242:A:G	G	-1.92801858593712e-5
chr1:230169566:G:A	A	-2.04514822643325e-5
chr1:230170220:A:G	G	-1.93477638938738e-5
chr1:230171436:T:C	C	-1.84501412998182e-5
chr1:230173109:A:G	G	1.1579125896953e-5
chr1:230173460:T:G	G	-8.51376357134281e-6
chr1:230173518:G:A	A	2.02721777018709e-5
chr1:230174982:C:T	T	4.03158505197017e-6
chr1:230175226:T:C	C	1.26166618702674e-5
chr1:230177149:T:C	C	3.60823644423578e-5
chr1:230177691:G:T	T	2.2336877268174e-5
chr1:230178165:T:C	C	2.8573621856876e-6
chr1:230188321:T:G	G	3.51199754235016e-5
chr1:230191822:C:T	T	1.95488194018918e-5
chr1:230191932:G:A	A	2.90100590638687e-6
chr1:230192512:G:A	A	6.73865954178699e-6
chr1:230194318:G:A	A	-1.79144285520846e-5
chr1:230194441:G:T	T	-7.99890699787256e-6
chr1:230195408:G:A	A	1.86231513232027e-5
chr1:230216083:A:G	G	2.84645293485927e-7
chr1:230217734:G:T	T	8.43526672945724e-6
chr1:230229895:A:G	G	3.25786184776053e-5
chr1:230237483:T:C	C	-1.1908846777403e-5
chr1:230249191:T:C	C	2.46360471506927e-5
chr1:230249224:G:A	A	6.57990546355054e-6
chr1:230251537:A:G	G	9.64150984300854e-6
chr1:230254092:G:T	T	4.87545176444485e-5
chr1:230260836:A:G	G	3.89957314276268e-5
chr1:230262699:G:A	A	-8.7552878821688108e-06
chr1:230263664:G:A	A	-1.72426013160983e-5
chr1:230264785:G:A	A	-4.48972146847003e-6
chr1:230271955:C:T	T	6.25619104354706e-6
chr1:230273112:A:G	G	-1.30066218934738e-5
chr1:230273816:A:C	C	1.82145764286777e-5
chr1:230274274:T:C	C	6.51749202779882e-5
chr1:230274404:C:T	T	-7.58996302499477e-5
chr1:230274471:G:A	A	-2.46406206693634e-6
chr1:230278971:C:T	T	2.44779065270062e-4
chr1:230279402:G:A	A	2.51045686505121e-4
chr1:230279498:T:C	C	-4.85899957551355e-5
chr1:230279547:C:T	T	1.02887888425039e-6
chr1:230280064:G:A	A	-3.6314448442376e-5
chr1:230281574:T:C	C	-5.53915659270054e-6
chr1:230283562:C:T	T	4.26931957389791e-5
chr1:230283678:G:A	A	-8.13187029888156e-6
chr1:230283734:T:C	C	-1.42348945241306e-5
chr1:230284673:G:A	A	-1.88903208955178e-5
chr1:230285757:T:C	C	9.25959018562587e-6
chr1:230286996:C:T	T	1.53881615601865e-5
chr1:230287735:A:C	C	-1.53865899819253e-5
chr1:230287998:C:T	T	-1.1386971587471e-5
chr1:230288777:G:A	A	-5.51003320115498e-6
chr1:230292094:A:G	G	-1.46446270377288e-5
chr1:230293397:C:T	T	-2.39868496861148e-6
chr1:230294634:A:G	G	1.67600621587705e-5
chr1:230295845:A:G	G	-7.67045071836624e-6
chr1:230300245:G:A	A	3.13742793538535e-5
chr1:230300339:C:T	T	-7.98753186092507e-5
chr1:230300774:A:G	G	-3.70786874642105e-5
chr1:230300959:C:T	T	-2.7964643333543e-5
chr1:230302846:A:G	G	-1.17397260042068e-5
chr1:230302941:A:C	C	1.70443281130611e-5
chr1:230304004:C:T	T	4.04888698659199e-5
chr1:230304511:C:T	T	-7.92056967267189e-6
chr1:230304922:T:C	C	-2.94004595332783e-5
chr1:230311362:T:C	C	7.10131191272026e-5
chr1:230313836:G:T	T	-1.9263568809798e-5
chr1:230314914:C:T	T	-2.96995194338684e-5
chr1:230322578:C:T	T	-1.03807658232885e-5
chr1:230324180:C:T	T	-1.77973578113878e-5
chr1:230325084:T:C	C	1.55459667869125e-5
chr1:230328606:T:C	C	3.25107039180803e-5
chr1:230330273:T:C	C	2.65361059427686e-5
chr1:230333759:A:G	G	1.72984114678623e-5
chr1:230339152:G:A	A	-1.6799244090529e-6
chr1:230349176:T:C	C	-5.52546432923346e-5
chr1:230353460:G:T	T	1.78249480721739e-5
chr1:230359854:A:G	G	5.67110236487516e-5
chr1:230365868:T:C	C	-1.48672616005647e-4
chr1:230366872:G:A	A	3.05202401071672e-6
chr1:230369129:T:G	G	1.01016310600445e-4
chr1:230370799:A:G	G	9.56383543907866e-5
chr1:230371914:C:T	T	1.12153777926905e-4
chr1:230371932:A:G	G	1.1631978406918e-4
chr1:230372567:A:C	C	1.16926339271297e-4
chr1:230372926:A:G	G	1.09880769438968e-4
chr1:230375231:C:T	T	3.32059832036217e-6
chr1:230382247:C:A	A	6.45272183359253e-5
chr1:230384644:C:T	T	1.27769875040044e-4
chr1:230385075:G:A	A	-2.70504120730209e-6
chr1:230385285:C:A	A	-5.29864309116192e-6
chr1:230387214:C:T	T	-6.12437198043007e-6
chr1:230387232:G:A	A	-6.12437198043007e-6
chr1:230393025:G:A	A	4.48818353820572e-5
chr1:230394062:T:C	C	-6.98301862871403e-6
chr1:230396659:G:A	A	2.21589960496889e-5
chr1:230397087:G:A	A	1.25340894481517e-4
chr1:230397130:T:C	C	1.0402539499359e-5
chr1:230399202:C:T	T	1.23938004578903e-5
chr1:230400077:C:T	T	-3.03974891050383e-5
chr1:230402325:G:A	A	6.14289459406718e-5
chr1:230407852:T:C	C	-5.46168595211596e-5
chr1:230409672:T:C	C	1.59082142493438e-5
chr1:230411824:C:T	T	-7.61042817352233e-6
chr1:230416093:A:G	G	3.49887904508331e-6
chr1:230427709:T:C	C	-1.10260158305186e-5
chr1:230452324:G:T	T	5.99397848754353e-6
chr1:230459003:A:G	G	1.88773199349457e-5
chr1:230468381:C:T	T	1.98230208150669e-5
chr1:230468770:T:G	G	1.48885740372838e-4
chr1:230485568:T:C	C	-4.037071247956e-5
chr1:230486255:T:C	C	-1.28738632507617e-5
chr1:230486963:C:T	T	4.89277394020938e-6
chr1:230487909:C:T	T	4.51024876898589e-5
chr1:230488637:A:G	G	6.27146393507943e-6
chr1:230489882:T:C	C	2.36539545007634e-5
chr1:230491734:T:C	C	2.00880090960181e-5
chr1:230492133:T:C	C	-2.36625884480343e-5
chr1:230500999:C:T	T	-5.25889012739382e-5
chr1:230502927:C:A	A	4.89053608346307e-5
chr1:230505417:C:T	T	-1.79245107672145e-6
chr1:230506899:G:A	A	-1.13118836462622e-5
chr1:230510548:A:G	G	-6.58079227368396e-5
chr1:230510650:G:A	A	7.1831982268185e-6
chr1:230512959:C:T	T	-1.53030670014038e-5
chr1:230515808:A:G	G	-4.59388834439512e-5
chr1:230516693:G:A	A	3.7741827906886e-5
chr1:230518843:A:C	C	-2.51391642335744e-5
chr1:230519621:G:T	T	-1.23816186230507e-4
chr1:230521017:T:G	G	-3.4793941223376e-5
chr1:230528127:A:G	G	-7.29065428176642e-6
chr1:230532514:A:G	G	4.65738181560559e-7
chr1:230537436:T:G	G	-1.42070093247503e-4
chr1:230539080:T:C	C	4.75138393880283e-8
chr1:230540296:A:C	C	-7.66822704650797e-6
chr1:230540928:G:A	A	1.29997059168578e-5
chr1:230545985:C:A	A	-1.10808129919902e-5
chr1:230547657:C:T	T	5.09999580907294e-6
chr1:230548582:T:C	C	3.07011857826816e-6
chr1:230549143:G:A	A	-5.1460982246603e-5
chr1:230550080:C:T	T	-3.74073597284899e-6
chr1:230551965:C:T	T	-1.0186148396248e-5
chr1:230552720:A:G	G	1.85889180364308e-5
chr1:230564932:T:C	C	-4.17838790323916e-6
chr1:230565819:G:A	A	1.07972049282707e-5
chr1:230568088:T:C	C	-4.26372880235025e-6
chr1:230568545:T:C	C	-4.43294681177253e-6
chr1:230569600:A:C	C	1.39545588226531e-6
chr1:230571122:C:T	T	-7.85517192292961e-6
chr1:230571462:C:T	T	1.02303326968622e-5
chr1:230573218:C:A	A	-1.78440788960778e-5
chr1:230574943:A:G	G	1.63945719225182e-6
chr1:230575689:C:T	T	1.31146108889691e-5
chr1:230579957:C:T	T	4.38679855061376e-6
chr1:230590218:A:G	G	-6.48761817018818e-6
chr1:230590223:G:A	A	6.86171624986198e-6
chr1:230593103:G:A	A	-2.01890618465949e-5
chr1:230593155:G:T	T	-1.39421900366542e-6
chr1:230593220:G:T	T	-1.43587870414449e-6
chr1:230599834:T:G	G	-1.18550274737272e-6
chr1:230610148:T:C	C	9.89515999307335e-6
chr1:230611544:C:T	T	-1.27641529065309e-5
chr1:230613900:G:A	A	-5.88743868073903e-6
chr1:230616529:T:G	G	2.58133946740688e-5
chr1:230617667:G:A	A	-4.47183240626412e-5
chr1:230622859:A:G	G	5.23680116262487e-6
chr1:230623564:T:C	C	-9.67513666410644e-6
chr1:230626902:A:G	G	4.97803452445625e-6
chr1:230630360:T:C	C	-6.85988290485511e-5
chr1:230632291:C:T	T	1.47766269518532e-5
chr1:230635896:C:T	T	7.77831348556903e-6
chr1:230640035:G:A	A	-2.08806912294391e-5
chr1:230640321:G:A	A	-3.36792628715448e-5
chr1:230641046:T:C	C	-1.76559994241334e-5
chr1:230644248:A:G	G	-5.24513606406217e-6
chr1:230645995:G:A	A	2.02660074501339e-7
chr1:230648761:C:A	A	1.6591915390192e-5
chr1:230652804:C:T	T	1.9203037506653e-5
chr1:230663062:G:A	A	-4.97500231756554e-5
chr1:230670040:G:A	A	1.0080422623231e-4
chr1:230672259:T:G	G	7.50791412704948e-7
chr1:230678922:A:G	G	-4.22896085702954e-6
chr1:230679431:T:C	C	2.3736626213313e-6
chr1:230679459:T:G	G	-1.38274637308181e-5
chr1:230680523:C:T	T	5.00922040842653e-6
chr1:230681734:C:T	T	8.96227256875113e-7
chr1:230688533:G:A	A	3.79942209790951e-5
chr1:230693127:A:G	G	9.61397315240095e-6
chr1:230695758:T:C	C	-2.99736693156865e-5
chr1:230696529:A:G	G	1.08701564689678e-6
chr1:230702369:A:G	G	-3.65441172568177e-5
chr1:230702512:G:A	A	3.54357141026926e-6
chr1:230702585:G:T	T	3.54357141026926e-6
chr1:230707759:C:T	T	-1.98940054125787e-5
chr1:230708375:G:A	A	-7.27838845068868e-5
chr1:230710231:G:A	A	-2.23903515660509e-5
chr1:230710933:T:C	C	3.899854432569e-4
chr1:230711810:C:A	A	-5.14780962113992e-5
chr1:230713085:C:T	T	8.65306070193715e-6
chr1:230714337:C:T	T	6.1203995540197e-6
chr1:230715194:C:A	A	2.0095112234736e-6
chr1:230719325:G:A	A	2.37864837012854e-5
chr1:230725843:G:A	A	2.24858419767834e-5
chr1:230727650:T:C	C	6.6549014744608e-6
chr1:230727873:G:A	A	-1.74940644457457e-5
chr1:230728475:G:A	A	-6.55574525695008e-6
chr1:230731451:G:A	A	1.62396038671239e-5
chr1:230733891:G:A	A	1.24778861828227e-4
chr1:230737160:T:C	C	-4.43456665386406e-5
chr1:230737724:G:T	T	-4.15120606244977e-5
chr1:230747327:C:T	T	-2.06665698275265e-6
chr1:230748617:T:C	C	1.16301374473462e-5
chr1:230749967:A:G	G	8.26931586125883e-6
chr1:230750030:C:T	T	1.76966300529298e-6
chr1:230750445:A:G	G	1.5050783900409e-6
chr1:230753703:A:G	G	-7.96702588862811e-6
chr1:230755950:G:T	T	8.31102335018937e-6
chr1:230757862:C:T	T	5.04970968954144e-6
chr1:230758619:G:A	A	1.95934804206757e-6
chr1:230759172:C:T	T	-7.57393198195198e-5
chr1:230759228:C:T	T	-2.97956737668217e-5
chr1:230759594:C:A	A	-1.10641708410651e-5
chr1:230760378:C:T	T	-7.96660841778588e-5
chr1:230761978:T:C	C	-2.33602605961992e-5
chr1:230763209:G:A	A	-2.62861776699961e-6
chr1:230764265:C:T	T	8.70185890167322e-6
chr1:230767260:C:T	T	-5.50508955669924e-6
chr1:230767604:T:C	C	1.06781741452827e-5
chr1:230769977:C:T	T	1.73269905827094e-5
chr1:230771208:C:T	T	1.58152685601161e-5
chr1:230772152:G:A	A	-1.2695855507637e-5
chr1:230773117:G:A	A	4.55753635824301e-6
chr1:230778483:T:C	C	1.1445742748137e-5
chr1:230778960:C:A	A	1.22998842781882e-4
chr1:230778983:A:C	C	1.66068257871416e-5
chr1:230779043:G:A	A	1.32674769920541e-6
chr1:230781767:A:G	G	2.70949904905333e-5
chr1:230787205:T:C	C	-5.84513265269333e-6
chr1:230787567:C:T	T	3.61744528623354e-5
chr1:230789159:C:T	T	7.00380079700395e-6
chr1:230789718:A:G	G	-1.52428841320678e-6
chr1:230792794:T:C	C	7.07867094282209e-6
chr1:230792891:G:A	A	-1.66992335296102e-5
chr1:230795869:C:T	T	-1.09873592607657e-5
chr1:230798152:C:T	T	8.56803994153234e-6
chr1:230803182:T:G	G	-3.62709537556642e-5
chr1:230804424:A:G	G	7.50328522368057e-6
chr1:230811790:G:A	A	2.37881133597997e-6
chr1:230811837:G:A	A	1.18818012876437e-4
chr1:230817502:A:C	C	-1.08450271060855e-4
chr1:230818751:A:G	G	5.52121129330936e-6
chr1:230819039:T:C	C	8.61374796408393e-6
chr1:230821498:A:C	C	8.99657191577866e-6
chr1:230823504:C:A	A	6.6774305537334e-5
chr1:230825380:G:A	A	-2.80782099419147e-5
chr1:230827982:G:A	A	4.71674338241832e-6
chr1:230829892:G:T	T	1.67958524327903e-5
chr1:230831699:G:A	A	-4.53276107994704e-6
chr1:230841192:G:A	A	5.3815460037474e-4
chr1:230842017:G:A	A	-9.78574661929795e-6
chr1:230846077:G:A	A	-4.86493050118182e-6
chr1:230846374:A:G	G	-2.25181913807072e-5
chr1:230851995:C:A	A	5.54412668527342e-6
chr1:230854804:T:C	C	-3.056762537203e-5
chr1:230858847:C:T	T	-1.04494252951404e-5
chr1:230862950:C:T	T	-1.91089432816156e-5
chr1:230868051:T:C	C	7.03265234133614e-5
chr1:230876879:G:A	A	7.83316731350077e-6
chr1:230877335:G:A	A	1.452620590485e-5
chr1:230878888:G:A	A	4.8106976960401e-6
chr1:230881353:C:T	T	3.83411302890758e-6
chr1:230881799:G:A	A	2.02807592292067e-5
chr1:230885434:T:G	G	-1.24355335322791e-5
chr1:230890341:A:G	G	-6.64962005259259e-6
chr1:230892286:G:T	T	-7.31296690354123e-5
chr1:230900759:T:C	C	3.37839177179226e-5
chr1:230905812:A:G	G	1.75465101314258e-5
chr1:230915684:A:C	C	2.81314640052329e-4
chr1:230917317:A:G	G	4.88863136477634e-5
chr1:230918663:A:G	G	-1.82897370001277e-5
chr1:230930951:A:G	G	-1.03740213852664e-5
chr1:230931036:A:G	G	3.4315288379056e-5
chr1:230934068:T:C	C	2.1875135453614e-5
chr1:230943635:A:G	G	-1.04476433211757e-5
chr1:230950164:G:T	T	-1.12033475347256e-5
chr1:230954832:G:A	A	1.98372261904751e-5
chr1:230964239:G:A	A	8.86294180817749e-6
chr1:230968479:T:C	C	2.91759672713631e-5
chr1:230969314:A:G	G	-9.68300643724872e-6
chr1:230972160:T:C	C	-3.65075409012884e-5
chr1:230977691:C:A	A	5.15617509535054e-6
chr1:230980141:A:C	C	9.85078203176339e-6
chr1:230982518:A:C	C	3.507289827948e-5
chr1:230983713:G:A	A	-1.02971003116043e-5
chr1:230992573:G:A	A	2.19725333126583e-6
chr1:230999121:G:A	A	4.40290660478404e-5
chr1:231011016:G:A	A	4.11664736100449e-6
chr1:231020192:A:G	G	1.7747292925008e-5
chr1:231020207:T:G	G	-2.42360364287123e-5
chr1:231020943:T:C	C	2.44070674220538e-5
chr1:231020997:T:C	C	3.23319889999913e-7
chr1:231021351:A:G	G	-5.10851601675589e-5
chr1:231024900:C:T	T	-8.6356126338111e-6
chr1:231026210:A:G	G	-1.05884944221907e-5
chr1:231030131:T:C	C	-8.05426156515223e-6
chr1:231032044:C:T	T	2.79512463350153e-5
chr1:231037633:C:T	T	1.6586324614509e-5
chr1:231038685:C:T	T	1.00102455491664e-5
chr1:231041672:C:A	A	-2.62239681650944e-5
chr1:231041947:A:C	C	1.29377659720581e-5
chr1:231042011:C:T	T	1.48934390201047e-6
chr1:231044183:A:G	G	-8.66908226611031e-7
chr1:231054072:A:G	G	-2.53114385293792e-6
chr1:231056057:G:A	A	-1.30952629318615e-4
chr1:231058430:A:G	G	-7.99452045418108e-6
chr1:231059596:G:T	T	-1.90219599325646e-5
chr1:231064121:A:G	G	-8.73728003797239e-6
chr1:231069048:A:G	G	-2.67200691579885e-5
chr1:231071016:G:A	A	-2.83182837200286e-5
chr1:231075662:G:A	A	-5.44233181702752e-5
chr1:231092070:T:C	C	-5.76887376213393e-5
chr1:231097156:C:A	A	-3.93004181011133e-5
chr1:231101519:T:C	C	2.03756662141223e-5
chr1:231106892:A:G	G	-6.59473059863668e-5
chr1:231107465:A:G	G	-1.01228539496477e-4
chr1:231109957:T:G	G	-1.04726934373145e-4
chr1:231118257:G:A	A	-8.59085052637267e-6
chr1:231119367:C:T	T	6.43013621063931e-6
chr1:231127130:T:C	C	-5.64364689191828e-5
chr1:231133548:G:A	A	-5.66357269078652e-6
chr1:231134890:A:G	G	-1.59830692276357e-5
chr1:231137804:G:A	A	-1.04891512220305e-5
chr1:231140261:G:A	A	-1.12878564023271e-5
chr1:231142017:G:A	A	-1.10961095708878e-5
chr1:231155241:C:T	T	-3.98536067049905e-6
chr1:231159085:T:G	G	1.02165117717389e-5
chr1:231161229:G:T	T	3.82660973518042e-5
chr1:231166143:C:A	A	9.950909997504e-5
chr1:231172647:C:T	T	-1.03963034422132e-5
chr1:231176121:A:G	G	-3.9912991273083e-5
chr1:231180428:T:G	G	8.44038634064208e-6
chr1:231181437:G:A	A	-1.78107732482909e-5
chr1:231185469:G:A	A	3.81762322662114e-5
chr1:231186882:T:C	C	-2.80898813493606e-5
chr1:231187092:G:A	A	1.3726336816314e-5
chr1:231194336:G:A	A	5.97360182100915e-5
chr1:231196651:G:A	A	2.49873256262895e-5
chr1:231200663:C:T	T	-2.36295695080889e-5
chr1:231202387:A:G	G	-2.0997577607333e-5
chr1:231203070:G:T	T	5.39573021459238e-5
chr1:231205823:G:T	T	-1.25477544095377e-5
chr1:231209554:A:C	C	7.46315612627249e-6
chr1:231212098:G:T	T	1.11261580083208e-5
chr1:231217843:A:G	G	7.65646463459009e-6
chr1:231219324:G:A	A	-6.00109077188928e-6
chr1:231220166:G:T	T	7.3139262533263e-6
chr1:231220336:T:C	C	6.26560284502074e-6
chr1:231229694:A:G	G	8.6541998949444e-7
chr1:231232466:G:A	A	6.44177107660139e-6
chr1:231236511:G:A	A	-2.22588298368379e-4
chr1:231241335:C:T	T	-6.06266282198336e-6
chr1:231241404:C:T	T	4.96882443902749e-5
chr1:231253351:T:C	C	-7.80780276944172e-6
chr1:231254438:G:A	A	-2.45691783740416e-5
chr1:231257619:T:G	G	-2.48762416006368e-4
chr1:231257631:G:A	A	1.06366090524769e-4
chr1:231271215:C:T	T	-2.52630408976981e-5
chr1:231272345:A:G	G	-1.95548344774956e-5
chr1:231280801:T:C	C	1.48480063240841e-5
chr1:231286189:C:A	A	-0.00107963864843087
chr1:231295683:G:A	A	-2.42909118002158e-4
chr1:231304696:A:G	G	8.13379573287779e-7
chr1:231306317:T:C	C	-3.77087743856242e-5
chr1:231334938:C:T	T	-2.11665675609984e-4
chr1:231352778:C:T	T	9.57211378760901e-7
chr1:231385732:C:T	T	9.70749409873797e-7
chr1:231395881:T:C	C	2.36247212507172e-6
chr1:231396566:G:A	A	-4.424801756467e-6
chr1:231412734:A:G	G	2.01875236664371e-6
chr1:231412905:C:T	T	-1.62648530284537e-5
chr1:231439561:T:G	G	-1.25199566852136e-4
chr1:231461829:A:G	G	2.72152396063182e-5
chr1:231484800:G:T	T	-3.16896105174738e-5
chr1:231515645:A:G	G	-3.06412259987406e-7
chr1:231516918:A:C	C	-4.13693768021393e-6
chr1:231520672:G:A	A	2.60704739668946e-6
chr1:231534154:A:G	G	4.94872687823988e-5
chr1:231539558:C:T	T	1.31101787556231e-7
chr1:231561865:A:G	G	-4.90605076412154e-5
chr1:231573658:G:A	A	6.13503757052948e-6
chr1:231575743:T:C	C	1.70611286727327e-5
chr1:231577297:C:T	T	2.78827484374949e-5
chr1:231584298:A:G	G	-1.16519927155562e-5
chr1:231592021:G:A	A	-5.15965352931351e-5
chr1:231593035:A:G	G	5.09803255177767e-5
chr1:231594375:C:T	T	1.58534944358226e-6
chr1:231595996:C:T	T	1.38648455487729e-5
chr1:231600865:C:T	T	-1.76618331917429e-6
chr1:231601196:A:G	G	1.37914275711533e-5
chr1:231601954:C:T	T	-1.76618331917429e-6
chr1:231604408:C:T	T	3.15905555513975e-5
chr1:231616486:C:T	T	8.32592763373603e-5
chr1:231616560:C:T	T	-1.36207492380762e-5
chr1:231618854:A:G	G	4.48884631343425e-6
chr1:231620523:C:T	T	-4.42097107852774e-6
chr1:231622767:C:T	T	-9.40725118195826e-5
chr1:231667858:C:T	T	2.85796366182362e-6
chr1:231672536:A:G	G	-7.53924958987158e-6
chr1:231672969:G:T	T	5.77173730612102e-5
chr1:231677388:C:T	T	-4.01844257837301e-6
chr1:231687615:T:C	C	5.88623316178497e-5
chr1:231690507:G:A	A	2.10763889883839e-5
chr1:231690529:T:G	G	1.33913988788626e-4
chr1:231692295:C:T	T	1.05845138901026e-4
chr1:231692850:G:T	T	-3.80277067089068e-6
chr1:231694549:G:A	A	-3.74475621719562e-6
chr1:231695952:C:A	A	9.01282299312964e-5
chr1:231696652:C:T	T	1.6462690367288e-5
chr1:231708601:A:C	C	5.57807421548784e-6
chr1:231716625:T:C	C	1.33910365380605e-5
chr1:231719569:A:G	G	2.37400772782198e-5
chr1:231728256:G:T	T	-1.14804631841701e-5
chr1:231734943:C:T	T	-2.62351819917579e-6
chr1:231737452:G:A	A	1.80016280597035e-5
chr1:231741327:A:G	G	-1.82221493140703e-6
chr1:231742276:C:A	A	-2.31861655228166e-5
chr1:231744949:C:T	T	-4.88633911220405e-5
chr1:231752339:G:A	A	2.21462019145854e-6
chr1:231761557:A:G	G	4.34357631099048e-5
chr1:231762047:A:G	G	3.74688335914747e-5
chr1:231763693:G:A	A	3.63626242865118e-5
chr1:231763958:T:G	G	3.17903227695705e-5
chr1:231767264:C:T	T	1.24234747393864e-5
chr1:231773009:G:A	A	-4.09564760118661e-5
chr1:231775852:C:T	T	3.90632030900936e-6
chr1:231777147:C:A	A	-3.6371272893604e-6
chr1:231779147:A:G	G	4.65308749890426e-6
chr1:231782131:T:G	G	2.82033692483716e-5
chr1:231783840:C:T	T	2.16622820002595e-5
chr1:231787099:T:C	C	-9.88091404267606e-6
chr1:231792808:C:T	T	4.46383529619329e-5
chr1:231793189:G:A	A	-5.59151562193684e-6
chr1:231793818:T:G	G	-8.79900899039444e-6
chr1:231803422:T:G	G	1.57766622792248e-5
chr1:231808773:C:T	T	-1.37647545589375e-4
chr1:231808871:A:G	G	-1.67028973526837e-5
chr1:231812900:G:A	A	9.42643664981628e-7
chr1:231813075:A:G	G	-6.68261758704838e-6
chr1:231813193:C:T	T	-1.4660921928656e-5
chr1:231817683:G:T	T	2.03652701794934e-5
chr1:231818153:A:G	G	5.98714365724425e-6
chr1:231818355:C:T	T	1.05474584494568e-5
chr1:231818681:C:T	T	-7.42682338424081e-6
chr1:231818863:G:A	A	4.37020745121804e-7
chr1:231836239:T:C	C	2.23619614115925e-5
chr1:231836280:A:G	G	2.81374230751168e-5
chr1:231838456:T:G	G	2.33190043904024e-7
chr1:231838676:T:C	C	5.79063022858292e-6
chr1:231845729:G:A	A	7.09763515696392e-6
chr1:231847125:C:T	T	-3.87451235878171e-6
chr1:231849103:A:G	G	-8.32935990968778e-7
chr1:231856351:C:T	T	-3.23017972031248e-6
chr1:231857992:C:T	T	-7.0793846930371e-6
chr1:231861601:T:G	G	-1.42905994584088e-5
chr1:231861730:G:T	T	9.62383474838287e-5
chr1:231863117:C:T	T	-9.89146679988641e-6
chr1:231871213:C:T	T	-2.247632208382e-6
chr1:231871450:G:A	A	-2.6663411072194e-7
chr1:231871473:T:C	C	-3.11219873415674e-6
chr1:231872123:G:A	A	2.3278775115699e-7
chr1:231873010:G:A	A	9.54364573530366e-6
chr1:231878370:A:G	G	-7.64556356068797e-7
chr1:231879294:A:G	G	-6.36805152154562e-6
chr1:231882143:G:A	A	-1.02207467730532e-6
chr1:231882251:C:T	T	9.66990855202637e-6
chr1:231884113:C:T	T	7.58686725694156e-6
chr1:231885502:G:A	A	2.0587592469232e-6
chr1:231889428:A:G	G	-1.12566485982593e-5
chr1:231889760:C:T	T	3.94392646946632e-5
chr1:231894633:G:A	A	1.06121162842629e-5
chr1:231895831:G:A	A	-1.23734432072201e-4
chr1:231896069:C:T	T	-9.2354055042227e-7
chr1:231897732:C:T	T	-1.45014534241278e-5
chr1:231899404:G:A	A	-3.39861705173722e-5
chr1:231900284:G:A	A	5.01323467701752e-6
chr1:231903302:A:G	G	-4.99439925655496e-5
chr1:231930531:C:T	T	-5.18214658303906e-6
chr1:231932696:A:G	G	3.5093121629119e-6
chr1:231938454:A:G	G	-2.55207682244914e-5
chr1:231941465:A:G	G	-1.1860560976399e-5
chr1:231953994:A:G	G	7.60558068024305e-6
chr1:231958361:A:G	G	-8.59323976804456e-6
chr1:231960955:T:C	C	-8.7244306106778e-6
chr1:231967885:G:A	A	1.86010131675163e-4
chr1:231985476:C:T	T	7.2300386779688e-6
chr1:231990126:G:A	A	1.8070898002896e-6
chr1:231991349:G:A	A	1.02266264102242e-5
chr1:231997665:A:C	C	9.84612399318281e-6
chr1:232001371:A:G	G	-9.83292325506572e-6
chr1:232008200:T:C	C	-1.24881144694119e-5
chr1:232011464:C:T	T	-1.2703793612797e-5
chr1:232012689:C:T	T	-2.92131708239647e-5
chr1:232013187:T:C	C	-8.54793306998671e-6
chr1:232014097:A:G	G	-1.27516168827069e-5
chr1:232015920:A:G	G	-2.72255350894634e-6
chr1:232019405:T:G	G	-1.39856628644781e-4
chr1:232020499:G:A	A	2.34772482319684e-6
chr1:232020838:T:C	C	2.98116413332374e-5
chr1:232030586:G:A	A	9.46611798362102e-7
chr1:232032458:A:G	G	1.27897309449584e-5
chr1:232032754:G:A	A	1.30185001858398e-5
chr1:232033121:C:T	T	7.50019303177531e-6
chr1:232034828:A:G	G	4.98434944634725e-6
chr1:232037092:G:A	A	-7.65838979406377e-5
chr1:232039029:T:C	C	-2.013816381528e-5
chr1:232041023:C:T	T	-5.56774617192673e-6
chr1:232041556:G:A	A	5.20319742397529e-5
chr1:232042088:A:C	C	-7.69705320355999e-5
chr1:232044302:C:T	T	-1.54789498195354e-5
chr1:232044597:C:T	T	-1.16156008946473e-5
chr1:232045532:G:T	T	-2.22419744369171e-5
chr1:232052595:T:G	G	-8.96284560324796e-6
chr1:232061930:A:C	C	-2.82458738281824e-5
chr1:232064266:T:C	C	6.61546072982423e-6
chr1:232067388:G:A	A	1.6731558046675e-5
chr1:232083038:A:G	G	2.30403444869561e-6
chr1:232086904:G:T	T	-1.37975096747635e-6
chr1:232090924:A:G	G	9.63725916133212e-6
chr1:232092040:C:A	A	-1.82979188080037e-5
chr1:232092170:C:T	T	-2.03879994791141e-5
chr1:232093849:A:G	G	-2.00387728642e-5
chr1:232096589:C:T	T	-1.171343925807e-5
chr1:232107179:A:C	C	-7.66335953921848e-6
chr1:232110281:G:A	A	-1.61724888312819e-5
chr1:232111616:G:A	A	-3.71505122035744e-5
chr1:232130012:C:T	T	-7.18271955402187e-7
chr1:232130054:G:A	A	2.43775398931801e-5
chr1:232130435:T:C	C	3.38172782089876e-5
chr1:232131176:C:T	T	1.6079205965455e-5
chr1:232133407:C:A	A	-7.56585657830059e-6
chr1:232137502:T:G	G	2.11518647623945e-5
chr1:232141612:G:A	A	1.58768400249209e-5
chr1:232142629:A:C	C	-8.96176728220566e-6
chr1:232142630:T:C	C	2.36640453378936e-5
chr1:232142794:A:G	G	4.07031186694805e-6
chr1:232146745:C:T	T	1.0982373056486e-5
chr1:232148504:G:A	A	-7.06166399356841e-5
chr1:232151670:G:A	A	1.17784838802905e-5
chr1:232152972:T:C	C	7.59085024241828e-7
chr1:232159789:C:T	T	1.98052595057714e-5
chr1:232162737:A:G	G	1.24561394019363e-5
chr1:232165095:C:T	T	2.51958816824399e-5
chr1:232166089:C:T	T	-1.18186793225532e-7
chr1:232171673:C:T	T	1.54200397509782e-6
chr1:232174293:G:A	A	1.82585997859499e-5
chr1:232175274:C:T	T	8.23235168669652e-6
chr1:232177056:G:A	A	-1.01249291491926e-4
chr1:232177358:T:C	C	-4.70218174806932e-6
chr1:232178759:C:T	T	8.41715045973581e-6
chr1:232178848:C:T	T	8.49488388306697e-6
chr1:232179415:T:C	C	-9.55188580373566e-6
chr1:232183045:T:C	C	-3.77398660131407e-6
chr1:232183841:T:C	C	6.31182441902872e-6
chr1:232185192:C:T	T	1.01870791541289e-5
chr1:232188623:C:T	T	1.89405723716814e-6
chr1:232192655:G:A	A	-1.0388898137676e-5
chr1:232192944:T:C	C	-6.51610772823067e-6
chr1:232194281:A:C	C	-1.5498401485916e-5
chr1:232194873:T:G	G	-8.07657190943723e-6
chr1:232195478:C:A	A	-2.07731951791042e-6
chr1:232195806:T:C	C	-1.31938309504459e-5
chr1:232211980:G:A	A	-4.43977681272826e-6
chr1:232213604:C:A	A	1.04291617072204e-5
chr1:232217642:C:T	T	-5.54887121209343e-6
chr1:232218558:G:A	A	2.36987619038177e-6
chr1:232218764:G:A	A	-2.00656010773453e-5
chr1:232219201:T:G	G	-7.38578164571486e-6
chr1:232220389:T:C	C	1.13542601929581e-5
chr1:232227269:G:A	A	1.58341489683131e-5
chr1:232227795:G:A	A	6.46497524396278e-6
chr1:232245650:G:T	T	8.02562151427788e-6
chr1:232260852:C:T	T	-1.49036830763319e-5
chr1:232262111:A:G	G	-4.81214079320921e-5
chr1:232264365:T:C	C	-3.29009074037096e-6
chr1:232265817:A:G	G	-1.78081994826803e-5
chr1:232269859:G:A	A	3.10596558873524e-5
chr1:232278953:G:A	A	-1.7599745427956e-5
chr1:232281742:G:A	A	-3.7283941766694e-6
chr1:232282168:A:G	G	-3.18246213873739e-5
chr1:232282316:A:G	G	5.90061548305384e-6
chr1:232282523:C:A	A	-1.11257094822557e-5
chr1:232282620:A:C	C	-2.4161523639945e-5
chr1:232283120:G:A	A	2.08338146925619e-5
chr1:232286537:T:C	C	-4.04920533267281e-5
chr1:232288117:T:C	C	1.70467133019841e-6
chr1:232290399:T:C	C	-8.3500838384872e-6
chr1:232293915:T:G	G	-1.18238810199586e-6
chr1:232297918:T:C	C	-8.57218895625393e-6
chr1:232298097:A:G	G	-6.84513829841945e-6
chr1:232299706:A:G	G	-2.85129147932207e-6
chr1:232302335:T:C	C	-5.63275952930636e-6
chr1:232304936:A:G	G	-8.84174146949287e-5
chr1:232305092:G:A	A	1.03264210299641e-5
chr1:232305501:A:G	G	9.65630480469472e-7
chr1:232306623:T:G	G	6.65558727852654e-6
chr1:232307848:C:T	T	1.41501905021869e-5
chr1:232311645:C:T	T	-4.37972600964245e-6
chr1:232317286:T:C	C	3.34269904169231e-6
chr1:232318016:G:A	A	2.93474336469235e-5
chr1:232318884:C:T	T	-1.29351341780102e-5
chr1:232321439:G:T	T	3.15259886446113e-5
chr1:232322826:A:C	C	2.60227215354842e-5
chr1:232325070:G:A	A	-1.70965793520232e-5
chr1:232325431:A:C	C	1.64225045481642e-5
chr1:232331028:T:C	C	-2.0871121563577e-7
chr1:232334343:G:A	A	9.02905844415186e-6
chr1:232335735:C:T	T	2.06652950690532e-5
chr1:232340194:A:C	C	1.06208662067232e-5
chr1:232341196:C:T	T	1.31015850972874e-5
chr1:232341397:G:A	A	-3.34361634281306e-6
chr1:232344829:C:T	T	-2.70329821236082e-5
chr1:232346122:C:T	T	2.21741442774891e-5
chr1:232350160:T:C	C	-2.00504108830544e-6
chr1:232352705:G:A	A	6.84059047404211e-5
chr1:232353081:C:T	T	6.78323453027185e-6
chr1:232355062:A:G	G	-4.41397403825998e-6
chr1:232355569:C:A	A	6.06821295318797e-6
chr1:232358079:G:A	A	-8.84776665896959e-6
chr1:232359728:G:A	A	2.4163139499565e-6
chr1:232361041:A:G	G	-1.78747443877581e-6
chr1:232361884:T:G	G	9.6509332822652e-6
chr1:232362590:C:T	T	1.5681248834896e-6
chr1:232363231:C:T	T	2.16564344003424e-4
chr1:232368922:T:C	C	5.7841882040815e-5
chr1:232370211:C:T	T	-2.29698396167649e-6
chr1:232372247:T:C	C	1.84130468115065e-5
chr1:232373634:G:T	T	2.54796708497121e-5
chr1:232377127:A:G	G	-3.05258893318418e-7
chr1:232383827:T:C	C	-2.35822426388717e-5
chr1:232384468:C:T	T	-1.45069649688375e-4
chr1:232385623:G:A	A	-1.94340590413373e-5
chr1:232387002:T:C	C	-2.23327589618921e-5
chr1:232387035:T:C	C	-1.91353571560777e-5
chr1:232391209:G:A	A	1.33418249478756e-5
chr1:232392212:C:A	A	-2.48443045030371e-5
chr1:232395442:G:A	A	-1.843531796518e-5
chr1:232396988:T:C	C	-1.38276042014737e-5
chr1:232399030:C:T	T	6.50188174077374e-6
chr1:232401427:C:T	T	-4.6759027503392e-5
chr1:232401498:A:C	C	1.56062155012614e-5
chr1:232402488:T:G	G	2.81883782970021e-5
chr1:232403473:C:T	T	-4.43898339533813e-5
chr1:232404645:T:C	C	-1.61948044630126e-5
chr1:232414325:G:A	A	1.1194429759307e-5
chr1:232414865:T:C	C	-9.85544211744316e-6
chr1:232414896:T:C	C	2.34448947862207e-6
chr1:232417418:T:C	C	2.57092018608579e-5
chr1:232417993:C:T	T	5.25913267163745e-7
chr1:232422599:T:G	G	-3.6455841298944e-6
chr1:232423062:C:A	A	-9.3113353779759e-5
chr1:232425102:C:T	T	4.37365601879579e-5
chr1:232427879:T:C	C	4.40220677142949e-6
chr1:232428416:T:C	C	3.02849366267312e-5
chr1:232432295:G:A	A	2.04423255077782e-5
chr1:232432663:C:T	T	-2.62973868492119e-5
chr1:232432841:C:A	A	-1.54008330472375e-5
chr1:232434570:T:C	C	-1.98572201712816e-5
chr1:232436749:A:G	G	-2.2289462624892e-5
chr1:232448315:T:C	C	-1.18591703606384e-5
chr1:232455120:A:G	G	-9.63940868689278e-6
chr1:232456321:G:T	T	-9.22309350757295e-6
chr1:232456711:G:A	A	1.18615858358867e-4
chr1:232459402:T:C	C	1.00854174290513e-5
chr1:232460258:G:A	A	-5.00631784889068e-6
chr1:232460982:G:A	A	-2.83892411389201e-5
chr1:232468432:G:A	A	2.99248756592559e-6
chr1:232468764:C:T	T	3.09062618086701e-6
chr1:232472395:C:T	T	-4.68848712235177e-6
chr1:232492036:T:C	C	2.23585098057794e-5
chr1:232497566:G:T	T	-5.85167236181641e-6
chr1:232497609:A:G	G	-1.03703019664737e-5
chr1:232502663:G:A	A	-1.19370663063063e-6
chr1:232515004:A:G	G	3.13512222195085e-5
chr1:232521901:T:C	C	-5.30541606878184e-6
chr1:232522617:A:G	G	2.46033046713258e-5
chr1:232524294:A:G	G	-3.83495747114004e-5
chr1:232534368:C:T	T	3.99134796714055e-5
chr1:232539286:G:T	T	-7.02346704501841e-6
chr1:232542865:T:C	C	4.46843342232097e-5
chr1:232546375:G:A	A	1.18262810433412e-5
chr1:232548393:T:C	C	9.46901955361794e-6
chr1:232548962:A:G	G	4.44833290431055e-6
chr1:232549081:C:T	T	4.84747528528899e-7
chr1:232551151:G:A	A	3.04601923895345e-7
chr1:232551393:T:C	C	2.74798780066466e-5
chr1:232554523:G:T	T	-1.32399248205062e-6
chr1:232557162:T:G	G	-4.4883936980464e-6
chr1:232565651:C:T	T	-4.37335987354212e-5
chr1:232568555:A:C	C	1.49370382369825e-5
chr1:232574518:A:C	C	-1.89958645908133e-5
chr1:232582021:A:C	C	-7.74083703559012e-6
chr1:232584455:G:A	A	1.47125238376479e-6
chr1:232584794:G:A	A	-4.15196057924033e-5
chr1:232586091:T:G	G	3.1126457881053e-6
chr1:232587428:G:A	A	2.77762906322954e-6
chr1:232588763:A:C	C	-1.12437066754617e-6
chr1:232591779:G:A	A	-1.35417474955276e-5
chr1:232592134:A:G	G	-2.42028772005984e-6
chr1:232594547:T:C	C	1.0483771033916e-5
chr1:232596125:A:G	G	-1.17366289049228e-5
chr1:232599488:G:A	A	-7.63354249412965e-6
chr1:232600503:A:G	G	-7.47689872326429e-7
chr1:232604806:A:C	C	3.79540499373251e-6
chr1:232607630:C:T	T	-3.76602752685701e-6
chr1:232608676:A:G	G	-3.1526633286244e-5
chr1:232613423:A:G	G	1.60934675294706e-6
chr1:232615499:A:C	C	4.9470241295514e-6
chr1:232619392:T:C	C	6.27777715009581e-6
chr1:232619817:T:C	C	-2.28856547799331e-5
chr1:232620820:T:G	G	1.3681632795295e-5
chr1:232622133:T:C	C	1.77260462578276e-5
chr1:232624362:T:C	C	4.49048527571098e-5
chr1:232625370:G:A	A	2.97547841832663e-5
chr1:232627559:T:C	C	1.01868320463454e-5
chr1:232627679:C:A	A	1.56831067702303e-5
chr1:232634329:T:C	C	1.22719841807904e-5
chr1:232637732:G:A	A	1.93094816260909e-5
chr1:232642255:A:G	G	-3.74814745547051e-5
chr1:232643441:C:T	T	2.70203366574687e-5
chr1:232646504:T:C	C	-2.25063532312314e-6
chr1:232649941:A:G	G	2.78641107706642e-5
chr1:232661716:C:T	T	-4.45408457977849e-5
chr1:232666155:T:C	C	1.59969604607714e-6
chr1:232667321:A:G	G	2.03293524728704e-7
chr1:232668361:G:T	T	4.9279550714843e-5
chr1:232671113:C:T	T	1.4919221742674e-4
chr1:232671913:C:T	T	-1.27743977224359e-4
chr1:232672069:G:A	A	-8.58775216279705e-6
chr1:232675230:A:G	G	-1.82759449128138e-5
chr1:232675365:T:C	C	-3.26935969301433e-5
chr1:232675683:T:C	C	1.79935199956523e-5
chr1:232675788:G:A	A	3.58737588541175e-6
chr1:232676163:C:A	A	4.7020818307062e-6
chr1:232685776:G:A	A	-2.29014954748214e-5
chr1:232686135:G:A	A	-1.57231168910106e-5
chr1:232694870:G:A	A	6.69622140618873e-6
chr1:232695555:T:C	C	-3.15519623172973e-6
chr1:232698111:T:G	G	-1.98674716519527e-5
chr1:232704387:A:G	G	-5.5279748666781e-6
chr1:232708618:A:C	C	7.43003045885103e-6
chr1:232724099:T:C	C	-6.02955627136072e-7
chr1:232731981:G:A	A	-2.15122912320585e-6
chr1:232741247:G:A	A	-5.87476735656785e-8
chr1:232745268:T:C	C	7.64179350358045e-6
chr1:232758961:A:G	G	-9.45995323635279e-6
chr1:232766987:T:C	C	1.90377518096283e-5
chr1:232772914:C:A	A	5.37549698988331e-6
chr1:232775456:A:G	G	-2.630432930844e-5
chr1:232793496:C:T	T	-3.91768499735452e-5
chr1:232803049:T:C	C	6.83184818378175e-5
chr1:232805207:T:C	C	-6.9450084111131e-7
chr1:232805469:A:G	G	-6.87815984388423e-6
chr1:232818033:T:C	C	-1.23772962426213e-5
chr1:232818271:T:C	C	3.31252220956954e-6
chr1:232818522:A:G	G	-1.51308213844032e-5
chr1:232821152:G:A	A	-1.03555330509665e-7
chr1:232822713:G:A	A	3.30806233801694e-5
chr1:232831989:C:T	T	2.73677104421839e-5
chr1:232832174:T:C	C	4.61135553056798e-5
chr1:232845358:G:T	T	-5.12007087256339e-6
chr1:232847435:G:A	A	4.00195479560833e-5
chr1:232857161:C:A	A	1.99321450639316e-5
chr1:232860049:A:G	G	5.39372801824503e-6
chr1:232868709:G:A	A	-1.00138392152304e-5
chr1:232878389:G:A	A	3.12406262731217e-5
chr1:232880293:C:T	T	1.56733878698327e-5
chr1:232884761:G:A	A	7.14914495851571e-5
chr1:232888017:C:T	T	2.07059832273803e-6
chr1:232888801:A:G	G	-3.60433018379964e-5
chr1:232891003:C:T	T	1.65136433594508e-6
chr1:232896937:C:T	T	1.81266782397539e-5
chr1:232905044:A:G	G	-3.07179681088543e-5
chr1:232913110:G:T	T	-1.12935838133952e-5
chr1:232922076:C:T	T	-1.49562593094439e-5
chr1:232927892:A:G	G	8.15890130821882e-6
chr1:232932470:G:A	A	1.31755758335642e-5
chr1:232935057:T:C	C	-3.65377211139106e-5
chr1:232936429:T:C	C	-1.39312848272508e-5
chr1:232937815:G:A	A	2.23656464162769e-5
chr1:232942179:G:A	A	9.4521939639597e-6
chr1:232945769:T:C	C	-2.50605678124714e-6
chr1:232946913:C:A	A	-1.37960260968646e-5
chr1:232948122:G:A	A	-2.42661031947186e-5
chr1:232948998:T:C	C	7.70206474440082e-6
chr1:232950323:G:A	A	-4.98139479515093e-5
chr1:232954642:C:T	T	-2.29935788964845e-5
chr1:232959597:A:C	C	3.13611000051468e-5
chr1:232968602:C:T	T	2.56777924264996e-5
chr1:232968811:T:C	C	-1.72538836416752e-5
chr1:232968826:A:G	G	-1.38806552616374e-5
chr1:232976349:A:G	G	-1.58687480126525e-5
chr1:232978081:G:T	T	1.07154293268557e-5
chr1:232984205:C:T	T	1.8986196395667e-5
chr1:232984446:G:A	A	-4.01939739784671e-5
chr1:232986381:C:T	T	4.35746129702608e-5
chr1:232988467:C:A	A	-4.25394222050027e-5
chr1:232995191:T:C	C	2.70957913039163e-5
chr1:232998340:C:T	T	1.19439558302335e-5
chr1:233022107:C:T	T	1.85216202765742e-5
chr1:233022607:G:T	T	7.05234594572904e-6
chr1:233027832:C:T	T	1.49116867839545e-5
chr1:233031727:C:T	T	2.5746494933899e-6
chr1:233039783:T:C	C	3.49781106521093e-5
chr1:233040015:A:C	C	-1.70851420584988e-4
chr1:233043164:T:C	C	-2.39837864798719e-5
chr1:233052265:C:T	T	-5.99915586599152e-5
chr1:233060802:T:C	C	2.35418227162455e-5
chr1:233062905:C:T	T	8.26189986103328e-7
chr1:233069998:G:A	A	8.66441731315933e-6
chr1:233083109:T:G	G	6.74837572065308e-6
chr1:233083881:G:T	T	3.58417479879072e-6
chr1:233087077:C:A	A	1.18317878760367e-5
chr1:233088795:C:T	T	8.57123930380767e-6
chr1:233099905:T:C	C	-6.83662036928942e-8
chr1:233100834:T:G	G	-2.10604546999962e-6
chr1:233106260:T:C	C	-2.70103749996064e-5
chr1:233123601:C:T	T	-1.08744051065912e-5
chr1:233126682:T:G	G	-1.12754348339073e-5
chr1:233130823:G:A	A	2.48920057320121e-6
chr1:233134681:T:C	C	-3.49705118969412e-5
chr1:233138135:C:T	T	5.02704698301883e-6
chr1:233145551:T:C	C	9.30762021449683e-6
chr1:233146577:G:T	T	1.99622997133527e-5
chr1:233150151:C:T	T	-9.59151668609474e-7
chr1:233150808:G:A	A	-9.05383712923813e-6
chr1:233152025:A:C	C	-6.87832944528705e-5
chr1:233152108:A:G	G	-1.73356149502334e-6
chr1:233156511:C:A	A	-1.91724983489554e-5
chr1:233167459:T:C	C	4.69259924582447e-6
chr1:233167928:T:C	C	-3.66396872593902e-5
chr1:233168296:T:C	C	3.41573511148836e-6
chr1:233180423:A:G	G	1.32134551309761e-5
chr1:233181724:C:T	T	-2.04790374757116e-5
chr1:233196601:G:A	A	1.68107799920182e-5
chr1:233203503:A:G	G	-2.55340403658658e-5
chr1:233204408:A:G	G	-1.05777898415062e-5
chr1:233206474:C:T	T	2.29934910242321e-5
chr1:233218205:A:G	G	3.63344164963659e-5
chr1:233220670:T:C	C	-2.32499630651479e-5
chr1:233221862:T:C	C	-1.05200867237058e-5
chr1:233238843:A:G	G	-2.36836269961288e-6
chr1:233241444:C:T	T	1.95310183331096e-5
chr1:233247991:A:G	G	-4.1969660786193e-6
chr1:233251004:T:C	C	1.23401754501293e-5
chr1:233251820:G:T	T	-3.38080286370841e-6
chr1:233260375:T:C	C	5.61238727416106e-6
chr1:233262967:C:T	T	-9.58406166753443e-6
chr1:233264678:A:G	G	-8.45479169323224e-6
chr1:233273581:C:A	A	1.09004627838327e-4
chr1:233276132:C:T	T	-1.43609585368818e-5
chr1:233290765:T:C	C	2.19924724862515e-6
chr1:233293081:A:G	G	-1.10826067500344e-6
chr1:233293313:A:G	G	-3.25756672633442e-5
chr1:233293538:T:C	C	-6.42662952774906e-6
chr1:233293875:C:T	T	3.3631412738704e-6
chr1:233293918:C:A	A	2.86262594372626e-5
chr1:233297754:T:C	C	-5.02492628103082e-6
chr1:233298163:A:G	G	-9.4494460095501e-6
chr1:233306837:A:G	G	-1.00952472742427e-5
chr1:233312667:C:T	T	-7.37936074446948e-6
chr1:233332642:T:C	C	-3.73601229503536e-6
chr1:233333815:A:C	C	-5.55132541805836e-6
chr1:233334609:G:A	A	4.07866446289737e-5
chr1:233334684:A:G	G	2.27972590130949e-5
chr1:233336995:C:A	A	-2.56973597915732e-5
chr1:233338666:C:T	T	-6.72527776583757e-7
chr1:233339639:T:C	C	8.77190850129193e-7
chr1:233340413:G:T	T	-9.06140487760437e-6
chr1:233342629:G:T	T	-6.72527776583757e-7
chr1:233347302:G:A	A	2.2523510571512e-5
chr1:233348216:A:G	G	-7.40693449475289e-6
chr1:233348941:C:T	T	5.56289266933159e-6
chr1:233349347:G:A	A	4.43553353154095e-5
chr1:233349981:C:T	T	3.17325536521104e-5
chr1:233353753:A:G	G	7.17423831033144e-6
chr1:233354392:G:A	A	7.17423831033144e-6
chr1:233355030:C:T	T	-1.16653699571782e-5
chr1:233359822:T:C	C	-4.91621195755516e-6
chr1:233362490:T:C	C	-8.54408497854573e-7
chr1:233372684:G:A	A	-1.42098663601355e-5
chr1:233372818:G:A	A	-2.95318613062417e-5
chr1:233379188:G:A	A	3.99369625875712e-6
chr1:233379229:G:T	T	2.59028539483581e-6
chr1:233379325:C:T	T	2.59028539483581e-6
chr1:233379356:T:G	G	2.58014800171297e-6
chr1:233380784:G:A	A	6.40484423326395e-6
chr1:233381857:G:A	A	-1.08535730543267e-5
chr1:233381893:T:C	C	-7.9440202986283e-5
chr1:233384079:C:T	T	-5.84067205391479e-6
chr1:233384453:T:G	G	-6.09457210561858e-6
chr1:233391086:T:C	C	-6.88927919484415e-6
chr1:233392169:C:T	T	-4.53672550510427e-5
chr1:233395433:A:G	G	-1.06875544170981e-5
chr1:233397672:G:A	A	-3.63141020207182e-6
chr1:233398869:C:T	T	-5.34911568729531e-6
chr1:233404535:T:C	C	-1.55568437578573e-5
chr1:233415701:G:A	A	2.27766492588785e-5
chr1:233417423:A:C	C	-1.31712211054972e-5
chr1:233422530:C:T	T	1.03886427827332e-5
chr1:233425399:T:C	C	2.60960719160129e-5
chr1:233427271:G:A	A	-7.25036711565036e-5
chr1:233441373:C:T	T	-2.82458006472353e-5
chr1:233442349:A:G	G	-1.59152800528929e-5
chr1:233448165:A:C	C	-8.37913022838122e-6
chr1:233452719:G:A	A	1.06319229599911e-5
chr1:233457362:C:T	T	8.76582533317132e-6
chr1:233461564:C:T	T	-2.34525586836846e-6
chr1:233462072:G:A	A	3.34889850765338e-5
chr1:233465465:A:G	G	6.34798845952308e-6
chr1:233472819:G:A	A	1.13165838612902e-5
chr1:233481613:G:A	A	4.98478985430498e-5
chr1:233484842:A:G	G	4.97054442649664e-5
chr1:233485936:C:T	T	5.32412926255764e-5
chr1:233487768:C:T	T	5.28375939063202e-5
chr1:233488868:G:A	A	-1.92203161971095e-7
chr1:233492400:C:A	A	2.86988038078605e-6
chr1:233493025:A:G	G	7.28491120731484e-7
chr1:233493457:G:A	A	1.6553165631994e-6
chr1:233493926:A:G	G	4.4726005584817e-6
chr1:233494370:A:G	G	1.63309030521067e-5
chr1:233498073:G:T	T	2.61600532453474e-6
chr1:233500306:G:A	A	2.77373265808672e-5
chr1:233502009:T:C	C	-2.72193681257357e-5
chr1:233503786:C:T	T	-1.1716382489985e-6
chr1:233503945:C:A	A	-1.4493384661599e-5
chr1:233507005:C:T	T	2.0804999693728e-8
chr1:233507364:C:T	T	1.49163162644248e-5
chr1:233511738:C:T	T	-1.7917968823529e-5
chr1:233512187:G:A	A	-1.51572534807047e-6
chr1:233512520:T:C	C	-1.71096487800501e-5
chr1:233515544:G:A	A	3.56563802753646e-6
chr1:233517098:G:A	A	1.41224984425012e-5
chr1:233517278:C:A	A	1.55041399035723e-5
chr1:233520036:C:T	T	7.96823356760053e-6
chr1:233523396:C:T	T	6.40277752416056e-6
chr1:233523544:G:A	A	2.33818196261279e-5
chr1:233528925:T:G	G	2.46083392206692e-6
chr1:233537248:C:T	T	-2.02346194636592e-5
chr1:233538181:G:A	A	-1.71607323021597e-5
chr1:233538879:C:T	T	1.7403349439523e-5
chr1:233542437:G:A	A	-4.14835060032078e-6
chr1:233544817:C:T	T	-7.59268667202069e-6
chr1:233552317:T:C	C	-1.11544218337891e-5
chr1:233560504:G:A	A	3.40998279163332e-5
chr1:233560816:C:A	A	4.49495058681216e-5
chr1:233560986:C:A	A	5.2923997519034e-5
chr1:233560999:G:A	A	-2.22066790894799e-5
chr1:233576736:G:T	T	-7.16710023911198e-6
chr1:233579185:A:G	G	-1.80538941648493e-6
chr1:233580700:C:T	T	-3.01890641123451e-5
chr1:233580948:G:A	A	2.52915452998913e-5
chr1:233584238:G:A	A	1.2563965214531e-5
chr1:233587291:C:T	T	3.617068478742e-5
chr1:233590391:C:T	T	-1.37525236753013e-5
chr1:233594106:C:A	A	4.60442635216029e-6
chr1:233595301:A:G	G	2.81081284471293e-5
chr1:233597581:T:C	C	3.69688922646589e-5
chr1:233597882:C:T	T	1.11170456446421e-4
chr1:233601273:T:C	C	4.78479862049561e-5
chr1:233601848:A:G	G	-5.50280816597882e-5
chr1:233602503:C:A	A	1.76029231694386e-5
chr1:233602596:C:T	T	-2.37380353591196e-5
chr1:233602658:A:C	C	1.9018029956079e-5
chr1:233606599:C:T	T	6.97105709167408e-6
chr1:233607357:C:T	T	-7.80095728817635e-6
chr1:233608379:T:C	C	7.83629055248989e-6
chr1:233608795:C:T	T	-7.59997331385616e-5
chr1:233610513:A:C	C	2.36966762444489e-5
chr1:233616890:A:G	G	-7.23997083928006e-7
chr1:233618375:C:T	T	-4.36613290542028e-5
chr1:233619955:T:C	C	7.95832117056422e-5
chr1:233621511:T:C	C	-4.2620459472688e-6
chr1:233624193:C:T	T	-1.07389274341999e-5
chr1:233626160:T:C	C	-5.26712628698865e-6
chr1:233626889:A:G	G	7.22913241453801e-5
chr1:233627793:A:C	C	-1.30802343889861e-5
chr1:233633917:T:C	C	-2.66323059362971e-5
chr1:233634641:A:C	C	-1.77692918981045e-5
chr1:233636108:G:A	A	-7.02372078518788e-7
chr1:233638683:A:C	C	3.24948693672485e-5
chr1:233639606:T:C	C	-5.52745834504196e-6
chr1:233646607:T:C	C	-1.69027248843883e-7
chr1:233650040:A:C	C	6.80081337251538e-6
chr1:233650424:C:T	T	8.66829037491252e-6
chr1:233654539:G:T	T	9.92370796950799e-6
chr1:233660172:T:C	C	1.13318385173655e-6
chr1:233660905:T:G	G	1.16587705700006e-5
chr1:233664738:C:T	T	1.58696012289829e-5
chr1:233664867:G:A	A	7.92082610690676e-6
chr1:233668191:T:G	G	6.49456735786963e-6
chr1:233669426:A:G	G	4.57282883962159e-6
chr1:233672355:G:A	A	-4.48321236620553e-6
chr1:233674315:G:T	T	1.44060689582569e-5
chr1:233675948:C:T	T	1.2008811535422e-4
chr1:233675998:C:T	T	-1.02881065751356e-5
chr1:233676131:T:C	C	1.40479221795213e-5
chr1:233676325:A:G	G	-3.72150840242988e-5
chr1:233681440:C:T	T	9.30050461712462e-6
chr1:233682165:C:T	T	-2.24650082241668e-5
chr1:233688179:A:G	G	-8.61730163661366e-5
chr1:233689382:T:C	C	4.61595331508274e-5
chr1:233692603:A:C	C	6.83353094192857e-6
chr1:233698566:T:C	C	-2.55206109532754e-5
chr1:233704478:T:G	G	-1.62811934634831e-6
chr1:233706665:A:G	G	1.49801297055774e-5
chr1:233714465:G:A	A	7.28552701650678e-5
chr1:233714564:C:T	T	-4.26190245034981e-5
chr1:233715274:G:A	A	1.75392081249173e-5
chr1:233723280:T:C	C	1.38203956298758e-5
chr1:233734407:C:A	A	-3.15230718708652e-7
chr1:233735284:C:T	T	-2.96101423568653e-5
chr1:233737864:C:T	T	-7.47904452055434e-5
chr1:233742710:T:G	G	4.44951144856855e-5
chr1:233743535:T:C	C	-9.65430710351154e-6
chr1:233744250:T:C	C	-2.90347145003212e-5
chr1:233751367:T:C	C	-3.30532294682137e-6
chr1:233752243:C:A	A	1.91127402515958e-5
chr1:233757708:A:G	G	-2.27878496633816e-5
chr1:233758955:A:C	C	-2.27878496633816e-5
chr1:233759742:T:C	C	5.23104824853628e-6
chr1:233775496:A:G	G	-6.57731371986943e-6
chr1:233781287:T:C	C	-2.2146089634792e-5
chr1:233782971:T:C	C	7.65099664651934e-5
chr1:233784012:A:G	G	-8.08084192385378e-6
chr1:233790382:T:C	C	3.06066315495056e-5
chr1:233791975:A:G	G	5.5804445237047e-5
chr1:233792882:T:C	C	-8.75531109280264e-6
chr1:233793088:G:A	A	5.78677574581653e-5
chr1:233797221:C:A	A	1.1901472601396e-4
chr1:233798813:G:A	A	-1.87879886492456e-5
chr1:233802521:G:A	A	9.65398988120501e-5
chr1:233802791:T:C	C	2.15455166757157e-5
chr1:233808397:G:T	T	1.10407567265979e-5
chr1:233812296:C:T	T	-8.3956799034505e-6
chr1:233814530:G:A	A	-1.86503201465699e-5
chr1:233818537:A:C	C	-3.53250422654698e-6
chr1:233819992:C:T	T	-2.83722732423457e-5
chr1:233834584:C:A	A	1.91913249847155e-4
chr1:233840983:A:G	G	7.50018180058553e-5
chr1:233848376:G:A	A	-6.45115186250606e-5
chr1:233852539:T:C	C	3.45170038003154e-6
chr1:233857480:G:A	A	1.44839583977756e-6
chr1:233858064:C:T	T	7.95660573726412e-5
chr1:233858125:G:A	A	-8.4297068542843e-6
chr1:233858171:C:T	T	-2.15589464332183e-5
chr1:233862124:C:A	A	9.39105875845461e-7
chr1:233863421:A:C	C	1.80996375043339e-5
chr1:233864198:T:G	G	2.23240694551489e-6
chr1:233874849:C:T	T	1.54338708880834e-5
chr1:233882907:G:A	A	1.1264390971308e-5
chr1:233884735:C:T	T	6.46282588799473e-6
chr1:233885793:A:G	G	2.72723456755124e-5
chr1:233895633:C:T	T	-2.22778461940874e-8
chr1:233901842:T:C	C	-1.03925433713556e-5
chr1:233904111:T:C	C	2.72092034938745e-6
chr1:233910289:G:A	A	-4.01061541196668e-6
chr1:233911125:G:A	A	1.86836376115954e-5
chr1:233911715:A:G	G	-8.99681997639188e-5
chr1:233916178:T:C	C	-5.16499297674296e-6
chr1:233920428:G:A	A	-9.25267959384805e-7
chr1:233921112:A:G	G	-3.70233531473559e-5
chr1:233928055:G:A	A	-2.02480711293874e-6
chr1:233929504:A:G	G	-3.87112386287643e-6
chr1:233935450:C:T	T	2.31747622403488e-6
chr1:233937670:A:G	G	5.46047990160883e-5
chr1:233938307:T:C	C	-1.02811002202985e-5
chr1:233947683:G:A	A	-2.75879450015028e-5
chr1:233951952:A:G	G	-6.58538506402626e-5
chr1:233955424:T:C	C	1.01535942226156e-5
chr1:233956821:A:C	C	1.42267334884723e-4
chr1:233961392:G:A	A	9.69807894485219e-7
chr1:233962422:G:T	T	-3.45500091910519e-6
chr1:233963646:G:A	A	1.18695569654792e-5
chr1:233964073:C:T	T	1.60163493157659e-5
chr1:233965898:C:T	T	-4.35516328159965e-6
chr1:233967945:C:T	T	2.6718365967152e-5
chr1:233970446:A:G	G	-1.61424317513152e-5
chr1:233970447:G:A	A	2.76574789366776e-5
chr1:233972137:T:C	C	-3.02252460201466e-5
chr1:233975035:T:C	C	7.96587774767304e-6
chr1:233975040:G:T	T	-1.40132061189783e-5
chr1:233984520:A:G	G	4.93475667910668e-6
chr1:233987857:C:T	T	-5.89564765793536e-6
chr1:233992525:C:A	A	1.74407445074831e-6
chr1:233993128:C:T	T	9.72074203703268e-6
chr1:233999918:T:C	C	-7.08726302072207e-5
chr1:234003835:A:C	C	-6.49585704237046e-6
chr1:234003864:C:T	T	2.13041783562184e-5
chr1:234007429:A:G	G	1.67509555861975e-5
chr1:234009355:A:G	G	8.00665745331837e-6
chr1:234018015:C:T	T	-1.79470759462301e-7
chr1:234019116:T:C	C	3.88224853475451e-6
chr1:234020473:A:C	C	5.36682240404427e-6
chr1:234021669:G:A	A	7.66377153492375e-6
chr1:234028773:C:T	T	-3.6026234215461e-6
chr1:234062476:G:A	A	4.61908495461012e-6
chr1:234064653:C:T	T	-8.4361897609044e-5
chr1:234067872:A:G	G	9.34790357720467e-6
chr1:234074745:G:T	T	6.18761105842373e-6
chr1:234078767:G:A	A	1.03079707898823e-4
chr1:234083466:A:G	G	1.47038289806853e-5
chr1:234084218:T:C	C	1.41052968190389e-5
chr1:234096595:T:C	C	1.76337276903898e-4
chr1:234097811:T:C	C	-9.35579961105473e-5
chr1:234099266:G:A	A	-3.65303232389051e-8
chr1:234110690:G:A	A	-1.95502961958221e-5
chr1:234114535:A:G	G	-1.07027272141517e-5
chr1:234124340:A:G	G	1.004462804176e-5
chr1:234126093:G:T	T	-4.07285597526526e-6
chr1:234128129:A:G	G	9.89744132766186e-6
chr1:234128809:C:A	A	3.43097519212766e-5
chr1:234129905:A:C	C	4.33387307065497e-6
chr1:234130060:A:G	G	-4.41696317374695e-6
chr1:234130656:G:A	A	3.85205367363035e-5
chr1:234130910:A:G	G	2.25346700098331e-5
chr1:234130927:T:C	C	2.25346700098331e-5
chr1:234135171:G:A	A	-2.66546730853997e-6
chr1:234138912:A:G	G	-3.79385726948272e-7
chr1:234144884:G:A	A	5.31353819872366e-5
chr1:234155793:C:A	A	1.68882035541849e-5
chr1:234181836:A:G	G	-1.6159736753945e-5
chr1:234201832:G:T	T	1.02438800738874e-5
chr1:234208549:G:A	A	-5.44695888724388e-6
chr1:234213244:G:A	A	-2.57322657397634e-5
chr1:234215752:T:C	C	3.36776384563136e-5
chr1:234217153:A:G	G	-2.47107974288573e-5
chr1:234233434:A:G	G	-2.5849915594874e-5
chr1:234235949:C:T	T	-4.95863780739043e-5
chr1:234238959:T:C	C	1.31958216034821e-5
chr1:234246631:G:A	A	-2.45350920712082e-6
chr1:234253679:G:A	A	-1.29763819022447e-5
chr1:234257430:G:T	T	-2.74407843821263e-5
chr1:234259276:T:C	C	2.2752109906067e-5
chr1:234260783:G:A	A	2.20075990267918e-5
chr1:234262694:G:T	T	3.30774873898033e-5
chr1:234263134:C:T	T	4.39911010596832e-5
chr1:234263352:G:A	A	8.00756196995657e-6
chr1:234265568:G:T	T	1.99230016133259e-4
chr1:234265706:T:C	C	-1.06584261632794e-4
chr1:234269658:G:A	A	7.32338840395206e-5
chr1:234272250:A:G	G	-4.9471369742308e-6
chr1:234273626:A:G	G	-4.50408003878786e-6
chr1:234276546:T:G	G	1.20012627816844e-5
chr1:234278517:G:A	A	-7.37263268160242e-7
chr1:234280060:T:C	C	4.2463183147338e-6
chr1:234281877:G:A	A	-1.12788987399609e-5
chr1:234285434:C:T	T	-2.31024207155242e-6
chr1:234287332:T:C	C	-3.58627042776746e-5
chr1:234289541:G:A	A	-1.21334898622675e-5
chr1:234289586:G:T	T	3.47244796949394e-5
chr1:234290494:A:G	G	-2.51419079546865e-5
chr1:234291389:C:A	A	-2.10827624403972e-5
chr1:234292612:T:C	C	7.03057734818357e-5
chr1:234293046:G:A	A	1.1243038536596e-4
chr1:234293916:G:A	A	-2.20812051862827e-6
chr1:234293981:G:A	A	-1.11335627013298e-5
chr1:234294274:G:A	A	6.27309030973197e-6
chr1:234295574:T:C	C	2.23019421698438e-6
chr1:234296719:C:T	T	2.50138204015148e-6
chr1:234298140:G:T	T	1.02778861180222e-6
chr1:234300119:A:G	G	-1.03792886790338e-5
chr1:234301261:G:A	A	-2.94429079210906e-5
chr1:234302489:G:A	A	-4.60789796244192e-5
chr1:234308228:T:C	C	-5.26334997081348e-5
chr1:234312015:C:A	A	1.67592776000709e-6
chr1:234312784:G:T	T	8.59701271931713e-7
chr1:234312854:T:C	C	1.69145017204264e-6
chr1:234313169:G:A	A	-1.18080509044171e-5
chr1:234313951:C:T	T	-4.07699275261468e-6
chr1:234313996:A:G	G	-3.87507507627731e-6
chr1:234317234:G:A	A	-1.94431664976789e-6
chr1:234321047:C:A	A	-1.09096707136379e-6
chr1:234321753:A:G	G	-3.15603564181043e-6
chr1:234327326:A:G	G	3.95958701613801e-5
chr1:234333285:A:G	G	-1.04519984896262e-6
chr1:234340086:G:A	A	1.63777341207386e-5
chr1:234345809:C:A	A	-1.50598498318598e-5
chr1:234346078:A:C	C	2.74753114845099e-6
chr1:234346294:G:A	A	-1.47262856151172e-6
chr1:234346773:C:T	T	3.91783052790315e-5
chr1:234346906:A:G	G	-2.65940193389526e-5
chr1:234348058:A:G	G	-4.46611769445325e-6
chr1:234354457:A:C	C	-8.53621638510132e-5
chr1:234356313:C:T	T	8.94938628744864e-6
chr1:234362164:T:C	C	2.71207522264468e-5
chr1:234363635:T:C	C	6.4252282087398e-6
chr1:234364329:A:G	G	-3.22980924689838e-6
chr1:234364376:A:G	G	-2.6255708528093e-6
chr1:234372958:C:T	T	-3.32988023782725e-5
chr1:234378000:G:A	A	8.63286373878012e-6
chr1:234388299:C:T	T	2.54721802485091e-5
chr1:234393824:G:A	A	1.05398247404356e-5
chr1:234402246:G:A	A	1.0182579153266e-5
chr1:234404426:T:C	C	8.27381152482637e-6
chr1:234404720:C:T	T	-1.12560582130131e-6
chr1:234405378:C:A	A	3.0936527366662e-6
chr1:234406055:A:G	G	8.4276702933424e-5
chr1:234406479:T:C	C	3.145709889529e-5
chr1:234408132:T:C	C	-1.56224917066592e-5
chr1:234419659:G:A	A	1.82531762391117e-5
chr1:234420616:T:C	C	5.51379799204269e-5
chr1:234422172:C:A	A	1.17258360337268e-5
chr1:234426025:C:T	T	3.60943366253456e-5
chr1:234430041:G:A	A	-1.0705362856221e-5
chr1:234434939:G:A	A	3.34780985242591e-6
chr1:234435740:G:A	A	-5.50792641925843e-6
chr1:234446049:T:C	C	3.18225673876625e-7
chr1:234446145:C:T	T	3.18697466501023e-7
chr1:234446905:T:C	C	-2.15621382371116e-6
chr1:234447872:C:T	T	1.93715368205711e-6
chr1:234449257:G:A	A	-3.69513142356e-5
chr1:234450044:T:C	C	-2.05872367485854e-5
chr1:234452513:A:G	G	-4.59862646552775e-5
chr1:234459324:T:C	C	1.42833033277874e-4
chr1:234463545:A:G	G	-1.8586295078363e-7
chr1:234464857:C:T	T	1.5409826549071201e-06
chr1:234465173:G:A	A	-3.96719014061256e-6
chr1:234465234:G:T	T	-4.29951616251144e-6
chr1:234465783:T:C	C	-9.46898159240754e-6
chr1:234467766:G:A	A	-7.4854381119287e-6
chr1:234473367:A:C	C	-5.30781439344076e-6
chr1:234473437:A:G	G	2.33081980545762e-5
chr1:234475586:C:A	A	-2.51176761091371e-6
chr1:234476096:G:A	A	2.30693703371116e-5
chr1:234477249:T:C	C	4.18670828252565e-6
chr1:234482488:T:C	C	-1.58401516958934e-5
chr1:234491157:C:A	A	-2.82957307268767e-5
chr1:234491309:A:G	G	-6.26352934725438e-5
chr1:234491428:T:C	C	-8.25316573996515e-6
chr1:234493121:A:G	G	-3.13171122483238e-5
chr1:234494358:T:C	C	-1.18474088561422e-5
chr1:234495441:A:G	G	-4.7929194911499e-6
chr1:234497562:G:A	A	-9.74715710577912e-6
chr1:234499964:G:A	A	-3.35145368830159e-5
chr1:234500361:G:A	A	7.2826525850313004e-06
chr1:234508362:C:T	T	3.43102452324056e-5
chr1:234510069:A:C	C	-8.13733876206845e-6
chr1:234514297:C:A	A	-1.24468414819149e-4
chr1:234515214:G:A	A	2.67182317800488e-5
chr1:234521471:T:C	C	-5.22906229228331e-5
chr1:234528982:T:C	C	3.53704566120152e-5
chr1:234529725:C:T	T	4.13350482901216e-5
chr1:234545064:C:T	T	1.58024297614423e-5
chr1:234548108:A:G	G	1.07873214669872e-5
chr1:234551046:G:A	A	-8.56904328025366e-5
chr1:234553142:G:A	A	4.64241788240605e-5
chr1:234555251:C:T	T	2.07126085267984e-5
chr1:234557575:A:G	G	-4.44048810580483e-6
chr1:234566164:G:A	A	3.10539220720226e-5
chr1:234568300:T:C	C	7.3437809385256e-7
chr1:234568310:G:A	A	-1.85923933813186e-5
chr1:234568343:G:A	A	9.51852879169931e-5
chr1:234571630:C:T	T	1.69348829839276e-5
chr1:234572577:T:G	G	-1.69672594481302e-5
chr1:234579268:A:C	C	-2.90200434487279e-5
chr1:234580847:C:A	A	-2.54936463169095e-5
chr1:234588028:A:G	G	-1.4344844251486e-5
chr1:234590266:A:C	C	-1.85528790712847e-6
chr1:234590355:C:T	T	-4.15380895773762e-6
chr1:234590610:C:T	T	1.06548270874511e-6
chr1:234593196:T:C	C	-7.4234889937745e-5
chr1:234594405:G:A	A	2.1869224306735e-6
chr1:234594486:T:C	C	-7.41837444015028e-5
chr1:234604803:A:C	C	2.63979302587891e-5
chr1:234608107:A:G	G	3.36551908573537e-5
chr1:234615740:G:A	A	-2.43739262712904e-5
chr1:234615786:C:T	T	2.51475881378209e-6
chr1:234618402:A:G	G	1.26359822287398e-4
chr1:234619083:G:T	T	1.28279649376142e-5
chr1:234628357:C:T	T	-3.5762814427521e-5
chr1:234630270:A:G	G	1.99982592937922e-5
chr1:234630986:C:A	A	-1.72043548125324e-5
chr1:234633753:C:A	A	8.12408013624855e-5
chr1:234634404:C:A	A	7.6362991466838e-6
chr1:234635964:A:C	C	-8.38912673783502e-7
chr1:234636070:G:A	A	2.80767837836718e-5
chr1:234637672:A:G	G	6.97624259453306e-5
chr1:234643313:C:A	A	2.45571642031898e-5
chr1:234645841:A:G	G	3.53603999849316e-6
chr1:234646865:T:C	C	3.16669117703494e-5
chr1:234669407:C:A	A	1.48606850420595e-5
chr1:234670211:T:C	C	7.59314285835316e-6
chr1:234673857:A:G	G	4.11133057271606e-5
chr1:234679264:C:T	T	-9.06215202473998e-5
chr1:234679551:C:T	T	-1.87298760746254e-5
chr1:234679761:A:G	G	1.08990754397811e-4
chr1:234684139:C:T	T	3.47029116246657e-6
chr1:234685081:G:T	T	1.1047043280731e-5
chr1:234688630:A:G	G	8.08803113272687e-6
chr1:234693322:T:C	C	1.55165610290982e-4
chr1:234697682:C:T	T	4.14080828570059e-6
chr1:234698476:C:T	T	2.50307055139278e-5
chr1:234701612:T:C	C	7.23745212614485e-6
chr1:234704933:T:C	C	4.77968974682755e-5
chr1:234705000:A:G	G	6.52631379404454e-5
chr1:234710649:A:G	G	8.6921479966265e-6
chr1:234714556:T:C	C	-5.37087818058041e-5
chr1:234714675:A:C	C	-3.24960137860757e-5
chr1:234716348:G:T	T	-1.05393154373541e-5
chr1:234717312:C:T	T	-1.94031066120707e-5
chr1:234727855:G:T	T	-7.72835109818985e-5
chr1:234737904:A:C	C	1.63994307021598e-4
chr1:234743556:C:T	T	4.12726541272163e-6
chr1:234744351:T:G	G	1.47502587308836e-5
chr1:234750477:C:T	T	-1.01733122965798e-4
chr1:234757649:T:C	C	2.86183855269493e-6
chr1:234758255:G:T	T	4.11150004953938e-5
chr1:234758496:A:G	G	8.23974963178324e-6
chr1:234759383:T:C	C	3.10522843541424e-5
chr1:234761496:G:A	A	-5.24361057199966e-6
chr1:234765571:T:C	C	2.77123013745034e-6
chr1:234765999:A:G	G	9.79023584424455e-8
chr1:234768024:G:A	A	-1.3408338179759e-5
chr1:234768580:A:G	G	-1.12108027473446e-5
chr1:234771040:G:A	A	-3.28098711448427e-5
chr1:234771082:C:T	T	5.83499494553453e-7
chr1:234772423:C:T	T	-1.92637355820248e-5
chr1:234773551:C:T	T	2.13279222289457e-6
chr1:234811643:G:T	T	2.77832339048007e-5
chr1:234820595:A:G	G	8.96066367175136e-6
chr1:234821822:C:T	T	4.32980796542595e-5
chr1:234822529:C:T	T	-8.07889296476797e-5
chr1:234830530:A:C	C	-1.43308978723966e-4
chr1:234845504:T:G	G	-6.15271055741599e-5
chr1:234849241:G:A	A	-3.13446260242224e-5
chr1:234855275:C:T	T	1.12301358170559e-4
chr1:234859605:G:A	A	1.33355536603887e-5
chr1:234865427:G:A	A	9.51778284389838e-5
chr1:234871455:C:T	T	-5.80751773334391e-6
chr1:234871887:T:C	C	-4.04469561562305e-6
chr1:234874802:T:G	G	2.26288216575827e-5
chr1:234877468:C:T	T	-6.38590707641067e-5
chr1:234878288:A:G	G	1.86176641630686e-6
chr1:234878311:A:G	G	6.85972507026693e-6
chr1:234879501:C:T	T	-4.95518215127261e-5
chr1:234881890:G:A	A	-1.18668461157354e-5
chr1:234882181:G:T	T	1.34784990170606e-6
chr1:234882653:C:T	T	-6.97260413985957e-6
chr1:234886800:C:T	T	1.01691528647094e-4
chr1:234888142:T:C	C	-2.37209356042967e-5
chr1:234889828:G:A	A	3.66985429565445e-6
chr1:234894386:G:A	A	3.67606547009295e-6
chr1:234896473:G:A	A	-4.53651277473618e-6
chr1:234899962:G:A	A	-2.20649425413538e-5
chr1:234901831:G:A	A	-4.23663543674771e-5
chr1:234906894:C:T	T	9.91758785570505e-5
chr1:234913241:C:T	T	-3.00187821843505e-5
chr1:234915754:C:A	A	1.6270973504019e-5
chr1:234918553:G:A	A	-2.3027236870206e-5
chr1:234920700:C:T	T	2.6945979892569e-5
chr1:234920922:A:G	G	-4.37054517221151e-6
chr1:234922520:T:C	C	7.10970736491561e-5
chr1:234925095:A:G	G	-1.26103861533271e-5
chr1:234926020:G:A	A	-2.62617506758054e-5
chr1:234926434:G:A	A	2.47234828297332e-5
chr1:234929449:A:G	G	7.13462987616911e-5
chr1:234932384:G:T	T	2.01266408959814e-5
chr1:234933758:A:G	G	-2.38910923660498e-5
chr1:234937782:G:A	A	9.451272617526e-6
chr1:234939949:G:A	A	2.4023107340466e-5
chr1:234940417:C:T	T	2.96232162016381e-5
chr1:234941142:T:C	C	1.56479781946429e-5
chr1:234941343:T:C	C	1.32000791762335e-5
chr1:234942249:T:C	C	4.16284482641713e-6
chr1:234943966:A:C	C	4.23712098258351e-5
chr1:234946669:A:G	G	5.37376812668561e-5
chr1:234948319:G:A	A	1.02394903484863e-5
chr1:234958219:A:G	G	1.22653125037089e-5
chr1:234958494:C:T	T	3.14848845311067e-5
chr1:234959436:G:A	A	3.94859619515191e-5
chr1:234960865:C:T	T	1.66117083178322e-5
chr1:234961038:A:G	G	-1.92242505912192e-5
chr1:234966743:C:T	T	-1.24714458008496e-5
chr1:234969214:T:G	G	6.27299621518659e-5
chr1:234970858:G:A	A	-6.87434958821751e-6
chr1:234971167:C:T	T	5.61852366165624e-5
chr1:234972561:G:A	A	1.2140436833069e-5
chr1:234980136:A:C	C	1.17041141117522e-5
chr1:234984292:C:T	T	1.62567686631503e-5
chr1:234986793:G:A	A	-1.50828163541581e-5
chr1:234990397:G:A	A	-1.90429179811982e-5
chr1:234996638:G:A	A	-2.80752566645586e-6
chr1:234998100:C:T	T	-9.6298135807927e-6
chr1:235005800:T:C	C	6.42667057386368e-6
chr1:235007338:A:C	C	4.48301651670859e-5
chr1:235010199:C:T	T	1.15380375546674e-5
chr1:235013514:C:A	A	5.5903733372874e-5
chr1:235013694:C:T	T	-5.43747138406101e-5
chr1:235017010:C:T	T	1.30848066972763e-5
chr1:235025125:C:T	T	2.25589382178234e-5
chr1:235026194:A:G	G	1.86176407302553e-5
chr1:235031073:G:A	A	-5.06702449016941e-6
chr1:235039390:C:T	T	4.59641007422711e-5
chr1:235039453:A:G	G	3.46587009959605e-6
chr1:235043139:C:T	T	-4.54142500397342e-6
chr1:235045175:C:T	T	-7.40619868269771e-6
chr1:235045986:A:G	G	-2.14502855867058e-6
chr1:235047652:A:G	G	-1.71629869293112e-5
chr1:235054936:A:G	G	1.07957817170228e-5
chr1:235056071:T:C	C	-8.15491832366685e-6
chr1:235056162:A:G	G	9.9143366370265e-6
chr1:235079950:G:A	A	-1.8174705846196e-5
chr1:235083730:C:T	T	2.21464611064927e-5
chr1:235084359:G:A	A	1.33670202263361e-5
chr1:235090945:G:A	A	-2.20720270501008e-5
chr1:235093306:A:G	G	-1.82720879126306e-5
chr1:235103812:G:A	A	1.56734764580139e-5
chr1:235104702:T:G	G	1.73672258885763e-5
chr1:235130496:A:C	C	7.33866051603662e-7
chr1:235139917:C:T	T	1.35651535740664e-5
chr1:235149111:G:A	A	-4.14485480948662e-5
chr1:235158685:G:A	A	4.20510200832327e-6
chr1:235165026:G:A	A	-2.81401007992801e-7
chr1:235183287:C:T	T	1.64106459145415e-5
chr1:235221523:G:A	A	-3.86885221322555e-6
chr1:235306110:A:C	C	-7.81345209523481e-5
chr1:235322538:T:C	C	-1.51823933320236e-5
chr1:235338109:G:A	A	-5.83937369126485e-6
chr1:235352219:C:T	T	3.01671759757705e-6
chr1:235359752:C:A	A	2.32431797232781e-6
chr1:235361173:C:T	T	1.28915565778536e-5
chr1:235361938:G:A	A	-4.50081562003304e-7
chr1:235375705:A:G	G	-1.40476566695389e-5
chr1:235412006:C:T	T	-7.59940808344295e-6
chr1:235427244:G:A	A	-1.4989871923961e-5
chr1:235430758:T:C	C	5.07499580299415e-5
chr1:235435658:C:T	T	-1.01409915424739e-5
chr1:235436814:T:C	C	-1.09005393041479e-5
chr1:235457718:G:A	A	-1.23001833630821e-5
chr1:235474107:A:G	G	-4.80961265896703e-6
chr1:235481763:T:C	C	-3.82776686733158e-7
chr1:235485125:T:C	C	-1.62366810300907e-5
chr1:235486895:G:A	A	4.84689939709217e-5
chr1:235508229:G:A	A	-2.83760640209726e-5
chr1:235516434:T:G	G	-7.92693437390274e-5
chr1:235521942:C:T	T	-2.1385599782537e-5
chr1:235524742:G:A	A	-9.5956000087174e-6
chr1:235531703:T:C	C	2.72456060008856e-5
chr1:235535010:C:A	A	3.10474225376621e-5
chr1:235544068:T:C	C	3.60052153534075e-5
chr1:235546976:C:A	A	5.05822343062826e-6
chr1:235549487:C:T	T	1.09804118153755e-5
chr1:235550862:G:A	A	-1.74188438659696e-5
chr1:235551729:G:A	A	7.44985306793371e-6
chr1:235557598:C:T	T	4.29353529743573e-6
chr1:235558951:C:T	T	-3.54481076381641e-6
chr1:235564633:T:C	C	-1.79386568683642e-6
chr1:235575215:T:C	C	-2.98159037332466e-5
chr1:235579274:T:C	C	4.71832332020366e-5
chr1:235582367:C:T	T	6.67726867090404e-5
chr1:235583705:C:T	T	-2.29055157719332e-6
chr1:235597517:C:T	T	2.30867419164398e-5
chr1:235602526:G:T	T	2.22240570076892e-6
chr1:235602687:G:A	A	-1.72920202710122e-5
chr1:235602762:C:T	T	1.93327232283474e-5
chr1:235602862:C:T	T	-4.93377774703317e-7
chr1:235603613:C:T	T	-1.96921712892025e-5
chr1:235604631:G:A	A	-1.7686720615924e-5
chr1:235610482:T:C	C	-1.31830514446258e-5
chr1:235612818:C:T	T	-6.1878411941821e-7
chr1:235614188:C:T	T	-2.84505329007173e-5
chr1:235628732:G:T	T	-1.31781348488294e-5
chr1:235634224:A:C	C	7.09963195874971e-6
chr1:235642745:G:T	T	-3.27673282408637e-6
chr1:235643279:C:T	T	-3.04909149993259e-6
chr1:235645008:G:A	A	2.29692614218052e-6
chr1:235651207:G:A	A	1.51944853871944e-6
chr1:235653883:T:C	C	-9.83129559327234e-6
chr1:235657262:T:C	C	2.19739141237135e-5
chr1:235669255:C:T	T	-2.31853322534528e-5
chr1:235670200:G:A	A	3.78865314967662e-5
chr1:235690106:G:A	A	3.84487584644818e-5
chr1:235699055:G:T	T	-2.36479108513964e-6
chr1:235734607:C:T	T	2.3548919730853e-5
chr1:235746185:T:C	C	2.73160444813152e-5
chr1:235755570:T:G	G	3.12134691084009e-5
chr1:235781994:T:C	C	1.44029841761848e-5
chr1:235800337:T:G	G	2.40845026850146e-5
chr1:235806086:C:T	T	1.61053682001117e-5
chr1:235810244:A:C	C	1.4518050754026e-5
chr1:235829974:C:T	T	1.69087330232333e-5
chr1:235830190:A:G	G	-5.66631782990664e-6
chr1:235834823:A:G	G	-4.18222623263577e-5
chr1:235881414:G:A	A	2.13500931418866e-5
chr1:235883940:A:G	G	2.92608737562351e-5
chr1:235887907:A:C	C	1.15841755211926e-6
chr1:235890365:G:A	A	5.88200389698411e-6
chr1:235893248:A:G	G	-3.33313736473256e-6
chr1:235902256:G:A	A	3.34711000431715e-5
chr1:235903070:C:T	T	9.51289197796716e-6
chr1:235903691:A:G	G	1.63334843429777e-5
chr1:235907080:C:T	T	2.62773229917851e-6
chr1:235913120:G:A	A	7.28166499458552e-6
chr1:235914478:A:G	G	1.21437398598188e-6
chr1:235921702:T:C	C	7.85848370691811e-5
chr1:235930787:A:G	G	2.94474921410217e-5
chr1:235932473:T:C	C	9.57613696580047e-6
chr1:235935609:C:T	T	3.00682270388478e-6
chr1:235935655:G:A	A	-8.91204418644202e-6
chr1:235942008:C:T	T	6.94815599796299e-6
chr1:235946073:C:A	A	-1.14337948474085e-5
chr1:235948130:C:T	T	-2.24185160114506e-5
chr1:235950693:G:A	A	-2.33011169809838e-6
chr1:235953770:T:G	G	1.30567156183717e-5
chr1:235960586:C:T	T	9.20399350812073e-6
chr1:235977874:T:C	C	3.33869748127471e-6
chr1:235981651:A:G	G	1.27934238446815e-6
chr1:235987159:A:G	G	2.42595914599548e-6
chr1:235989714:T:C	C	3.02715963025702e-5
chr1:235990712:C:T	T	-9.86523950573683e-7
chr1:235993977:T:G	G	-9.60850432159168e-6
chr1:236003076:G:A	A	4.63343106299434e-5
chr1:236012027:C:A	A	-1.00116616236457e-6
chr1:236014217:T:C	C	-1.98008142659933e-5
chr1:236016569:A:G	G	-1.97731458732698e-5
chr1:236024065:T:C	C	-7.43961312488857e-6
chr1:236027033:T:G	G	-1.29113250217944e-5
chr1:236029482:G:A	A	-1.16609172392353e-5
chr1:236030832:T:G	G	-6.18357799027172e-6
chr1:236035804:A:G	G	2.85241143098982e-6
chr1:236038309:T:G	G	-9.86401111897256e-6
chr1:236040611:G:A	A	-1.83899594875047e-5
chr1:236042140:C:T	T	1.57851996542316e-5
chr1:236044058:G:A	A	-1.69467739474422e-5
chr1:236044472:A:G	G	-1.49989642194711e-5
chr1:236045473:C:T	T	-1.54811163679287e-5
chr1:236046583:C:T	T	-1.32821006064504e-5
chr1:236048738:G:A	A	-7.69110674689766e-5
chr1:236055036:G:A	A	9.58295813435411e-6
chr1:236057274:T:C	C	5.50482032614545e-6
chr1:236067243:A:G	G	2.52204628973463e-5
chr1:236067600:G:A	A	-1.14644352066563e-5
chr1:236070039:G:T	T	-7.6726208684757e-6
chr1:236072122:A:G	G	1.66359430676845e-5
chr1:236086614:C:T	T	1.08610478598436e-6
chr1:236089580:A:G	G	1.43947393031294e-7
chr1:236100913:G:A	A	8.82903719479722e-6
chr1:236109411:C:T	T	-3.56589478509757e-5
chr1:236111626:C:T	T	-1.44593390007801e-5
chr1:236112831:A:G	G	-1.9912870090429e-5
chr1:236114385:A:G	G	2.04941873559523e-5
chr1:236114489:G:A	A	9.18261479087662e-6
chr1:236118653:T:G	G	-8.33209757541171e-6
chr1:236120023:G:A	A	3.42238024525913e-6
chr1:236121000:G:T	T	-2.249303280485e-5
chr1:236121144:G:A	A	-2.20725524534564e-5
chr1:236126662:C:T	T	-4.70121943751302e-5
chr1:236129183:A:G	G	1.3501014860059e-5
chr1:236130778:C:T	T	-4.92769751354669e-7
chr1:236131525:C:A	A	1.24306529931391e-5
chr1:236132906:C:T	T	-1.72083194114901e-5
chr1:236133650:T:C	C	-1.46255486076722e-5
chr1:236134633:G:A	A	-1.57055847125912e-5
chr1:236137494:T:C	C	1.58605928187437e-6
chr1:236138001:G:A	A	4.68723881450499e-6
chr1:236142585:G:A	A	1.9168363730487e-5
chr1:236143525:A:G	G	6.28251035574685e-7
chr1:236146724:A:C	C	7.35733194537665e-6
chr1:236147132:C:T	T	-1.15970508580881e-5
chr1:236149827:T:C	C	-3.29096712869284e-5
chr1:236156940:G:A	A	-1.10218435767164e-5
chr1:236165663:C:T	T	-2.56061420141553e-5
chr1:236170131:T:C	C	3.40479540675713e-5
chr1:236171269:G:A	A	-3.16828440751515e-5
chr1:236172267:A:G	G	-3.31972571962164e-5
chr1:236172349:A:G	G	2.92762729392021e-6
chr1:236176196:G:A	A	1.79325139151669e-4
chr1:236176271:A:C	C	1.98128353066934e-6
chr1:236176879:T:G	G	-5.39591084204154e-5
chr1:236182901:G:A	A	-4.62421432213064e-5
chr1:236184745:G:T	T	-3.29505500839959e-5
chr1:236194091:T:C	C	-1.76294339462113e-6
chr1:236194792:G:A	A	2.15757760047319e-7
chr1:236207412:T:C	C	-2.01919553323186e-5
chr1:236212033:T:C	C	2.2543043190715e-5
chr1:236213116:T:C	C	-1.38239558068041e-5
chr1:236216792:A:G	G	-7.99829361707929e-5
chr1:236217311:C:T	T	-2.12377825179068e-6
chr1:236225046:G:A	A	-1.5430567942109e-5
chr1:236226699:C:T	T	1.1492652911701e-5
chr1:236232061:T:C	C	9.933591389918e-6
chr1:236241091:C:T	T	-5.37422434556443e-6
chr1:236244165:T:G	G	-3.83121698386735e-6
chr1:236247835:A:G	G	6.6500132472945e-5
chr1:236252047:T:C	C	-1.11408498072339e-5
chr1:236253623:C:T	T	-3.64782277846079e-6
chr1:236262820:G:A	A	-9.81250744386113e-6
chr1:236276616:G:A	A	2.89485232568584e-6
chr1:236277737:A:G	G	5.16342256691931e-6
chr1:236286331:T:C	C	3.37470765682038e-6
chr1:236286694:A:C	C	-4.48614505520789e-5
chr1:236287896:C:A	A	1.12731983147796e-5
chr1:236302116:C:T	T	8.53132486896783e-6
chr1:236305747:A:G	G	-1.0883408615785e-5
chr1:236311496:C:T	T	9.00519657616636e-6
chr1:236311515:C:A	A	9.00519657616636e-6
chr1:236313381:C:T	T	2.41881836990477e-5
chr1:236315462:T:C	C	6.83049529786328e-6
chr1:236316762:C:T	T	1.45014279962124e-6
chr1:236331113:A:G	G	1.05720463985948e-6
chr1:236333444:G:T	T	-8.83435311599263e-5
chr1:236336610:G:A	A	-4.65206726394293e-5
chr1:236343515:T:G	G	-8.80222649369915e-7
chr1:236347695:C:T	T	5.20241699182813e-6
chr1:236353810:A:G	G	1.41469183151114e-5
chr1:236353824:A:G	G	-3.97368549875672e-6
chr1:236357401:A:G	G	-2.74246308818693e-5
chr1:236357708:C:T	T	8.72094083723928e-6
chr1:236357814:G:A	A	-2.58438964126639e-5
chr1:236368862:A:G	G	-1.35540990917218e-6
chr1:236369223:C:T	T	-3.06196480198568e-7
chr1:236369947:G:A	A	-1.33948567178811e-6
chr1:236378324:G:A	A	8.85948555685047e-6
chr1:236378370:C:T	T	-1.5851336443581e-5
chr1:236379465:C:T	T	-2.85558071246175e-5
chr1:236390944:G:A	A	1.93010777260514e-5
chr1:236396721:T:G	G	2.79139874114178e-5
chr1:236404467:C:T	T	9.24742902846066e-6
chr1:236406969:T:G	G	-1.74303371241165e-5
chr1:236409960:G:A	A	-2.28656252693233e-6
chr1:236412693:C:T	T	3.17646512883086e-5
chr1:236413206:G:A	A	3.67436241559528e-5
chr1:236427516:T:G	G	-4.94193762678423e-6
chr1:236434086:G:A	A	-5.54550368530474e-5
chr1:236443900:C:T	T	1.05792241617024e-5
chr1:236451809:C:T	T	1.46081534122856e-5
chr1:236452834:G:A	A	-3.0555304927397e-6
chr1:236453014:A:G	G	1.24198023032966e-5
chr1:236454900:G:T	T	7.67804719276522e-6
chr1:236456356:G:A	A	6.56413405276591e-5
chr1:236456825:G:A	A	-1.38984409953353e-4
chr1:236458224:C:T	T	-1.14899089064432e-5
chr1:236459939:C:T	T	1.46480358540799e-5
chr1:236462938:A:G	G	-2.85424020030972e-6
chr1:236463278:G:A	A	-5.15096936699686e-6
chr1:236463813:C:A	A	8.5291163998427e-6
chr1:236464156:C:T	T	1.94858302256764e-5
chr1:236465697:A:G	G	2.37186355619995e-5
chr1:236465877:A:G	G	3.62108824866005e-6
chr1:236467243:G:A	A	-1.39007745546218e-5
chr1:236467400:T:C	C	-2.16033341495448e-5
chr1:236470459:G:A	A	1.23266055220585e-5
chr1:236472846:T:C	C	-2.63503984200968e-6
chr1:236472859:T:C	C	-9.27287209243282e-6
chr1:236481317:T:G	G	-9.8159872471881e-6
chr1:236482370:C:T	T	-3.70581177833621e-5
chr1:236484242:G:T	T	-2.41792232333178e-5
chr1:236484262:T:C	C	-3.48162899066809e-5
chr1:236486064:C:T	T	-2.32283374602931e-5
chr1:236486722:T:G	G	-3.53455687132485e-5
chr1:236488009:A:G	G	-2.17808878368931e-6
chr1:236490041:G:A	A	9.54289453942072e-6
chr1:236492506:T:C	C	-1.01704615517488e-6
chr1:236493157:T:C	C	3.3290094989653e-6
chr1:236495379:T:C	C	1.15982997464966e-6
chr1:236495617:T:G	G	-7.92185861715607e-6
chr1:236496641:G:A	A	-4.02506301098598e-6
chr1:236501913:T:C	C	-5.40602224870587e-6
chr1:236503275:A:C	C	-3.81767836360871e-5
chr1:236505545:T:G	G	2.41405768867323e-5
chr1:236508395:G:A	A	1.57058884777347e-5
chr1:236510271:C:T	T	-1.40848053593562e-5
chr1:236514597:C:T	T	-3.18092503934195e-5
chr1:236518281:G:A	A	2.714748939362e-5
chr1:236518334:A:G	G	3.96809345467829e-5
chr1:236518419:T:C	C	-4.02378500301299e-6
chr1:236518450:G:A	A	-7.48177836735901e-6
chr1:236519113:G:A	A	-3.0121400121095e-6
chr1:236519556:A:G	G	1.35297561228896e-5
chr1:236520757:A:G	G	1.10729592491668e-5
chr1:236522825:G:A	A	-8.02273289719906e-5
chr1:236524482:A:G	G	-5.3011072586143e-7
chr1:236532253:G:A	A	-1.27770688347748e-5
chr1:236536054:G:A	A	-1.04138795246644e-5
chr1:236537557:C:T	T	7.92347645283829e-6
chr1:236538390:C:T	T	9.30084145136329e-6
chr1:236538448:C:T	T	7.98218260460862e-6
chr1:236538910:A:G	G	3.74693979506065e-6
chr1:236539252:G:A	A	4.73067284194473e-6
chr1:236539414:C:T	T	7.15182410997416e-6
chr1:236539422:C:T	T	7.15182410997416e-6
chr1:236539449:G:A	A	7.94669260686284e-6
chr1:236539582:G:A	A	7.94669260686284e-6
chr1:236539602:C:T	T	7.94669260686284e-6
chr1:236539697:G:A	A	8.1683192002269e-6
chr1:236542978:G:T	T	-1.24321596407303e-5
chr1:236548023:T:C	C	7.93329930279858e-6
chr1:236548510:A:G	G	1.06818591722175e-5
chr1:236550764:A:C	C	8.66587976109565e-6
chr1:236552573:A:C	C	-2.1304850025773e-5
chr1:236553588:G:A	A	-1.59980278732697e-5
chr1:236554626:T:C	C	1.31566106809542e-5
chr1:236555320:T:C	C	1.31566106809542e-5
chr1:236555893:A:G	G	1.31566106809542e-5
chr1:236558360:T:C	C	1.02581620342387e-5
chr1:236561305:G:T	T	8.4368670363433e-6
chr1:236566656:T:C	C	-3.11910465510545e-5
chr1:236569476:A:G	G	9.06867181163262e-6
chr1:236574683:A:G	G	-4.57943987238587e-5
chr1:236576835:T:C	C	2.60507364045097e-5
chr1:236578866:A:G	G	2.47524555947894e-5
chr1:236586430:C:T	T	-5.45324652088785e-5
chr1:236596525:T:C	C	-6.04505458723872e-6
chr1:236598478:G:A	A	-3.03358093187462e-5
chr1:236599731:C:T	T	-2.03870313112735e-5
chr1:236605104:A:G	G	-1.04728316734965e-5
chr1:236611184:A:C	C	1.05400635304212e-5
chr1:236614370:T:G	G	1.0932839934944e-5
chr1:236618006:T:C	C	3.20544112695113e-5
chr1:236624489:C:T	T	-3.94169336986347e-5
chr1:236631462:C:T	T	-6.15880171012163e-6
chr1:236638647:T:C	C	-5.82752937480779e-7
chr1:236639003:A:G	G	4.11660882766472e-6
chr1:236640102:A:G	G	6.29640208649796e-6
chr1:236640453:G:A	A	1.95408008382185e-6
chr1:236643717:C:T	T	1.31473627636904e-5
chr1:236644585:T:G	G	-5.39599600362352e-5
chr1:236645258:A:G	G	1.84578966613409e-5
chr1:236655487:G:A	A	1.11104911516078e-5
chr1:236655550:C:T	T	-1.16331637152782e-5
chr1:236658028:T:C	C	4.3238328758326e-5
chr1:236658547:G:A	A	2.45654471449807e-5
chr1:236659136:T:C	C	1.62683614794368e-5
chr1:236679128:A:G	G	1.90021860294891e-5
chr1:236680328:T:C	C	-6.31801758672097e-5
chr1:236685451:T:C	C	3.96496412598072e-5
chr1:236690726:G:A	A	1.1728363670259e-5
chr1:236691832:C:T	T	1.73810057973925e-5
chr1:236691872:A:G	G	-4.56316849267288e-6
chr1:236693324:A:C	C	3.15136165795244e-6
chr1:236698357:G:A	A	-6.68536367235443e-5
chr1:236700531:C:T	T	-1.59887893958428e-5
chr1:236701529:T:C	C	-3.19758209768781e-5
chr1:236713584:A:G	G	-2.59269950624268e-5
chr1:236721929:C:T	T	1.47420107801416e-5
chr1:236724835:T:G	G	-1.74188278162747e-4
chr1:236730299:G:A	A	-3.81818035831221e-6
chr1:236732869:G:A	A	-4.03734546233947e-5
chr1:236733360:G:A	A	2.96756152406699e-6
chr1:236734567:T:C	C	5.93281696068815e-6
chr1:236734811:G:A	A	-7.53535299312608e-5
chr1:236743586:G:A	A	1.49660946087223e-5
chr1:236744844:T:C	C	-1.97336878577544e-4
chr1:236747003:G:A	A	2.92369272118267e-5
chr1:236747539:A:G	G	-1.67697375869482e-5
chr1:236747822:C:T	T	-1.2519512500693e-5
chr1:236748043:C:T	T	-5.48191370717934e-5
chr1:236748419:A:C	C	-5.0175045726747e-6
chr1:236748757:T:C	C	3.60880209255794e-5
chr1:236751623:A:G	G	-3.38857632081106e-5
chr1:236754547:T:C	C	3.58225254513303e-5
chr1:236754705:T:C	C	-7.15174021115988e-6
chr1:236757880:A:G	G	-1.04209067878307e-5
chr1:236762544:G:A	A	-2.0173942779108e-5
chr1:236765289:C:T	T	-2.54339257195776e-5
chr1:236765700:T:C	C	-8.51877822113386e-8
chr1:236772638:C:A	A	-4.00150112452844e-5
chr1:236773462:G:A	A	1.28083492101121e-5
chr1:236776095:T:C	C	-3.61426168076125e-5
chr1:236780321:T:C	C	-3.59130456412238e-6
chr1:236784088:C:T	T	-2.97345398188365e-5
chr1:236786004:A:G	G	-1.278592274508e-5
chr1:236795637:C:T	T	2.35616332335887e-6
chr1:236798483:G:T	T	-8.58418432568328e-6
chr1:236800711:G:A	A	-1.22647183449536e-5
chr1:236826308:T:C	C	-1.74893128323284e-5
chr1:236833090:G:A	A	6.15290645324106e-6
chr1:236840904:T:C	C	3.36195421435868e-6
chr1:236845382:A:G	G	-1.83207081124917e-6
chr1:236852328:C:T	T	-2.11671270309645e-6
chr1:236860033:T:C	C	-9.72775369443305e-6
chr1:236871484:G:T	T	-1.35417830103572e-5
chr1:236873547:T:C	C	-4.48292088100468e-5
chr1:236882860:A:G	G	-8.29221394213205e-6
chr1:236885200:A:G	G	-8.35601810261538e-6
chr1:236885376:G:T	T	-1.42882345891377e-5
chr1:236887685:C:T	T	3.61383958139334e-6
chr1:236897072:A:G	G	3.77095113479467e-5
chr1:236897756:A:C	C	-3.62729056168624e-6
chr1:236900448:T:C	C	-2.57806274336011e-5
chr1:236910635:A:G	G	1.60562579057936e-5
chr1:236914180:G:T	T	-2.12681919853892e-5
chr1:236920419:A:G	G	-8.54791747774432e-6
chr1:236926360:C:T	T	-3.7035773079791e-5
chr1:236947014:G:A	A	-4.66609618754752e-5
chr1:236947598:C:T	T	-9.08359487578184e-7
chr1:236950563:C:T	T	-2.36085520235203e-5
chr1:236951252:T:C	C	8.26375478039197e-8
chr1:236960400:C:T	T	-7.70791727920769e-6
chr1:236962855:C:T	T	-6.1681203730153e-6
chr1:236963085:G:T	T	1.65179462495434e-5
chr1:236964404:A:G	G	-3.13444600378295e-5
chr1:236965115:C:T	T	-9.65057447945196e-6
chr1:236966996:T:C	C	4.26589462600007e-6
chr1:236968215:G:A	A	-2.86328542930895e-5
chr1:236969297:G:A	A	3.49256174810046e-5
chr1:236969420:C:A	A	1.04340588429017e-5
chr1:236969608:C:T	T	-2.12545895713877e-5
chr1:236970627:A:G	G	-2.48746294356882e-5
chr1:236974460:A:G	G	-2.22207468878364e-5
chr1:236976463:G:A	A	2.50975604810433e-5
chr1:236980871:G:A	A	-4.58909715934162e-6
chr1:236982261:T:C	C	-6.45029784828226e-5
chr1:236985160:G:A	A	3.91133547179121e-6
chr1:236986179:A:G	G	4.37470142759662e-5
chr1:236987825:T:C	C	1.19745003568616e-5
chr1:236998792:T:C	C	3.69927489114367e-5
chr1:236999840:A:G	G	2.60668723057446e-5
chr1:237000047:G:A	A	2.04318156903982e-5
chr1:237002906:G:A	A	4.61600259531637e-6
chr1:237003473:C:T	T	2.03099945851673e-5
chr1:237004993:T:C	C	1.77449148896968e-7
chr1:237005388:C:T	T	2.5090991720552e-5
chr1:237007234:G:A	A	2.10985458134957e-5
chr1:237008394:A:G	G	-2.11372402260405e-5
chr1:237014217:A:G	G	-1.55972412279714e-4
chr1:237014677:G:A	A	-2.52510871104416e-5
chr1:237017905:C:T	T	-1.4477386055234e-5
chr1:237030036:A:G	G	1.52314216874908e-5
chr1:237031223:C:T	T	-2.00114731204479e-5
chr1:237031263:C:A	A	-1.17527726681332e-5
chr1:237031635:A:G	G	-2.33528897647173e-5
chr1:237032806:C:T	T	1.78901719992129e-6
chr1:237035883:C:T	T	2.1075848029675e-5
chr1:237036475:T:G	G	1.08648159247112e-5
chr1:237037316:A:G	G	-1.58590672855326e-6
chr1:237047387:G:T	T	-1.65044702895668e-5
chr1:237047581:T:C	C	3.06315876990716e-5
chr1:237049006:T:G	G	-1.64441350307116e-5
chr1:237053757:A:G	G	-7.08509254448068e-5
chr1:237054374:G:A	A	3.35673996773638e-5
chr1:237054390:G:A	A	3.51081093737906e-5
chr1:237054591:G:A	A	-6.85826730377705e-6
chr1:237054684:G:A	A	-1.45980618620488e-5
chr1:237054770:C:T	T	1.5103271682052e-5
chr1:237055050:C:T	T	1.09178604668566e-6
chr1:237059438:T:G	G	2.3694243961543e-5
chr1:237064426:A:G	G	-3.45485659227552e-5
chr1:237064616:C:A	A	-1.07055787919552e-5
chr1:237072975:T:C	C	-2.09085275598754e-6
chr1:237074958:G:A	A	2.11417858179482e-5
chr1:237082962:C:T	T	-2.30692337211817e-6
chr1:237083763:C:A	A	4.23274071086006e-6
chr1:237084875:C:T	T	9.16652213328812e-6
chr1:237085154:G:A	A	-7.22949489857148e-6
chr1:237088006:C:T	T	9.32912093690642e-6
chr1:237091767:A:G	G	-6.59814966469052e-5
chr1:237094285:G:A	A	-4.46925588063722e-5
chr1:237101608:G:A	A	2.43957870303322e-5
chr1:237103303:A:G	G	-4.11125436899344e-5
chr1:237105425:A:G	G	-1.93218503787281e-4
chr1:237107027:G:A	A	-8.13447290970386e-5
chr1:237107287:T:C	C	6.49352715276604e-6
chr1:237108839:T:G	G	5.57581939773025e-6
chr1:237109551:G:A	A	-1.85026282899635e-4
chr1:237109620:C:T	T	-1.86461572371947e-5
chr1:237112768:T:C	C	-1.34538298284499e-5
chr1:237112952:C:A	A	2.12653429353432e-5
chr1:237114908:G:A	A	-1.949682150759e-4
chr1:237117329:G:A	A	-9.09495567529257e-6
chr1:237119907:C:T	T	-1.06686033939373e-5
chr1:237120724:G:A	A	4.15609858214077e-6
chr1:237121852:T:C	C	-1.8535598185407e-5
chr1:237122307:G:T	T	-2.33471839840482e-5
chr1:237124767:C:T	T	7.92625773218056e-7
chr1:237125252:G:T	T	-2.17560533266833e-5
chr1:237125488:G:A	A	3.63945751155274e-6
chr1:237125635:A:G	G	-4.97828123165048e-6
chr1:237132931:G:A	A	-2.90264998663772e-6
chr1:237133500:G:A	A	1.21046761565101e-5
chr1:237136408:T:C	C	1.82768435019152e-5
chr1:237139913:G:A	A	2.10392004059645e-5
chr1:237140126:G:A	A	-5.6135115845598e-5
chr1:237140482:A:G	G	-2.76393219789952e-7
chr1:237141650:A:G	G	5.03127061992143e-5
chr1:237146935:C:A	A	6.0283471172869e-6
chr1:237147177:T:C	C	1.97472673272455e-5
chr1:237166930:C:T	T	1.30795840539933e-5
chr1:237170665:G:A	A	-7.09467468145951e-6
chr1:237171374:A:G	G	-2.32406436114e-5
chr1:237176348:T:C	C	-1.1662950254381e-5
chr1:237181414:C:T	T	-2.73620459144478e-5
chr1:237183614:A:G	G	6.61319376323999e-5
chr1:237184119:G:A	A	-1.3447742722287e-5
chr1:237186357:C:T	T	-7.94226999101358e-6
chr1:237186438:T:C	C	-2.24404549233782e-5
chr1:237191859:T:G	G	-3.8661227072263e-6
chr1:237200117:A:C	C	8.66971439716442e-5
chr1:237201282:C:A	A	-4.07404427765119e-6
chr1:237205713:A:G	G	-2.63488170151318e-5
chr1:237209125:G:A	A	8.17267082371088e-5
chr1:237211122:C:T	T	-3.18722722770879e-6
chr1:237219389:C:T	T	8.5226983051199e-7
chr1:237219717:A:C	C	-6.40191144511457e-5
chr1:237223638:A:G	G	-8.58194741818711e-6
chr1:237227432:A:C	C	-6.42680736952698e-6
chr1:237229794:G:A	A	5.0838831148698e-5
chr1:237237755:C:T	T	-2.00344183812322e-5
chr1:237241270:A:G	G	2.80533042652255e-5
chr1:237243899:G:A	A	-2.62193348563426e-5
chr1:237246771:T:C	C	-1.26108886071152e-5
chr1:237249131:C:T	T	1.84657497924634e-5
chr1:237249728:T:C	C	-3.9670938357183e-5
chr1:237252749:A:G	G	3.67003448093418e-5
chr1:237256786:C:A	A	1.23797604535225e-5
chr1:237260187:G:A	A	4.02975386109084e-5
chr1:237262985:T:C	C	-3.10534007933997e-5
chr1:237265220:G:A	A	4.49500371776714e-5
chr1:237268205:A:G	G	4.39591448643831e-5
chr1:237270224:C:T	T	2.76675531099294e-5
chr1:237270325:C:T	T	4.27314313427479e-5
chr1:237270881:G:A	A	7.00380063447208e-7
chr1:237281588:G:A	A	-3.03629863487758e-5
chr1:237299685:T:G	G	3.90317975417231e-5
chr1:237300099:C:T	T	3.15401661130478e-5
chr1:237307781:T:C	C	9.83365653571064e-6
chr1:237313560:C:T	T	-6.03770344439821e-5
chr1:237316737:A:G	G	-4.57165710763519e-6
chr1:237317911:C:A	A	1.0278576196513e-5
chr1:237318807:C:T	T	-3.93955952158076e-5
chr1:237320624:C:A	A	9.1109035086186e-5
chr1:237333443:G:A	A	7.26348826039526e-5
chr1:237338702:C:T	T	-1.13231064643275e-5
chr1:237350221:A:G	G	-2.45680984045084e-5
chr1:237353529:A:G	G	1.1350860076873e-4
chr1:237360273:A:G	G	2.72695320957765e-5
chr1:237362082:G:A	A	-3.06352260760471e-7
chr1:237366189:G:A	A	1.05614811873055e-4
chr1:237368681:A:G	G	-2.39388450878481e-5
chr1:237371682:T:C	C	-2.16625372436925e-5
chr1:237377315:A:C	C	4.94555611896579e-5
chr1:237377768:A:C	C	2.85332503502362e-6
chr1:237384230:C:T	T	8.77816970617521e-6
chr1:237385478:C:T	T	2.74633213437731e-5
chr1:237388847:T:C	C	5.58317369350138e-6
chr1:237392117:C:T	T	7.42438623977002e-5
chr1:237394002:G:T	T	1.34052800286281e-7
chr1:237396077:A:C	C	-6.66677510783095e-5
chr1:237398485:G:T	T	-2.87255155453628e-5
chr1:237398489:A:C	C	-1.49244803458624e-5
chr1:237400964:G:A	A	1.23329863043486e-4
chr1:237403358:T:C	C	1.00881605638673e-5
chr1:237412719:C:T	T	7.77419061514027e-6
chr1:237416042:C:A	A	2.80382435326576e-6
chr1:237417306:G:T	T	-1.80785323196468e-6
chr1:237421625:C:A	A	2.26327769208567e-5
chr1:237424439:C:A	A	-2.94211766294809e-6
chr1:237426265:T:G	G	5.17276712717708e-6
chr1:237432297:C:A	A	-4.24035006988366e-6
chr1:237436146:A:G	G	2.79237590493406e-5
chr1:237437563:T:C	C	8.36332384431063e-6
chr1:237438470:C:T	T	-5.10232699995107e-5
chr1:237438507:T:C	C	-9.68719727828963e-6
chr1:237439366:C:T	T	5.57515716877028e-6
chr1:237442885:A:G	G	3.02028170274314e-5
chr1:237447067:C:T	T	1.81156940153909e-5
chr1:237447085:A:G	G	6.69518512424512e-6
chr1:237454065:G:A	A	-7.6792981732684e-7
chr1:237456749:T:C	C	1.60874111552356e-5
chr1:237463105:A:G	G	9.08607255674887e-6
chr1:237463981:A:G	G	6.54952728874332e-6
chr1:237464198:A:G	G	9.55325398635505e-6
chr1:237472163:G:A	A	7.51157760081443e-5
chr1:237475092:A:G	G	1.36348404134335e-4
chr1:237475355:T:C	C	2.74998478159381e-6
chr1:237475836:A:C	C	5.1695014515396e-5
chr1:237478549:A:G	G	-3.46696217511543e-5
chr1:237483057:C:T	T	-5.31917921777912e-5
chr1:237487400:T:C	C	-6.12533199873219e-5
chr1:237487754:A:G	G	-5.7406028059053e-6
chr1:237489955:G:A	A	-2.10960743637275e-5
chr1:237495184:C:T	T	-2.26645091340168e-5
chr1:237500457:G:A	A	2.46136390853832e-5
chr1:237506840:A:G	G	3.03595539456289e-5
chr1:237511556:G:A	A	-2.4770624140909e-5
chr1:237513220:C:T	T	-8.77498744275434e-5
chr1:237517078:C:A	A	-1.56349383480095e-5
chr1:237519595:G:A	A	-2.67459532656471e-6
chr1:237521168:G:A	A	3.17391748849193e-5
chr1:237521763:A:C	C	-3.51931470241871e-7
chr1:237521955:G:A	A	2.54770922959274e-5
chr1:237527623:T:C	C	2.11437035978789e-5
chr1:237529216:T:C	C	1.25122730515892e-5
chr1:237529820:G:T	T	1.07016680442489e-5
chr1:237529846:G:A	A	7.04415857150698e-5
chr1:237529855:T:G	G	4.68342518573577e-5
chr1:237538800:T:C	C	1.38112489047498e-5
chr1:237539265:T:C	C	-2.70069176797326e-6
chr1:237539342:G:A	A	4.76383043708851e-5
chr1:237539409:A:G	G	-5.95166219060455e-6
chr1:237540101:A:G	G	5.51492908062457e-5
chr1:237540910:T:C	C	4.43726228155883e-5
chr1:237558715:A:G	G	4.83806095741323e-5
chr1:237561296:A:G	G	1.73082837503581e-4
chr1:237562427:T:C	C	-1.33510997525239e-5
chr1:237562634:G:A	A	1.3421464143907e-4
chr1:237565740:A:G	G	-1.32044815701593e-4
chr1:237569373:C:T	T	2.43444040378669e-5
chr1:237576523:T:C	C	2.5795411197984e-4
chr1:237576536:T:G	G	3.00051741926336e-4
chr1:237581672:G:A	A	2.36115482853321e-4
chr1:237586132:G:A	A	-3.76145407824051e-5
chr1:237587751:G:T	T	4.94804740278925e-5
chr1:237587977:G:A	A	-2.6625240633305e-4
chr1:237591254:G:A	A	-1.31083838630433e-5
chr1:237596783:A:G	G	4.1960535578306e-5
chr1:237602357:G:A	A	1.05127607742857e-4
chr1:237608948:T:G	G	-6.0246032247623e-5
chr1:237609661:A:G	G	-4.66271703386435e-5
chr1:237609930:A:G	G	2.29685138219873e-5
chr1:237610317:C:T	T	-1.68385292175507e-5
chr1:237610751:C:T	T	1.2380887942462e-5
chr1:237614784:G:A	A	-2.33272634125935e-6
chr1:237621917:A:G	G	4.50593621200015e-6
chr1:237625486:G:A	A	-2.67676338904061e-5
chr1:237627380:G:A	A	2.59831214405345e-6
chr1:237633782:T:G	G	-4.2886165476327e-7
chr1:237635042:G:A	A	2.78525402746968e-4
chr1:237636974:T:C	C	6.19367519643242e-5
chr1:237643519:G:A	A	3.56757082348464e-7
chr1:237646713:A:G	G	5.76497354990091e-6
chr1:237649198:A:G	G	-6.84543086220593e-6
chr1:237649376:C:A	A	-2.90283797038136e-6
chr1:237651483:C:T	T	1.53481639921815e-6
chr1:237652246:T:C	C	4.16006130833229e-6
chr1:237652410:T:C	C	1.41098904713279e-5
chr1:237653860:C:A	A	1.32992952535263e-5
chr1:237654749:A:G	G	6.64383828338172e-5
chr1:237661174:T:C	C	-3.84044069546241e-6
chr1:237661603:C:T	T	-2.13263739842443e-6
chr1:237663761:A:G	G	-7.90027455107685e-5
chr1:237664204:T:C	C	3.31031785506522e-5
chr1:237664346:A:G	G	-7.57651843734135e-6
chr1:237665664:G:A	A	4.22054492064762e-5
chr1:237667595:G:T	T	3.3232376613981e-6
chr1:237671107:G:A	A	9.01208744304267e-6
chr1:237671538:T:C	C	-6.50716521522984e-6
chr1:237672471:A:G	G	2.84959907224827e-5
chr1:237673580:T:C	C	-5.02083585168578e-5
chr1:237675287:C:T	T	-1.31045908036484e-5
chr1:237678090:A:G	G	-1.61684597496892e-5
chr1:237681648:A:G	G	-5.7348009681154e-6
chr1:237688339:C:A	A	2.60410203865311e-5
chr1:237696314:G:A	A	-4.55530401983068e-5
chr1:237697111:C:T	T	-7.59691126894269e-5
chr1:237698520:A:G	G	2.62076579065735e-5
chr1:237699855:A:C	C	-1.26676719041361e-5
chr1:237702494:A:G	G	-2.94325593888265e-5
chr1:237706550:A:C	C	6.26794431889531e-5
chr1:237710149:A:C	C	2.54400728435067e-6
chr1:237712286:G:A	A	-1.03208247499787e-5
chr1:237716519:G:A	A	2.50365460021682e-6
chr1:237722793:A:C	C	2.29458825553699e-5
chr1:237738307:C:T	T	5.67862336915717e-5
chr1:237740378:A:G	G	1.71300937284727e-6
chr1:237744279:G:A	A	-3.50407537386826e-6
chr1:237745611:G:A	A	-8.74847916223895e-6
chr1:237747704:C:T	T	-6.40898661587513e-5
chr1:237756118:A:C	C	-2.20758562610888e-5
chr1:237758296:T:C	C	1.83421440567033e-5
chr1:237760689:G:A	A	2.39140505368449e-7
chr1:237764921:C:A	A	-4.62096247395925e-5
chr1:237770603:G:A	A	-2.26185968695744e-5
chr1:237771699:T:C	C	-2.88839832505594e-6
chr1:237778645:G:A	A	-3.81887944056905e-5
chr1:237789701:A:G	G	7.43541001347372e-5
chr1:237792064:A:G	G	2.09218709590532e-5
chr1:237794378:G:A	A	1.42240590960329e-5
chr1:237794754:C:T	T	-4.46735301342516e-5
chr1:237799343:C:T	T	3.74151303071078e-5
chr1:237800051:C:T	T	3.82355516085281e-5
chr1:237801743:A:G	G	1.60491400533196e-5
chr1:237802941:T:C	C	7.53714506015996e-6
chr1:237804637:T:C	C	2.59128950924376e-6
chr1:237804746:C:T	T	-8.71820158835742e-6
chr1:237809678:C:T	T	8.63861678516423e-6
chr1:237811420:T:C	C	-1.87245633248728e-5
chr1:237816235:C:T	T	-1.80517981085732e-6
chr1:237818546:T:G	G	-6.45286471419105e-7
chr1:237827037:G:T	T	-8.58365964454888e-6
chr1:237828760:C:T	T	-6.42612444839789e-6
chr1:237829108:G:A	A	-3.87888089788332e-6
chr1:237829735:C:T	T	6.05623069905965e-7
chr1:237831033:G:T	T	-1.08246423232151e-7
chr1:237834676:A:G	G	-1.07201868399461e-5
chr1:237836639:G:T	T	-3.14361107342543e-5
chr1:237840042:A:G	G	8.83070241063563e-6
chr1:237840474:A:G	G	-1.4910540471869e-6
chr1:237846495:C:T	T	-4.12700466581625e-5
chr1:237847237:C:T	T	4.74873671922351e-6
chr1:237848446:C:T	T	2.32099799096799e-6
chr1:237849101:C:T	T	-1.57833080126948e-6
chr1:237853937:T:C	C	-8.31430592918465e-6
chr1:237853950:T:G	G	-2.01767880239329e-5
chr1:237869194:A:G	G	-2.53798948990651e-6
chr1:237871683:G:T	T	2.37484779070741e-5
chr1:237879178:T:G	G	-1.10519053616126e-6
chr1:237880680:T:C	C	7.56398802412071e-6
chr1:237882695:T:C	C	7.8298427741314e-6
chr1:237882756:G:A	A	-7.7029219974481e-5
chr1:237885843:G:A	A	-3.62712558308834e-5
chr1:237891064:T:C	C	-1.44638600728263e-5
chr1:237896363:A:G	G	1.67551342327209e-4
chr1:237897351:T:C	C	3.04163979681206e-6
chr1:237901430:G:T	T	-1.23220220722293e-5
chr1:237933586:A:C	C	-3.34344437333559e-7
chr1:237935790:T:G	G	8.9354481648173e-7
chr1:237940201:C:T	T	3.06312988110722e-6
chr1:237941595:C:T	T	2.00569882510669e-6
chr1:237943298:T:C	C	1.98600045795735e-5
chr1:237943412:G:A	A	2.817087944343e-5
chr1:237947078:T:C	C	-5.23154975164843e-6
chr1:237948147:G:A	A	-1.87611393466061e-7
chr1:237959773:A:G	G	1.84768400803649e-6
chr1:237963484:A:G	G	4.79339010949719e-7
chr1:237974934:G:A	A	-7.8632425316967e-5
chr1:237975260:C:A	A	-7.28921761744245e-5
chr1:237991047:C:A	A	-1.00954706682726e-6
chr1:237998565:C:T	T	1.47642001264705e-7
chr1:238000566:T:C	C	-3.22957325920482e-5
chr1:238004203:T:C	C	2.87647673824871e-6
chr1:238048456:T:C	C	-4.02479569489114e-5
chr1:238055814:C:A	A	8.558247792435e-6
chr1:238060195:T:C	C	-5.79593178359182e-6
chr1:238065704:G:A	A	3.55232590621849e-6
chr1:238085428:G:A	A	-1.28629222591684e-5
chr1:238087699:T:G	G	6.24263327183166e-6
chr1:238091033:T:C	C	1.0214738112914e-5
chr1:238101137:A:G	G	-4.75484939935726e-6
chr1:238108381:T:G	G	-1.86847817048997e-5
chr1:238108388:T:C	C	-2.75170887822588e-5
chr1:238118105:C:T	T	9.12443795263166e-6
chr1:238128513:T:C	C	-3.51058205064943e-5
chr1:238128909:T:C	C	2.30264120580655e-5
chr1:238134268:T:C	C	2.50703852517382e-5
chr1:238134724:C:T	T	3.09003428936293e-5
chr1:238143036:A:G	G	-1.87117184743586e-5
chr1:238147754:G:A	A	-2.6602397830929e-6
chr1:238148380:G:A	A	-1.10695452212759e-5
chr1:238162767:T:G	G	1.38575128901134e-5
chr1:238168775:T:C	C	9.34088170532759e-5
chr1:238171015:C:T	T	1.39003446581561e-5
chr1:238177668:T:G	G	8.76343126996718e-6
chr1:238180833:G:A	A	-8.34246151695372e-5
chr1:238188990:G:A	A	5.67045542485698e-5
chr1:238190504:A:G	G	-4.70960021870624e-6
chr1:238194616:A:C	C	-2.15966323350696e-5
chr1:238213335:G:A	A	-8.35047662133366e-6
chr1:238219996:G:A	A	9.56919172281397e-6
chr1:238223165:T:C	C	-2.34852319013387e-5
chr1:238223342:T:G	G	-1.0675541524266e-5
chr1:238225622:T:G	G	1.08429459320451e-5
chr1:238228681:A:G	G	1.51195934200309e-5
chr1:238228783:G:A	A	7.23922869422346e-6
chr1:238237617:A:C	C	8.715136780334e-5
chr1:238239985:A:G	G	8.62383505697157e-6
chr1:238243028:A:G	G	5.30993127526049e-5
chr1:238252434:C:T	T	4.39842591422312e-6
chr1:238253336:T:C	C	1.42055757457209e-5
chr1:238253360:T:C	C	1.42055757457209e-5
chr1:238253372:A:G	G	1.42055757457209e-5
chr1:238253605:T:G	G	1.42055757457209e-5
chr1:238256113:T:C	C	1.03728979882137e-5
chr1:238256728:T:C	C	9.56534029395626e-6
chr1:238257023:C:T	T	-7.40848978813295e-8
chr1:238269584:T:C	C	2.84196845563436e-5
chr1:238271350:C:T	T	-2.30882921842364e-5
chr1:238272222:C:T	T	5.68989266219373e-5
chr1:238276008:G:A	A	-1.08966855702392e-5
chr1:238278300:T:C	C	3.54842944144578e-6
chr1:238285686:A:G	G	-1.98730313422936e-5
chr1:238288520:A:G	G	-2.25088556139222e-5
chr1:238292636:G:A	A	2.74478404392711e-6
chr1:238293390:T:G	G	2.74478404392711e-6
chr1:238296150:C:A	A	2.74478404392711e-6
chr1:238296462:T:C	C	-2.79172925336388e-5
chr1:238306366:G:A	A	-1.2042456168876e-7
chr1:238306946:A:G	G	6.26257158577408e-5
chr1:238307005:A:G	G	-1.43365942180379e-4
chr1:238307216:T:C	C	9.82643268456566e-6
chr1:238308695:G:A	A	2.53771200843331e-5
chr1:238310682:G:T	T	-2.68376042152702e-5
chr1:238311157:C:A	A	-1.64934869211512e-5
chr1:238313066:T:C	C	-1.69851810957006e-5
chr1:238313614:A:G	G	-3.03921098755254e-5
chr1:238313878:C:T	T	-6.85651498474733e-5
chr1:238314528:G:A	A	-5.5491404057615e-7
chr1:238319532:A:G	G	4.73808748613607e-5
chr1:238323869:A:G	G	5.49334161972016e-5
chr1:238324733:C:T	T	-1.50636850824886e-5
chr1:238327900:C:T	T	3.58830674322951e-6
chr1:238339466:G:A	A	3.5238339272925e-6
chr1:238341513:A:G	G	-5.9220423409927e-6
chr1:238350256:G:T	T	-4.44852263521661e-5
chr1:238352275:C:T	T	-1.75510327808823e-5
chr1:238355429:G:T	T	-3.05335811263092e-5
chr1:238362393:C:A	A	-5.84154340816991e-6
chr1:238362544:A:G	G	-4.8160913646419e-5
chr1:238371422:G:A	A	-2.94727384541085e-7
chr1:238375003:C:T	T	-1.23048202809301e-5
chr1:238375964:T:C	C	3.69376927314558e-5
chr1:238376856:G:A	A	-2.34019215364484e-5
chr1:238380706:A:G	G	1.49519557844578e-5
chr1:238388339:A:G	G	2.87808624457365e-5
chr1:238393442:G:T	T	1.93573796729373e-6
chr1:238394865:C:A	A	4.58462214025339e-6
chr1:238396557:A:G	G	4.3976337523462e-5
chr1:238397494:A:C	C	1.32144243977282e-4
chr1:238398743:A:G	G	-1.53481262401124e-4
chr1:238410603:A:G	G	9.01523746043483e-6
chr1:238411060:C:T	T	3.34752191221661e-5
chr1:238412455:C:T	T	-5.93426773857346e-5
chr1:238412567:C:T	T	3.22352986687765e-6
chr1:238412579:A:G	G	1.49128904391944e-6
chr1:238414184:A:C	C	1.47563935090181e-5
chr1:238415464:T:C	C	-3.76213297178644e-7
chr1:238419465:G:T	T	-2.60671107702277e-6
chr1:238421356:C:T	T	-4.84213700269578e-5
chr1:238431861:G:A	A	-1.14246019354647e-4
chr1:238433215:T:C	C	9.24263145683603e-6
chr1:238435917:C:T	T	2.28000891153078e-5
chr1:238436421:G:T	T	4.24030326602798e-6
chr1:238438666:A:C	C	-4.58720635708518e-6
chr1:238452198:G:A	A	-3.24025361051214e-5
chr1:238452566:A:G	G	-6.32242391717243e-5
chr1:238465070:T:C	C	6.10160953144385e-8
chr1:238466279:T:C	C	-3.18266282757623e-5
chr1:238467166:T:C	C	2.76040039141665e-6
chr1:238468240:T:C	C	-6.51191849335097e-5
chr1:238469115:T:C	C	-2.85244925711023e-5
chr1:238473062:A:G	G	-1.45447893354874e-5
chr1:238480800:C:T	T	-3.17740815159377e-5
chr1:238481991:G:A	A	-6.1018919114602e-6
chr1:238482039:G:T	T	1.9224890670755e-5
chr1:238484803:A:G	G	-3.8787588141129e-5
chr1:238486833:C:T	T	7.73376897550718e-5
chr1:238491255:T:C	C	-5.08446558369517e-6
chr1:238501192:A:G	G	1.8138916052639e-5
chr1:238505657:G:A	A	-3.88673337319435e-5
chr1:238508199:C:T	T	2.86518352981636e-6
chr1:238520238:A:C	C	6.62584666148195e-6
chr1:238527002:T:C	C	1.36934426025196e-6
chr1:238531925:G:A	A	-3.48796744879582e-5
chr1:238532736:G:A	A	6.64631768594328e-6
chr1:238533544:A:C	C	-3.68660510545808e-5
chr1:238533854:A:C	C	-1.00399114764104e-5
chr1:238533922:G:A	A	3.69248005383342e-5
chr1:238534123:C:T	T	-1.73722897293814e-5
chr1:238536575:G:A	A	-6.00033058450459e-6
chr1:238537292:T:G	G	1.85072716985106e-5
chr1:238537407:A:G	G	-7.33269927395625e-7
chr1:238538078:A:G	G	-1.82104178023333e-5
chr1:238538943:C:T	T	-1.07450911264071e-5
chr1:238541494:C:A	A	-1.67490646752071e-5
chr1:238541594:G:A	A	-1.04964761826999e-5
chr1:238542629:T:G	G	1.18331459972667e-5
chr1:238542638:A:G	G	-1.00745688587549e-5
chr1:238543616:A:C	C	-1.011044676253e-5
chr1:238548717:A:G	G	2.73032153398103e-5
chr1:238550481:C:T	T	-4.44336416393803e-5
chr1:238551260:C:T	T	-2.03024432746355e-5
chr1:238552352:G:A	A	1.67895589556291e-5
chr1:238555603:C:T	T	2.78536380567059e-5
chr1:238555858:C:T	T	-3.55932249700254e-5
chr1:238556420:A:C	C	1.12359691154841e-5
chr1:238556702:A:G	G	-3.54458303508855e-6
chr1:238557012:A:G	G	1.81647005367979e-5
chr1:238557144:G:A	A	1.35301572250159e-6
chr1:238558739:C:T	T	-6.78449374211727e-5
chr1:238561384:C:T	T	-6.18007588918328e-5
chr1:238562781:C:T	T	-7.72165995944996e-6
chr1:238566263:T:C	C	-1.45304141881682e-6
chr1:238566964:G:T	T	1.9425702053746e-5
chr1:238567845:G:T	T	-2.90195770292241e-5
chr1:238569772:C:T	T	-5.65296728348546e-6
chr1:238571792:C:T	T	4.19311422175658e-5
chr1:238586554:A:G	G	2.96750535059664e-5
chr1:238587828:G:T	T	4.53176606765655e-4
chr1:238590012:A:G	G	3.05299911742857e-5
chr1:238595688:A:G	G	-3.08943176203405e-5
chr1:238598126:G:A	A	2.94685312806753e-5
chr1:238598769:G:A	A	-3.32216696306269e-6
chr1:238601109:G:A	A	-2.64938664961719e-5
chr1:238607926:T:C	C	1.0724459466005e-5
chr1:238608850:A:G	G	8.86547333495013e-6
chr1:238611532:A:C	C	-2.5009857351562e-5
chr1:238615572:A:G	G	-2.14655274771358e-6
chr1:238616174:C:T	T	-4.29432344371374e-5
chr1:238620184:G:A	A	3.0760203092e-5
chr1:238620511:C:T	T	4.82727295021996e-5
chr1:238622167:A:C	C	-1.34789922176935e-5
chr1:238622717:A:G	G	1.49956031020381e-5
chr1:238625051:G:A	A	-1.53754739602879e-5
chr1:238626019:G:A	A	-1.86317776344174e-5
chr1:238644721:G:T	T	-2.14353276599673e-4
chr1:238648026:C:T	T	-4.17705757401388e-5
chr1:238663029:G:A	A	1.06851739082153e-5
chr1:238663906:A:G	G	3.29549460493659e-6
chr1:238672841:G:A	A	4.40905890630431e-5
chr1:238675105:A:G	G	-9.99266035330433e-5
chr1:238678613:T:G	G	-4.40105110187441e-5
chr1:238682273:G:A	A	1.27137030904493e-5
chr1:238685783:A:G	G	-1.22703410602582e-5
chr1:238688381:A:G	G	3.0509768034281e-5
chr1:238689987:G:A	A	-4.57288453602719e-5
chr1:238691707:C:A	A	-4.47834040418603e-5
chr1:238692042:T:C	C	4.37504193756306e-5
chr1:238698248:C:T	T	1.67297502361137e-5
chr1:238701273:C:T	T	5.22645558020007e-5
chr1:238707221:A:G	G	1.06882199089152e-5
chr1:238723460:T:C	C	3.57848417275841e-6
chr1:238726765:G:A	A	1.96642016343527e-5
chr1:238726812:C:T	T	1.40979847239588e-5
chr1:238728435:C:T	T	-1.49425609327108e-5
chr1:238728585:T:C	C	-1.06760705924954e-5
chr1:238741368:G:A	A	6.79316035270334e-7
chr1:238749078:G:A	A	4.23067766483352e-5
chr1:238749897:A:G	G	4.10129866047687e-6
chr1:238752564:T:C	C	1.20330875297214e-5
chr1:238753486:T:C	C	-3.48270120048206e-5
chr1:238753886:C:T	T	-3.43187809778215e-5
chr1:238753916:C:T	T	-5.84878797596222e-5
chr1:238758172:C:T	T	-1.58133234567695e-6
chr1:238758558:G:A	A	-3.56914468202362e-5
chr1:238759573:A:C	C	8.2557939239735e-6
chr1:238767559:A:G	G	-1.52925068039635e-5
chr1:238767761:G:A	A	-1.5922457876684e-5
chr1:238767799:C:A	A	-2.68130365119569e-5
chr1:238770295:C:A	A	-8.50234181841678e-5
chr1:238772350:C:T	T	-1.62555860203657e-5
chr1:238775197:T:C	C	5.48399520123858e-5
chr1:238779037:G:T	T	-7.07906980401168e-6
chr1:238781130:G:A	A	1.33635619962913e-5
chr1:238782839:G:T	T	-2.27609462127872e-5
chr1:238783246:C:T	T	-2.61846719615766e-6
chr1:238783906:C:T	T	-3.20165771511153e-5
chr1:238785705:C:T	T	4.42311768908643e-7
chr1:238785947:A:G	G	9.00744689352876e-6
chr1:238789810:C:T	T	2.87981897761916e-5
chr1:238791090:A:G	G	-3.21674592765621e-5
chr1:238791529:C:A	A	-1.06032299494903e-4
chr1:238794873:A:G	G	-4.13754759570431e-5
chr1:238796820:G:T	T	9.21022038872795e-5
chr1:238797382:C:T	T	-1.571486562184e-5
chr1:238807359:G:A	A	3.99012345502876e-6
chr1:238809989:G:A	A	2.00627801655135e-5
chr1:238810727:G:T	T	-2.1396522270652e-5
chr1:238821775:C:T	T	4.72229676641065e-5
chr1:238829178:A:G	G	-2.83648859184375e-5
chr1:238840222:G:A	A	-1.36702677052873e-5
chr1:238841780:T:C	C	6.17223482359392e-5
chr1:238862673:T:C	C	3.30655688351467e-5
chr1:238869085:A:G	G	1.83050926276508e-6
chr1:238883179:G:T	T	-1.04550625464871e-5
chr1:238890982:A:G	G	-1.44687977817907e-6
chr1:238891173:T:C	C	-1.72145136607803e-5
chr1:238899872:A:G	G	1.88155358315212e-5
chr1:238907468:T:C	C	1.15154522338155e-5
chr1:238913912:C:T	T	-6.41177384422261e-6
chr1:238917425:T:C	C	-6.89220966771751e-6
chr1:238917971:T:C	C	2.00951699346532e-5
chr1:238932730:A:C	C	-1.70611107324976e-5
chr1:238945444:C:T	T	2.72643495881132e-5
chr1:238962684:C:T	T	3.3785430180343e-5
chr1:238968162:C:T	T	1.94628530632746e-5
chr1:238973394:G:T	T	7.72244303184007e-6
chr1:238976448:A:G	G	6.32811878486683e-5
chr1:238976924:A:G	G	2.9971441584265e-6
chr1:238984748:T:G	G	1.0904744548411e-5
chr1:238989605:T:G	G	-5.2729883055996e-5
chr1:238993437:A:G	G	1.58063845285196e-5
chr1:238994889:T:C	C	-4.68190260850661e-6
chr1:239002929:G:A	A	6.9253076145614e-6
chr1:239007483:T:C	C	-3.23731348585219e-5
chr1:239013148:C:T	T	-1.70525695088226e-5
chr1:239014321:A:G	G	4.66682542954652e-5
chr1:239015842:T:C	C	5.59373767892441e-5
chr1:239020474:C:T	T	3.81104492622289e-5
chr1:239021330:T:C	C	6.40059700159401e-6
chr1:239047795:G:A	A	7.0713905771888e-7
chr1:239050231:T:G	G	-2.53554414213581e-5
chr1:239051183:A:G	G	1.25371081655824e-5
chr1:239057706:T:C	C	-1.50551984041339e-5
chr1:239059204:G:A	A	3.77296889054624e-5
chr1:239060283:T:C	C	-3.94146591811943e-6
chr1:239085443:T:C	C	-1.40472192437071e-5
chr1:239086008:C:T	T	-9.71928382707088e-6
chr1:239086643:G:A	A	7.08341665815734e-5
chr1:239090775:C:T	T	-7.85451700966372e-6
chr1:239096794:T:G	G	-3.97583929811443e-6
chr1:239098378:G:A	A	9.02351428367919e-6
chr1:239098827:T:C	C	-1.6081207086665e-5
chr1:239099186:A:G	G	-1.21997158855837e-6
chr1:239112279:C:T	T	1.34702117130484e-5
chr1:239113839:T:C	C	-9.93364700935379e-6
chr1:239115224:A:C	C	3.58395561796374e-5
chr1:239120321:G:A	A	-1.11732889389086e-5
chr1:239125875:A:G	G	-1.24144450857094e-5
chr1:239134123:C:T	T	2.1486954764998e-6
chr1:239141936:C:T	T	1.63365715104963e-5
chr1:239143019:A:G	G	-1.14776007019526e-5
chr1:239143168:G:A	A	-5.07168617428549e-5
chr1:239143571:A:G	G	1.06376147441139e-5
chr1:239147164:G:A	A	2.80698696866114e-5
chr1:239147768:G:A	A	2.08410383835078e-6
chr1:239148463:A:G	G	-7.58136358562975e-6
chr1:239153450:C:T	T	-1.6340261115605e-5
chr1:239153753:C:T	T	5.88722537768778e-5
chr1:239157913:T:C	C	2.89478613427346e-6
chr1:239160555:C:T	T	2.59772118634562e-5
chr1:239163707:A:G	G	3.81875137053015e-5
chr1:239163784:T:C	C	4.74423902791308e-5
chr1:239165978:A:G	G	-1.5344772829423e-5
chr1:239166482:G:T	T	1.75721006562611e-5
chr1:239167326:G:A	A	-2.84990275854911e-5
chr1:239168814:C:T	T	1.82468029494508e-6
chr1:239176566:C:T	T	8.71438757075796e-5
chr1:239176823:G:A	A	1.41910448292948e-5
chr1:239178207:C:T	T	2.86584788163614e-6
chr1:239178287:G:A	A	-1.62001433755066e-6
chr1:239178728:C:T	T	4.90483691163257e-6
chr1:239180428:A:G	G	7.17536216922343e-6
chr1:239181147:A:G	G	-4.21849596708206e-6
chr1:239190788:T:C	C	-2.87897406367533e-5
chr1:239196136:T:C	C	3.04967704867822e-6
chr1:239218375:T:C	C	-2.35525812978777e-5
chr1:239233804:C:T	T	-5.57301163468217e-5
chr1:239247105:G:A	A	3.10091077612715e-6
chr1:239247445:A:G	G	-1.1012265815457e-5
chr1:239269563:G:A	A	-5.41505180166637e-5
chr1:239273576:G:A	A	-1.39251077276011e-6
chr1:239273825:A:G	G	1.44970679561124e-4
chr1:239275785:T:C	C	-2.6692241637516e-6
chr1:239294749:T:C	C	-4.55167690244968e-5
chr1:239300265:A:C	C	5.06946255561229e-5
chr1:239302836:C:T	T	8.02727502411576e-5
chr1:239306434:T:G	G	-1.1574018022827e-5
chr1:239308777:T:C	C	-6.79939564053863e-5
chr1:239312461:G:A	A	7.38164823342983e-5
chr1:239320046:T:C	C	-7.29291549745093e-6
chr1:239321107:C:T	T	-3.69652908479204e-5
chr1:239322354:A:C	C	-2.8394335833037e-5
chr1:239325133:G:A	A	-1.11526036846529e-4
chr1:239327864:C:T	T	-2.16884899327752e-5
chr1:239328534:A:C	C	4.25161654358381e-6
chr1:239333552:T:C	C	-1.98414785673554e-5
chr1:239335615:T:C	C	1.0049883298539e-5
chr1:239346100:G:A	A	-2.81446369831598e-5
chr1:239346875:G:A	A	-1.33477328058477e-6
chr1:239347083:C:T	T	-3.16121393724511e-5
chr1:239349624:T:C	C	-3.28118199641458e-5
chr1:239353398:T:G	G	-1.98402877647662e-5
chr1:239355268:T:C	C	9.73220695848128e-6
chr1:239364037:G:A	A	-2.45275145511045e-6
chr1:239364959:T:G	G	-2.8004606163665e-6
chr1:239367302:T:C	C	-3.72673425669763e-6
chr1:239367551:A:G	G	-3.12514379492364e-6
chr1:239367578:T:C	C	-6.65841945826122e-6
chr1:239368073:C:T	T	-3.80913153784244e-5
chr1:239368203:C:T	T	-1.50573021913716e-6
chr1:239368646:C:T	T	4.1449906117002e-6
chr1:239372774:C:T	T	-1.71762388898314e-6
chr1:239374282:C:T	T	-6.4016062023274e-6
chr1:239375613:A:G	G	-6.73282706082573e-6
chr1:239389521:G:T	T	-3.2478311029901903e-05
chr1:239393558:C:T	T	-6.68499411422471e-6
chr1:239402256:T:C	C	-3.95575735934097e-6
chr1:239403765:G:A	A	-7.83451936897024e-5
chr1:239404707:A:G	G	-2.58739890354181e-5
chr1:239411361:T:C	C	-1.19103916453003e-6
chr1:239412001:C:T	T	-3.83652745583342e-5
chr1:239412474:C:T	T	5.47863671267627e-7
chr1:239417998:C:T	T	6.87145787684832e-6
chr1:239421324:A:G	G	3.22698992839483e-6
chr1:239426404:G:A	A	1.02775971821429e-5
chr1:239434045:G:T	T	2.10162605904341e-7
chr1:239438376:G:A	A	-1.32170091089525e-6
chr1:239438669:A:C	C	-4.6193884320937e-5
chr1:239440225:A:G	G	-1.4532745286558e-6
chr1:239449514:T:C	C	2.26911700950954e-6
chr1:239452065:G:A	A	-3.88907323802734e-6
chr1:239454925:A:G	G	-3.19266497365147e-5
chr1:239463455:A:G	G	5.79461310753592e-6
chr1:239493005:A:G	G	7.05503315224431e-7
chr1:239499049:G:A	A	-3.56410451173613e-5
chr1:239513704:A:G	G	5.04337697194358e-5
chr1:239513885:C:T	T	-5.8788583748522e-5
chr1:239514815:C:A	A	2.54436369403465e-5
chr1:239520256:A:G	G	-3.8868767557141e-5
chr1:239522423:A:G	G	8.54292164233259e-5
chr1:239523932:T:C	C	-2.98117703828971e-5
chr1:239526384:C:T	T	6.62880012692487e-5
chr1:239527544:T:G	G	2.28482906245034e-5
chr1:239535824:C:T	T	3.56561509419405e-5
chr1:239537569:A:G	G	-6.82601403529055e-5
chr1:239537946:T:G	G	-8.55311276020713e-5
chr1:239546488:C:T	T	-5.50333994438479e-5
chr1:239554380:G:T	T	-4.00074232354506e-5
chr1:239567828:A:G	G	7.86916802220279e-5
chr1:239574048:G:A	A	-2.02559810414323e-6
chr1:239574235:G:A	A	2.06685989666742e-5
chr1:239577014:A:G	G	-1.59550943312722e-5
chr1:239599403:G:A	A	3.389833163567e-5
chr1:239600393:C:T	T	-1.93403260931033e-7
chr1:239603484:C:T	T	-2.0813545407459e-6
chr1:239606683:T:C	C	-1.07431585073185e-5
chr1:239607016:G:T	T	1.51897149944894e-5
chr1:239608154:T:C	C	6.77358523256808e-6
chr1:239609493:T:C	C	-6.88129973252296e-5
chr1:239609809:C:A	A	3.14831234449489e-5
chr1:239610495:C:T	T	8.93434177376385e-6
chr1:239612042:A:G	G	-6.29985707898766e-5
chr1:239612789:G:A	A	-4.53369019087228e-6
chr1:239615360:C:T	T	-1.91055502085504e-5
chr1:239630977:T:C	C	-3.29474162085613e-6
chr1:239644620:A:G	G	-2.29826137785758e-5
chr1:239646353:C:A	A	2.30324342708954e-6
chr1:239648409:G:T	T	-5.51279656230688e-5
chr1:239648803:A:G	G	-7.05517586398602e-7
chr1:239649238:A:G	G	-2.92134415249732e-5
chr1:239650653:G:A	A	4.29502381932113e-6
chr1:239654688:C:T	T	-1.08644022307798e-5
chr1:239660607:G:A	A	-1.90988668251957e-5
chr1:239669800:G:A	A	-3.32054577845741e-5
chr1:239674852:G:T	T	-9.4969689506914e-5
chr1:239675140:G:T	T	1.60617008763943e-5
chr1:239682270:A:C	C	1.33680723004783e-5
chr1:239689805:C:A	A	1.69950580063026e-5
chr1:239699271:T:C	C	-6.39340714189435e-5
chr1:239703843:G:T	T	2.33488606023168e-5
chr1:239704864:T:C	C	1.15838789990754e-5
chr1:239716253:T:C	C	3.63773600552104e-5
chr1:239718626:A:G	G	1.68305095384961e-5
chr1:239719299:C:T	T	1.73081058364175e-5
chr1:239721841:G:A	A	4.42539224828467e-5
chr1:239756684:A:G	G	-6.35720849901718e-5
chr1:239756913:C:A	A	-2.22142393174498e-6
chr1:239761043:A:G	G	4.82107672554542e-7
chr1:239764407:T:C	C	-1.34979384747307e-6
chr1:239768318:G:T	T	-1.20479217773017e-6
chr1:239769541:C:T	T	6.93213634611157e-5
chr1:239771241:A:G	G	3.9020769182084e-6
chr1:239772051:A:G	G	2.66929264611554e-6
chr1:239780717:A:G	G	-2.31429805054798e-6
chr1:239782776:T:C	C	-1.06403969242305e-6
chr1:239783575:A:G	G	-3.24520090457268e-5
chr1:239786735:A:G	G	5.10241020529541e-5
chr1:239794316:C:T	T	5.54948400553005e-8
chr1:239796593:G:T	T	2.53379542962284e-5
chr1:239797632:A:G	G	4.275799462633e-5
chr1:239798684:G:A	A	-6.08382721986639e-7
chr1:239798702:T:C	C	4.39235947947018e-5
chr1:239799386:A:G	G	2.08357037190163e-5
chr1:239804338:T:C	C	-5.57871740612849e-5
chr1:239805743:A:G	G	9.52434205869258e-6
chr1:239806332:A:G	G	-4.14459795236386e-5
chr1:239808324:A:G	G	-2.14938264984499e-5
chr1:239808619:G:A	A	2.42057919207854e-6
chr1:239815886:G:A	A	-8.37923519318478e-6
chr1:239816430:A:G	G	-1.21462250228553e-5
chr1:239819338:G:A	A	-1.51057796976297e-6
chr1:239820751:G:A	A	8.1933990934719e-5
chr1:239822576:G:A	A	2.23568871709544e-8
chr1:239825549:C:T	T	5.47520930986322e-5
chr1:239826290:T:G	G	1.94488349663466e-5
chr1:239831606:T:G	G	-1.1689517043877e-5
chr1:239833033:A:G	G	8.38520350246275e-5
chr1:239833306:T:G	G	1.41823559893145e-5
chr1:239834621:C:A	A	-3.37004753449294e-6
chr1:239842743:C:T	T	-1.86478602528264e-5
chr1:239852008:C:T	T	1.53332068904965e-5
chr1:239868096:C:T	T	7.18697211145624e-6
chr1:239868579:G:A	A	-7.4634880335161e-5
chr1:239872926:C:T	T	2.12022331767556e-5
chr1:239882521:C:T	T	1.56231126645506e-4
chr1:239883168:A:G	G	3.07545638214807e-5
chr1:239892253:C:T	T	3.41409462167516e-5
chr1:239898335:T:C	C	3.32250975308112e-5
chr1:239899094:C:T	T	-1.76154886056628e-5
chr1:239902336:G:A	A	-2.23288916161472e-5
chr1:239902344:A:G	G	4.99080620999088e-6
chr1:239902578:G:A	A	1.46596847725257e-5
chr1:239903960:G:A	A	2.94870889189605e-5
chr1:239909368:T:C	C	-2.46101654746911e-5
chr1:239911168:C:T	T	-1.10073808922667e-4
chr1:239913723:A:G	G	8.67871469083954e-6
chr1:239920138:T:C	C	-9.55561199903002e-6
chr1:239921171:A:G	G	2.46049965647322e-6
chr1:239928120:T:G	G	6.06024116256237e-5
chr1:239929933:A:C	C	7.41390204289283e-6
chr1:239932392:A:C	C	3.34145114418486e-5
chr1:239934457:G:A	A	3.26941254035434e-6
chr1:239935115:A:C	C	-7.12756922452928e-8
chr1:239935929:T:C	C	-5.26955036728255e-6
chr1:239940245:C:A	A	-2.16048874640779e-5
chr1:239940584:C:A	A	3.93213104451815e-6
chr1:239945243:A:G	G	4.1423914759526e-6
chr1:239945837:T:C	C	3.99014461150356e-5
chr1:239946113:G:A	A	3.55700852067075e-6
chr1:239952079:G:A	A	-1.94734724328209e-5
chr1:239952714:G:T	T	-1.94734724328209e-5
chr1:239953828:C:T	T	1.24370565047762e-5
chr1:239954421:C:A	A	-1.52174158757384e-5
chr1:239954965:T:C	C	-1.69189504156664e-6
chr1:239955753:T:C	C	-6.55898147656869e-6
chr1:239958083:T:G	G	3.34694831887344e-5
chr1:239958528:C:T	T	-1.03424399398706e-5
chr1:239959005:C:A	A	3.3969021510922e-6
chr1:239961015:T:C	C	-7.71668620251793e-7
chr1:239966742:G:A	A	2.09794244793154e-5
chr1:239970116:C:T	T	3.64606133974459e-5
chr1:239970172:A:G	G	-1.93763770823065e-5
chr1:239972364:T:G	G	2.84808608721084e-5
chr1:239973210:A:G	G	-3.78147424612186e-6
chr1:239974511:C:T	T	-1.75525886282795e-6
chr1:239978093:G:A	A	3.65462386324708e-6
chr1:239983225:T:C	C	-5.15563775373026e-6
chr1:239983685:G:T	T	-4.62542798278965e-5
chr1:239985590:C:T	T	5.42134583390471e-6
chr1:239990365:T:G	G	-7.35250888709893e-6
chr1:239995298:G:A	A	1.94804511279261e-7
chr1:240001411:G:A	A	1.70290557379704e-5
chr1:240002082:A:G	G	1.53907919952876e-5
chr1:240002905:G:A	A	1.67689856782364e-5
chr1:240004354:C:T	T	-4.08592203487457e-5
chr1:240009347:T:G	G	-6.99905127299018e-5
chr1:240012435:A:C	C	3.96400903008288e-5
chr1:240012602:G:A	A	-8.90129635853552e-5
chr1:240020609:G:A	A	-8.54459915523622e-5
chr1:240024453:C:T	T	-3.785843259356e-6
chr1:240025106:C:A	A	-4.72683719894805e-5
chr1:240027087:G:A	A	3.29963781855093e-5
chr1:240041138:C:T	T	3.56091057446699e-5
chr1:240043852:T:C	C	-1.71045309934865e-5
chr1:240046561:C:T	T	-2.75446643898124e-5
chr1:240046691:G:A	A	1.84088945997879e-5
chr1:240050624:A:C	C	-2.12560690728376e-5
chr1:240054834:T:C	C	-1.86006165114809e-5
chr1:240055348:C:A	A	4.9390964245809e-6
chr1:240059935:T:C	C	-1.23452265856293e-5
chr1:240061634:C:T	T	9.3692773946878e-5
chr1:240061946:A:G	G	8.8333251009115e-6
chr1:240064648:A:G	G	9.57575249492058e-6
chr1:240067256:C:T	T	-4.37706080461165e-5
chr1:240070171:A:G	G	-1.92384093014526e-5
chr1:240072647:C:T	T	1.76770743489009e-5
chr1:240076654:G:A	A	1.01414618820704e-5
chr1:240079821:C:A	A	1.57302662119126e-4
chr1:240080164:T:C	C	1.48873545280079e-5
chr1:240086331:T:G	G	-1.00383482009623e-5
chr1:240086615:T:C	C	2.07080140620667e-5
chr1:240087926:T:C	C	1.76635565864109e-5
chr1:240090020:C:T	T	-2.07103939981483e-5
chr1:240106023:C:T	T	-3.99528665806852e-5
chr1:240112076:C:A	A	-1.10177634409205e-4
chr1:240120436:A:G	G	3.61893473778136e-6
chr1:240120899:C:T	T	5.09052920945739e-5
chr1:240123555:T:C	C	6.33845415150582e-6
chr1:240132807:A:G	G	-2.29190858686397e-5
chr1:240133071:A:G	G	1.02569315695525e-5
chr1:240136709:A:G	G	-2.29016707024665e-5
chr1:240136733:T:C	C	-1.48233381272208e-5
chr1:240138115:G:A	A	-1.0568895065248e-4
chr1:240138432:G:A	A	-2.60624495309939e-6
chr1:240141944:A:G	G	1.61342229475305e-5
chr1:240144592:A:G	G	1.19191154447474e-6
chr1:240146994:G:A	A	-7.00186415383691e-6
chr1:240152215:G:A	A	8.91908078600875e-6
chr1:240156607:A:G	G	-1.69776842557793e-5
chr1:240161230:C:T	T	-2.27752605236039e-5
chr1:240177968:A:G	G	-2.70034828074149e-5
chr1:240185305:A:G	G	-6.48283353719866e-6
chr1:240187941:G:A	A	-6.21431829437653e-5
chr1:240190292:G:A	A	-1.33004470723614e-5
chr1:240190769:G:T	T	-3.30128093693554e-5
chr1:240195185:C:T	T	-1.80828681421973e-5
chr1:240196819:T:C	C	9.09654022971037e-6
chr1:240198122:C:T	T	1.09577139763408e-5
chr1:240200887:C:A	A	-8.94654200934591e-7
chr1:240210269:C:T	T	4.17776343568578e-6
chr1:240215358:G:A	A	3.6803446514023e-6
chr1:240216001:G:A	A	-2.78607500527767e-5
chr1:240220529:G:A	A	4.36424658455151e-5
chr1:240231579:A:G	G	-9.40431879910126e-7
chr1:240231843:G:A	A	-6.51635373676032e-6
chr1:240233542:T:G	G	-1.12439626638436e-5
chr1:240239095:C:T	T	-3.76130552973898e-6
chr1:240243863:T:C	C	-3.7316358947364498e-06
chr1:240245046:A:G	G	-1.1205141270589e-5
chr1:240245489:G:A	A	5.96636555048939e-6
chr1:240246292:C:A	A	1.39147836375949e-5
chr1:240246894:G:A	A	-5.27634384353775e-5
chr1:240254954:G:T	T	1.56892429646501e-5
chr1:240255402:G:T	T	1.2883326745492e-5
chr1:240256235:C:T	T	-2.24755308866676e-5
chr1:240261557:T:C	C	-6.20600587049886e-6
chr1:240264965:G:A	A	5.94828597754193e-6
chr1:240274492:C:T	T	-2.44192440234275e-5
chr1:240275007:G:A	A	4.39210801342338e-5
chr1:240276206:G:A	A	2.01643460481697e-5
chr1:240279517:T:C	C	2.21182858464046e-5
chr1:240282296:T:C	C	-4.27958129552544e-8
chr1:240284474:T:C	C	8.04910582591416e-6
chr1:240289327:C:T	T	1.11535744319485e-5
chr1:240290328:G:A	A	2.67115926136275e-5
chr1:240290339:G:A	A	-1.32971330931812e-5
chr1:240292095:A:G	G	1.33032309999074e-5
chr1:240294195:C:T	T	-1.12165404586079e-5
chr1:240303140:G:A	A	1.17749041216403e-5
chr1:240304979:T:C	C	2.22303924755216e-5
chr1:240305693:G:A	A	-1.47884499823755e-5
chr1:240312258:A:G	G	1.0441555745198e-5
chr1:240313087:A:G	G	2.87604271619166e-6
chr1:240314532:T:C	C	1.91043536265544e-5
chr1:240319808:T:G	G	2.37435061740205e-5
chr1:240321415:G:A	A	5.17530324122025e-5
chr1:240322475:C:T	T	4.12317010837253e-5
chr1:240326285:A:G	G	-5.25444354183139e-6
chr1:240329114:T:C	C	-2.32901660875802e-6
chr1:240329434:G:A	A	5.25954756758624e-5
chr1:240333635:G:A	A	1.59584163574232e-5
chr1:240334929:C:T	T	3.20115761699992e-5
chr1:240341681:A:C	C	6.29437903588721e-5
chr1:240343447:C:T	T	2.2548585312735e-5
chr1:240345158:G:A	A	2.26124382489859e-6
chr1:240348665:A:G	G	1.24075940916819e-5
chr1:240349355:G:T	T	7.82245197589555e-5
chr1:240362712:A:G	G	-1.62335756954611e-6
chr1:240363334:C:T	T	2.53582000641939e-5
chr1:240363780:C:T	T	1.82756840884616e-5
chr1:240367991:C:T	T	-7.57135445657194e-6
chr1:240372785:C:T	T	4.17738906722634e-5
chr1:240377711:C:T	T	-1.58940506056917e-7
chr1:240379550:T:G	G	-2.14811177426548e-5
chr1:240380364:A:G	G	-2.43614127946669e-6
chr1:240384420:C:T	T	-1.71871606423722e-5
chr1:240386777:T:C	C	1.28305425981593e-5
chr1:240393631:G:A	A	9.49252114781841e-10
chr1:240404655:G:A	A	1.52808226502513e-5
chr1:240411195:C:A	A	-4.95484641065384e-6
chr1:240423092:T:C	C	2.20933156085454e-5
chr1:240425817:G:A	A	7.48419497191879e-6
chr1:240433914:G:T	T	1.27411739449412e-5
chr1:240438574:A:C	C	-2.28192629273677e-5
chr1:240438759:T:C	C	3.72112997074528e-5
chr1:240440014:G:A	A	3.36355960987169e-5
chr1:240440234:G:A	A	-3.44306136501118e-6
chr1:240441410:G:A	A	1.64018202537383e-5
chr1:240442323:A:C	C	-9.90181302445898e-6
chr1:240443291:A:G	G	4.50846051235051e-6
chr1:240444749:G:A	A	1.86883000462455e-6
chr1:240447542:A:G	G	1.74768580563589e-5
chr1:240448278:C:T	T	2.1291405657786e-5
chr1:240449557:C:T	T	4.81311316172007e-5
chr1:240449686:G:T	T	2.64379669138954e-5
chr1:240450668:C:T	T	-5.17604790658383e-6
chr1:240453566:G:A	A	-1.65026482779793e-5
chr1:240455999:T:C	C	-4.42501543823624e-5
chr1:240456831:G:A	A	3.7692467724221e-8
chr1:240457033:C:T	T	-1.12022283848251e-6
chr1:240457071:G:A	A	-1.57092756870939e-6
chr1:240464561:G:A	A	6.13326595323301e-5
chr1:240465495:T:C	C	-1.55967984300415e-5
chr1:240465693:T:C	C	-4.59527759841534e-5
chr1:240469181:G:A	A	-3.29610955658656e-5
chr1:240469973:A:G	G	1.09511854711672e-6
chr1:240470457:C:T	T	-1.75594101873011e-5
chr1:240476258:C:T	T	2.37642358641336e-5
chr1:240476311:A:G	G	-1.18359496290301e-5
chr1:240478581:G:A	A	-2.0636624883704e-5
chr1:240479594:A:C	C	-4.03264446750405e-5
chr1:240479884:C:T	T	1.52021974968744e-5
chr1:240482637:C:T	T	1.38506398294965e-5
chr1:240486052:G:A	A	-2.08915205005709e-5
chr1:240487994:G:A	A	6.91237956865875e-5
chr1:240493497:G:A	A	2.85384821460305e-5
chr1:240495470:A:G	G	7.48339468684672e-5
chr1:240497190:A:G	G	-2.36592594858535e-5
chr1:240497518:G:A	A	-4.14045394001743e-6
chr1:240503290:G:A	A	-4.59836779551644e-5
chr1:240503308:T:G	G	-9.31825500532469e-6
chr1:240503792:C:T	T	4.76813890832018e-5
chr1:240504091:C:T	T	-5.8657585292643e-6
chr1:240504589:C:T	T	1.38600539480687e-5
chr1:240509110:T:C	C	-4.42625579992767e-5
chr1:240509812:C:T	T	2.54202296844646e-5
chr1:240509837:A:G	G	-3.38655505751113e-5
chr1:240511172:C:T	T	5.71207939765863e-6
chr1:240512815:G:T	T	8.21247563478563e-6
chr1:240514534:A:G	G	-1.95612715222691e-5
chr1:240515002:G:A	A	-9.48825346711253e-6
chr1:240516326:T:C	C	3.1926088178807e-6
chr1:240517363:A:G	G	3.12137211584573e-6
chr1:240517657:T:C	C	9.97795966467727e-7
chr1:240523278:A:C	C	3.47414605755522e-7
chr1:240530066:A:C	C	-2.13112820701117e-4
chr1:240530814:G:A	A	-3.8108119736728e-6
chr1:240531576:G:A	A	-3.75686749591453e-5
chr1:240531955:C:T	T	-4.86535044953648e-7
chr1:240533327:C:T	T	-5.37394931706894e-5
chr1:240536514:A:G	G	-1.55180173324144e-5
chr1:240542807:A:G	G	1.99916220399545e-5
chr1:240550730:A:G	G	-1.26767815726123e-5
chr1:240555426:A:C	C	-1.20919994870415e-5
chr1:240585753:A:G	G	-2.53509530271371e-5
chr1:240588016:G:A	A	-9.56739511109581e-6
chr1:240590381:G:A	A	-4.76186146054904e-5
chr1:240591151:C:A	A	1.40500626360227e-5
chr1:240591309:G:A	A	7.21493754221084e-6
chr1:240591944:G:A	A	-4.15210474262943e-6
chr1:240597656:C:T	T	-1.20276845695031e-5
chr1:240599983:G:A	A	-5.83758621941942e-6
chr1:240600142:C:T	T	2.41738435497118e-5
chr1:240602074:G:A	A	3.41734817105384e-5
chr1:240615431:A:G	G	-5.18523001803824e-6
chr1:240615926:C:T	T	1.10549958106303e-5
chr1:240623359:T:C	C	-5.5430043556528e-6
chr1:240636782:T:C	C	3.13865909783702e-7
chr1:240636808:T:C	C	-5.29501710207497e-5
chr1:240636816:T:C	C	1.11416909907467e-5
chr1:240636936:T:C	C	2.01689775753744e-5
chr1:240637545:G:A	A	-9.2512356328574e-6
chr1:240640163:G:A	A	-7.81333630461165e-7
chr1:240640292:A:G	G	-6.89037853400221e-6
chr1:240641813:C:T	T	9.75021387920064e-5
chr1:240644516:A:G	G	6.09224181524402e-6
chr1:240651051:A:G	G	-1.48729035738995e-5
chr1:240651295:A:G	G	8.39931568938088e-6
chr1:240657282:C:T	T	3.35187055824608e-6
chr1:240657596:G:A	A	3.78924224985718e-5
chr1:240658461:C:T	T	5.10039631723191e-6
chr1:240660945:T:G	G	8.58377205991085e-6
chr1:240664684:C:T	T	6.72881076099509e-6
chr1:240665096:C:T	T	-6.88560956048277e-6
chr1:240670088:A:G	G	-1.07416458966851e-5
chr1:240672385:A:G	G	1.88870151762852e-5
chr1:240678877:C:T	T	-2.53664367739912e-5
chr1:240682148:C:T	T	1.89915624394201e-5
chr1:240683833:G:T	T	4.60389420236968e-6
chr1:240686141:A:G	G	1.15878463532149e-6
chr1:240688779:A:G	G	-5.20343956484435e-6
chr1:240689296:C:T	T	-2.04030450598308e-5
chr1:240693223:G:A	A	-2.72447350445715e-5
chr1:240705787:G:A	A	2.22976456707107e-5
chr1:240714856:T:C	C	-1.32142772404154e-5
chr1:240714962:C:T	T	3.68159316056144e-5
chr1:240718398:C:T	T	4.61830770985827e-5
chr1:240718855:T:C	C	1.22257731754526e-5
chr1:240728590:T:C	C	1.23679326790357e-5
chr1:240730667:G:A	A	2.06475789177492e-5
chr1:240738037:A:G	G	-9.73854972140991e-6
chr1:240738208:T:C	C	-1.99617559612058e-6
chr1:240763852:C:T	T	1.73943620208191e-5
chr1:240768739:G:A	A	-3.34087550610044e-6
chr1:240770595:C:T	T	-7.86758720279677e-5
chr1:240775117:A:G	G	-6.61852085084511e-6
chr1:240793549:T:C	C	-9.75565932728174e-6
chr1:240798600:T:C	C	-4.55229157528876e-6
chr1:240811361:C:T	T	2.13927921688646e-5
chr1:240814079:A:C	C	5.53470675440994e-6
chr1:240822992:T:C	C	4.66517924033704e-6
chr1:240824542:C:T	T	-9.95104427101338e-5
chr1:240826223:A:G	G	-8.31331268789148e-7
chr1:240827518:C:A	A	-3.3446883429314e-5
chr1:240840276:T:G	G	-4.50625419989499e-7
chr1:240841315:G:A	A	6.06864164572253e-6
chr1:240843653:C:A	A	6.24479697047588e-6
chr1:240844398:C:T	T	7.20457201726944e-6
chr1:240844410:A:G	G	5.28806509656022e-6
chr1:240847345:C:T	T	-4.98638071027686e-5
chr1:240852466:A:G	G	1.22905798235268e-5
chr1:240864442:A:C	C	1.13706558619088e-5
chr1:240871173:T:C	C	7.66161574392014e-5
chr1:240875887:G:A	A	3.28368646001177e-6
chr1:240876222:T:C	C	7.52767146709412e-6
chr1:240878034:T:C	C	-1.91639253560885e-5
chr1:240878831:T:C	C	4.64029367177144e-5
chr1:240879454:T:C	C	-1.82787059196614e-5
chr1:240881094:A:G	G	-2.38743720466859e-5
chr1:240884190:A:C	C	3.68514366443137e-5
chr1:240886061:A:G	G	1.44919235951647e-5
chr1:240891165:A:G	G	1.14253253070513e-5
chr1:240894874:A:G	G	6.1993335685617e-7
chr1:240902286:C:T	T	8.89997204266478e-8
chr1:240905552:T:C	C	-1.29454164309275e-5
chr1:240906518:C:A	A	6.05738352839933e-4
chr1:240915510:A:C	C	-7.60401381269229e-6
chr1:240936572:T:C	C	-1.29539444594955e-5
chr1:240945232:G:A	A	2.25074459659443e-5
chr1:240949199:A:G	G	-2.58376178093927e-5
chr1:240954550:A:C	C	1.88553346352111e-5
chr1:240954769:A:C	C	-2.75859189606047e-6
chr1:240958324:T:C	C	-8.63025585783045e-6
chr1:240962934:C:T	T	-4.19222616715474e-6
chr1:240964679:C:T	T	-5.78269294982267e-5
chr1:240968002:A:G	G	-1.1962924216029e-5
chr1:240970678:T:C	C	2.1624484510724e-5
chr1:240971340:T:C	C	4.88710354018011e-6
chr1:240981943:G:A	A	1.58381543011766e-5
chr1:240988627:A:G	G	-2.55724591119859e-5
chr1:240988674:T:G	G	-1.01083380371775e-4
chr1:240988790:G:A	A	-1.76110527542727e-5
chr1:240996038:A:G	G	-3.89132240243524e-5
chr1:240996279:T:C	C	-6.22820382990758e-5
chr1:240996370:T:C	C	1.52047304496678e-5
chr1:240996634:C:T	T	-2.59251236545474e-5
chr1:240997851:A:G	G	1.93310302817831e-5
chr1:240998348:A:G	G	-1.98252458808498e-5
chr1:240998748:G:A	A	-1.19184436561042e-4
chr1:240998982:G:A	A	-9.27116619825295e-5
chr1:241000101:C:T	T	2.46482690770288e-5
chr1:241000582:C:T	T	-4.51706513808616e-6
chr1:241004780:G:A	A	-1.06384611595774e-5
chr1:241006072:T:C	C	-1.36035694979577e-4
chr1:241006253:T:C	C	5.81438292484197e-6
chr1:241006850:T:G	G	-1.72473326371015e-5
chr1:241007677:A:G	G	-3.04610209971266e-6
chr1:241008047:C:T	T	-1.4091683694323e-6
chr1:241017697:T:C	C	-1.08450245413649e-4
chr1:241021084:C:T	T	-4.2928852386338e-5
chr1:241021748:T:C	C	-1.45030407136171e-4
chr1:241022756:T:C	C	-3.37960106360265e-5
chr1:241023285:C:T	T	-5.79073754432738e-5
chr1:241026144:G:A	A	-1.33663371322055e-4
chr1:241026209:C:A	A	-1.26903558155051e-5
chr1:241028169:G:A	A	-1.03261914023805e-4
chr1:241039225:C:T	T	4.04730230675111e-8
chr1:241041106:T:C	C	-3.75053094360095e-5
chr1:241042133:C:T	T	-1.4763620520248e-5
chr1:241042445:T:C	C	7.17886707072839e-6
chr1:241047570:C:T	T	-1.43619893401013e-5
chr1:241057120:C:T	T	-4.63567851402603e-6
chr1:241057484:T:C	C	2.46711442978292e-5
chr1:241060831:G:A	A	-4.58882781398616e-7
chr1:241070196:G:A	A	-4.09360665026363e-5
chr1:241078099:A:G	G	-1.90827702439881e-5
chr1:241078503:A:G	G	-5.45074082108291e-5
chr1:241079329:T:G	G	-4.49283535935881e-6
chr1:241085973:A:C	C	-2.42288652074194e-6
chr1:241089259:G:A	A	2.11993962141446e-5
chr1:241095975:T:C	C	1.34792326366591e-6
chr1:241098232:T:C	C	9.53814684039868e-6
chr1:241098487:C:T	T	5.2112416808867e-6
chr1:241099006:G:A	A	-9.96253213171445e-7
chr1:241100916:A:G	G	-5.39559898572343e-7
chr1:241102655:G:A	A	1.27338195116052e-4
chr1:241103963:G:A	A	-5.40341125679313e-5
chr1:241113057:G:T	T	4.82479991620654e-5
chr1:241113680:A:G	G	1.96787016721756e-5
chr1:241117003:T:C	C	6.60867083410677e-5
chr1:241121695:T:C	C	-3.84887449024274e-6
chr1:241123225:G:A	A	-5.8382557859082e-5
chr1:241127101:T:C	C	-4.51696063803589e-6
chr1:241127159:G:A	A	1.01467906873608e-5
chr1:241150938:G:A	A	-5.19932378953507e-5
chr1:241162154:T:C	C	2.14291290333166e-5
chr1:241168435:C:T	T	4.17093925656288e-5
chr1:241168583:C:T	T	-4.54602413778797e-6
chr1:241171660:T:G	G	-7.2489849382194e-6
chr1:241175788:A:G	G	6.08520795859864e-6
chr1:241178991:C:T	T	1.00134579306622e-5
chr1:241179030:G:A	A	5.25523414067249e-6
chr1:241180793:C:T	T	6.81511736387215e-6
chr1:241181126:G:A	A	1.26422407435801e-6
chr1:241182133:C:T	T	2.67713811099397e-6
chr1:241190106:A:G	G	5.18807586012551e-5
chr1:241193318:T:C	C	2.93185700808098e-6
chr1:241194482:G:A	A	-3.56899079346266e-6
chr1:241198493:G:A	A	1.92552806677237e-5
chr1:241201980:C:T	T	-3.7794796959608e-6
chr1:241213212:T:C	C	-3.9072001480077e-6
chr1:241220203:C:T	T	7.55287593144103e-6
chr1:241221600:C:T	T	-6.12121787417234e-7
chr1:241221955:A:G	G	1.92759491587462e-5
chr1:241224829:C:T	T	-1.97651489339695e-5
chr1:241230503:C:T	T	1.54701818883554e-5
chr1:241232511:T:G	G	-1.56233040721453e-5
chr1:241236704:C:T	T	-2.31537307262039e-5
chr1:241237988:G:A	A	-7.66897226935542e-6
chr1:241240197:G:A	A	1.6506627803889e-6
chr1:241245128:C:T	T	-8.45202052090588e-5
chr1:241245248:A:G	G	-2.87308104782634e-6
chr1:241246547:A:C	C	-1.37473899783653e-5
chr1:241255692:C:A	A	-1.92229411483118e-5
chr1:241258611:A:G	G	1.4071129806185e-6
chr1:241259693:A:G	G	4.18509451226938e-6
chr1:241264809:C:A	A	1.74228778577343e-5
chr1:241265357:G:A	A	1.70792977990823e-5
chr1:241267994:T:C	C	-1.20623168302649e-5
chr1:241270547:C:T	T	-2.69561531462537e-5
chr1:241271168:C:A	A	-6.86127341359168e-6
chr1:241276372:A:C	C	-1.68120470810051e-5
chr1:241279994:G:T	T	2.04750358445465e-5
chr1:241288591:C:T	T	3.14683250891296e-7
chr1:241291035:T:C	C	-1.84079358033306e-5
chr1:241292456:G:A	A	-9.21394619792832e-7
chr1:241298207:C:T	T	-6.50222067836351e-6
chr1:241304806:A:G	G	-1.33483154276835e-5
chr1:241307334:A:G	G	-3.56275551305461e-5
chr1:241308957:A:G	G	-1.14862485298859e-6
chr1:241309639:G:A	A	-2.49591633390949e-5
chr1:241309834:A:G	G	4.46744010757796e-5
chr1:241312418:T:C	C	2.03693965063396e-5
chr1:241314385:C:T	T	6.28920429728487e-5
chr1:241317333:T:C	C	5.71660106306e-5
chr1:241331278:G:A	A	2.6091109790616e-5
chr1:241332907:A:C	C	3.35439254192323e-5
chr1:241334966:G:A	A	2.65730375428949e-5
chr1:241343947:G:A	A	8.16238916515259e-6
chr1:241344277:T:C	C	9.17673109372652e-6
chr1:241350117:A:G	G	5.81948887439615e-6
chr1:241351438:T:C	C	4.48039225904051e-5
chr1:241352889:T:C	C	-8.12044915491919e-6
chr1:241359025:A:G	G	9.24840631968363e-5
chr1:241360433:C:T	T	-5.2646429140681e-5
chr1:241366990:T:C	C	-6.16323165518386e-5
chr1:241371171:A:G	G	3.32620795718994e-5
chr1:241371534:T:C	C	-2.24454147188802e-5
chr1:241371673:G:A	A	-3.18072483588274e-4
chr1:241372114:C:A	A	9.67060971628734e-6
chr1:241379493:G:A	A	-9.15356423664961e-5
chr1:241383451:A:G	G	-6.18638439379568e-5
chr1:241386942:C:A	A	-4.46159646176922e-5
chr1:241395267:A:C	C	-5.9626942387362e-6
chr1:241397750:T:C	C	5.50698738796864e-5
chr1:241404963:C:T	T	-8.50692732451816e-5
chr1:241405485:C:T	T	-2.17875170172508e-5
chr1:241407806:A:G	G	3.94640675870193e-5
chr1:241417983:C:T	T	1.42253555340263e-6
chr1:241423534:C:T	T	-1.86040079034861e-5
chr1:241441539:C:T	T	6.25859605936089e-6
chr1:241447356:T:C	C	2.44869211759157e-5
chr1:241448162:C:T	T	-2.52961626619306e-5
chr1:241462563:C:T	T	1.63065351211664e-5
chr1:241464183:C:T	T	-8.81921578000375e-5
chr1:241466385:G:A	A	-3.39638562067941e-5
chr1:241468487:T:C	C	1.3878140830706e-5
chr1:241470113:A:C	C	1.14536727049848e-5
chr1:241470981:A:G	G	-3.95573184802144e-5
chr1:241471554:C:T	T	-2.26006381763512e-5
chr1:241474236:A:G	G	7.65826499282158e-6
chr1:241476101:C:T	T	-8.73428548017178e-6
chr1:241486863:A:G	G	1.37218703693356e-6
chr1:241496059:T:C	C	-9.95994577569522e-6
chr1:241515368:C:T	T	-9.59553990975338e-6
chr1:241524971:A:G	G	5.01696439834594e-5
chr1:241526772:T:C	C	-5.8921163358082e-5
chr1:241527254:A:G	G	-1.38428293365125e-5
chr1:241528292:C:T	T	-3.01857419778011e-5
chr1:241535252:G:T	T	-1.58773593794099e-5
chr1:241536040:T:C	C	6.00680940534477e-6
chr1:241536630:C:T	T	2.71554285127968e-6
chr1:241537071:A:G	G	5.36336070964504e-6
chr1:241539427:T:C	C	-7.32580495697785e-5
chr1:241539554:A:G	G	-4.74782866497084e-5
chr1:241539659:G:A	A	1.41190015409546e-5
chr1:241539922:T:C	C	4.1688629931746e-6
chr1:241540024:G:A	A	1.05602748183276e-5
chr1:241541563:G:A	A	-1.38038075670675e-6
chr1:241543802:C:T	T	-2.86640309160354e-5
chr1:241547614:T:C	C	3.66990319392564e-5
chr1:241550276:C:T	T	1.46043795597245e-4
chr1:241552037:G:A	A	1.70919526618144e-6
chr1:241557243:A:C	C	-9.92735523807595e-6
chr1:241558538:T:C	C	-3.55358108974448e-5
chr1:241561622:T:C	C	-1.0377508198908e-4
chr1:241566754:C:T	T	-1.28157369336335e-6
chr1:241592265:T:C	C	-2.72703645430172e-6
chr1:241595329:A:G	G	2.28180565859734e-7
chr1:241600009:C:A	A	-5.19714496443996e-5
chr1:241600487:G:A	A	1.17636961750845e-5
chr1:241604628:G:A	A	1.3204585185488e-6
chr1:241605411:G:A	A	-1.8551652723765e-6
chr1:241605441:T:G	G	-2.1721516307225e-7
chr1:241605450:G:A	A	9.0114652411043e-6
chr1:241605663:C:A	A	-4.11787105013683e-6
chr1:241609725:C:T	T	3.7098840378454e-6
chr1:241610952:T:C	C	-7.04480502165586e-5
chr1:241612831:T:C	C	-1.85056932759999e-5
chr1:241618178:T:C	C	-1.77143698356743e-6
chr1:241626846:A:G	G	2.90976749070036e-6
chr1:241626964:T:C	C	-8.531919262151e-7
chr1:241631821:G:A	A	-1.8276548974027e-5
chr1:241631875:A:G	G	2.76029883626888e-5
chr1:241637022:G:A	A	-7.09099159574689e-6
chr1:241641398:G:A	A	-6.1033597757885e-5
chr1:241641472:A:G	G	-1.51368297804832e-4
chr1:241645109:T:G	G	-3.78578847382032e-5
chr1:241646563:T:C	C	-5.32929246984506e-7
chr1:241646594:T:C	C	5.87649153179223e-6
chr1:241647829:G:T	T	4.40638139260019e-6
chr1:241650611:C:A	A	-3.45457578252396e-5
chr1:241653927:C:A	A	-1.66865647579074e-5
chr1:241656106:G:A	A	-7.10993518194243e-6
chr1:241656176:C:A	A	-1.12633471035789e-5
chr1:241656393:G:T	T	8.84478044710682e-6
chr1:241669985:T:C	C	-2.6567723891068e-5
chr1:241673867:T:C	C	-1.14310651981633e-5
chr1:241677457:C:T	T	-1.24018435499343e-5
chr1:241678656:C:T	T	3.03303467880481e-5
chr1:241684133:A:G	G	9.27205724459478e-6
chr1:241686046:A:G	G	4.10296249866771e-5
chr1:241686301:G:A	A	2.17414638265623e-5
chr1:241686707:T:C	C	-9.05982716170202e-8
chr1:241688443:A:G	G	4.26732771032135e-6
chr1:241691339:A:G	G	-8.51695516415042e-7
chr1:241692342:T:C	C	3.53570002447728e-5
chr1:241698747:G:A	A	-1.38115823942683e-5
chr1:241702392:T:C	C	-9.83851065717784e-6
chr1:241703072:C:T	T	4.99358554331246e-5
chr1:241703091:T:C	C	-3.00551317063436e-6
chr1:241705047:G:A	A	-2.64728344037921e-5
chr1:241706355:T:C	C	-8.09734387869811e-7
chr1:241709810:A:G	G	-1.57147847861152e-6
chr1:241715051:A:G	G	3.00090813167021e-5
chr1:241715245:T:G	G	5.9585707038539e-5
chr1:241719198:T:C	C	6.06928654816143e-5
chr1:241719363:G:T	T	-3.44511855793543e-6
chr1:241722005:C:T	T	2.56645595601905e-5
chr1:241727738:G:A	A	1.99158888357098e-6
chr1:241728660:G:A	A	-2.04855896404283e-6
chr1:241729052:C:A	A	-2.53474804417616e-5
chr1:241735033:A:C	C	-8.9359992860655e-6
chr1:241737881:A:C	C	-1.69441296349212e-5
chr1:241747093:C:A	A	-1.74056374120139e-5
chr1:241751324:T:C	C	-2.07585423345582e-6
chr1:241758408:A:G	G	-1.65382430772187e-6
chr1:241762576:T:G	G	1.31910332567459e-6
chr1:241765902:C:T	T	-1.56999995144687e-4
chr1:241766240:G:A	A	-1.08620545341981e-5
chr1:241767007:A:C	C	-5.15881219192086e-5
chr1:241773471:T:C	C	1.74026769360463e-5
chr1:241776691:T:G	G	-2.02497661943713e-5
chr1:241782992:A:G	G	6.50264229762595e-6
chr1:241783464:A:C	C	-3.13287649708595e-7
chr1:241787805:A:C	C	1.7989140998527e-5
chr1:241788401:C:T	T	-4.5973170549896e-6
chr1:241795675:T:C	C	-1.49812982696592e-8
chr1:241815436:T:C	C	2.5902088215309e-6
chr1:241816265:C:A	A	-7.69273322160825e-6
chr1:241816920:T:C	C	-4.3569204782996e-6
chr1:241830529:T:C	C	-2.97507284167965e-6
chr1:241830881:A:C	C	3.00699457313331e-6
chr1:241837486:T:C	C	6.26405417814995e-6
chr1:241846584:T:C	C	3.61635725704807e-5
chr1:241847354:T:C	C	-4.42090833866109e-6
chr1:241848731:G:A	A	-1.91199079990628e-6
chr1:241849358:C:T	T	2.6491573456295e-6
chr1:241850771:T:C	C	-1.44306401335083e-5
chr1:241854671:G:A	A	2.22860151998718e-6
chr1:241857090:C:T	T	-1.83548965873056e-5
chr1:241861796:G:A	A	-1.8714842979501e-6
chr1:241864061:T:G	G	-2.163224145078e-5
chr1:241866849:A:G	G	-5.75548234616876e-6
chr1:241872080:C:T	T	6.49699866447236e-5
chr1:241872136:G:A	A	-4.16352248532842e-6
chr1:241877473:C:T	T	-5.07531514878014e-6
chr1:241878999:G:A	A	8.06651682544477e-6
chr1:241881321:C:T	T	-4.96946892874147e-6
chr1:241883632:G:A	A	-1.35021985328332e-5
chr1:241883732:A:G	G	4.90916719787651e-5
chr1:241884545:A:G	G	-1.84704637043439e-5
chr1:241885372:C:T	T	-1.25026538564405e-5
chr1:241885643:C:T	T	1.82689887784522e-5
chr1:241887434:A:G	G	-1.25383899375515e-5
chr1:241889740:A:G	G	2.39007635940769e-5
chr1:241895919:G:A	A	-6.95331226550468e-6
chr1:241896428:T:C	C	-5.51031178150996e-6
chr1:241896447:A:G	G	-5.51031178150996e-6
chr1:241900150:A:G	G	9.80991580319511e-6
chr1:241900849:G:A	A	1.17511219312292e-5
chr1:241901331:G:A	A	-7.6529062692126e-6
chr1:241905123:C:T	T	1.61009327890997e-5
chr1:241906762:A:G	G	3.5792938091381e-5
chr1:241907429:G:A	A	3.13780838143012e-6
chr1:241911507:T:G	G	-5.28432058570269e-6
chr1:241912751:T:C	C	3.75280947262683e-5
chr1:241917551:A:G	G	2.28231627819287e-5
chr1:241918538:T:C	C	-6.27269909563509e-7
chr1:241918573:A:G	G	2.03949418183739e-5
chr1:241919576:A:G	G	1.73442323635481e-6
chr1:241919594:C:T	T	1.13705227223645e-5
chr1:241919751:C:T	T	6.137314955686e-7
chr1:241922777:T:C	C	1.44917226008983e-6
chr1:241923017:G:T	T	-5.14683995489001e-7
chr1:241924342:C:T	T	2.38472829052654e-5
chr1:241924416:T:C	C	6.13214707257771e-6
chr1:241926326:A:C	C	8.0100116481561e-6
chr1:241930162:T:C	C	1.97629635448828e-5
chr1:241931467:G:A	A	-4.78273587434043e-5
chr1:241933249:A:G	G	-3.01409449181242e-5
chr1:241935113:C:T	T	3.67388704441669e-7
chr1:241942994:A:G	G	-6.53059042517469e-6
chr1:241945708:G:A	A	-3.25482844391976e-6
chr1:241947377:G:A	A	-1.16834875585008e-5
chr1:241947395:A:G	G	-1.16834875585008e-5
chr1:241955487:C:T	T	-2.34321925785608e-5
chr1:241957612:G:A	A	2.0552321598306e-7
chr1:241958075:T:G	G	-1.52195930531088e-4
chr1:241958494:G:T	T	3.63346490991064e-6
chr1:241964534:G:A	A	4.48168963974965e-6
chr1:241966353:G:A	A	3.06161929391858e-5
chr1:241967858:G:A	A	-2.01297060721689e-6
chr1:241982011:C:T	T	-1.11394177840638e-5
chr1:241988427:T:C	C	-5.74796040094185e-7
chr1:241991830:G:A	A	1.00028084768288e-5
chr1:241991939:A:G	G	-3.28212978519544e-7
chr1:241993244:G:A	A	1.16764520197707e-5
chr1:241994890:T:C	C	1.5127661894594e-6
chr1:241995390:G:A	A	-1.90862239188748e-5
chr1:241999572:C:T	T	1.69127124059151e-5
chr1:242007949:A:G	G	2.09453751618442e-5
chr1:242016894:A:G	G	9.82870989739589e-6
chr1:242017621:G:A	A	-2.43070418441597e-5
chr1:242023132:G:A	A	5.53525924464957e-6
chr1:242025602:T:C	C	-1.14103109169004e-4
chr1:242029856:C:T	T	-1.00155103764157e-5
chr1:242033285:A:G	G	1.91973644264816e-5
chr1:242033665:G:A	A	5.49158962360593e-6
chr1:242036432:C:T	T	3.60927479660583e-5
chr1:242037582:G:A	A	-9.73328864443195e-6
chr1:242038565:G:A	A	-2.34193461442811e-5
chr1:242040493:A:G	G	-1.39419021061861e-5
chr1:242059168:T:G	G	-2.38767565483592e-5
chr1:242070012:T:C	C	1.6404194281023e-5
chr1:242072353:A:G	G	-2.71142098281932e-5
chr1:242073328:G:A	A	3.52216221086116e-5
chr1:242074726:T:C	C	-5.9644749947298e-6
chr1:242075797:C:T	T	8.39274438646338e-6
chr1:242076601:A:G	G	1.23149894691295e-5
chr1:242079876:G:A	A	2.95633918299915e-5
chr1:242080701:C:A	A	1.10591418681089e-5
chr1:242086750:T:G	G	1.70066902457464e-5
chr1:242088394:C:T	T	3.7855054442534e-5
chr1:242089659:A:G	G	-2.1413932391319e-6
chr1:242100532:C:T	T	4.63426470171162e-5
chr1:242101893:T:C	C	4.9526495927646e-5
chr1:242103132:T:C	C	1.13417549033798e-5
chr1:242108359:C:A	A	2.48222353133545e-5
chr1:242109202:G:A	A	-8.56888022875303e-6
chr1:242111962:C:T	T	-1.08688779544932e-5
chr1:242112054:T:G	G	2.49911644917096e-6
chr1:242113749:T:C	C	-1.04251077952818e-6
chr1:242120237:C:T	T	5.47943926486381e-7
chr1:242121110:A:G	G	6.99045142612479e-5
chr1:242123603:G:A	A	-9.96991114237082e-7
chr1:242123661:G:A	A	-5.56681824645758e-6
chr1:242128978:C:T	T	-8.05258611133665e-5
chr1:242130616:T:C	C	7.81997426553679e-5
chr1:242130707:C:T	T	2.74595937459315e-6
chr1:242130716:G:A	A	3.9071195950629e-6
chr1:242141346:C:A	A	-4.84314064489719e-5
chr1:242143588:C:T	T	3.53965857245985e-6
chr1:242146744:G:A	A	6.2172553025484e-6
chr1:242152052:T:C	C	-1.32667964066342e-5
chr1:242159227:A:G	G	2.53135393884277e-6
chr1:242159568:G:A	A	6.98345398992539e-6
chr1:242164737:C:T	T	7.63339089875975e-6
chr1:242166489:C:T	T	-5.31758459110447e-6
chr1:242166512:C:T	T	6.67702285558623e-6
chr1:242179202:C:T	T	-1.11969114450125e-5
chr1:242180200:A:G	G	2.18464001882224e-5
chr1:242181093:G:A	A	2.38179468341145e-6
chr1:242181987:T:G	G	7.74483889102482e-6
chr1:242182372:G:T	T	2.96701818114092e-6
chr1:242184285:T:C	C	2.10911477680623e-5
chr1:242187112:T:C	C	3.9322295496368e-7
chr1:242194036:C:A	A	1.26001937750948e-5
chr1:242196877:A:G	G	-2.58401870629667e-5
chr1:242205325:A:G	G	-5.25880827195695e-6
chr1:242212477:G:A	A	-9.13222726259838e-6
chr1:242216755:C:T	T	8.44106205649689e-6
chr1:242218570:G:A	A	4.29842291358522e-5
chr1:242221431:T:C	C	-5.09975781751955e-6
chr1:242231116:C:A	A	1.14048946042878e-5
chr1:242235101:G:A	A	-3.94321423241911e-6
chr1:242238317:T:C	C	-1.24121782674346e-5
chr1:242239725:C:T	T	-1.67239700002304e-5
chr1:242244168:A:G	G	-1.11140637009435e-5
chr1:242244997:T:C	C	-4.38948199410322e-6
chr1:242245798:T:C	C	-8.6446826460743e-6
chr1:242246588:G:A	A	8.2916005387852e-7
chr1:242254989:A:G	G	1.89059048138755e-5
chr1:242255948:C:T	T	4.7810281259014e-5
chr1:242258795:T:C	C	8.18722830069966e-6
chr1:242262704:C:T	T	1.86211866844448e-5
chr1:242286537:T:C	C	2.74170863603716e-5
chr1:242290080:G:A	A	4.04779894470526e-5
chr1:242298902:G:A	A	3.91669307610729e-5
chr1:242306397:T:C	C	3.40169224901654e-5
chr1:242314532:G:A	A	2.98018255667643e-5
chr1:242358740:A:G	G	6.13946650573614e-6
chr1:242360546:C:T	T	1.83073815265582e-5
chr1:242380542:A:G	G	1.13574279781648e-5
chr1:242380551:T:C	C	1.02588912096078e-5
chr1:242382042:T:G	G	-1.33918446241639e-5
chr1:242382323:C:A	A	1.31368699395354e-6
chr1:242382573:A:G	G	-1.57488495981423e-5
chr1:242383232:C:T	T	1.08032477492771e-5
chr1:242384646:C:A	A	6.68115981682762e-7
chr1:242388133:C:T	T	1.59631041605265e-5
chr1:242388396:C:T	T	-1.40257196326969e-5
chr1:242391229:A:G	G	1.84261604620335e-5
chr1:242391262:G:A	A	3.65665645578815e-5
chr1:242392647:T:C	C	1.71341221116882e-5
chr1:242399419:A:G	G	3.13741068021922e-5
chr1:242402035:A:G	G	3.76286888867649e-5
chr1:242402732:C:T	T	7.267724652276e-5
chr1:242403912:T:C	C	4.16101561550564e-5
chr1:242406086:C:T	T	1.57992832774546e-5
chr1:242410272:A:G	G	3.5426674175214e-5
chr1:242410498:G:T	T	-1.19788895159473e-5
chr1:242410681:G:A	A	1.34919450936919e-5
chr1:242417057:A:G	G	5.06822283191649e-5
chr1:242418682:C:T	T	6.47759640348468e-6
chr1:242421997:G:A	A	2.61770605202034e-5
chr1:242422267:T:C	C	1.22224707489301e-5
chr1:242429327:A:C	C	3.34982263809094e-6
chr1:242430556:A:G	G	-9.03472693866697e-6
chr1:242430571:T:C	C	3.34982263809094e-6
chr1:242432058:A:G	G	1.7928996324155e-5
chr1:242432506:G:A	A	-4.58924467197389e-5
chr1:242433186:A:G	G	-4.58924467197389e-5
chr1:242435698:G:T	T	3.35267634750494e-5
chr1:242436508:C:A	A	2.92963728583763e-5
chr1:242438099:C:T	T	4.13033689889387e-6
chr1:242439757:A:G	G	9.58847699388042e-6
chr1:242443086:T:C	C	9.06739188720411e-6
chr1:242447035:A:G	G	-1.19337812158173e-5
chr1:242448304:C:T	T	2.64051531025144e-6
chr1:242449024:A:G	G	-2.05940281438426e-5
chr1:242455568:A:G	G	2.46222618447404e-5
chr1:242456523:C:T	T	7.63011184542322e-6
chr1:242456876:C:T	T	-2.17842306558855e-5
chr1:242464740:A:G	G	5.50354529334619e-5
chr1:242464820:C:A	A	6.14519092146696e-5
chr1:242469103:C:T	T	5.52308599071958e-6
chr1:242470449:A:G	G	6.44252677035561e-5
chr1:242470576:C:T	T	5.59447372186427e-6
chr1:242489054:C:A	A	2.8510561401739e-5
chr1:242490210:G:A	A	8.06611589686999e-6
chr1:242493346:C:T	T	-1.49432263909639e-5
chr1:242493599:T:C	C	-3.85376007166455e-6
chr1:242493880:C:T	T	3.74425981286636e-5
chr1:242494572:C:T	T	-7.38703360455274e-5
chr1:242495445:C:T	T	-1.78310692230003e-5
chr1:242498258:T:C	C	-5.41146383855845e-6
chr1:242498738:C:T	T	1.82078725424391e-5
chr1:242499401:A:G	G	1.76015237901187e-5
chr1:242499658:G:A	A	-1.40837843864173e-5
chr1:242499952:C:T	T	6.33447677458406e-6
chr1:242500084:C:T	T	-1.34790678914118e-5
chr1:242504738:C:T	T	-6.02936902770939e-6
chr1:242510965:T:C	C	8.853719564152e-6
chr1:242514276:C:T	T	-4.92909847056378e-5
chr1:242514762:C:T	T	-3.7287862501389e-5
chr1:242521823:T:G	G	-1.54294317817061e-5
chr1:242527080:A:C	C	5.47663652599226e-6
chr1:242527633:C:T	T	-1.49667739404026e-5
chr1:242528700:A:G	G	-4.80730854719422e-5
chr1:242530441:G:A	A	1.29823485677783e-4
chr1:242531507:A:G	G	-1.00995016694311e-5
chr1:242532337:C:T	T	3.41865992534032e-6
chr1:242543141:T:G	G	5.68932314732067e-6
chr1:242552266:C:A	A	-6.70749119981525e-5
chr1:242552545:G:A	A	-1.63279432409821e-5
chr1:242559977:T:G	G	1.56803578669866e-5
chr1:242577721:A:G	G	4.63284895246199e-6
chr1:242583406:A:G	G	5.21364224034641e-6
chr1:242584766:C:T	T	6.41133726831203e-5
chr1:242602171:G:A	A	1.15365494685071e-5
chr1:242602536:A:G	G	-5.66196753639521e-5
chr1:242603703:T:C	C	-3.84658059032496e-6
chr1:242604376:A:C	C	4.48010590569625e-6
chr1:242604649:C:T	T	2.2932443725332e-5
chr1:242614688:G:A	A	5.53666560167545e-7
chr1:242626203:A:G	G	1.09040658101171e-5
chr1:242628401:C:T	T	4.37369627334718e-6
chr1:242628408:G:A	A	-2.32867876606849e-7
chr1:242635815:G:A	A	-4.57118143466134e-5
chr1:242636778:C:T	T	-1.22295623398984e-5
chr1:242642519:G:A	A	6.12138485032485e-6
chr1:242643319:C:T	T	3.18787282126252e-6
chr1:242643495:T:C	C	3.0759152541771e-6
chr1:242646145:T:C	C	-4.6913384485129e-5
chr1:242648292:C:T	T	8.73560480271278e-6
chr1:242649529:A:G	G	1.18948227738796e-5
chr1:242656672:T:G	G	1.06405011561832e-5
chr1:242657535:G:A	A	-1.63012510051364e-9
chr1:242677606:C:T	T	-3.1551931746161e-5
chr1:242677685:C:T	T	4.01144551612138e-5
chr1:242677734:T:C	C	-4.23492771086798e-5
chr1:242679485:A:G	G	-5.89831928925932e-6
chr1:242681301:A:G	G	-2.14737594051335e-5
chr1:242681473:A:G	G	-1.78443391053687e-6
chr1:242682659:G:A	A	-7.47713298563147e-6
chr1:242683185:T:C	C	-2.27423567469187e-5
chr1:242685066:G:A	A	-3.41243544259537e-6
chr1:242687354:G:A	A	4.51158546042214e-5
chr1:242693264:C:T	T	1.65706291733149e-6
chr1:242693603:G:A	A	4.5363000829113e-5
chr1:242708730:A:C	C	1.34188110100309e-5
chr1:242709247:A:G	G	-1.56069547905509e-5
chr1:242711001:A:G	G	1.22987412281958e-5
chr1:242711132:C:T	T	1.72563215312139e-4
chr1:242711583:T:C	C	-2.62938563294578e-5
chr1:242711657:G:A	A	3.55042028985398e-5
chr1:242712750:C:T	T	-1.28714461615764e-6
chr1:242715125:G:A	A	-6.24226755037319e-7
chr1:242715696:T:C	C	-4.39493279807358e-5
chr1:242715998:C:T	T	4.32900124408084e-5
chr1:242718296:T:C	C	5.9054268321772e-6
chr1:242721773:T:C	C	-1.78747688829645e-5
chr1:242726190:T:C	C	-2.03334219240797e-5
chr1:242726858:T:G	G	-1.64350201578701e-5
chr1:242737576:T:C	C	-6.720076760714e-5
chr1:242741546:C:T	T	-1.1316090387193e-4
chr1:242744674:C:T	T	1.53806006298402e-5
chr1:242746191:A:G	G	-3.4663252970464e-6
chr1:242747433:C:T	T	-3.59306204975292e-5
chr1:242750220:C:T	T	6.12853874693608e-6
chr1:242751887:A:C	C	-6.70577282934323e-6
chr1:242753210:C:T	T	8.03768309725757e-6
chr1:242753499:C:A	A	1.47452606668104e-5
chr1:242756256:C:A	A	3.93219934978718e-5
chr1:242758339:C:T	T	4.20361232347057e-6
chr1:242766249:G:A	A	-3.94295456706241e-7
chr1:242767173:A:G	G	-8.58415185773301e-5
chr1:242768211:A:G	G	-1.04621084786065e-5
chr1:242776847:A:G	G	2.8963055870194e-5
chr1:242778254:C:T	T	3.17064513132088e-6
chr1:242783134:T:C	C	-4.19195672327839e-5
chr1:242791676:A:G	G	2.25924953373735e-5
chr1:242795562:T:C	C	-2.30980527996392e-5
chr1:242796474:C:T	T	4.60510103449962e-6
chr1:242801568:C:A	A	-2.39992633615889e-5
chr1:242802683:C:T	T	3.81458971543209e-5
chr1:242809190:G:T	T	9.38166057831905e-6
chr1:242814031:T:C	C	7.52082807704115e-6
chr1:242828479:G:A	A	1.0802660250967e-5
chr1:242828496:G:A	A	1.0802660250967e-5
chr1:242829176:C:T	T	3.3065310326575e-5
chr1:242829949:T:C	C	7.97485775498051e-5
chr1:242833190:A:G	G	-3.24430612019742e-5
chr1:242837690:G:T	T	-5.16482643715112e-6
chr1:242841122:G:T	T	-3.41525939617696e-6
chr1:242864512:G:T	T	8.85563283701729e-6
chr1:242865478:G:T	T	1.43463497053375e-5
chr1:242873365:A:G	G	-1.23685603896893e-5
chr1:242877668:C:T	T	3.89050537370528e-6
chr1:242888168:T:C	C	-4.50927294430608e-6
chr1:242889724:T:C	C	-1.16756492227123e-5
chr1:242889755:A:G	G	1.23123840071765e-4
chr1:242889826:G:T	T	-5.27015801286782e-5
chr1:242918022:G:A	A	-2.51959505500607e-5
chr1:242918387:A:C	C	6.46416932976498e-6
chr1:242922893:C:T	T	1.80690870605952e-5
chr1:242923804:T:C	C	1.84902054327595e-5
chr1:242935420:G:A	A	-3.19099214818698e-6
chr1:242939567:C:T	T	-9.07854277210556e-6
chr1:243018297:T:G	G	3.55179760916299e-5
chr1:243107026:T:C	C	2.14597982093837e-5
chr1:243118916:C:T	T	-6.69497380615533e-8
chr1:243134955:C:T	T	-2.86026007008002e-6
chr1:243145889:A:G	G	8.15109780093153e-6
chr1:243191371:G:A	A	-2.83443365792897e-5
chr1:243220333:G:T	T	2.11769937625601e-5
chr1:243222005:A:G	G	2.42222321385082e-5
chr1:243222334:A:G	G	3.44777493602466e-5
chr1:243238452:C:T	T	1.03783289823298e-4
chr1:243246906:A:G	G	4.04033405086961e-5
chr1:243297292:G:T	T	-3.02097303851467e-5
chr1:243312726:T:G	G	-2.16156180130433e-5
chr1:243320066:C:T	T	3.94574684933744e-5
chr1:243320452:T:G	G	1.71303842520992e-5
chr1:243324069:A:G	G	1.21350886799765e-5
chr1:243335010:T:C	C	-4.16726464111782e-5
chr1:243335231:G:A	A	-4.60637558061982e-5
chr1:243339321:A:G	G	-6.20871289328132e-5
chr1:243343328:G:T	T	1.6342802754386e-5
chr1:243357896:A:G	G	-2.94665876044817e-5
chr1:243369971:A:G	G	2.64906203356011e-5
chr1:243380958:G:T	T	1.67233295310983e-5
chr1:243395483:A:G	G	-5.09619379594914e-5
chr1:243404307:G:A	A	1.11266927804726e-5
chr1:243439830:A:G	G	1.62773744285419e-5
chr1:243445665:A:G	G	-2.94780583113492e-5
chr1:243450446:G:A	A	1.91287732624727e-5
chr1:243452287:C:T	T	1.72912474966052e-5
chr1:243453254:C:T	T	2.2055331050405e-5
chr1:243453886:T:G	G	2.01503765674507e-5
chr1:243458172:A:G	G	-2.59594736312402e-5
chr1:243462344:G:A	A	9.89504155361923e-6
chr1:243478118:A:G	G	-2.07419540357958e-5
chr1:243481195:A:G	G	-8.57932428670028e-6
chr1:243481774:A:G	G	3.68249272112526e-6
chr1:243490976:A:G	G	-7.7455750736669e-6
chr1:243493899:T:C	C	7.36635722849324e-6
chr1:243499216:A:G	G	-7.2308059696395e-5
chr1:243499471:T:C	C	-1.58228841662134e-5
chr1:243509885:T:C	C	-1.02677747107701e-5
chr1:243511085:T:C	C	8.7731431428341e-6
chr1:243520717:T:C	C	-1.91872475139805e-5
chr1:243524848:A:G	G	-1.30998826257438e-5
chr1:243526602:A:G	G	-3.34512153895274e-6
chr1:243545769:G:A	A	5.13414744578652e-5
chr1:243547010:T:C	C	-3.55068642853452e-6
chr1:243568391:T:C	C	8.87043185571363e-6
chr1:243596712:T:C	C	-2.54504519109719e-5
chr1:243636369:C:T	T	-3.95659856098079e-6
chr1:243637888:T:C	C	7.93426572931332e-6
chr1:243639005:A:G	G	-6.21367687693479e-5
chr1:243646186:C:T	T	-2.35381770682263e-6
chr1:243690528:C:T	T	-1.3130775887443e-5
chr1:243722546:G:A	A	-4.21952283640817e-7
chr1:243729230:A:G	G	-2.32610187854984e-6
chr1:243731480:A:G	G	-2.97271408356063e-5
chr1:243763539:T:C	C	3.53115801920205e-5
chr1:243776774:C:T	T	-5.74099916850502e-6
chr1:243779782:C:A	A	-4.91626982747013e-6
chr1:243793381:C:T	T	2.61539506360932e-6
chr1:243852691:C:T	T	-6.79333199710673e-6
chr1:243860101:T:G	G	9.03810642386275e-7
chr1:243867907:A:C	C	-1.08214072170184e-6
chr1:243868748:G:A	A	-1.46091118560924e-4
chr1:243869606:C:T	T	1.96372154016219e-6
chr1:243872394:T:C	C	-1.8041791727657e-5
chr1:243875091:T:C	C	9.91174290305304e-6
chr1:243891948:G:A	A	-4.23840299977219e-5
chr1:243897349:G:A	A	3.02705763419418e-6
chr1:243898198:A:G	G	-9.70354563569551e-6
chr1:243922949:A:G	G	-5.79844709139693e-5
chr1:243928014:T:C	C	-3.35743528485895e-6
chr1:243932740:G:A	A	-5.58446453115292e-5
chr1:243932745:T:C	C	1.26058797735845e-6
chr1:243937892:T:G	G	-7.61620345693227e-6
chr1:243938849:C:T	T	2.56922147744304e-6
chr1:243946423:A:G	G	1.41976575107869e-6
chr1:243958994:G:A	A	-6.48787746147533e-6
chr1:243959347:C:T	T	-1.4200605471377101e-05
chr1:243967973:G:A	A	-3.98378918010336e-5
chr1:243973388:C:T	T	4.15035989183899e-5
chr1:243974432:G:A	A	1.78446350844009e-5
chr1:243976176:T:C	C	1.78023645052044e-5
chr1:243982241:C:T	T	6.159580353186e-5
chr1:243984233:A:G	G	6.67273176057968e-6
chr1:243992644:T:C	C	-7.25470358761853e-6
chr1:243995220:G:A	A	-1.84526900245645e-4
chr1:243997602:G:A	A	2.35832475782257e-7
chr1:243997636:T:C	C	-9.99562364010883e-6
chr1:244001695:T:C	C	-7.78937676430958e-6
chr1:244002305:A:G	G	2.61626268608707e-6
chr1:244002339:C:T	T	-2.20633817767183e-6
chr1:244003402:G:T	T	-1.18611532269362e-4
chr1:244004499:C:T	T	-7.71645617763959e-6
chr1:244006612:C:T	T	-1.57885561273446e-6
chr1:244010124:T:C	C	-5.25899342560805e-6
chr1:244013122:G:T	T	1.31061739408461e-5
chr1:244013820:C:A	A	3.10401069615336e-6
chr1:244015475:T:C	C	-1.69840721698248e-5
chr1:244015889:T:C	C	7.99638880776698e-5
chr1:244024230:G:A	A	5.03010937631546e-6
chr1:244024231:A:G	G	1.24828661637134e-6
chr1:244024292:G:A	A	-9.62684672312848e-6
chr1:244024853:C:T	T	1.59327553803802e-5
chr1:244025113:G:A	A	1.97350697532885e-5
chr1:244026610:C:A	A	-2.83100401118783e-5
chr1:244028433:G:A	A	1.91016565391549e-5
chr1:244031885:T:C	C	-4.56061370846859e-5
chr1:244034198:A:G	G	3.83412005407146e-6
chr1:244036651:T:C	C	-4.81950899019114e-5
chr1:244046790:T:C	C	7.93439487895925e-5
chr1:244055656:T:C	C	-1.34288848512344e-5
chr1:244058664:G:A	A	2.14387358164221e-6
chr1:244063338:G:A	A	-2.03851208956926e-5
chr1:244069003:T:C	C	-3.09911537813701e-5
chr1:244069674:C:T	T	-1.62669557484813e-5
chr1:244074846:G:T	T	-2.50789051388377e-5
chr1:244077342:A:G	G	1.55711398950819e-5
chr1:244080592:T:C	C	7.85547926631997e-6
chr1:244080885:C:T	T	4.8997681663057e-6
chr1:244081879:A:G	G	1.80695825520287e-5
chr1:244082751:G:A	A	8.58632031361905e-6
chr1:244084218:G:A	A	4.98165283785678e-5
chr1:244086185:G:T	T	-1.15636529471499e-5
chr1:244087015:C:T	T	2.75534678493618e-5
chr1:244088863:G:A	A	-3.17738411322579e-5
chr1:244090929:C:T	T	-5.82189152301695e-6
chr1:244093037:C:T	T	-3.72199968543906e-5
chr1:244096663:C:T	T	-2.81652836172653e-4
chr1:244097332:G:A	A	1.79537466666263e-5
chr1:244104758:C:T	T	2.07107012479112e-5
chr1:244105564:A:C	C	1.11475151661074e-5
chr1:244110534:G:A	A	-7.81078247723578e-6
chr1:244111950:A:G	G	-8.89575801036106e-8
chr1:244115160:G:A	A	8.80269155177008e-6
chr1:244116779:G:T	T	2.89577256462455e-6
chr1:244124215:C:T	T	2.87433028295511e-4
chr1:244125223:C:T	T	1.88322110998574e-4
chr1:244138728:C:T	T	1.19073992191907e-4
chr1:244140520:C:T	T	2.2551001310673e-5
chr1:244145997:A:G	G	6.39223070361393e-5
chr1:244149398:G:A	A	1.05131772586118e-5
chr1:244151384:G:A	A	1.99017690888387e-5
chr1:244151558:G:A	A	1.37225428189818e-6
chr1:244151650:A:G	G	1.0300354906996e-5
chr1:244151972:C:T	T	5.05287758619396e-5
chr1:244153021:T:C	C	5.74531014414653e-5
chr1:244153510:A:G	G	-1.40875822994444e-5
chr1:244156073:C:T	T	-2.80140884048194e-5
chr1:244157069:T:C	C	-2.66343545537575e-6
chr1:244157092:A:G	G	1.28071597413614e-5
chr1:244157223:G:A	A	-2.13416639678738e-5
chr1:244158581:G:A	A	8.17270067999826e-6
chr1:244166543:C:T	T	-8.42472416010908e-5
chr1:244169083:T:C	C	1.22003176529647e-5
chr1:244175359:C:T	T	-2.95168941331801e-5
chr1:244177296:T:C	C	4.84743417725189e-6
chr1:244182771:G:A	A	-1.06746022478513e-6
chr1:244187602:C:T	T	1.24061759331749e-4
chr1:244188306:G:A	A	4.24539974578832e-6
chr1:244190253:A:G	G	1.35133499494964e-5
chr1:244191492:T:C	C	3.41423297818099e-7
chr1:244192954:A:C	C	6.07371162856725e-6
chr1:244195794:T:C	C	8.06109252030068e-6
chr1:244196319:A:G	G	1.16966797786429e-5
chr1:244199157:C:T	T	-1.27197911084683e-5
chr1:244203005:A:G	G	-3.25671044412435e-6
chr1:244204283:C:T	T	1.39358820940878e-7
chr1:244206796:C:T	T	2.88340713997446e-5
chr1:244210257:C:T	T	1.43194402499444e-5
chr1:244211214:C:T	T	-2.91532130562719e-5
chr1:244212287:T:G	G	-1.54556295809977e-5
chr1:244214548:T:C	C	1.78148150546052e-5
chr1:244217232:T:C	C	5.58797594638885e-8
chr1:244219146:T:C	C	3.64216578272149e-5
chr1:244219396:A:G	G	-3.9110881709851e-5
chr1:244221202:C:T	T	6.02189835457545e-5
chr1:244222912:C:A	A	-1.2110386974581e-4
chr1:244226287:C:T	T	1.82428474382981e-5
chr1:244227262:C:T	T	-1.53286389891877e-5
chr1:244227620:C:T	T	-4.60159848326164e-6
chr1:244228386:G:A	A	1.89712123063105e-5
chr1:244228930:A:C	C	-1.88364657373643e-5
chr1:244229201:C:T	T	3.35659712775832e-5
chr1:244229514:C:T	T	-7.05284621886843e-6
chr1:244230024:T:G	G	-7.69151138995897e-5
chr1:244230271:G:A	A	-7.5140607652175e-6
chr1:244235758:C:T	T	-6.95475051242386e-6
chr1:244236655:G:A	A	1.37294337171938e-4
chr1:244241532:A:G	G	-3.34761893288228e-5
chr1:244261533:T:C	C	4.58229993771199e-5
chr1:244263666:C:A	A	-1.37152074571865e-5
chr1:244264231:C:T	T	3.99559927161963e-5
chr1:244265989:C:T	T	5.10184749916816e-5
chr1:244268015:C:T	T	-1.16213490987156e-4
chr1:244273565:A:G	G	1.75673851247267e-5
chr1:244273651:A:G	G	1.70547603853439e-5
chr1:244274616:C:A	A	5.90264554240435e-5
chr1:244285051:A:C	C	-1.88343942619884e-5
chr1:244285211:C:A	A	-5.32822199642565e-5
chr1:244290353:G:A	A	-4.02041180319211e-5
chr1:244291685:C:T	T	2.0587374660653e-5
chr1:244292200:A:G	G	1.7918198694253e-5
chr1:244292602:G:A	A	-6.50873116683622e-6
chr1:244293589:G:A	A	-5.76294169746483e-5
chr1:244294490:A:C	C	-8.12594051891756e-5
chr1:244296481:T:G	G	3.67597093638035e-5
chr1:244298490:T:G	G	3.01665389965849e-6
chr1:244300937:A:G	G	1.28310883731951e-6
chr1:244302250:A:G	G	3.03326528228649e-6
chr1:244315202:T:C	C	-4.79667077011675e-5
chr1:244320073:G:A	A	8.37086523389572e-6
chr1:244324435:G:A	A	8.45379228235562e-6
chr1:244324959:T:C	C	4.90259998469606e-6
chr1:244325998:C:T	T	1.52840582029066e-5
chr1:244326359:C:T	T	-1.533462763356e-6
chr1:244326654:A:G	G	-1.3820705690316e-5
chr1:244328282:A:G	G	1.00511124674484e-5
chr1:244328466:A:G	G	-7.81508681872945e-6
chr1:244333118:G:A	A	-4.64459461237479e-6
chr1:244333180:A:G	G	5.94065184764902e-6
chr1:244334037:T:C	C	-9.63080231274942e-7
chr1:244336210:A:G	G	1.04196258362639e-6
chr1:244338129:T:C	C	4.03328232268966e-6
chr1:244338971:G:A	A	1.51250705564521e-6
chr1:244341962:A:G	G	1.84979691683208e-6
chr1:244341965:A:G	G	-1.8636350684029e-6
chr1:244344525:C:T	T	-2.77708386147591e-6
chr1:244345804:A:C	C	6.6722053835689e-6
chr1:244347135:G:A	A	6.12745677329678e-6
chr1:244347874:G:A	A	3.13353443247559e-5
chr1:244353032:A:C	C	-4.88774955463678e-6
chr1:244356230:T:G	G	2.09638728398621e-5
chr1:244356247:C:T	T	2.09638728398621e-5
chr1:244358768:C:A	A	4.92705759997074e-6
chr1:244361043:G:A	A	-2.02791457369736e-5
chr1:244369635:C:T	T	-7.43023923478162e-6
chr1:244369912:G:A	A	9.1056618627502e-6
chr1:244371479:A:G	G	9.69624419248784e-6
chr1:244376566:A:G	G	-2.90849817111236e-5
chr1:244378783:G:A	A	6.92813880180959e-5
chr1:244381266:C:T	T	7.57625188332126e-7
chr1:244386641:C:A	A	-1.16092307137514e-5
chr1:244386683:A:G	G	-2.08135508308498e-5
chr1:244386694:C:A	A	1.104798516045e-4
chr1:244399527:G:T	T	1.28134424470857e-5
chr1:244410454:G:A	A	-1.11349129353882e-5
chr1:244412431:G:A	A	-1.77239921825336e-5
chr1:244413415:C:T	T	7.45702061514865e-7
chr1:244414964:G:A	A	-2.03015962908582e-5
chr1:244415160:C:T	T	1.92938343109239e-5
chr1:244417309:G:A	A	1.44701176988574e-5
chr1:244424167:T:C	C	2.14231187702512e-5
chr1:244436556:C:T	T	-5.4670667383535e-6
chr1:244437850:C:T	T	2.06110327964056e-5
chr1:244454681:A:G	G	8.50088607778383e-6
chr1:244464424:C:A	A	3.5487434905712e-5
chr1:244466048:T:C	C	5.24152212447713e-5
chr1:244468519:C:T	T	4.75273467963985e-5
chr1:244469276:G:A	A	3.03713848446016e-5
chr1:244472302:T:C	C	6.56023218518288e-5
chr1:244473693:G:A	A	1.39883702050821e-6
chr1:244474337:C:T	T	3.81772630955862e-5
chr1:244488897:A:G	G	2.47056878657145e-6
chr1:244490132:T:C	C	-9.40540092931329e-6
chr1:244490166:T:G	G	1.47602853992919e-5
chr1:244519109:A:G	G	-6.5092138075057e-5
chr1:244535515:C:T	T	-8.77975692122165e-6
chr1:244538198:G:A	A	1.85387045552227e-5
chr1:244548797:T:C	C	-9.4864342537634e-5
chr1:244560790:G:A	A	-1.68869315185637e-5
chr1:244560975:C:T	T	3.25817831205013e-5
chr1:244575290:A:C	C	-1.31439792456364e-5
chr1:244586792:G:A	A	9.02984356963173e-7
chr1:244602118:G:A	A	-6.41768626496602e-5
chr1:244614416:A:G	G	1.36062937523346e-6
chr1:244621738:C:A	A	-3.07433588620065e-6
chr1:244622693:G:A	A	3.68996852551389e-6
chr1:244630048:G:A	A	9.58612309457793e-6
chr1:244638571:A:G	G	1.43260769946371e-5
chr1:244638840:C:T	T	1.91534731091903e-5
chr1:244642150:T:C	C	3.86736284028477e-6
chr1:244643408:C:T	T	9.74149973001735e-5
chr1:244646094:G:A	A	-2.39809398191408e-6
chr1:244646634:G:A	A	-4.22188576160791e-6
chr1:244653937:G:T	T	-6.08770582561311e-5
chr1:244660890:C:T	T	1.9625585133634e-5
chr1:244665978:G:A	A	6.97151351145077e-6
chr1:244673660:T:G	G	8.69792160796231e-5
chr1:244698561:T:C	C	3.99821987123935e-5
chr1:244704445:G:A	A	3.49427025081277e-5
chr1:244706177:A:G	G	-1.64031608727656e-6
chr1:244711892:C:T	T	-7.99886591167895e-5
chr1:244714496:C:T	T	-5.6206929537086e-5
chr1:244714653:C:T	T	-2.82404842099408e-5
chr1:244720211:G:A	A	-4.98155436901033e-5
chr1:244721983:G:A	A	3.2336820308075e-5
chr1:244722832:A:C	C	2.01474472088041e-4
chr1:244725499:G:A	A	3.07370767666583e-6
chr1:244727948:C:T	T	-7.54786136259513e-5
chr1:244730971:C:A	A	3.0062184158105e-6
chr1:244731634:C:T	T	-4.41352627188721e-5
chr1:244732832:C:T	T	-2.32925941234449e-5
chr1:244739166:G:A	A	5.90055819498541e-6
chr1:244753317:G:A	A	-1.78423618331222e-5
chr1:244754632:A:G	G	1.73091121382036e-5
chr1:244754656:T:C	C	-5.1130606187557e-6
chr1:244758228:T:C	C	3.60927029440978e-7
chr1:244758275:G:A	A	-1.20810386074487e-5
chr1:244758813:A:G	G	-5.43510931010363e-6
chr1:244761673:T:C	C	-1.78098826084754e-5
chr1:244768869:G:A	A	2.97631427083691e-6
chr1:244771404:T:C	C	-6.62293509066955e-6
chr1:244771422:G:A	A	-1.4445414258793701e-05
chr1:244771774:A:G	G	-2.18787319970741e-4
chr1:244772563:T:C	C	-1.60649637479029e-5
chr1:244784897:A:C	C	-1.77816292734611e-5
chr1:244785616:T:C	C	-6.46587024219552e-8
chr1:244788848:A:G	G	-2.90374526425111e-5
chr1:244789907:G:A	A	-9.90085885676404e-8
chr1:244791967:G:A	A	-9.86093869192774e-5
chr1:244793884:T:C	C	-9.45464821880956e-6
chr1:244794711:T:C	C	-8.38175308209192e-6
chr1:244802286:C:T	T	1.03686083772627e-5
chr1:244804830:A:G	G	-4.98395001418371e-5
chr1:244813314:A:C	C	-1.62695692959647e-6
chr1:244814424:G:T	T	1.49982302092684e-5
chr1:244840032:T:C	C	-6.39209221218235e-6
chr1:244842411:A:C	C	-1.01375109791252e-5
chr1:244865889:T:C	C	7.25573774030373e-6
chr1:244881736:C:T	T	4.50406480854833e-6
chr1:244888584:G:A	A	-1.28820997010836e-5
chr1:244891595:C:T	T	3.04437929943195e-5
chr1:244893472:T:C	C	-2.59679218882254e-5
chr1:244894755:A:G	G	6.11994610600238e-6
chr1:244896165:G:A	A	-9.74632029436953e-5
chr1:244901436:A:G	G	-1.95387491214328e-4
chr1:244902485:G:T	T	-1.53538611244446e-5
chr1:244906690:C:T	T	-1.20027918847142e-5
chr1:244920952:A:G	G	-1.68737312069067e-5
chr1:244921328:A:G	G	-4.20160477412598e-5
chr1:244926031:T:C	C	-1.93530028161061e-5
chr1:244930337:G:T	T	-1.39231096146147e-5
chr1:244945335:A:G	G	1.08903743553053e-6
chr1:244952979:T:C	C	-1.71900087856034e-5
chr1:244960892:T:C	C	-8.18864415432183e-6
chr1:244961317:T:C	C	-5.84935277579035e-6
chr1:244961322:C:T	T	-6.55066043790037e-6
chr1:244972412:T:C	C	2.71212765876283e-5
chr1:244976537:G:A	A	-4.21141726853733e-5
chr1:244981410:A:G	G	2.19683582469809e-5
chr1:244985432:C:T	T	2.58676071277267e-5
chr1:244987122:A:G	G	2.12895179824506e-5
chr1:245005810:C:T	T	3.04886827101006e-5
chr1:245010158:A:G	G	-3.26144641331793e-5
chr1:245015869:C:T	T	3.7140534098373e-5
chr1:245015886:G:T	T	4.49008396291539e-5
chr1:245016265:G:A	A	-2.53566260180484e-5
chr1:245027313:G:A	A	-1.5185122769085e-6
chr1:245027793:C:A	A	-1.03741495228687e-6
chr1:245028591:C:T	T	-1.02499409602846e-5
chr1:245031084:T:C	C	-1.58372724524286e-5
chr1:245031988:A:G	G	3.79566376123582e-5
chr1:245038465:G:A	A	-1.96978050249648e-5
chr1:245051493:G:T	T	2.71096065431824e-6
chr1:245055614:C:T	T	4.93655820267945e-6
chr1:245055752:G:A	A	-3.05734129913832e-6
chr1:245056469:A:G	G	-1.50735362552816e-4
chr1:245057137:A:G	G	-6.3764270417955e-5
chr1:245065584:A:G	G	9.86766739832764e-6
chr1:245082076:T:C	C	1.78580449911372e-7
chr1:245082100:C:T	T	1.77279256203054e-6
chr1:245083878:G:A	A	7.29742226849708e-6
chr1:245091220:A:G	G	1.50188916137228e-5
chr1:245092278:A:G	G	-1.04186496586193e-4
chr1:245094908:C:T	T	8.98401773862029e-6
chr1:245102300:A:G	G	2.00364910916364e-5
chr1:245104576:A:G	G	-8.920141818001e-5
chr1:245113192:C:T	T	2.9908470110987e-6
chr1:245113491:C:T	T	-2.00456901041109e-5
chr1:245115611:A:G	G	1.36813295083653e-5
chr1:245120931:G:A	A	3.83128369754396e-5
chr1:245124937:G:A	A	-5.47838942369656e-6
chr1:245125191:A:G	G	-1.64015617195329e-6
chr1:245125652:T:G	G	8.38982932905303e-6
chr1:245127043:C:T	T	1.94473000045229e-5
chr1:245131546:T:G	G	-1.18958292509517e-5
chr1:245139996:T:C	C	2.46811094242589e-5
chr1:245141462:A:G	G	-2.70535429746103e-6
chr1:245142228:T:C	C	-2.43433688645985e-5
chr1:245148860:A:G	G	8.30665280492281e-7
chr1:245148993:G:A	A	-7.85704151635388e-6
chr1:245155386:C:T	T	4.17558518807667e-6
chr1:245157733:G:T	T	-1.59156897165482e-5
chr1:245171804:C:T	T	-9.04696978469962e-5
chr1:245171920:A:G	G	2.13531303591355e-5
chr1:245172241:G:A	A	-4.15012839391311e-5
chr1:245173175:G:T	T	-2.9458793073045e-5
chr1:245173569:T:C	C	-3.69009043021338e-6
chr1:245174012:G:A	A	-1.20448454080926e-5
chr1:245174194:A:G	G	-5.3837123385988e-6
chr1:245174422:C:T	T	9.09540211051596e-6
chr1:245176455:G:A	A	-3.56138039898177e-5
chr1:245176577:C:T	T	2.8990746837112e-5
chr1:245176981:G:A	A	5.11398054046639e-5
chr1:245177851:T:C	C	2.02824885808987e-6
chr1:245179878:G:A	A	-2.64261722429196e-5
chr1:245181361:G:A	A	4.16306184274271e-5
chr1:245185526:A:G	G	3.41572715155503e-5
chr1:245190311:C:T	T	-3.88563169522008e-4
chr1:245190644:T:G	G	-1.87457896821076e-4
chr1:245195357:C:T	T	-1.26427596802102e-5
chr1:245198867:G:A	A	3.81448447651867e-6
chr1:245199378:T:C	C	-8.19821989216218e-5
chr1:245199474:C:T	T	5.21766681424198e-6
chr1:245204232:C:T	T	1.76340959199993e-5
chr1:245208110:T:C	C	2.29865902892746e-5
chr1:245212724:A:G	G	-1.47937976395607e-4
chr1:245213508:C:T	T	-1.48337323522849e-4
chr1:245213791:T:C	C	-3.38113093324201e-5
chr1:245215865:G:A	A	5.19251493313208e-5
chr1:245218700:A:G	G	2.43586991616527e-5
chr1:245220269:T:G	G	-1.15754387010658e-7
chr1:245224847:C:T	T	1.08197622032108e-5
chr1:245227644:C:T	T	6.23355629203256e-5
chr1:245243147:A:C	C	1.59460050013026e-5
chr1:245243944:C:A	A	-2.10014614952041e-5
chr1:245251895:T:C	C	5.51829366665243e-6
chr1:245254260:A:G	G	-2.46238844441219e-6
chr1:245256010:A:G	G	-1.32388938238007e-6
chr1:245256124:C:T	T	8.01644960309978e-6
chr1:245259275:C:T	T	-4.47878611042503e-6
chr1:245259306:A:G	G	-1.46258511199431e-6
chr1:245259487:G:A	A	4.40367425391323e-5
chr1:245267613:T:C	C	-5.79597111052639e-6
chr1:245268637:A:G	G	-4.30448476362736e-6
chr1:245269870:A:G	G	2.2969428832909e-5
chr1:245278191:A:G	G	3.34101591582451e-5
chr1:245279011:A:G	G	2.59611702273739e-5
chr1:245282597:C:T	T	-2.62578151739588e-5
chr1:245282722:G:A	A	-3.88156967868301e-5
chr1:245283419:T:C	C	-3.72329082236965e-6
chr1:245284436:C:T	T	-2.23884365536146e-6
chr1:245285584:C:T	T	-1.16465293287041e-5
chr1:245289665:A:G	G	-2.80279540538962e-6
chr1:245292773:T:C	C	-4.59662068982933e-6
chr1:245298946:C:T	T	-1.78019055304383e-6
chr1:245306699:C:T	T	-7.31396398000962e-6
chr1:245308287:C:T	T	2.49989560570677e-5
chr1:245310776:T:C	C	-1.56802433129154e-5
chr1:245316637:T:C	C	-2.96150457524764e-5
chr1:245317648:C:T	T	-2.66252855251169e-5
chr1:245318296:C:T	T	-2.63615537871036e-5
chr1:245320056:C:T	T	-1.0276292758419e-5
chr1:245323118:T:C	C	-2.7532244823883e-5
chr1:245323533:C:A	A	1.35873273457147e-5
chr1:245324207:A:G	G	8.42613771502899e-6
chr1:245326847:T:C	C	-2.15586036089774e-5
chr1:245327338:G:A	A	-2.18254792048007e-7
chr1:245333351:G:A	A	-3.22185931632721e-5
chr1:245354266:C:T	T	1.15551129948698e-5
chr1:245362558:T:C	C	-1.7176220792022e-5
chr1:245366980:G:A	A	-5.19766066814909e-5
chr1:245371962:T:C	C	-6.8134333009414e-8
chr1:245372560:G:A	A	-1.76029067482685e-5
chr1:245380056:T:C	C	-2.86676333492079e-5
chr1:245382450:C:T	T	-6.64296355533778e-6
chr1:245384679:G:A	A	-2.1747088506377e-5
chr1:245387092:G:A	A	5.86381647478826e-6
chr1:245390167:T:C	C	1.2824194198977e-5
chr1:245392181:G:A	A	5.46683888755894e-6
chr1:245393992:A:C	C	1.378886959045e-6
chr1:245400080:A:G	G	-2.73294137237045e-5
chr1:245400348:T:C	C	-7.71454764228296e-6
chr1:245411948:A:G	G	4.73121034990608e-6
chr1:245414883:C:T	T	2.59633372812042e-5
chr1:245416778:G:A	A	-3.31444702127423e-6
chr1:245418809:G:A	A	-5.03880080816062e-6
chr1:245419982:T:C	C	6.61181797912307e-6
chr1:245419991:A:G	G	2.75085419613973e-6
chr1:245420299:G:A	A	-2.91414579315076e-5
chr1:245421712:A:G	G	1.85305344843504e-5
chr1:245423227:T:G	G	8.01209455230712e-6
chr1:245424793:G:A	A	8.93766816558698e-6
chr1:245425700:C:T	T	-5.68368662376299e-5
chr1:245428027:C:T	T	-2.00164299692421e-5
chr1:245436209:G:A	A	-1.82607602268621e-5
chr1:245437506:T:C	C	8.94754285306432e-6
chr1:245440237:A:G	G	-1.28379793285715e-5
chr1:245440925:G:T	T	-2.00814510034317e-5
chr1:245441105:T:C	C	1.17247395451839e-6
chr1:245441866:C:T	T	4.61307285830759e-5
chr1:245444784:C:T	T	1.704561409261e-5
chr1:245445517:G:A	A	4.69529345460946e-5
chr1:245445665:A:G	G	3.85202804270231e-5
chr1:245447270:G:A	A	-6.53084762404731e-6
chr1:245449594:G:A	A	-5.98004549370198e-5
chr1:245450328:G:A	A	2.50284605275559e-6
chr1:245459759:C:T	T	3.86225371957264e-6
chr1:245462976:T:C	C	-6.72240364910225e-6
chr1:245464951:C:T	T	-9.13541883982403e-6
chr1:245470250:G:A	A	1.53120280990327e-5
chr1:245470767:A:G	G	6.45751697364481e-6
chr1:245474736:C:T	T	7.31418022657649e-6
chr1:245477845:A:G	G	1.14381710381939e-5
chr1:245478330:C:A	A	2.94505592703513e-6
chr1:245478917:T:C	C	5.11610671792351e-7
chr1:245479383:A:G	G	1.88037364414046e-6
chr1:245482979:T:C	C	-2.42917631319127e-6
chr1:245483680:G:A	A	2.0483071544743e-6
chr1:245487431:T:C	C	-4.19637952629864e-5
chr1:245494366:A:C	C	4.86295139097411e-6
chr1:245498384:A:G	G	-4.11877476899651e-5
chr1:245500693:G:A	A	-4.96863545147774e-5
chr1:245504830:A:G	G	-8.59905175201172e-6
chr1:245511594:T:G	G	-1.809817245615e-7
chr1:245516307:C:T	T	-2.06722493655213e-6
chr1:245521465:A:G	G	-1.01039383934944e-5
chr1:245523501:G:A	A	-3.38841205479352e-5
chr1:245524626:G:A	A	-3.44912914640513e-5
chr1:245534556:C:T	T	-7.14935596399684e-6
chr1:245535147:C:T	T	-1.90147004646767e-5
chr1:245535783:G:A	A	-2.49857064310267e-5
chr1:245539349:G:A	A	-1.74122403851055e-5
chr1:245539982:C:T	T	-3.77474808152826e-6
chr1:245541569:C:T	T	-6.1735139996385e-7
chr1:245547877:T:C	C	-3.82815906946248e-5
chr1:245553667:T:C	C	-3.83371270732083e-5
chr1:245558539:G:A	A	9.4537813537588e-5
chr1:245559933:C:T	T	-4.25342283514994e-5
chr1:245560286:A:G	G	-2.40091373034847e-5
chr1:245560362:T:C	C	2.34679152086524e-5
chr1:245560881:C:T	T	-2.09430986080938e-5
chr1:245561873:C:T	T	1.13519881607946e-4
chr1:245562007:G:A	A	-1.07186499667445e-5
chr1:245562752:G:T	T	-2.22621559027873e-6
chr1:245564172:A:G	G	3.01554562931866e-5
chr1:245564673:C:T	T	6.84079247503558e-5
chr1:245565671:T:C	C	7.07326159738483e-6
chr1:245570306:G:T	T	-7.67833833960094e-6
chr1:245574470:C:A	A	-6.87022666465256e-5
chr1:245576287:C:A	A	1.16822592598347e-5
chr1:245580282:T:C	C	5.82544807085243e-5
chr1:245585412:A:G	G	-7.31807348858872e-5
chr1:245585483:G:A	A	2.66028381271348e-4
chr1:245598769:T:C	C	1.63973980953675e-5
chr1:245599223:A:G	G	8.11073353371495e-7
chr1:245603349:G:A	A	8.345954164017e-5
chr1:245604235:T:C	C	4.21922173131098e-5
chr1:245604446:C:T	T	-1.61098185719566e-5
chr1:245604910:C:T	T	2.01266416120596e-6
chr1:245606061:A:G	G	6.27863237657507e-6
chr1:245607402:C:T	T	-1.38922601807233e-5
chr1:245607894:C:T	T	2.12861861186616e-5
chr1:245609227:A:G	G	-6.06756257835361e-6
chr1:245609739:C:T	T	-6.05008772035752e-6
chr1:245609921:T:C	C	-1.03634569909122e-5
chr1:245611691:A:G	G	-2.75118302893477e-5
chr1:245613826:A:G	G	4.3153297397647e-5
chr1:245616414:A:G	G	4.71937022404398e-5
chr1:245616423:C:T	T	-7.4770658634839e-5
chr1:245617458:T:C	C	1.60003916987822e-4
chr1:245622206:T:C	C	-5.10763071069073e-6
chr1:245627460:A:G	G	3.68283889576825e-5
chr1:245630691:G:T	T	1.5862527573046e-6
chr1:245638996:G:A	A	-8.78081180565104e-6
chr1:245641362:A:G	G	7.5654649851698e-5
chr1:245644681:T:C	C	1.03605141135007e-4
chr1:245646766:T:G	G	1.51523505999747e-6
chr1:245650480:A:G	G	-2.34552998228091e-5
chr1:245650511:C:A	A	1.72018737194259e-5
chr1:245651061:G:A	A	-1.23084091112578e-5
chr1:245655447:C:T	T	-5.80428267384414e-5
chr1:245655896:T:C	C	1.97856477165584e-5
chr1:245655926:A:G	G	3.73864690845125e-5
chr1:245663675:C:T	T	3.67520141926643e-6
chr1:245666556:T:C	C	2.35181351123685e-6
chr1:245674499:A:G	G	1.75737345959451e-5
chr1:245679002:T:C	C	4.91452916470181e-6
chr1:245683017:T:C	C	6.86749307440405e-5
chr1:245683221:G:A	A	1.60659473808168e-5
chr1:245685021:T:G	G	-1.58162804556497e-5
chr1:245685694:G:A	A	1.08875153003803e-4
chr1:245686793:C:T	T	4.41265193964797e-5
chr1:245695252:A:C	C	1.41314151412471e-4
chr1:245695543:C:T	T	5.17847108779705e-6
chr1:245698990:C:T	T	-6.13382660963723e-5
chr1:245702718:T:C	C	4.31780133577824e-5
chr1:245703209:T:C	C	-1.8228144290976e-5
chr1:245719112:A:C	C	4.40231402256606e-6
chr1:245719829:C:T	T	4.8616098477227e-6
chr1:245720850:C:T	T	-1.92206928598896e-6
chr1:245734338:C:T	T	1.13421339167261e-5
chr1:245737484:G:A	A	1.64718410136135e-5
chr1:245740785:C:T	T	-1.5554672397396e-5
chr1:245741089:A:G	G	-6.90439410754497e-6
chr1:245742430:G:A	A	1.02215088605695e-6
chr1:245743958:A:G	G	3.72368761121634e-7
chr1:245750982:G:A	A	-1.59500856876952e-5
chr1:245754905:C:T	T	1.26593984220904e-5
chr1:245756083:G:A	A	5.39382935685823e-6
chr1:245757561:G:T	T	-7.98566361117172e-6
chr1:245760413:T:G	G	4.95683221077179e-5
chr1:245762591:G:A	A	-8.40606179835743e-6
chr1:245762736:T:G	G	2.29543198191574e-5
chr1:245763195:C:A	A	4.21302618100773e-5
chr1:245763447:C:T	T	4.72518842340913e-5
chr1:245763940:G:A	A	-7.67003578167044e-5
chr1:245764514:G:A	A	7.909526391926e-6
chr1:245765599:T:C	C	-3.53603381287249e-6
chr1:245766798:C:T	T	-2.0202404296337e-5
chr1:245768255:T:C	C	3.29759236044735e-5
chr1:245769105:A:G	G	7.85684650293017e-6
chr1:245772212:C:T	T	8.81123361132983e-5
chr1:245775765:A:C	C	-1.37037393613206e-5
chr1:245790209:C:T	T	-4.02592015054329e-5
chr1:245794987:T:C	C	-5.20069529417125e-6
chr1:245799562:A:G	G	5.99904958593984e-5
chr1:245800505:C:T	T	-1.57256820505829e-5
chr1:245801209:A:C	C	1.85228795674579e-5
chr1:245802558:T:C	C	4.49225648707291e-6
chr1:245802940:G:T	T	-2.6836923690774e-5
chr1:245805701:C:T	T	-7.9803968878314e-6
chr1:245810554:G:T	T	5.83527805567109e-5
chr1:245811013:C:A	A	3.1342073016478e-5
chr1:245813903:T:C	C	4.81697593986413e-6
chr1:245816055:T:C	C	4.62840673172403e-6
chr1:245823513:G:A	A	7.12963223595055e-6
chr1:245827240:T:C	C	2.85016839632253e-6
chr1:245829061:C:T	T	-4.95022529598773e-6
chr1:245829617:T:C	C	-1.23787996638123e-5
chr1:245831220:C:T	T	3.26326514055798e-5
chr1:245832516:C:T	T	8.04192254519118e-6
chr1:245833179:C:T	T	-6.03635524603968e-6
chr1:245833327:G:A	A	-5.11438657233783e-6
chr1:245834783:G:T	T	2.30434581227118e-5
chr1:245836536:T:G	G	7.46765822087414e-6
chr1:245837382:G:A	A	8.82464681431167e-6
chr1:245840313:G:A	A	1.96206672102317e-5
chr1:245840369:C:T	T	5.95599513750618e-6
chr1:245845864:T:C	C	1.97813083326916e-5
chr1:245847731:T:C	C	8.63026826005161e-6
chr1:245851736:T:C	C	4.36320791522706e-5
chr1:245854597:C:T	T	1.29794213374042e-4
chr1:245858857:G:A	A	-5.03325587471815e-6
chr1:245865662:C:T	T	6.33251029717691e-6
chr1:245869685:T:C	C	-7.07595480577567e-6
chr1:245872954:T:G	G	6.79142076868018e-6
chr1:245874214:C:A	A	4.02025322267384e-6
chr1:245875890:C:T	T	1.46254297909161e-5
chr1:245875929:A:G	G	-1.58415753619461e-6
chr1:245895787:A:G	G	-2.28650465158648e-5
chr1:245895955:A:C	C	2.07868987317757e-5
chr1:245900557:G:A	A	-1.3934381938567e-5
chr1:245905535:C:T	T	-7.49503474268241e-6
chr1:245916257:T:C	C	-1.13127008104821e-6
chr1:245918573:C:T	T	8.23989511807878e-7
chr1:245918641:C:T	T	-1.80760557823986e-5
chr1:245924271:T:C	C	-3.13874222953338e-6
chr1:245928163:G:A	A	-1.77060829836966e-5
chr1:245928355:C:T	T	6.72195883960567e-6
chr1:245933470:A:G	G	-5.76310985984289e-6
chr1:245934275:C:T	T	-1.43150309373829e-5
chr1:245934329:C:T	T	-6.00562758857985e-5
chr1:245934682:T:C	C	-2.37930158762949e-6
chr1:245936492:C:T	T	-6.0862942910512e-6
chr1:245938886:G:A	A	-1.0158799394784e-5
chr1:245939733:C:T	T	-2.24359709774841e-6
chr1:245948651:T:C	C	-2.60249716253961e-6
chr1:245955523:G:A	A	-9.79525692476913e-6
chr1:245957939:G:A	A	1.52396834225921e-5
chr1:245958193:T:C	C	1.29533081499831e-6
chr1:245965556:C:T	T	-3.51656395923574e-5
chr1:245965902:A:G	G	7.60022745502761e-8
chr1:245966350:G:A	A	-2.4534672699449e-5
chr1:245967570:C:T	T	-1.23218327574786e-5
chr1:245987599:C:T	T	2.22986148258729e-5
chr1:246002922:C:T	T	1.21342502829959e-5
chr1:246003007:C:T	T	3.18264908276697e-5
chr1:246003073:A:G	G	-3.12070008956475e-5
chr1:246003426:G:A	A	-3.73334502227946e-5
chr1:246006314:G:A	A	1.05224329356348e-5
chr1:246006785:A:C	C	-8.16177016535083e-6
chr1:246008292:G:T	T	8.25011809172192e-6
chr1:246008676:T:C	C	-2.1145683730014e-5
chr1:246013645:A:C	C	-6.15516841064747e-5
chr1:246021301:T:C	C	-1.71121378581507e-5
chr1:246034686:C:T	T	-4.36427547871039e-5
chr1:246035904:G:A	A	8.28306772833196e-6
chr1:246036947:A:G	G	-8.53328433797804e-5
chr1:246038155:C:A	A	-3.39554481463424e-5
chr1:246040983:G:A	A	-2.67531103744447e-6
chr1:246042033:T:C	C	-3.74588004046214e-5
chr1:246044390:G:A	A	1.39000048660956e-5
chr1:246050977:G:A	A	1.9298624854668e-6
chr1:246057444:T:C	C	-1.0493632854782e-5
chr1:246059632:A:G	G	-9.68462424732549e-7
chr1:246059641:C:T	T	-1.13856755391531e-6
chr1:246059818:C:T	T	-1.10699862170941e-6
chr1:246063264:A:G	G	7.61628126994757e-6
chr1:246064766:G:A	A	3.05892809083964e-5
chr1:246064923:C:T	T	7.8642006470482e-6
chr1:246068363:T:C	C	1.20909868365946e-5
chr1:246079606:C:T	T	6.30469862517755e-7
chr1:246088061:C:T	T	7.84732150179647e-6
chr1:246104697:A:G	G	-1.1380307627249e-5
chr1:246104829:C:T	T	-3.73446127177899e-6
chr1:246106150:C:A	A	-2.5231496346918e-7
chr1:246106592:C:T	T	-2.28851748570912e-5
chr1:246114948:G:A	A	3.79277240428258e-6
chr1:246125809:C:T	T	-1.14293213641462e-5
chr1:246129168:A:G	G	1.25050303261686e-5
chr1:246130700:G:T	T	6.40299808391202e-5
chr1:246134901:A:C	C	-1.38996406664578e-5
chr1:246138409:T:C	C	-1.71955453626196e-5
chr1:246143814:C:T	T	-1.53064534929496e-5
chr1:246144977:T:G	G	-5.40134831484704e-6
chr1:246147258:C:A	A	-1.9394891648552e-6
chr1:246150421:A:G	G	1.37130857155498e-5
chr1:246150706:C:T	T	1.30243964953454e-4
chr1:246153928:G:A	A	3.39989780902005e-6
chr1:246177929:T:G	G	-1.88233488558207e-6
chr1:246183851:G:A	A	-1.5029339807906e-5
chr1:246186026:C:T	T	-2.32380779500929e-5
chr1:246189449:A:G	G	3.07186590815743e-5
chr1:246189744:G:A	A	6.39201573880076e-5
chr1:246190235:C:T	T	-2.8230727281986e-5
chr1:246192366:T:C	C	3.89870479702804e-6
chr1:246193448:C:T	T	-2.31450167839996e-6
chr1:246193987:T:C	C	9.81018267626304e-6
chr1:246200954:A:G	G	1.10227396344576e-5
chr1:246211567:T:C	C	2.0480568737382e-6
chr1:246212171:G:T	T	3.67900099788699e-5
chr1:246212554:T:G	G	1.4660545061451e-5
chr1:246216995:T:C	C	-4.99930889298951e-6
chr1:246226788:A:G	G	-3.52633753307229e-6
chr1:246228375:G:A	A	-7.45980087470576e-6
chr1:246229981:A:G	G	-1.3914522015254e-5
chr1:246230930:T:C	C	-7.45980087470576e-6
chr1:246235218:C:T	T	1.09951779415753e-4
chr1:246243941:G:A	A	-7.40226185421909e-6
chr1:246246810:T:C	C	-3.47914960088779e-6
chr1:246247994:A:G	G	-7.91975005906734e-6
chr1:246251102:T:C	C	-7.40226185421909e-6
chr1:246266456:G:A	A	-1.31303730672031e-5
chr1:246266922:T:C	C	-5.67066777885804e-6
chr1:246268948:G:A	A	-1.70721680587302e-5
chr1:246271145:T:C	C	1.99018437847802e-5
chr1:246278119:G:A	A	-7.96235128657093e-7
chr1:246280035:A:G	G	-1.32612159101631e-5
chr1:246280809:T:G	G	4.29652948610024e-6
chr1:246293912:A:G	G	3.4521804925996e-6
chr1:246302653:A:G	G	-1.56042795608313e-6
chr1:246307139:A:C	C	1.07829167780643e-5
chr1:246314940:C:A	A	2.04078032560023e-5
chr1:246317225:C:T	T	3.41441887500363e-5
chr1:246320481:G:A	A	-1.49106563160557e-6
chr1:246320561:G:A	A	-2.08793534693337e-5
chr1:246322911:A:G	G	-3.82904230722099e-5
chr1:246327150:G:A	A	8.39158273992852e-7
chr1:246332331:G:A	A	4.91321196260044e-6
chr1:246357887:A:G	G	2.58373729679748e-6
chr1:246371150:G:A	A	7.58649526371537e-6
chr1:246387559:A:G	G	-2.87868623770852e-5
chr1:246394264:T:C	C	7.59031724556512e-6
chr1:246406661:G:A	A	4.19931460450807e-6
chr1:246407284:A:G	G	9.44648875208907e-6
chr1:246413359:A:G	G	-8.29594834616829e-6
chr1:246417416:G:A	A	-3.44058534505015e-6
chr1:246426700:C:T	T	2.21597216243867e-6
chr1:246429611:T:C	C	-1.49965993588517e-5
chr1:246430774:A:C	C	8.69914936427348e-5
chr1:246441287:A:G	G	1.2236986585869e-6
chr1:246442841:T:C	C	-1.27707671247524e-5
chr1:246443624:A:G	G	5.83570769066982e-5
chr1:246452870:A:G	G	2.32257119225327e-5
chr1:246454978:A:C	C	1.04689746466825e-5
chr1:246455643:A:C	C	-7.69518474549003e-5
chr1:246462930:G:A	A	-2.96049435326743e-5
chr1:246469645:A:G	G	-3.6302888088012e-5
chr1:246476802:C:T	T	-9.5201085980168e-6
chr1:246482495:G:A	A	3.87538864557438e-6
chr1:246488275:A:G	G	6.70364910148448e-5
chr1:246497934:C:T	T	-3.30079684392617e-5
chr1:246498375:G:A	A	-1.02751818663425e-5
chr1:246503580:G:A	A	1.46843218027005e-5
chr1:246504928:G:A	A	-1.53934222074502e-5
chr1:246505242:G:A	A	-3.33854613849879e-6
chr1:246505440:G:A	A	-3.45769362987751e-6
chr1:246505731:C:T	T	2.58149905504032e-5
chr1:246506675:T:C	C	-5.42139823797595e-5
chr1:246529073:C:T	T	4.50337413921807e-6
chr1:246538517:G:A	A	-1.80218767275448e-6
chr1:246541975:A:G	G	-2.52829498714696e-6
chr1:246547890:A:G	G	4.98396866679517e-6
chr1:246553302:C:T	T	4.00634967688815e-6
chr1:246553826:A:G	G	6.31464538517984e-6
chr1:246555675:G:A	A	1.22022919895322e-5
chr1:246558742:T:C	C	3.53833129977797e-5
chr1:246560775:T:C	C	-8.5495462833929e-6
chr1:246561271:C:A	A	-2.11477859533586e-5
chr1:246570674:G:T	T	-1.52791037478962e-5
chr1:246572917:T:C	C	-2.84885602774537e-4
chr1:246582869:A:G	G	3.01217175448288e-6
chr1:246583301:A:G	G	1.95537377076436e-5
chr1:246591645:G:A	A	-2.3294942218516e-4
chr1:246591822:T:C	C	2.98128190015361e-5
chr1:246594860:C:T	T	2.97893832173555e-6
chr1:246602504:A:G	G	-7.97743837899625e-6
chr1:246617317:T:C	C	1.33363099950324e-5
chr1:246619198:C:T	T	1.95048021615495e-4
chr1:246622094:C:T	T	2.03546147767795e-5
chr1:246627400:C:T	T	-9.6701928922118e-6
chr1:246637703:C:T	T	-1.20675584667438e-5
chr1:246653704:C:T	T	-1.41776712436412e-4
chr1:246654166:A:G	G	3.95600486597177e-6
chr1:246657555:A:C	C	-7.53405364996985e-6
chr1:246660555:G:A	A	-5.81553227727809e-6
chr1:246663937:T:C	C	-9.78017135120398e-5
chr1:246666571:G:A	A	1.21589440393465e-5
chr1:246669455:C:T	T	-9.29611114004605e-6
chr1:246674812:G:A	A	-5.13408542016935e-7
chr1:246675514:A:G	G	2.5827757375746e-6
chr1:246680013:A:G	G	1.07825151980861e-5
chr1:246680764:C:T	T	2.65281438368861e-6
chr1:246682882:C:T	T	1.66092306833379e-5
chr1:246685119:C:T	T	-1.42913638785306e-5
chr1:246688787:G:A	A	1.4976326914483599e-05
chr1:246691322:T:C	C	-1.51056379921856e-5
chr1:246699286:C:T	T	7.54702644299371e-6
chr1:246699392:C:A	A	-5.49316652520754e-6
chr1:246703177:A:C	C	-9.08484260126692e-6
chr1:246706991:C:T	T	8.14505621741986e-5
chr1:246707333:C:T	T	4.44684377434607e-5
chr1:246710046:T:C	C	2.72980977907712e-5
chr1:246711644:T:C	C	1.25887626729485e-6
chr1:246730646:C:T	T	1.89464183379744e-5
chr1:246739928:A:G	G	6.54382443866929e-5
chr1:246740786:A:G	G	-2.25563136799059e-4
chr1:246741236:C:A	A	8.78517387962547e-7
chr1:246750204:C:T	T	2.21839939587427e-4
chr1:246771519:G:A	A	-4.69623780649374e-5
chr1:246776444:C:T	T	4.15538373071871e-5
chr1:246777140:T:C	C	-2.57471423484291e-5
chr1:246790002:A:C	C	7.35628447560744e-6
chr1:246790864:A:G	G	6.01444230568834e-6
chr1:246795934:G:A	A	-7.02068935845644e-6
chr1:246797161:A:G	G	-9.92892790247299e-6
chr1:246797944:G:T	T	-2.50509206674788e-5
chr1:246799042:C:T	T	-6.05806863453541e-6
chr1:246801462:A:G	G	-1.30360317924705e-6
chr1:246805153:G:A	A	-1.31600467249229e-5
chr1:246807155:A:C	C	-2.42640782790012e-5
chr1:246807435:G:A	A	-4.82690982951273e-6
chr1:246809792:A:G	G	3.10943531011835e-6
chr1:246810885:T:C	C	4.85806668801415e-6
chr1:246812846:C:T	T	-2.0578928202167e-6
chr1:246821478:T:C	C	-1.21981399418461e-5
chr1:246824877:T:C	C	1.90828920392856e-5
chr1:246829352:A:C	C	-6.7240703301583e-5
chr1:246829540:C:A	A	5.53452718405247e-7
chr1:246829821:A:G	G	1.86798752224711e-5
chr1:246839512:C:T	T	-6.88414053285759e-5
chr1:246843012:T:C	C	-2.74694338877687e-7
chr1:246868771:A:G	G	-6.67393039320677e-5
chr1:246869776:C:T	T	-5.88159068073593e-6
chr1:246874065:T:C	C	-3.15575654292195e-5
chr1:246874715:A:C	C	6.83365088248489e-6
chr1:246881390:A:C	C	-3.67491128814024e-5
chr1:246902170:A:G	G	-1.25663802452648e-5
chr1:246905930:G:A	A	-1.06699142351273e-5
chr1:246921651:A:G	G	1.27747952951581e-5
chr1:246930961:G:A	A	-6.33597246552324e-5
chr1:246935285:C:T	T	-5.42676150656246e-6
chr1:246945866:G:A	A	2.15337413867125e-6
chr1:246945994:A:G	G	6.51342733525563e-6
chr1:246947760:T:C	C	-7.63474315117088e-6
chr1:246952343:G:A	A	-5.37237111835692e-6
chr1:246953000:T:C	C	-2.69419726070036e-6
chr1:246967275:C:A	A	7.59167790366956e-6
chr1:246975015:T:C	C	-3.28369906598523e-5
chr1:246987733:T:G	G	1.0959761275685e-4
chr1:246988185:C:T	T	-5.97463835582073e-6
chr1:246999326:C:T	T	1.01376359514988e-5
chr1:246999356:C:T	T	5.48403286770122e-7
chr1:247008955:C:T	T	-2.39847530194354e-5
chr1:247024129:A:G	G	-9.7225619920285507e-05
chr1:247026893:A:C	C	9.52149057485101e-6
chr1:247034577:C:T	T	-7.20313988001e-5
chr1:247037337:T:C	C	-7.21321336108148e-6
chr1:247040304:T:C	C	-5.11121257859825e-6
chr1:247051576:A:C	C	-3.6975412461890502e-06
chr1:247054925:T:C	C	-8.43922950932598e-6
chr1:247086088:A:G	G	-3.11309272068887e-4
chr1:247088280:C:T	T	2.1058115273778e-5
chr1:247089534:C:T	T	-4.49440810669222e-5
chr1:247090173:C:T	T	-3.55737259137532e-5
chr1:247090597:C:T	T	-2.72350023050093e-5
chr1:247090608:A:C	C	-2.47786657353365e-5
chr1:247090730:G:A	A	7.06415370339454e-6
chr1:247099323:G:A	A	-2.2156832907847e-6
chr1:247113931:A:G	G	-1.02551401395949e-4
chr1:247115405:C:A	A	-1.18630046238508e-5
chr1:247120018:A:G	G	-1.98376286711322e-5
chr1:247142571:C:T	T	-1.69393145874939e-5
chr1:247145389:T:C	C	-2.55387918133635e-5
chr1:247150160:C:T	T	-2.22803719112665e-5
chr1:247156187:G:A	A	-2.445623481811e-6
chr1:247157566:G:A	A	-1.12950839721141e-5
chr1:247158521:C:T	T	1.12113376543629e-5
chr1:247159958:C:A	A	-2.92045748534689e-5
chr1:247167626:T:C	C	-2.98059452941749e-5
chr1:247173424:A:G	G	-2.7673863548384e-5
chr1:247175668:G:T	T	-6.25889625416152e-6
chr1:247180659:G:A	A	-9.65016183139334e-5
chr1:247180692:T:C	C	7.62245774731983e-5
chr1:247181448:T:C	C	2.99028440761353e-5
chr1:247182887:C:T	T	1.01928331880135e-5
chr1:247184801:G:A	A	2.23469658184685e-5
chr1:247190028:T:C	C	1.4589930030645e-6
chr1:247191579:G:A	A	-3.09650740040624e-5
chr1:247191727:A:G	G	1.08928222641148e-5
chr1:247197066:T:C	C	6.63856789108249e-6
chr1:247199834:T:C	C	2.86796606231706e-6
chr1:247199888:G:A	A	5.1754316780002596e-06
chr1:247204036:C:A	A	4.2366076316967e-6
chr1:247211840:T:C	C	-4.8980512387155e-6
chr1:247211860:C:A	A	-4.8980512387155e-6
chr1:247229840:T:C	C	3.21504444366832e-5
chr1:247230353:T:C	C	-1.20958425456526e-5
chr1:247236689:A:C	C	-3.98276084628992e-5
chr1:247236957:G:A	A	-1.45543008492923e-5
chr1:247239083:C:T	T	-7.27212097334278e-5
chr1:247244866:T:C	C	-3.15861009798464e-5
chr1:247245716:A:C	C	-2.86224410652397e-5
chr1:247249782:C:T	T	2.28711096441261e-6
chr1:247256362:C:T	T	-1.3840051810664601e-05
chr1:247257119:C:T	T	-1.08042540716853e-5
chr1:247287263:C:T	T	-1.29086319596173e-5
chr1:247295223:C:T	T	8.00218637724479e-8
chr1:247296112:C:T	T	5.97557791907845e-7
chr1:247299399:C:T	T	-4.25657904089302e-6
chr1:247302720:G:A	A	-1.92531795350425e-5
chr1:247308812:G:A	A	1.53208634008358e-4
chr1:247312230:A:G	G	1.99092131153411e-5
chr1:247319647:G:A	A	-1.95094807022998e-5
chr1:247333906:C:T	T	-5.57765253588442e-6
chr1:247336265:C:A	A	-2.94934723562441e-5
chr1:247345275:G:A	A	4.40370112882798e-5
chr1:247348861:C:A	A	-4.55601752708575e-6
chr1:247349747:A:G	G	1.85580579046565e-5
chr1:247359380:C:T	T	6.33018352087238e-5
chr1:247359754:C:T	T	2.00118743520978e-5
chr1:247370993:T:C	C	-2.11566452454885e-6
chr1:247371124:C:T	T	-3.07327887768923e-5
chr1:247372781:C:T	T	8.0592674637123e-6
chr1:247374386:T:G	G	-4.06355268787757e-6
chr1:247386989:T:C	C	-1.1470708555009e-5
chr1:247388782:C:T	T	3.95883353931025e-6
chr1:247388894:G:A	A	-3.42770419242145e-5
chr1:247391186:G:T	T	-5.97994308984536e-5
chr1:247391647:T:G	G	4.82737084942216e-6
chr1:247399590:T:C	C	7.47923242331945e-6
chr1:247401353:G:A	A	-2.70374609977006e-5
chr1:247404749:A:G	G	-4.98125178436938e-7
chr1:247408372:C:T	T	4.16143242306182e-6
chr1:247411959:C:T	T	1.32289249243658e-5
chr1:247417266:C:T	T	1.38321742473271e-5
chr1:247417907:T:C	C	7.51804250537645e-6
chr1:247418240:T:G	G	-2.84644741735491e-5
chr1:247418761:G:T	T	-2.25065115064815e-5
chr1:247423618:T:G	G	1.27040425543552e-5
chr1:247424106:C:T	T	-5.00751380780337e-6
chr1:247424751:C:T	T	3.77914469740604e-5
chr1:247426493:T:C	C	3.43552220605628e-5
chr1:247431588:C:T	T	4.0286954616688e-5
chr1:247432548:C:T	T	1.9018916432332202e-05
chr1:247435768:T:C	C	4.75455253847259e-6
chr1:247436211:T:C	C	-6.94525480701309e-6
chr1:247436999:A:C	C	-1.94958488429234e-5
chr1:247438293:T:C	C	-1.66224234850504e-4
chr1:247439666:A:G	G	-9.48655246897275e-5
chr1:247440603:G:A	A	-7.94182874918711e-5
chr1:247442297:C:T	T	-7.58777352305947e-5
chr1:247449260:T:C	C	9.92665565888242e-5
chr1:247450676:C:T	T	1.27318924480577e-4
chr1:247451084:T:C	C	9.65152525533321e-5
chr1:247451105:G:A	A	9.65152525533321e-5
chr1:247451950:G:A	A	4.67790531938666e-7
chr1:247458977:T:G	G	1.36434179785938e-4
chr1:247459259:C:T	T	2.96209666925483e-6
chr1:247459319:T:C	C	-1.01305982994458e-5
chr1:247459638:G:A	A	-3.77842273019197e-5
chr1:247459862:T:G	G	1.00545894475263e-5
chr1:247460570:C:T	T	-1.66353907925893e-5
chr1:247461808:T:C	C	9.71819926479058e-6
chr1:247462636:A:G	G	-1.99215962968427e-5
chr1:247465443:T:C	C	-4.62985127348308e-6
chr1:247466335:C:A	A	-6.36240086238114e-6
chr1:247474447:T:G	G	2.9394574135574e-6
chr1:247479122:G:A	A	-1.74502961663911e-5
chr1:247484668:G:A	A	5.27376183024492e-6
chr1:247491691:T:C	C	4.16453671999845e-6
chr1:247495984:T:C	C	-4.2178847401456e-6
chr1:247502863:A:G	G	-3.70274045423743e-5
chr1:247515190:G:A	A	1.33948193022924e-5
chr1:247532454:T:C	C	1.10893629670078e-4
chr1:247532745:G:A	A	5.0141335470794e-5
chr1:247534063:G:A	A	-1.3805631137415e-4
chr1:247535418:G:T	T	7.39263093074855e-6
chr1:247538305:C:T	T	1.73423382782935e-5
chr1:247539584:A:G	G	-3.28006231128385e-6
chr1:247557212:C:A	A	-8.6141019682439e-5
chr1:247561732:G:A	A	1.97442424922115e-5
chr1:247565382:A:G	G	-1.46666468001856e-5
chr1:247575911:A:G	G	-8.55333860567404e-6
chr1:247582011:G:T	T	-6.58899546340379e-6
chr1:247584460:G:A	A	-4.16581675296635e-5
chr1:247586668:T:C	C	2.73911167958808e-5
chr1:247588807:A:G	G	7.58756623117415e-6
chr1:247589065:A:G	G	9.79930213596627e-6
chr1:247590032:A:G	G	-5.87443738136224e-6
chr1:247597508:A:G	G	1.90486214134848e-5
chr1:247599026:C:T	T	6.87734210717444e-6
chr1:247605646:C:T	T	-4.04114436490763e-6
chr1:247605760:A:G	G	1.08433696331486e-5
chr1:247606123:G:A	A	2.74733919880773e-5
chr1:247606290:C:T	T	-1.22038998915652e-5
chr1:247606450:A:G	G	6.96399103468569e-6
chr1:247614870:C:T	T	7.33623091715224e-5
chr1:247618267:C:T	T	7.80313275264378e-7
chr1:247620588:A:G	G	5.1671478053687e-6
chr1:247627861:T:C	C	2.13653510972838e-5
chr1:247636304:A:G	G	2.29430090797432e-5
chr1:247640311:C:T	T	1.47340401626447e-5
chr1:247640701:C:A	A	6.13193637550132e-6
chr1:247646464:A:C	C	-2.19644072181989e-5
chr1:247647432:G:A	A	1.94624591229466e-5
chr1:247652055:T:C	C	1.80740955836986e-5
chr1:247670824:C:T	T	-7.41790603708759e-6
chr1:247672050:C:T	T	8.34570611998604e-6
chr1:247672372:G:A	A	-7.45133470390326e-6
chr1:247672648:T:C	C	1.64626206135107e-5
chr1:247672659:T:C	C	3.29765492172344e-5
chr1:247677482:C:T	T	1.25678700986971e-5
chr1:247678557:C:A	A	1.9645296490749e-5
chr1:247681954:A:G	G	1.5566568683067e-5
chr1:247683510:C:T	T	-7.56772803027496e-6
chr1:247684194:A:G	G	1.40144336902745e-5
chr1:247684615:T:C	C	1.74001529229014e-5
chr1:247694044:A:G	G	-8.46898779019095e-5
chr1:247700364:G:A	A	-6.81020626571134e-6
chr1:247712673:A:G	G	-1.00664040785901e-5
chr1:247712718:A:G	G	-2.41979515487633e-5
chr1:247723191:G:A	A	8.2842638994099e-6
chr1:247723647:T:C	C	-1.23427673008927e-5
chr1:247723700:G:A	A	2.59398385546884e-6
chr1:247733493:G:T	T	2.74643904631598e-6
chr1:247735724:T:G	G	1.40798450525895e-5
chr1:247737494:C:T	T	1.55778154538802e-5
chr1:247739146:G:A	A	3.44268704679897e-6
chr1:247741825:A:C	C	3.38131330084692e-5
chr1:247746712:T:C	C	-1.87840894202586e-6
chr1:247750817:G:A	A	-6.49316519224056e-6
chr1:247755455:A:C	C	2.57107112963071e-5
chr1:247758207:G:A	A	-1.9841827137886e-5
chr1:247762071:G:A	A	2.32707176829228e-5
chr1:247762507:C:T	T	9.5226160748712e-6
chr1:247772881:A:C	C	-2.82649103027894e-5
chr1:247772896:C:A	A	-2.82655913574076e-5
chr1:247773481:A:G	G	-2.82655913574076e-5
chr1:247774272:A:G	G	-2.07231560821338e-5
chr1:247774573:G:A	A	-2.82655913574076e-5
chr1:247775696:A:G	G	4.15571432283381e-5
chr1:247780226:A:G	G	-8.47028309632269e-6
chr1:247786317:T:C	C	5.626515648416e-6
chr1:247787447:T:C	C	1.12562934001705e-5
chr1:247815215:A:G	G	9.97196215524587e-7
chr1:247822827:A:G	G	-8.74262622719557e-6
chr1:247828307:G:A	A	-2.38051132246742e-5
chr1:247838634:A:G	G	-1.80756126764384e-5
chr1:247841582:T:C	C	1.50470575389485e-6
chr1:247842967:C:T	T	-1.2566439142476e-5
chr1:247844452:A:G	G	-3.82898457977793e-5
chr1:247845366:C:T	T	1.398050052886e-5
chr1:247846668:C:T	T	-3.52089102621367e-5
chr1:247855124:C:T	T	-4.11080149104165e-5
chr1:247859436:C:T	T	-1.20639113898644e-5
chr1:247860664:C:T	T	3.14925537467532e-6
chr1:247862930:C:A	A	4.06971420726255e-5
chr1:247863955:C:T	T	2.7204882211779e-5
chr1:247865614:C:T	T	2.87775314823735e-5
chr1:247868866:G:A	A	1.15392425396296e-5
chr1:247871195:T:C	C	9.54527510594262e-5
chr1:247872476:T:C	C	5.1705728293844e-6
chr1:247872565:G:A	A	-1.57682080646901e-5
chr1:247875992:G:A	A	1.68021210383475e-5
chr1:247876149:C:T	T	2.42253749632922e-5
chr1:247876411:A:G	G	2.0243355687772e-5
chr1:247878845:A:G	G	2.20300601783418e-4
chr1:247880344:G:A	A	5.93227809113925e-6
chr1:247882970:C:T	T	-1.23259085254546e-5
chr1:247885482:T:G	G	-7.6177155403433e-6
chr1:247885534:A:G	G	-2.43613267356421e-5
chr1:247886212:T:C	C	2.82717724649906e-5
chr1:247887747:T:G	G	1.90025759238773e-5
chr1:247894963:A:G	G	7.6282828676958e-6
chr1:247895849:G:A	A	-4.01288753329833e-5
chr1:247896121:C:T	T	4.19120040043682e-6
chr1:247896554:T:C	C	4.11423724530072e-6
chr1:247897239:C:T	T	7.66836273933469e-6
chr1:247910186:T:C	C	-1.13527531737309e-5
chr1:247910257:C:T	T	-1.76595316458255e-5
chr1:247911676:G:A	A	-2.23371749753556e-7
chr1:247918053:G:A	A	4.19526904067001e-5
chr1:247921930:C:T	T	1.59899401076962e-4
chr1:247933798:T:C	C	5.39279329373105e-7
chr1:247934620:A:G	G	-5.7039538911087e-5
chr1:247937794:G:T	T	-3.55470391887846e-5
chr1:247939673:A:G	G	-6.29919342868824e-6
chr1:247940502:G:A	A	-8.63025450361754e-5
chr1:247942990:C:T	T	8.7553755783082e-5
chr1:247965627:G:A	A	-5.34017031198053e-6
chr1:247966184:C:T	T	-5.93555309336049e-6
chr1:247966387:G:T	T	-1.62146968901964e-5
chr1:247966684:A:C	C	-9.82359020603795e-5
chr1:247968145:C:A	A	-2.39292281482062e-5
chr1:247976196:G:A	A	-1.06385614319311e-5
chr1:247976287:C:T	T	-7.1421323455296e-5
chr1:247978747:C:A	A	-1.29275712821556e-4
chr1:247981704:T:C	C	6.88428900454813e-5
chr1:247999886:T:C	C	-1.01625332779829e-4
chr1:248013470:A:G	G	-5.75492454470034e-5
chr1:248015072:G:T	T	-1.2531659177777e-5
chr1:248051718:C:T	T	-1.28476472318621e-5
chr1:248060914:C:T	T	-1.23312550119282e-5
chr1:248077794:G:A	A	-2.38518038761401e-5
chr1:248093622:A:G	G	-1.67781523610425e-6
chr1:248146054:A:G	G	-1.08561677424549e-6
chr1:248159604:T:C	C	-2.04836293543484e-5
chr1:248160248:A:G	G	-7.45040340872371e-7
chr1:248162924:C:T	T	-1.19165446356235e-5
chr1:248192841:A:G	G	-5.26149699925301e-5
chr1:248202314:C:T	T	3.0767577619987e-5
chr1:248211159:G:A	A	-3.35789768466332e-5
chr1:248213983:G:A	A	-1.88864645279421e-4
chr1:248252360:A:G	G	-3.84538122598793e-5
chr1:248271951:A:C	C	-4.46165088510456e-5
chr1:248277060:T:C	C	9.19095095986339e-5
chr1:248280474:C:T	T	-3.44528015283607e-5
chr1:248292210:G:A	A	-1.16443471977125e-4
chr1:248295416:T:C	C	-5.94823498903407e-5
chr1:248301569:G:T	T	-8.36920705862532e-6
chr1:248304128:G:T	T	8.7308497204638e-5
chr1:248306072:G:A	A	1.0028984345276e-4
chr1:248307668:A:G	G	1.0028984345276e-4
chr1:248307684:A:G	G	1.0028984345276e-4
chr1:248307920:G:A	A	-6.88109655292587e-6
chr1:248330209:T:C	C	-5.0294391766078e-6
chr1:248333561:A:G	G	1.0197229596886e-6
chr1:248345880:G:A	A	6.77858338475186e-6
chr1:248348372:G:A	A	4.17554121612162e-5
chr1:248349196:A:G	G	-3.70252070912702e-5
chr1:248349447:G:A	A	4.82598025407248e-5
chr1:248349465:G:T	T	4.80506384420792e-5
chr1:248353640:C:T	T	3.46896457026916e-5
chr1:248354046:C:T	T	3.49426432201743e-5
chr1:248357521:C:A	A	6.56814294919807e-7
chr1:248357730:T:C	C	-6.02601199477718e-6
chr1:248360480:A:G	G	2.52334382004248e-5
chr1:248360960:G:A	A	7.23947567191713e-5
chr1:248365679:C:T	T	-2.17432231273047e-4
chr1:248387593:T:G	G	-1.52604700297256e-4
chr1:248387669:A:G	G	-1.52604700297256e-4
chr1:248387675:T:G	G	-2.37809155787589e-5
chr1:248389177:T:C	C	-1.40244558214087e-4
chr1:248392170:G:A	A	-1.39313682914183e-4
chr1:248392171:G:A	A	-2.32091852493203e-5
chr1:248406373:A:G	G	-1.8644695587157e-5
chr1:248409312:G:A	A	1.36485149394043e-6
chr1:248413153:A:G	G	-2.05721991069733e-4
chr1:248414390:C:T	T	-1.9071114726664e-4
chr1:248415321:C:T	T	-3.90883899948271e-6
chr1:248416769:G:A	A	3.14843771181257e-5
chr1:248520444:G:A	A	6.17731538277027e-5
chr1:248521821:A:G	G	-4.07894494173666e-4
chr1:248524651:T:C	C	8.21375790560083e-6
chr1:248525016:T:C	C	-6.10746090437684e-7
chr1:248660024:C:T	T	-1.3098045072717e-5
chr1:248664468:G:A	A	2.38143697215726e-5
chr1:248669949:G:T	T	4.19749247198771e-5
chr1:248681658:T:C	C	1.8626569069006e-5
chr1:248682055:G:T	T	1.70699643695548e-5
chr1:248699012:C:T	T	-3.78285853251617e-6
chr1:248714524:G:A	A	-2.71216435296131e-5
chr1:248719092:C:T	T	2.59600382131115e-5
chr1:248733289:G:T	T	-1.55805094756688e-5
chr1:248738632:T:C	C	4.39019758060498e-5
chr1:248744351:A:G	G	-1.26686702588257e-5
chr1:248770725:G:A	A	-4.84441598382768e-6
chr1:248772225:C:T	T	-9.91118003940939e-6
chr1:248774730:T:C	C	-5.52295575717897e-6
chr1:248781178:T:G	G	-3.80928795063639e-5
chr1:248783608:A:G	G	-9.83538034506632e-6
chr1:248788256:T:C	C	-2.13490675128706e-5
chr1:248793128:G:A	A	-1.70098044575994e-5
chr1:248797070:T:C	C	-2.60022137743813e-5
chr1:248805113:G:A	A	4.00061059420673e-5
chr1:248807253:A:C	C	-1.27983619356293e-5
chr1:248807276:T:C	C	-4.06521999141938e-5
chr1:248812780:G:A	A	-3.12996823672877e-6
chr1:248820590:G:A	A	-9.30785321770935e-5
chr1:248820810:G:T	T	-1.35148091037646e-5
chr1:248820870:A:G	G	-2.69739898923976e-5
chr1:248820972:T:C	C	3.81474700663415e-5
chr1:248841152:A:C	C	2.01537486187329e-5
chr1:248851024:G:A	A	4.71296510762817e-6
chr1:248854200:C:T	T	8.63311590331274e-6
chr1:248872042:C:T	T	-1.72336108397487e-5
chr1:248880164:A:C	C	-2.85387215715316e-5
chr1:248880841:T:C	C	5.64732831006858e-5
chr1:248881557:A:G	G	3.30066603592937e-5
chr1:248891466:A:G	G	-1.85461783823419e-5
chr1:248906786:A:G	G	-1.00687062394896e-5
chr1:248906903:T:C	C	6.73293173005285e-6
chr1:248908368:C:T	T	-6.95557067623922e-5
chr1:248908507:T:G	G	3.06428827550715e-5
chr1:248909035:C:T	T	5.69193205916708e-6
chr1:248916897:G:A	A	1.41995983430548e-5
chr1:248918526:T:C	C	3.27322223945155e-6
chr2:11944:C:T	T	1.06295140850906e-5
chr2:30576:C:A	A	-3.33541325508755e-4
chr2:35015:G:T	T	-3.31227530925318e-4
chr2:37923:G:A	A	8.1419432807711e-5
chr2:38938:A:C	C	2.11269094104864e-5
chr2:47011:T:C	C	1.15111552334984e-6
chr2:47808:G:A	A	1.42935158639232e-5
chr2:70187:G:A	A	6.17948600709224e-5
chr2:84530:C:T	T	-9.29316522471137e-5
chr2:106409:T:C	C	1.91667433605903e-5
chr2:106692:T:C	C	-6.41900512719351e-5
chr2:107140:G:A	A	2.7449751827646e-5
chr2:108532:G:A	A	1.22681770022731e-5
chr2:112496:A:C	C	1.92984235531059e-5
chr2:114974:C:T	T	1.35990040982455e-4
chr2:121468:A:G	G	2.21374018930665e-5
chr2:122290:G:A	A	-5.55851868979214e-6
chr2:130357:T:C	C	1.10515524661733e-4
chr2:132469:C:A	A	1.47960435040307e-5
chr2:142137:G:A	A	2.16902034737616e-5
chr2:149811:C:A	A	-1.58940835216439e-6
chr2:151464:T:C	C	6.64302092288452e-5
chr2:163933:G:A	A	-2.89805867899188e-5
chr2:166224:T:G	G	9.6062477326668e-6
chr2:167756:C:T	T	2.15939364967957e-5
chr2:172101:A:G	G	1.17897731913264e-4
chr2:186683:C:A	A	-4.09779100693613e-5
chr2:193736:T:C	C	-6.87123579489679e-6
chr2:199410:G:A	A	-2.09256408887965e-5
chr2:202407:C:T	T	-9.84615166355803e-6
chr2:208794:T:G	G	-1.00334848119237e-4
chr2:212106:G:A	A	-1.3334190276146e-5
chr2:224919:A:G	G	-3.69480657737022e-5
chr2:225437:T:C	C	8.07656921670377e-6
chr2:240342:G:A	A	-4.56192545953638e-5
chr2:240785:G:A	A	-1.20788045793109e-5
chr2:242800:T:C	C	7.12565906530278e-5
chr2:245184:A:C	C	-6.80825767984287e-7
chr2:250958:A:G	G	-2.29930846817015e-5
chr2:277003:A:G	G	-3.65497007119989e-5
chr2:279705:C:T	T	4.14153484966035e-5
chr2:280819:G:A	A	-3.69429668259846e-5
chr2:280939:A:G	G	-2.01536650836419e-5
chr2:285471:G:A	A	-3.10849166607991e-5
chr2:295255:A:G	G	1.71967856567761e-5
chr2:298269:T:C	C	8.9591504187526e-5
chr2:303908:A:G	G	-6.92210497393059e-5
chr2:305203:T:C	C	-3.64680563407219e-5
chr2:305623:C:T	T	1.78046898914604e-4
chr2:309040:G:A	A	-5.04191765567989e-6
chr2:309422:C:A	A	-6.35659342616848e-5
chr2:310354:C:T	T	-2.13780676188197e-5
chr2:315215:A:G	G	1.11373074659647e-6
chr2:320574:T:C	C	1.17719177981527e-5
chr2:322579:C:T	T	2.40645956463522e-6
chr2:332860:G:A	A	-7.41035429820236e-6
chr2:340338:A:G	G	-6.0296214661452e-5
chr2:340363:A:G	G	1.89318883480466e-5
chr2:343306:T:C	C	3.75418246814077e-5
chr2:347885:T:C	C	1.62468288865302e-5
chr2:348470:C:A	A	-2.37076339133491e-5
chr2:352147:C:T	T	2.86885858271994e-6
chr2:352596:T:C	C	2.31474546998363e-5
chr2:352855:G:A	A	-2.98095155112134e-5
chr2:354339:C:A	A	-8.58122683869622e-6
chr2:355197:C:A	A	-2.06749237297776e-5
chr2:356890:C:T	T	-3.28158817323756e-5
chr2:358768:G:A	A	3.88409486383342e-5
chr2:371148:G:A	A	3.00285527280127e-6
chr2:374221:C:T	T	4.65933918723349e-6
chr2:385634:C:T	T	-1.20718107003059e-5
chr2:387129:T:C	C	-6.65439018157148e-6
chr2:391781:C:T	T	-3.14190095040743e-6
chr2:397312:A:C	C	-2.9663211039689498e-05
chr2:406981:T:C	C	-1.90168664477728e-6
chr2:422144:T:C	C	8.71555679509659e-5
chr2:429880:T:G	G	-2.55638051801611e-5
chr2:433274:A:G	G	-8.94653266354117e-6
chr2:436000:C:T	T	-3.49008787904306e-5
chr2:437664:A:G	G	-2.14550504500882e-5
chr2:440937:C:A	A	4.31477791395631e-5
chr2:443399:A:G	G	-4.67114017279843e-5
chr2:444980:G:A	A	1.56106673480889e-4
chr2:445972:C:T	T	5.73771248639214e-5
chr2:449487:A:G	G	-1.13711254504947e-5
chr2:451785:C:T	T	-1.20205897627866e-5
chr2:454860:G:A	A	-3.42279121880451e-5
chr2:454984:G:A	A	-9.05795385235384e-5
chr2:455683:C:T	T	-7.55841954690979e-6
chr2:459076:C:A	A	9.98255210598368e-5
chr2:465300:T:G	G	5.38239101819307e-6
chr2:467580:G:A	A	-3.43368346243331e-6
chr2:469439:A:G	G	1.37948108853664e-5
chr2:469494:A:G	G	1.36855838167351e-5
chr2:475840:C:T	T	-4.33157349292568e-6
chr2:477364:A:G	G	-2.06127574726564e-5
chr2:478095:T:G	G	2.44887083598601e-6
chr2:481504:G:A	A	8.66572762127794e-6
chr2:482553:C:A	A	1.77062693253709e-5
chr2:483114:G:A	A	-6.00084989279564e-7
chr2:484792:G:A	A	-1.9043580845227e-4
chr2:492810:G:A	A	-1.76357727278753e-5
chr2:494891:T:C	C	3.57596342500518e-6
chr2:506733:G:A	A	1.16633386599376e-5
chr2:510975:T:G	G	-7.9186235304927e-6
chr2:512170:T:C	C	-2.79441216912832e-5
chr2:514511:G:A	A	1.39165434114491e-5
chr2:516565:G:T	T	8.10329931298286e-6
chr2:522921:G:A	A	-4.35022643195184e-6
chr2:524014:C:T	T	1.78735732958928e-5
chr2:524745:C:T	T	-4.6873744776801e-5
chr2:525378:G:T	T	-2.13124841734123e-6
chr2:531028:G:A	A	3.28890855229507e-6
chr2:542879:G:A	A	-4.04954826374325e-5
chr2:546541:C:T	T	-1.34476047686156e-5
chr2:552227:T:C	C	-7.55191811170205e-6
chr2:552918:A:G	G	3.63367579441778e-6
chr2:554345:C:T	T	1.01271631281921e-5
chr2:557590:G:A	A	6.23570815193623e-6
chr2:558823:C:T	T	-7.78028959274754e-6
chr2:559913:T:C	C	-3.17824224643801e-6
chr2:561693:C:T	T	2.09374639752606e-6
chr2:568091:T:G	G	2.60709176160163e-5
chr2:574801:G:A	A	-1.10712314111252e-4
chr2:584523:G:A	A	4.78940148707813e-6
chr2:586974:G:A	A	2.93351947894567e-5
chr2:588782:C:T	T	5.48977403731116e-6
chr2:593554:A:G	G	4.47632939922061e-6
chr2:593990:C:T	T	-1.59297827104253e-5
chr2:594812:C:T	T	-2.35449508840359e-5
chr2:597002:G:A	A	-1.1249443397004e-5
chr2:597557:C:T	T	2.58370247726667e-5
chr2:599547:A:C	C	1.96434776288236e-5
chr2:601905:T:G	G	1.26190069259854e-5
chr2:602475:G:T	T	-6.44522542382059e-6
chr2:603079:A:G	G	4.44117983020518e-6
chr2:603088:A:G	G	1.13324806333411e-5
chr2:603157:A:G	G	1.44046256725466e-5
chr2:603883:G:T	T	-1.39989070840581e-5
chr2:610088:G:A	A	-6.31635271208271e-6
chr2:610603:T:C	C	2.13003916674129e-5
chr2:613782:T:C	C	2.61997396469851e-6
chr2:614168:A:G	G	-1.27033065496752e-5
chr2:614453:A:C	C	6.40984327306272e-6
chr2:615140:T:C	C	-5.57723975938309e-6
chr2:615627:C:T	T	-1.27033065496752e-5
chr2:618360:A:C	C	2.02803051466738e-6
chr2:619653:C:T	T	9.75384283766041e-6
chr2:621115:C:T	T	3.76055566692082e-6
chr2:621558:C:T	T	-3.0021795427019e-6
chr2:622225:T:G	G	-2.91505964024618e-6
chr2:622531:C:T	T	-4.48021394135814e-6
chr2:622723:A:G	G	-3.05099847608105e-6
chr2:622827:T:C	C	-3.05099847608105e-6
chr2:622857:A:G	G	-3.05099847608105e-6
chr2:622988:C:A	A	-8.96593563908204e-6
chr2:623212:T:C	C	-3.05099847608105e-6
chr2:623216:G:A	A	-3.05099847608105e-6
chr2:623224:C:T	T	-3.05099847608105e-6
chr2:623507:G:A	A	8.38941999105922e-7
chr2:623691:G:A	A	-3.09820920361571e-6
chr2:623740:A:G	G	-3.09820920361571e-6
chr2:623798:T:C	C	-3.09820920361571e-6
chr2:623935:C:T	T	-3.11346590850518e-6
chr2:623976:T:C	C	-3.11346590850518e-6
chr2:624084:G:A	A	-3.1051965962613e-6
chr2:624205:T:G	G	-4.54547300250945e-6
chr2:624581:A:C	C	-3.11346590850518e-6
chr2:624678:G:A	A	-3.11346590850518e-6
chr2:625029:C:T	T	-3.11346590850518e-6
chr2:625347:T:C	C	-4.79775295698341e-6
chr2:628504:A:G	G	1.89457627913244e-5
chr2:628524:A:G	G	1.85368695600634e-5
chr2:628749:C:T	T	2.71243175368555e-5
chr2:629244:A:C	C	4.24011920246854e-5
chr2:629510:C:A	A	1.4471381420244e-5
chr2:629601:A:G	G	1.4471381420244e-5
chr2:629831:T:C	C	1.4471381420244e-5
chr2:629881:T:C	C	1.4471381420244e-5
chr2:629914:G:A	A	1.44873279518468e-5
chr2:629959:T:C	C	1.44709765572932e-5
chr2:630024:A:C	C	1.44709765572932e-5
chr2:630070:T:C	C	1.44709765572932e-5
chr2:630323:C:A	A	1.44709765572932e-5
chr2:630339:A:C	C	4.18716910521338e-5
chr2:630509:T:C	C	1.44709765572932e-5
chr2:630555:A:G	G	1.22517427720496e-5
chr2:630569:T:C	C	1.44709765572932e-5
chr2:630662:A:C	C	1.44709765572932e-5
chr2:630903:A:G	G	1.44709765572932e-5
chr2:630995:T:G	G	1.44709765572932e-5
chr2:631056:T:C	C	8.35147168825032e-6
chr2:631069:G:A	A	1.47220779745862e-5
chr2:631335:G:T	T	1.44913060659865e-5
chr2:631462:G:A	A	1.44913060659865e-5
chr2:631528:A:G	G	1.44913060659865e-5
chr2:631759:G:A	A	1.44913060659865e-5
chr2:632028:C:T	T	1.44913060659865e-5
chr2:632101:C:T	T	1.44913060659865e-5
chr2:632300:G:T	T	1.44213797712959e-5
chr2:632348:A:G	G	1.46563706146303e-5
chr2:632379:T:G	G	1.44720202721187e-5
chr2:632529:T:C	C	1.44720202721187e-5
chr2:632536:A:G	G	1.44720202721187e-5
chr2:632550:C:T	T	1.44720202721187e-5
chr2:632591:T:C	C	1.44720202721187e-5
chr2:632609:A:G	G	1.59893727503021e-5
chr2:632723:C:T	T	1.45619032027147e-5
chr2:632760:T:C	C	1.42750159214904e-5
chr2:632808:G:T	T	1.42750159214904e-5
chr2:632904:A:G	G	1.42750159214904e-5
chr2:632922:G:A	A	1.42750159214904e-5
chr2:633063:G:A	A	1.42750159214904e-5
chr2:633659:T:C	C	1.42750159214904e-5
chr2:634905:T:C	C	1.42750159214904e-5
chr2:635200:G:A	A	1.42750159214904e-5
chr2:635721:T:C	C	1.42750159214904e-5
chr2:635857:C:A	A	1.42750159214904e-5
chr2:635864:A:G	G	1.42750159214904e-5
chr2:635866:A:G	G	1.42750159214904e-5
chr2:636017:C:T	T	1.42750159214904e-5
chr2:636819:C:A	A	-1.06200676894033e-5
chr2:637830:A:G	G	1.39548146487388e-5
chr2:638144:G:T	T	3.2684760033448e-5
chr2:638190:A:G	G	1.40027658354934e-5
chr2:639900:C:T	T	3.26116519213593e-5
chr2:640701:A:G	G	3.26116519213593e-5
chr2:641159:A:C	C	3.26116519213593e-5
chr2:641718:T:G	G	3.06838390197555e-5
chr2:641914:C:T	T	8.43010535102523e-5
chr2:642253:T:C	C	3.26116519213593e-5
chr2:642467:A:G	G	1.32970318124467e-5
chr2:642846:G:A	A	3.26116519213593e-5
chr2:643320:G:A	A	3.0948389876496e-5
chr2:643428:C:A	A	3.09787589822847e-5
chr2:644953:A:G	G	2.27307222504158e-5
chr2:645082:T:C	C	3.09787589822847e-5
chr2:645190:A:G	G	7.40622229488805e-5
chr2:645372:T:G	G	3.09787589822847e-5
chr2:645646:C:T	T	3.09787589822847e-5
chr2:646061:T:C	C	3.09787589822847e-5
chr2:646081:C:T	T	3.09787589822847e-5
chr2:646110:C:T	T	3.09787589822847e-5
chr2:646145:T:C	C	3.09787589822847e-5
chr2:646345:G:A	A	3.09787589822847e-5
chr2:646674:T:C	C	3.09983223410987e-5
chr2:646767:G:A	A	3.09787589822847e-5
chr2:646803:T:C	C	2.34071955109087e-5
chr2:646857:T:C	C	1.32246699947942e-5
chr2:647577:A:G	G	3.96198436781972e-5
chr2:647760:A:G	G	3.95108956690444e-5
chr2:648810:A:G	G	-4.18013736204028e-5
chr2:649347:T:G	G	-4.18013736204028e-5
chr2:649638:C:T	T	-3.25492681174114e-5
chr2:650143:T:C	C	-4.18013736204028e-5
chr2:650519:A:G	G	-4.18013736204028e-5
chr2:650647:A:G	G	-4.18013736204028e-5
chr2:650828:G:A	A	-4.18013736204028e-5
chr2:650973:T:C	C	-4.18013736204028e-5
chr2:650980:G:A	A	-1.28510305807027e-5
chr2:651286:A:C	C	-4.18013736204028e-5
chr2:651349:T:G	G	-4.18013736204028e-5
chr2:651365:G:A	A	-4.18013736204028e-5
chr2:651380:C:T	T	-4.18013736204028e-5
chr2:651407:T:C	C	-4.18013736204028e-5
chr2:651430:T:C	C	-4.43734114957514e-5
chr2:651507:T:C	C	-4.43734114957514e-5
chr2:652417:G:A	A	1.56201344330909e-5
chr2:652542:T:C	C	-4.40621182806828e-5
chr2:652565:A:G	G	-4.40621182806828e-5
chr2:652607:T:C	C	-4.40621182806828e-5
chr2:652797:A:G	G	3.49842795329724e-6
chr2:653093:T:C	C	-4.44462802067881e-5
chr2:653195:G:A	A	-3.89387104356211e-5
chr2:653245:A:C	C	-5.04342110640316e-5
chr2:653250:A:G	G	-5.04342110640316e-5
chr2:653354:G:A	A	-3.53929707215511e-5
chr2:653575:C:T	T	-3.26616700717844e-5
chr2:653581:G:A	A	-4.39416178456311e-5
chr2:654281:A:G	G	-1.66516666727711e-6
chr2:654574:G:A	A	7.91452492826144e-6
chr2:655211:T:C	C	1.3364152999293e-6
chr2:655222:G:A	A	2.30683325694069e-6
chr2:656322:T:C	C	6.0057341152895e-6
chr2:657569:G:A	A	-1.87758478874345e-5
chr2:658443:C:A	A	-1.90302636337511e-5
chr2:663483:G:A	A	-2.88963848683491e-5
chr2:664719:A:G	G	1.99907407868447e-5
chr2:666466:A:G	G	4.17027726623112e-6
chr2:666844:G:A	A	4.30121860233122e-5
chr2:668685:C:T	T	5.63850677409458e-6
chr2:670125:C:T	T	-3.63427642230695e-6
chr2:678386:G:T	T	8.37549770462383e-6
chr2:678969:C:T	T	-1.57186895839786e-5
chr2:678988:A:C	C	2.13210428419698e-5
chr2:679179:C:T	T	6.43321013010779e-6
chr2:681475:T:C	C	-6.92582550554562e-5
chr2:681739:G:A	A	1.42993573696116e-6
chr2:682021:C:T	T	1.24521271451879e-6
chr2:694063:G:A	A	1.35979928032079e-5
chr2:700535:G:A	A	-4.09670764456387e-6
chr2:705636:C:A	A	7.25460224170053e-6
chr2:708985:T:C	C	1.69236139279247e-5
chr2:711404:G:A	A	2.78806001466126e-5
chr2:711622:G:A	A	-2.3516496128748e-5
chr2:716134:C:A	A	-3.72332789079369e-6
chr2:716367:G:A	A	-6.69167298877474e-7
chr2:718744:A:G	G	-7.95875663063386e-6
chr2:724368:G:A	A	-3.97721234405591e-6
chr2:730616:G:T	T	6.82728825403075e-7
chr2:741003:T:C	C	1.40701678991786e-5
chr2:743783:C:T	T	-1.15348174824999e-6
chr2:752530:G:A	A	-7.21343334469827e-6
chr2:755718:T:G	G	6.59498695469667e-8
chr2:762741:T:C	C	-1.47608482270919e-6
chr2:773278:C:T	T	1.41291931337857e-5
chr2:776122:G:A	A	1.09912574828006e-6
chr2:777141:G:A	A	-1.74141522119415e-5
chr2:777488:C:T	T	4.75014222127711e-6
chr2:780361:T:C	C	1.11266424654268e-6
chr2:788797:T:C	C	1.27700060119501e-5
chr2:789175:G:A	A	9.33182505871742e-6
chr2:796484:G:A	A	-1.70189342091977e-4
chr2:796534:G:T	T	3.99511591039862e-6
chr2:796927:G:A	A	-2.6643956331942e-5
chr2:808537:T:C	C	-6.7734084235125e-6
chr2:820049:A:C	C	-4.65876557523221e-6
chr2:824831:C:T	T	8.92082959822053e-6
chr2:841626:C:T	T	1.00915694930272e-5
chr2:842689:G:A	A	2.53227580468882e-6
chr2:844042:G:A	A	-3.60144598341559e-7
chr2:855459:A:C	C	1.44998629923041e-6
chr2:855795:T:G	G	1.58329672940392e-6
chr2:855903:C:T	T	1.58329672940392e-6
chr2:856090:T:C	C	1.58329672940392e-6
chr2:859265:A:G	G	7.04811416329769e-6
chr2:859324:T:C	C	9.80525850339773e-6
chr2:862027:C:T	T	-5.71962731315935e-5
chr2:862376:T:C	C	7.93118277225236e-6
chr2:865766:G:A	A	-8.01052630562723e-6
chr2:867089:A:G	G	7.974374776084e-7
chr2:874516:T:G	G	3.63733549385195e-6
chr2:874650:C:T	T	5.74870039828052e-7
chr2:877433:G:A	A	-4.02869607878423e-5
chr2:882554:C:T	T	-1.08439864865034e-4
chr2:883512:G:A	A	-3.74429960783301e-5
chr2:893157:C:T	T	-1.43056965357772e-5
chr2:894144:C:A	A	-2.48215782178867e-5
chr2:900787:C:T	T	-1.25169325555952e-5
chr2:910811:G:A	A	-3.7418987805343e-5
chr2:911633:T:C	C	7.82857831048696e-5
chr2:918329:T:C	C	1.54415029685058e-5
chr2:922847:C:A	A	2.43793712853391e-5
chr2:928958:G:A	A	9.1367973665926e-7
chr2:933805:G:A	A	7.30540720456638e-7
chr2:937887:G:T	T	1.04730835700685e-5
chr2:938390:C:T	T	-4.38490885778835e-5
chr2:938529:G:A	A	7.22507992235343e-6
chr2:941001:C:T	T	1.87793748002353e-5
chr2:949240:G:A	A	3.85555978070279e-6
chr2:953510:G:A	A	5.14988778932992e-6
chr2:958620:G:A	A	5.46593205771802e-6
chr2:962431:T:C	C	2.07497358774104e-5
chr2:974731:C:T	T	-1.61362104660212e-6
chr2:976675:A:G	G	-5.60207388179337e-5
chr2:979034:C:T	T	1.29568411491204e-5
chr2:1005374:A:G	G	1.37318275841732e-5
chr2:1006418:T:C	C	1.65038141548807e-5
chr2:1008051:C:T	T	4.99212172790135e-6
chr2:1010609:G:A	A	-8.70300691154423e-6
chr2:1012335:C:T	T	5.15324358066957e-5
chr2:1015027:G:A	A	-7.94138613424075e-6
chr2:1019071:G:A	A	-5.90662289379451e-6
chr2:1021647:G:T	T	-1.60377246522503e-5
chr2:1025055:C:T	T	-1.68167915400848e-5
chr2:1031395:A:C	C	1.32448692943886e-6
chr2:1032144:C:A	A	3.14501118322307e-6
chr2:1037800:A:C	C	2.69258621979768e-6
chr2:1037844:G:T	T	-2.03183511718945e-6
chr2:1042351:C:T	T	-1.02779770704086e-5
chr2:1047666:T:C	C	-1.24947971546989e-5
chr2:1048931:A:G	G	-1.45142682666428e-6
chr2:1049401:G:A	A	-8.07205113514613e-5
chr2:1052964:T:C	C	-1.70352674736205e-5
chr2:1054181:G:A	A	-1.42916900760947e-5
chr2:1067818:C:T	T	1.04139263244228e-5
chr2:1069014:G:A	A	1.65954761619336e-5
chr2:1074263:C:T	T	-8.12545252770238e-6
chr2:1075274:G:A	A	3.66058251886233e-4
chr2:1080427:A:C	C	-1.45764703937097e-5
chr2:1080998:C:T	T	-8.51023625487222e-6
chr2:1083444:G:A	A	-8.35499003271309e-6
chr2:1083634:C:T	T	-2.02971725303645e-5
chr2:1088309:T:C	C	-3.6298673780131e-5
chr2:1092971:G:A	A	-4.9143573967145e-6
chr2:1095415:C:T	T	3.69116626826884e-6
chr2:1096509:A:C	C	4.10366859896339e-6
chr2:1102123:C:T	T	-1.21964147869192e-5
chr2:1105441:G:A	A	1.75160671839529e-5
chr2:1111436:G:A	A	-1.53864442523821e-5
chr2:1120962:A:G	G	1.87912162930974e-6
chr2:1123983:G:A	A	2.18609584700843e-6
chr2:1125567:G:T	T	-1.78337674468669e-5
chr2:1127024:A:G	G	-1.32172938394247e-5
chr2:1128730:T:G	G	9.72726590994874e-6
chr2:1129428:G:A	A	-1.81021463212963e-4
chr2:1133126:G:A	A	-1.29811090375994e-5
chr2:1138379:C:T	T	-7.19719405928749e-6
chr2:1138698:C:T	T	-8.76217926077792e-6
chr2:1140298:T:G	G	-3.24767448540824e-5
chr2:1140680:G:A	A	-6.2143368661653e-6
chr2:1146070:T:C	C	3.43546593444479e-5
chr2:1147790:C:T	T	2.54258666851497e-5
chr2:1147791:A:G	G	2.66941643855581e-5
chr2:1148939:A:G	G	2.4919476953452e-6
chr2:1150909:C:T	T	-8.30326968040057e-7
chr2:1151070:G:A	A	1.85013497530798e-6
chr2:1154268:A:G	G	-2.05531744015434e-5
chr2:1154276:C:T	T	-2.04791289286569e-5
chr2:1154409:A:C	C	-1.80783922179285e-5
chr2:1155615:G:A	A	-3.67403205465979e-5
chr2:1156107:A:G	G	2.62097946000966e-5
chr2:1158978:G:A	A	-1.03393050745121e-5
chr2:1162527:T:C	C	3.1530522450401e-5
chr2:1163183:C:T	T	3.1589213340033e-5
chr2:1169596:C:T	T	6.76430338767624e-5
chr2:1172485:C:A	A	3.92050488287776e-5
chr2:1173095:C:A	A	-6.39581332064102e-6
chr2:1177599:G:A	A	-9.96153849824024e-6
chr2:1192809:C:T	T	6.55418518982938e-5
chr2:1205671:T:C	C	7.26924035069824e-5
chr2:1208540:G:A	A	4.1989413380601e-5
chr2:1220221:T:C	C	3.74177909915465e-6
chr2:1230182:T:C	C	5.67013477258633e-6
chr2:1230902:C:T	T	3.32047722205596e-5
chr2:1239540:T:C	C	-5.31097559236647e-5
chr2:1243724:G:A	A	2.44961244051304e-6
chr2:1266061:A:G	G	1.67720976183834e-5
chr2:1267654:C:T	T	-1.01913897502281e-5
chr2:1275914:C:T	T	-3.44143545636621e-5
chr2:1279259:T:G	G	5.43771485922666e-5
chr2:1284334:A:G	G	-3.50975075030655e-5
chr2:1289534:C:T	T	9.2096600444406e-6
chr2:1292367:G:A	A	4.27131596439377e-5
chr2:1295143:G:A	A	1.22289689208284e-5
chr2:1297642:G:A	A	8.99890139779557e-5
chr2:1302822:A:G	G	9.34629572822563e-5
chr2:1304376:T:C	C	8.96735683372101e-6
chr2:1307969:A:G	G	-1.96886834012694e-5
chr2:1310972:T:C	C	1.36527445275765e-5
chr2:1313570:A:G	G	-1.6758260188707e-5
chr2:1316371:C:T	T	-2.39631717837427e-5
chr2:1316528:A:G	G	-2.20559315522661e-5
chr2:1336727:G:A	A	4.66099310724619e-5
chr2:1355780:C:T	T	3.13424946167313e-5
chr2:1355849:T:C	C	-8.82811172908559e-6
chr2:1358220:T:C	C	1.91752257798353e-5
chr2:1358370:T:C	C	1.91752257798353e-5
chr2:1363576:C:T	T	1.43767168031231e-5
chr2:1363739:G:T	T	3.92204684895525e-5
chr2:1374163:A:G	G	-9.05683657827761e-6
chr2:1374298:G:A	A	-2.10169012316243e-4
chr2:1375434:C:T	T	-2.33914603850459e-4
chr2:1375655:G:A	A	-1.30641158029917e-6
chr2:1376535:G:A	A	1.47738965073388e-5
chr2:1388857:C:T	T	2.35326989335866e-5
chr2:1398009:C:T	T	1.98123028256926e-5
chr2:1400723:C:T	T	3.52312860201473e-5
chr2:1401751:C:A	A	-5.89516325873231e-6
chr2:1404043:C:T	T	3.18704739912523e-5
chr2:1405120:C:T	T	-1.49362902286061e-4
chr2:1416695:G:A	A	-4.2408186657355e-5
chr2:1427818:C:T	T	1.36605688669925e-5
chr2:1428027:G:A	A	-4.03782142584746e-6
chr2:1428694:C:A	A	-3.50827690768776e-5
chr2:1429074:C:T	T	1.84675704966796e-5
chr2:1429129:A:G	G	2.48456254164771e-5
chr2:1429260:C:T	T	-2.08476912501644e-5
chr2:1429286:A:G	G	3.46627441107568e-5
chr2:1431524:C:T	T	-2.599007955446e-7
chr2:1433638:C:T	T	1.25492840020189e-8
chr2:1435223:G:A	A	3.70657623954726e-6
chr2:1437201:T:C	C	4.39811643164949e-5
chr2:1437458:G:A	A	3.13471958957583e-6
chr2:1437533:C:T	T	5.66243948936659e-6
chr2:1442300:G:A	A	-7.45868794995711e-6
chr2:1443170:C:T	T	-9.90827955537343e-6
chr2:1446194:A:C	C	2.93886473840424e-5
chr2:1449756:A:G	G	-1.48413461704936e-6
chr2:1457792:T:C	C	4.01479623895096e-5
chr2:1459640:T:C	C	3.06030900853956e-6
chr2:1463438:A:G	G	-9.37454697558635e-6
chr2:1472441:C:T	T	-3.94427151099439e-5
chr2:1473219:G:T	T	1.2842389787167e-5
chr2:1479112:A:G	G	1.46567268414425e-5
chr2:1483449:T:C	C	1.65707061695917e-5
chr2:1487005:G:A	A	-3.22153363165665e-5
chr2:1489136:A:C	C	7.30455779032312e-6
chr2:1492028:A:G	G	-6.1522369329604e-6
chr2:1494435:G:A	A	1.15088673054738e-5
chr2:1495956:C:T	T	8.56424867760552e-6
chr2:1496155:A:C	C	-1.26979990587066e-5
chr2:1502353:G:A	A	-2.34399767137596e-5
chr2:1512537:C:T	T	4.07204131849905e-6
chr2:1513015:C:T	T	2.32072475967002e-5
chr2:1514340:T:C	C	1.88285409968768e-5
chr2:1516904:T:C	C	1.09766170992762e-5
chr2:1519117:G:A	A	-3.21541404455513e-5
chr2:1519167:T:G	G	-1.8844020054847e-5
chr2:1519979:G:A	A	5.2864653941073e-6
chr2:1521738:C:T	T	1.98172553236282e-5
chr2:1521757:A:G	G	-1.02047568461733e-5
chr2:1538381:G:A	A	-2.21979839885355e-5
chr2:1540845:G:A	A	3.04923645680826e-6
chr2:1542108:T:G	G	4.58861384382365e-5
chr2:1542301:G:A	A	-5.75432892226744e-5
chr2:1542589:G:T	T	-1.16157669023471e-5
chr2:1543458:C:T	T	1.88633035704906e-6
chr2:1546479:G:T	T	-9.15815181174611e-8
chr2:1546770:G:A	A	-4.41826259371359e-5
chr2:1550280:T:C	C	5.28120214640426e-6
chr2:1552558:C:T	T	7.54822440490901e-6
chr2:1559485:G:A	A	5.41055175182877e-5
chr2:1561783:A:G	G	5.39685139897126e-6
chr2:1575687:A:C	C	1.74235939798676e-5
chr2:1578470:A:G	G	6.56920325140012e-6
chr2:1580573:G:A	A	-1.16415303264021e-5
chr2:1580616:T:C	C	-4.17902473489144e-5
chr2:1583103:T:C	C	2.27410905798607e-5
chr2:1584189:G:A	A	-1.88535028025757e-5
chr2:1585154:G:T	T	2.01783757284619e-5
chr2:1586129:G:A	A	8.19224426709922e-6
chr2:1589615:G:A	A	-5.87066371848312e-6
chr2:1590999:A:G	G	-3.4384959923263e-6
chr2:1591123:A:G	G	1.02122960326259e-6
chr2:1594831:C:T	T	1.48161331143028e-5
chr2:1600759:T:G	G	-2.6948516902901e-5
chr2:1602577:G:A	A	-7.05397342998464e-6
chr2:1602593:G:A	A	-1.11060505563066e-4
chr2:1607013:G:A	A	1.8121398299529e-5
chr2:1608342:T:C	C	-1.25938976030993e-5
chr2:1608448:A:C	C	-8.48796572144909e-6
chr2:1608633:C:T	T	1.22731478013329e-4
chr2:1613126:C:T	T	-1.03901793081546e-5
chr2:1613457:C:T	T	-1.15080078908245e-6
chr2:1613794:C:T	T	-3.78616926756069e-6
chr2:1613905:C:T	T	-4.79608925541659e-6
chr2:1617925:C:T	T	-1.16163599218338e-5
chr2:1618368:G:T	T	-4.65249210898855e-6
chr2:1619781:G:A	A	-5.12999051458921e-5
chr2:1619812:G:A	A	-5.12999051458921e-5
chr2:1621531:G:A	A	-3.43570843535542e-5
chr2:1621933:A:G	G	1.90211412149285e-5
chr2:1622463:G:A	A	-2.93769233092148e-6
chr2:1622620:G:A	A	1.04261883144947e-5
chr2:1625336:G:A	A	1.61894687962376e-7
chr2:1639436:A:G	G	4.20788930717747e-6
chr2:1650072:A:C	C	1.64112812319186e-5
chr2:1650725:T:C	C	9.261130774127e-6
chr2:1674195:C:A	A	1.10463747801344e-5
chr2:1675663:C:A	A	-2.14138913683812e-5
chr2:1675696:T:C	C	-5.56034624778713e-5
chr2:1677616:G:A	A	-4.82227264192292e-6
chr2:1677847:C:T	T	-1.3352553757032e-5
chr2:1687259:T:C	C	-7.41777644396955e-6
chr2:1688482:C:T	T	1.14883254635692e-6
chr2:1694258:A:G	G	2.23434103177161e-5
chr2:1697214:C:T	T	1.73800652115845e-5
chr2:1699291:C:T	T	-4.72921428909008e-5
chr2:1704730:C:A	A	-1.39285286420573e-5
chr2:1706007:A:G	G	-1.39285286420573e-5
chr2:1707543:T:G	G	-6.44659618938797e-7
chr2:1708826:G:A	A	6.63677670732409e-7
chr2:1715311:A:C	C	-7.79001875848471e-6
chr2:1715340:T:C	C	-5.78328723187164e-6
chr2:1724316:T:G	G	-1.10501768768513e-4
chr2:1730288:G:A	A	9.42705006691968e-6
chr2:1731708:C:A	A	-2.48484122876097e-6
chr2:1732192:C:T	T	3.13744338611497e-5
chr2:1738271:G:A	A	3.77099360529241e-6
chr2:1741432:C:T	T	-6.72833321365384e-6
chr2:1741554:A:G	G	-1.98726450209127e-6
chr2:1741942:C:T	T	-1.76141998237272e-6
chr2:1745261:G:A	A	-3.69851834641691e-5
chr2:1748457:A:G	G	-8.34256916830313e-6
chr2:1748780:C:T	T	1.37335449613885e-5
chr2:1752126:C:T	T	1.00248174516765e-5
chr2:1753136:C:T	T	4.93084795749834e-6
chr2:1757889:C:A	A	1.66757239280062e-6
chr2:1768191:G:A	A	2.03564611822605e-6
chr2:1770058:C:T	T	-1.22802809254504e-5
chr2:1770455:T:C	C	-2.6531831730316e-5
chr2:1774786:T:C	C	-2.2780653925054e-5
chr2:1778707:G:A	A	-1.816732432085e-5
chr2:1782428:G:A	A	7.10175525325593e-6
chr2:1783666:T:G	G	-2.64024371341396e-5
chr2:1784161:G:T	T	4.13325093715401e-6
chr2:1785522:T:C	C	4.01919452467893e-7
chr2:1795919:T:C	C	1.00948945564554e-5
chr2:1799150:G:A	A	-1.14291669668692e-4
chr2:1803006:G:A	A	1.62800347428298e-5
chr2:1803107:T:C	C	1.09856645083251e-5
chr2:1805311:T:C	C	-3.1292715318468e-6
chr2:1807058:A:G	G	7.45982613570176e-6
chr2:1813107:G:A	A	1.96587075013072e-5
chr2:1814137:C:T	T	1.15313420369395e-6
chr2:1815180:G:A	A	3.86702560416359e-5
chr2:1817522:A:G	G	9.56416298941838e-6
chr2:1817648:C:A	A	1.77605493417289e-5
chr2:1827594:G:A	A	-6.95952810062782e-6
chr2:1831088:C:A	A	7.83618912237203e-6
chr2:1831295:C:T	T	-1.08968435216801e-4
chr2:1833008:G:A	A	-2.3706255630911e-5
chr2:1833043:C:T	T	-1.69212785355598e-6
chr2:1850079:G:T	T	-2.04348398735238e-6
chr2:1850783:G:T	T	9.15907284051666e-6
chr2:1851795:C:A	A	7.10824542750691e-6
chr2:1851894:C:T	T	4.04616049665508e-6
chr2:1851945:A:G	G	1.68310219400804e-5
chr2:1854017:T:C	C	4.08908949876334e-5
chr2:1855894:A:G	G	2.52349068324455e-5
chr2:1856943:A:G	G	1.424466474182e-5
chr2:1861448:C:T	T	-2.95687636909948e-6
chr2:1869088:T:C	C	1.04271704352549e-5
chr2:1870172:T:C	C	-2.23558033885458e-5
chr2:1870972:G:A	A	-1.55813079738376e-5
chr2:1876391:C:T	T	-2.77896170655672e-6
chr2:1878882:T:C	C	-1.63844314291686e-4
chr2:1879115:C:T	T	2.28749448867613e-5
chr2:1883277:G:A	A	-1.72569411537355e-6
chr2:1888324:C:T	T	1.8108613341518e-5
chr2:1894831:C:T	T	1.21626664338055e-5
chr2:1909869:G:A	A	9.41938447848204e-5
chr2:1911740:C:T	T	-5.46278146870312e-5
chr2:1920894:C:T	T	4.26378891415915e-5
chr2:1921588:G:A	A	-3.4209421035683e-6
chr2:1922221:C:T	T	-3.66257470128366e-5
chr2:1931071:T:C	C	-4.30853149098049e-6
chr2:1933968:G:T	T	-6.71290959381163e-5
chr2:1938993:C:T	T	-3.64938757852725e-7
chr2:1943196:C:T	T	-3.06265547140599e-5
chr2:1947617:G:A	A	2.73402992979161e-5
chr2:1948804:C:T	T	-2.72361037572726e-5
chr2:1954258:C:T	T	2.0806339009908e-5
chr2:1961134:C:T	T	5.94717769314878e-6
chr2:1976872:G:A	A	-2.75769147453636e-6
chr2:1977731:A:C	C	6.09089188168955e-6
chr2:1982918:T:C	C	2.43112640099128e-5
chr2:1983170:C:A	A	1.65954210582484e-5
chr2:1985626:C:T	T	-7.30604073814999e-6
chr2:1988529:G:A	A	-5.03472846086754e-6
chr2:1988852:T:G	G	1.15813770693821e-5
chr2:1989167:C:T	T	2.08648292499284e-5
chr2:1990487:T:C	C	-8.38974528452545e-5
chr2:1990744:T:C	C	-5.92390138078008e-6
chr2:1991175:T:C	C	1.21388397512534e-4
chr2:1994503:T:C	C	-1.14790296237025e-5
chr2:2003548:G:T	T	6.38641881519873e-6
chr2:2003726:A:G	G	-3.47043174713857e-5
chr2:2009874:T:C	C	2.07351130860756e-5
chr2:2016422:A:G	G	-6.11435935084807e-5
chr2:2018393:G:A	A	6.7474128016662e-5
chr2:2018865:C:T	T	-1.59837815265582e-5
chr2:2027733:G:A	A	2.20610122983625e-5
chr2:2054589:T:C	C	1.82892492095706e-5
chr2:2055108:T:C	C	8.23205272288382e-6
chr2:2061306:C:T	T	1.10794641852256e-5
chr2:2066237:G:T	T	1.46376148899767e-5
chr2:2067721:A:G	G	-3.03055706699435e-5
chr2:2068812:T:G	G	-7.17626871039703e-6
chr2:2085835:C:T	T	-1.4023150198911e-5
chr2:2086697:C:T	T	3.99053351460026e-5
chr2:2098915:A:G	G	-1.2796431337046e-6
chr2:2102070:T:C	C	-1.50624859318889e-5
chr2:2105647:C:T	T	-1.56654706249068e-5
chr2:2113029:A:G	G	1.72039605737131e-5
chr2:2124902:C:T	T	2.55767073627203e-5
chr2:2133029:G:A	A	-4.27167422022867e-5
chr2:2151081:C:A	A	-6.33324555275347e-6
chr2:2156833:A:G	G	-1.75210301217103e-5
chr2:2157189:C:T	T	-6.12882358596891e-5
chr2:2158588:T:C	C	-9.53226712502465e-6
chr2:2166859:T:G	G	-4.67016594705703e-6
chr2:2178434:C:A	A	-9.4530166113463e-6
chr2:2185171:C:T	T	-5.59375289002706e-5
chr2:2188978:G:A	A	4.28522512390895e-6
chr2:2193467:T:C	C	-5.01178298736578e-7
chr2:2196206:G:A	A	5.82919921882886e-6
chr2:2197081:G:T	T	-9.04255013651963e-6
chr2:2199886:G:T	T	1.63468208947731e-5
chr2:2207137:T:C	C	-7.49061298767239e-6
chr2:2217770:C:T	T	9.40357638928608e-6
chr2:2217859:C:T	T	-5.2795741658983e-5
chr2:2218758:G:A	A	7.71331162134033e-6
chr2:2220115:C:T	T	-2.60791886661594e-6
chr2:2222666:A:G	G	5.43589578536668e-6
chr2:2223863:T:G	G	-6.37273385498301e-6
chr2:2223935:T:C	C	6.55327567942764e-6
chr2:2228465:T:C	C	-2.76560514547176e-6
chr2:2230670:A:G	G	-1.90507643840846e-5
chr2:2232509:T:C	C	-1.1200856344409e-5
chr2:2233027:C:A	A	1.74971354520711e-5
chr2:2234361:C:A	A	4.40258852212769e-5
chr2:2234548:G:A	A	-8.63345626085591e-6
chr2:2234655:T:C	C	1.13025139842677e-4
chr2:2240616:C:T	T	-3.5177236202567e-5
chr2:2244755:C:T	T	4.58161267301264e-5
chr2:2246054:A:G	G	-1.22675986097557e-5
chr2:2251191:T:C	C	8.50719239506723e-5
chr2:2255414:C:T	T	-6.4907007887579e-5
chr2:2255768:T:C	C	1.24639331812212e-5
chr2:2264404:A:C	C	-1.07247101518894e-5
chr2:2270973:C:T	T	1.8272349725406e-5
chr2:2280870:T:C	C	-3.88711792316333e-5
chr2:2281533:A:G	G	3.098156927525e-6
chr2:2281725:C:T	T	9.42688953440206e-7
chr2:2290654:G:A	A	-6.76742560534342e-6
chr2:2295125:C:T	T	8.50545775926072e-5
chr2:2298000:T:C	C	-6.85247139316286e-5
chr2:2301353:T:C	C	-2.18907508223744e-6
chr2:2309817:G:A	A	-3.00127059870046e-5
chr2:2312029:A:G	G	-7.88386101965017e-6
chr2:2315835:C:A	A	-4.73557336382506e-5
chr2:2332913:G:T	T	-3.40020277523309e-6
chr2:2333620:C:T	T	-6.68865179454532e-6
chr2:2344008:C:T	T	8.01274608896096e-6
chr2:2351113:C:T	T	-2.3800327821273e-5
chr2:2352889:G:T	T	-1.73039786160339e-5
chr2:2363508:G:T	T	-2.46279517542167e-5
chr2:2364371:G:T	T	6.21326461743116e-6
chr2:2367552:G:T	T	2.6463728082144e-6
chr2:2368396:T:C	C	3.44177616723267e-5
chr2:2377525:G:A	A	2.92164449844464e-5
chr2:2378014:C:A	A	3.46972538786713e-5
chr2:2384295:C:T	T	1.21573966694675e-5
chr2:2384841:A:G	G	7.71158227214287e-5
chr2:2387953:T:G	G	3.2128224912419e-5
chr2:2395415:A:G	G	2.89017555451264e-6
chr2:2395752:G:A	A	1.75611141822177e-5
chr2:2396363:T:C	C	-9.65039907171243e-5
chr2:2397836:T:C	C	8.53634120036243e-6
chr2:2399818:C:A	A	2.01103957171174e-5
chr2:2401004:G:A	A	4.95808932234702e-5
chr2:2407955:G:A	A	2.41910956602049e-5
chr2:2411618:A:G	G	9.51434142369395e-6
chr2:2422848:G:A	A	-8.08498156986149e-5
chr2:2423392:C:T	T	-2.35171577738637e-5
chr2:2425578:G:A	A	-1.03711625323687e-5
chr2:2429783:T:C	C	-1.64688790125347e-5
chr2:2436293:G:A	A	-8.9911839625886e-7
chr2:2436898:T:C	C	2.83263741984722e-5
chr2:2437413:T:C	C	2.77289793204845e-6
chr2:2440464:G:A	A	-3.2627766958369e-5
chr2:2442051:T:C	C	-1.54596159416272e-5
chr2:2442069:A:C	C	-1.54596159416272e-5
chr2:2444193:G:T	T	-5.27388234267426e-5
chr2:2448879:G:A	A	7.14654613434979e-6
chr2:2458897:G:A	A	3.12192056447495e-5
chr2:2460811:T:C	C	4.57330021231852e-6
chr2:2464872:T:C	C	-5.35741019757014e-5
chr2:2466673:T:C	C	-6.06470382986359e-5
chr2:2469129:G:A	A	3.80577575973928e-5
chr2:2470173:G:A	A	3.97744821004858e-5
chr2:2470275:G:T	T	9.39426860194629e-6
chr2:2484513:G:A	A	-5.86223407124383e-5
chr2:2501061:G:A	A	1.82408534278329e-5
chr2:2501119:T:C	C	2.43410702502782e-5
chr2:2501244:G:A	A	-4.31939122191081e-6
chr2:2502827:G:A	A	1.74440335052579e-6
chr2:2505405:C:T	T	3.50465051848154e-5
chr2:2505678:G:A	A	2.74848996234164e-5
chr2:2508431:T:C	C	1.13118438545961e-5
chr2:2513220:C:T	T	2.03807770685495e-5
chr2:2514003:G:A	A	4.61973816761729e-6
chr2:2515741:C:T	T	-1.20893170838978e-5
chr2:2517310:C:T	T	-1.06189971354257e-4
chr2:2517529:G:A	A	-1.947291989327e-5
chr2:2519948:T:C	C	8.59163494352636e-6
chr2:2520553:A:G	G	-6.17449737918412e-5
chr2:2520643:C:T	T	-2.47324668447039e-6
chr2:2523869:T:C	C	-2.58095669311855e-6
chr2:2525307:C:T	T	3.5046488838869e-6
chr2:2525350:G:A	A	-6.0489999241831e-6
chr2:2529146:A:G	G	2.32341066327857e-5
chr2:2529494:G:T	T	-5.16325173735569e-6
chr2:2532489:A:G	G	-3.70958543010843e-5
chr2:2534032:T:G	G	9.14512213997516e-6
chr2:2544856:A:G	G	-5.22773737098592e-6
chr2:2545545:A:G	G	1.75634828833009e-5
chr2:2546727:A:G	G	-1.45504216991156e-5
chr2:2548599:G:A	A	-2.57234709462131e-5
chr2:2564443:G:A	A	5.01534185524172e-5
chr2:2568138:C:T	T	3.31056110613417e-5
chr2:2571628:C:A	A	-5.03378944311332e-6
chr2:2578921:G:A	A	6.24547582485916e-5
chr2:2582029:G:T	T	1.29987996051343e-5
chr2:2583608:A:G	G	-5.03124787414895e-5
chr2:2587140:C:T	T	-2.73332551902768e-5
chr2:2588371:G:A	A	-1.72430581013521e-6
chr2:2599566:T:G	G	5.72523345719031e-6
chr2:2600244:C:T	T	-5.17230900165304e-6
chr2:2602492:G:A	A	1.01929517412872e-5
chr2:2603252:C:T	T	8.37820268755467e-6
chr2:2604930:G:A	A	-1.7785360307141e-6
chr2:2605121:G:A	A	-2.79789435968815e-5
chr2:2605164:G:T	T	1.08597184879608e-5
chr2:2605758:T:G	G	-1.94734521287097e-5
chr2:2612925:G:A	A	-1.94008265221768e-5
chr2:2616374:A:G	G	9.43291812668943e-6
chr2:2621074:A:C	C	2.41287022485652e-5
chr2:2623028:A:G	G	-2.02598528895193e-5
chr2:2628937:A:G	G	-5.86251269537561e-5
chr2:2633963:A:G	G	-2.79582948680472e-5
chr2:2634379:A:G	G	-2.20833886999459e-7
chr2:2634840:C:A	A	2.66453057602429e-5
chr2:2637315:C:A	A	5.24161621164782e-6
chr2:2639453:C:A	A	1.42145017791687e-5
chr2:2641325:C:T	T	2.94853307304927e-5
chr2:2642030:C:T	T	-8.19389192100723e-6
chr2:2645631:A:G	G	-7.34408789093973e-6
chr2:2646647:T:G	G	1.02767200063664e-6
chr2:2649253:G:A	A	-5.05586302932569e-6
chr2:2649792:G:T	T	9.77191604124153e-7
chr2:2650193:C:T	T	-5.62401505808321e-5
chr2:2650257:G:A	A	-4.57635059814787e-5
chr2:2661522:C:T	T	-1.0892886492397e-5
chr2:2661783:A:G	G	-2.30176796376209e-5
chr2:2663001:A:G	G	-3.21380065304821e-5
chr2:2664789:T:C	C	-1.16920040590765e-5
chr2:2667860:C:T	T	-1.00318136152438e-5
chr2:2670501:A:G	G	-7.45073689621238e-6
chr2:2672959:C:T	T	-4.19306623720094e-5
chr2:2674366:C:T	T	8.20203937927565e-6
chr2:2675153:G:A	A	1.73395189805203e-5
chr2:2675709:T:G	G	-2.78130290511776e-5
chr2:2680030:A:G	G	-6.49455533396378e-5
chr2:2681809:C:A	A	-6.37691253642271e-5
chr2:2682807:C:T	T	4.79504271555257e-6
chr2:2692351:T:C	C	-3.25947955493625e-5
chr2:2693056:T:G	G	3.68077055975255e-5
chr2:2694816:C:T	T	-2.39909190898277e-5
chr2:2695426:C:T	T	4.52063340099352e-5
chr2:2699317:C:T	T	-3.22282560045853e-7
chr2:2699913:G:T	T	-1.88643176824376e-5
chr2:2702157:G:A	A	-2.31911573740358e-6
chr2:2704948:T:G	G	1.36519982542012e-6
chr2:2705874:T:G	G	-9.13393915155638e-7
chr2:2706920:C:T	T	-3.00248056897325e-6
chr2:2707967:C:T	T	4.83849089055531e-5
chr2:2710536:G:A	A	1.17758911004063e-5
chr2:2711568:T:C	C	1.66186576193901e-7
chr2:2712917:G:T	T	1.30751269374571e-5
chr2:2714109:C:T	T	-1.31213716105326e-5
chr2:2714534:C:T	T	2.07588086132712e-6
chr2:2714931:C:T	T	1.68935849992069e-5
chr2:2715161:T:C	C	-6.52741949276035e-5
chr2:2715339:T:C	C	-9.40598318059625e-6
chr2:2715581:C:T	T	-1.8369458208338202e-05
chr2:2715625:C:T	T	-7.80995420173192e-6
chr2:2715701:C:T	T	1.02787087543666e-4
chr2:2716219:G:A	A	1.30689992586517e-5
chr2:2716361:T:C	C	2.81746914172711e-6
chr2:2718186:T:C	C	1.80019600949251e-5
chr2:2718272:A:G	G	-1.488717441644e-4
chr2:2718523:G:A	A	-2.31398440804195e-5
chr2:2719062:A:G	G	1.95802946948572e-5
chr2:2719383:A:G	G	1.75818259706933e-5
chr2:2724375:C:T	T	-1.33498596389452e-5
chr2:2725609:T:C	C	-1.14634086684536e-6
chr2:2725865:C:T	T	-5.59525143712763e-5
chr2:2729006:C:T	T	2.94911898611478e-5
chr2:2729611:G:A	A	2.21376543574247e-5
chr2:2733352:C:T	T	1.60928934658856e-5
chr2:2733415:T:C	C	2.05993946256508e-7
chr2:2733594:A:G	G	-1.62880006894187e-5
chr2:2733936:A:C	C	1.45397392710527e-5
chr2:2735226:T:C	C	3.83519415604613e-5
chr2:2737674:A:G	G	1.37323605961638e-5
chr2:2738857:C:T	T	-6.53480512272624e-6
chr2:2738976:C:T	T	-1.32523182238587e-5
chr2:2745174:G:A	A	2.90871257658724e-5
chr2:2748536:A:C	C	2.98666818337649e-5
chr2:2751565:T:C	C	2.88856079707034e-5
chr2:2751676:G:T	T	3.26397167119408e-5
chr2:2757805:A:G	G	6.48353605106264e-5
chr2:2759477:T:G	G	1.66473370969181e-5
chr2:2761490:A:G	G	-5.06725099612839e-6
chr2:2762115:C:T	T	-2.6887356885916e-6
chr2:2765890:G:T	T	-2.75385862117263e-5
chr2:2766148:A:G	G	2.08077079688423e-5
chr2:2766464:G:A	A	-1.08036359851839e-4
chr2:2766529:C:T	T	1.25593453902945e-5
chr2:2767462:C:T	T	4.50023303689297e-5
chr2:2767843:C:T	T	8.26593941208359e-6
chr2:2768085:C:T	T	-2.00188312506564e-5
chr2:2772260:G:A	A	-7.15505692897226e-6
chr2:2772862:T:C	C	-4.99121983157577e-5
chr2:2774244:A:G	G	-7.29127537891682e-6
chr2:2774736:C:T	T	-3.37695114611009e-5
chr2:2775763:C:T	T	-3.3614698022684e-6
chr2:2783377:A:G	G	2.71556438170801e-6
chr2:2783963:G:A	A	-9.11543323432069e-7
chr2:2786922:G:T	T	-6.87502413802793e-5
chr2:2787234:C:T	T	1.68829244347946e-6
chr2:2788877:G:A	A	-1.96034333073284e-5
chr2:2790450:A:G	G	-4.91920855230653e-6
chr2:2791417:C:T	T	1.06228570360847e-5
chr2:2792094:A:G	G	-2.81372881491947e-6
chr2:2793682:G:A	A	3.55629374620162e-6
chr2:2795899:G:A	A	-1.08569886447891e-5
chr2:2803017:C:A	A	-1.10010448180153e-4
chr2:2804847:T:C	C	-1.38039737643111e-5
chr2:2806620:T:C	C	-2.94493112613699e-6
chr2:2808244:C:T	T	-1.40917488316582e-6
chr2:2813356:G:A	A	-6.85800997958181e-5
chr2:2814345:G:T	T	-4.11604901975696e-6
chr2:2825134:A:C	C	-3.04138403197681e-4
chr2:2825577:T:C	C	3.02648487578776e-6
chr2:2827375:T:C	C	1.3248581299109e-5
chr2:2829810:C:T	T	1.07434844357913e-5
chr2:2834276:A:G	G	-1.11556951540633e-4
chr2:2835147:G:A	A	-6.67900765969331e-5
chr2:2839160:T:C	C	-9.35346740590705e-5
chr2:2839536:G:A	A	-1.0314002883114e-6
chr2:2840672:G:A	A	4.69122794497906e-5
chr2:2841761:C:T	T	2.20483288654489e-4
chr2:2845395:G:A	A	1.86168625625405e-6
chr2:2845679:A:C	C	9.67350616222836e-6
chr2:2862136:T:C	C	1.30230518922244e-5
chr2:2863002:G:A	A	-7.58802544417365e-6
chr2:2866878:A:C	C	-1.87976866241554e-4
chr2:2867533:G:A	A	-1.33175415380487e-5
chr2:2873061:G:T	T	-1.34987887899259e-5
chr2:2874917:G:A	A	-1.36447265951632e-6
chr2:2875746:C:T	T	-3.03759264757133e-5
chr2:2879588:C:T	T	1.11713617445087e-5
chr2:2882496:C:T	T	-3.43189409256333e-6
chr2:2888372:G:A	A	-1.62087908758452e-5
chr2:2888537:T:C	C	-4.79859813957508e-5
chr2:2889706:T:G	G	2.13026866487622e-5
chr2:2889718:G:A	A	2.78324757232616e-5
chr2:2891557:A:C	C	7.44698659709417e-5
chr2:2892466:C:T	T	2.13383713627673e-5
chr2:2904566:G:A	A	2.39531757276045e-5
chr2:2905949:G:A	A	8.55692082651471e-5
chr2:2911850:G:A	A	-4.78096875183714e-5
chr2:2922241:G:A	A	2.54934835774214e-6
chr2:2923167:G:A	A	3.61841616185131e-5
chr2:2923211:T:C	C	1.05373697879349e-5
chr2:2924918:G:T	T	-3.49840208503628e-6
chr2:2934488:C:T	T	-1.21721850383788e-6
chr2:2941602:T:C	C	-1.38161091108408e-5
chr2:2941787:G:A	A	-1.8741534640993e-5
chr2:2942274:T:C	C	-1.62591630286177e-5
chr2:2944775:C:T	T	-5.79483438579525e-6
chr2:2950043:T:C	C	1.56385782181519e-5
chr2:2952313:G:A	A	-2.02063279122411e-5
chr2:2952715:C:T	T	5.16116267648665e-5
chr2:2959285:A:C	C	1.08470288228181e-5
chr2:2971212:C:T	T	4.40572891705815e-6
chr2:2971260:A:C	C	5.48858640693359e-5
chr2:2974975:A:G	G	1.69589075069533e-5
chr2:2975341:G:A	A	-1.36205083023729e-5
chr2:2975902:T:C	C	-3.10578855663469e-5
chr2:2977838:G:A	A	-2.7885694115939e-5
chr2:2992851:G:A	A	5.40453288519311e-5
chr2:2999238:G:A	A	-2.30875401644432e-5
chr2:3004200:G:A	A	1.94819247652473e-6
chr2:3009175:C:T	T	-2.15494256248698e-5
chr2:3022418:G:A	A	-7.27007819243982e-6
chr2:3023679:G:A	A	3.04568870532123e-5
chr2:3023710:T:C	C	1.81865793686454e-5
chr2:3025270:G:A	A	1.32035194140194e-5
chr2:3030012:A:C	C	3.9776070003333e-5
chr2:3033320:G:A	A	4.38399928416567e-6
chr2:3034312:A:C	C	4.41363194535617e-6
chr2:3037261:A:G	G	2.12386425011374e-5
chr2:3037264:G:A	A	1.15910159489013e-4
chr2:3038321:G:A	A	3.92709663893687e-5
chr2:3047109:A:G	G	3.22671184319401e-5
chr2:3052055:C:T	T	-4.21254416042393e-6
chr2:3056960:C:T	T	-4.04250631535864e-6
chr2:3058466:G:A	A	-7.04916282761068e-6
chr2:3059589:G:A	A	-2.34218496342073e-5
chr2:3060924:C:T	T	-1.05098432440803e-4
chr2:3062926:A:G	G	-6.74387117184082e-6
chr2:3069411:C:T	T	2.41475999971168e-5
chr2:3077094:G:A	A	-8.73968233461173e-7
chr2:3078332:G:A	A	2.30794966780495e-5
chr2:3079853:A:G	G	-1.28925584079207e-6
chr2:3081178:T:C	C	8.67983008913227e-6
chr2:3081546:T:C	C	-1.83258218487165e-5
chr2:3082224:C:T	T	1.31046439009749e-6
chr2:3083895:C:T	T	-2.33168242673017e-6
chr2:3088832:C:T	T	1.57898089540704e-6
chr2:3097111:T:C	C	1.99650305344912e-5
chr2:3097179:T:C	C	1.722170528161e-4
chr2:3099325:C:T	T	-7.30190245500094e-6
chr2:3101916:T:C	C	5.50950513307615e-5
chr2:3101952:G:A	A	-5.302606791939e-6
chr2:3102946:T:C	C	4.17841544468294e-6
chr2:3103081:G:A	A	-5.85453811264279e-6
chr2:3104206:C:T	T	8.04506848886172e-6
chr2:3104443:C:T	T	-2.66169657958805e-6
chr2:3106039:G:A	A	-1.0031748104263e-5
chr2:3110983:A:G	G	6.50714905582493e-7
chr2:3112301:C:T	T	-4.23568851748018e-6
chr2:3113262:C:T	T	5.55066735144478e-6
chr2:3113829:C:T	T	8.7607966452678e-6
chr2:3114511:A:G	G	-3.1444722707261e-5
chr2:3117314:A:C	C	2.07051517483959e-6
chr2:3122985:A:G	G	-6.5238046947398e-5
chr2:3123598:A:G	G	-4.54675938622487e-6
chr2:3124996:C:T	T	-1.45042216664147e-5
chr2:3125150:C:T	T	-2.28878728571879e-5
chr2:3125781:G:A	A	-1.72802439751282e-5
chr2:3131393:G:A	A	-1.29622918376132e-5
chr2:3135281:C:T	T	4.21702173128055e-5
chr2:3150096:A:C	C	6.1315445195281e-6
chr2:3161127:G:A	A	-2.97049558719673e-5
chr2:3162983:C:T	T	-1.20224718738702e-6
chr2:3167112:G:A	A	-2.09667348226445e-5
chr2:3168915:A:G	G	2.13870268321717e-5
chr2:3171689:G:A	A	-5.46356901031743e-5
chr2:3172221:G:A	A	1.05624258570039e-5
chr2:3172644:C:T	T	6.96312683553738e-7
chr2:3183927:G:A	A	1.44272968903787e-5
chr2:3197646:G:A	A	1.65469875095245e-5
chr2:3198309:C:T	T	2.40617356934461e-5
chr2:3200081:A:G	G	1.30689408007833e-6
chr2:3200709:C:T	T	3.60207702869268e-6
chr2:3208600:T:G	G	-1.33054090547147e-5
chr2:3208913:C:T	T	-4.44918489035521e-6
chr2:3208933:C:A	A	-1.0825396705023e-6
chr2:3208941:T:C	C	-3.23401143512182e-5
chr2:3210051:A:G	G	1.9662099521236e-5
chr2:3216938:G:A	A	-2.33624649800883e-6
chr2:3223672:A:G	G	4.73817922689922e-5
chr2:3224945:C:A	A	-9.98417710196386e-6
chr2:3233177:T:C	C	5.27988371482082e-5
chr2:3239923:T:C	C	9.19324312804829e-6
chr2:3246477:G:A	A	6.24489876615074e-7
chr2:3254403:C:T	T	1.01508558070162e-5
chr2:3259773:C:T	T	3.78692005255392e-5
chr2:3288415:C:T	T	-1.71502829981942e-5
chr2:3293263:C:A	A	-1.14354194358724e-5
chr2:3299191:C:T	T	-2.56482862286685e-5
chr2:3306029:A:G	G	-8.9548628873654e-6
chr2:3308034:A:G	G	5.27426513456564e-5
chr2:3309097:C:T	T	-2.14960564581443e-5
chr2:3313939:C:T	T	-2.0793732694352e-5
chr2:3316731:A:G	G	-2.4174308213224e-5
chr2:3318018:C:T	T	-3.07384064855833e-5
chr2:3319134:A:G	G	-2.60933436054183e-5
chr2:3321377:T:C	C	-9.38902707894997e-6
chr2:3326502:G:A	A	-2.18260466708725e-5
chr2:3333923:A:G	G	-1.49555303265958e-5
chr2:3336323:G:A	A	-1.56113488568494e-6
chr2:3341494:C:T	T	-2.13643503649036e-5
chr2:3344246:A:G	G	-1.81320390942078e-5
chr2:3352574:C:T	T	-9.15131249660332e-6
chr2:3359340:G:A	A	-2.34528281775267e-6
chr2:3363119:C:T	T	3.7584454449336e-5
chr2:3363253:C:T	T	-5.93798653882932e-6
chr2:3375593:C:T	T	-1.37405903502915e-5
chr2:3378669:G:T	T	5.49235060200861e-6
chr2:3381054:G:A	A	4.36645696996695e-6
chr2:3381782:C:T	T	2.25271488523369e-6
chr2:3383272:A:G	G	-3.97040425792573e-5
chr2:3385882:C:T	T	-3.77055969480417e-6
chr2:3386305:T:C	C	-1.23358221848931e-5
chr2:3388524:A:G	G	3.35095427076433e-6
chr2:3388742:T:C	C	-7.73620414070796e-6
chr2:3391185:G:A	A	2.24682771921549e-5
chr2:3395143:G:A	A	-1.44197363290455e-6
chr2:3397470:T:C	C	3.87102053059171e-5
chr2:3398683:C:T	T	-1.0268070590372e-5
chr2:3399590:T:C	C	2.38695951485939e-6
chr2:3402696:G:A	A	3.32735861321547e-6
chr2:3408152:G:A	A	-1.13396568821277e-5
chr2:3429597:T:C	C	-1.64186151816326e-5
chr2:3430515:A:G	G	6.36680886656451e-6
chr2:3444056:T:G	G	-1.6437902299099e-5
chr2:3455116:G:A	A	-3.54653475604503e-5
chr2:3455755:T:C	C	3.23613985454135e-5
chr2:3455971:A:G	G	2.58688548378693e-5
chr2:3462595:G:A	A	-3.23630983882003e-6
chr2:3466483:T:G	G	7.41458033893708e-6
chr2:3469093:A:C	C	-5.37492653487134e-5
chr2:3473243:G:A	A	2.09480572046378e-6
chr2:3475800:G:A	A	-5.53344169336305e-5
chr2:3476188:T:C	C	5.27400060046955e-6
chr2:3476595:T:C	C	-8.87670503427616e-6
chr2:3477760:T:C	C	1.346028601848e-5
chr2:3477888:G:A	A	-1.0166766118528e-5
chr2:3482230:C:T	T	-1.70952815364512e-4
chr2:3486195:G:A	A	5.82258127811894e-5
chr2:3487260:C:T	T	-7.0597152656651e-6
chr2:3488001:G:A	A	-6.23562951343625e-6
chr2:3490603:A:G	G	-2.76936425091609e-6
chr2:3494413:G:A	A	1.20440892447575e-5
chr2:3498537:C:A	A	4.27799899392577e-5
chr2:3515968:C:A	A	1.10087081199176e-5
chr2:3522832:G:A	A	9.16772126339482e-7
chr2:3523597:A:G	G	-2.40000577009266e-5
chr2:3523751:A:G	G	-8.42867943305885e-6
chr2:3525032:T:C	C	3.07620988744564e-6
chr2:3525297:G:T	T	4.98273720241945e-5
chr2:3539433:T:C	C	1.47463711868999e-5
chr2:3542704:A:C	C	-3.44346453998131e-5
chr2:3548244:C:A	A	3.60412641126995e-5
chr2:3550384:T:C	C	-9.12604815014574e-6
chr2:3554121:G:A	A	-1.80825158933674e-5
chr2:3559020:A:G	G	-1.78784027448649e-5
chr2:3562167:G:A	A	-2.76744490939483e-5
chr2:3562382:G:A	A	-1.29313353079824e-5
chr2:3563101:T:C	C	-3.26194264978663e-5
chr2:3579412:A:G	G	-1.04471717096064e-5
chr2:3581588:G:A	A	-3.12487965275625e-5
chr2:3584174:G:A	A	-5.50898018739234e-5
chr2:3584461:T:C	C	1.86928461974934e-6
chr2:3585938:G:A	A	9.19896894003849e-6
chr2:3587752:A:G	G	-3.29684084023355e-5
chr2:3597839:C:T	T	-1.61692543631923e-5
chr2:3598549:T:C	C	2.50111966308516e-5
chr2:3602739:G:A	A	-7.17557315924257e-5
chr2:3602817:A:G	G	2.9191658803375e-6
chr2:3602877:G:T	T	1.41046471211545e-4
chr2:3610404:C:T	T	-1.04028303706364e-5
chr2:3613139:G:T	T	-6.87312814842048e-4
chr2:3614494:C:A	A	-6.87312814842048e-4
chr2:3624570:C:T	T	-6.87707473980852e-6
chr2:3624970:A:G	G	3.03528561496886e-5
chr2:3625275:A:G	G	-1.51205457185631e-5
chr2:3629432:T:C	C	1.86317450064167e-6
chr2:3635680:T:G	G	2.11866268066007e-5
chr2:3636752:T:C	C	-8.81362310265744e-6
chr2:3641247:G:A	A	-5.37011745522372e-5
chr2:3646625:T:C	C	1.68036782312727e-5
chr2:3648199:C:T	T	1.56464383887018e-5
chr2:3649046:T:C	C	-4.31830040153721e-5
chr2:3650617:C:T	T	7.86618347408605e-5
chr2:3652039:A:G	G	-6.22920979681772e-6
chr2:3655800:C:T	T	-4.02471364253305e-5
chr2:3656317:C:T	T	1.79801374819531e-5
chr2:3659222:G:A	A	-4.46636892008858e-5
chr2:3660185:G:T	T	4.47679749398105e-6
chr2:3662032:G:T	T	-3.89330821580971e-5
chr2:3662538:C:T	T	-6.54239315508606e-6
chr2:3662579:C:T	T	3.86549076508684e-5
chr2:3662873:G:A	A	6.77457754130383e-6
chr2:3667494:G:A	A	3.32397674560604e-5
chr2:3667561:G:A	A	2.67524276570921e-5
chr2:3670637:T:C	C	3.62833961713823e-5
chr2:3670783:C:T	T	2.45838660612536e-5
chr2:3670803:A:C	C	3.71479534577971e-5
chr2:3671102:C:T	T	3.09378157543106e-5
chr2:3674904:A:G	G	8.32760540022079e-6
chr2:3677784:T:G	G	2.03381888457422e-5
chr2:3679707:A:C	C	-8.06818597968746e-6
chr2:3680687:A:G	G	-1.62869551992347e-5
chr2:3681664:C:T	T	-1.19209316801214e-6
chr2:3697138:A:G	G	-5.83651265192754e-6
chr2:3701381:T:C	C	6.25792366557324e-6
chr2:3706554:G:A	A	-1.3631001464733e-5
chr2:3712338:A:G	G	-5.26857011244777e-5
chr2:3717772:T:C	C	1.69862481376546e-5
chr2:3720401:T:C	C	1.48864799869074e-5
chr2:3722903:G:A	A	6.7116142080367e-6
chr2:3725176:A:G	G	-2.20019871825389e-5
chr2:3726804:C:T	T	5.19648788659968e-5
chr2:3729586:A:C	C	1.04476203890957e-6
chr2:3730869:C:T	T	3.01000618215636e-5
chr2:3731504:A:G	G	4.95864732111638e-5
chr2:3734053:G:A	A	-2.02701546484204e-5
chr2:3735085:C:T	T	-4.76067348813924e-5
chr2:3736126:A:G	G	-1.69130609559865e-5
chr2:3737955:A:C	C	-1.79813093334837e-5
chr2:3738531:T:C	C	-8.50606614580865e-6
chr2:3739127:A:C	C	6.39444525098431e-7
chr2:3742534:C:T	T	8.97285544866231e-6
chr2:3744940:T:C	C	3.81827144105842e-5
chr2:3746294:G:A	A	4.5627024432873e-5
chr2:3746600:G:A	A	4.06287503959766e-5
chr2:3748169:T:C	C	1.6375505188235e-5
chr2:3749332:A:G	G	-1.13723020255351e-5
chr2:3750677:C:T	T	-1.43885983265636e-5
chr2:3754091:A:G	G	-8.60589840420396e-6
chr2:3755551:A:G	G	3.75633932805709e-5
chr2:3758267:G:A	A	3.15454216031735e-5
chr2:3765493:T:C	C	-3.86107917642265e-6
chr2:3769367:G:A	A	-1.20023818063032e-5
chr2:3771033:G:A	A	-8.07028382851578e-6
chr2:3772603:G:A	A	-4.28359915399313e-5
chr2:3779007:G:A	A	9.43739087735135e-6
chr2:3781508:G:A	A	-7.16181396343461e-5
chr2:3783316:C:T	T	2.57417804971148e-5
chr2:3789170:G:A	A	-1.23145478926257e-5
chr2:3789297:A:G	G	2.09565444874878e-6
chr2:3789923:A:G	G	-2.87745608550082e-5
chr2:3790636:T:C	C	-1.10131079256764e-5
chr2:3794109:T:C	C	-4.93888986076431e-5
chr2:3801382:A:C	C	-9.09660671601234e-5
chr2:3803791:A:C	C	1.06146243850342e-6
chr2:3804674:G:A	A	-3.31153588673383e-5
chr2:3827525:G:A	A	2.43839889543511e-5
chr2:3828197:T:C	C	-6.84173588372796e-6
chr2:3829803:A:C	C	3.02127790564278e-5
chr2:3830223:T:C	C	-1.87082749706603e-5
chr2:3831980:C:T	T	-2.27512239789234e-5
chr2:3832846:G:A	A	8.562362345326e-5
chr2:3833448:G:A	A	9.02492446657104e-5
chr2:3834471:A:G	G	4.80394072192804e-6
chr2:3837464:T:C	C	3.88950532012309e-7
chr2:3840976:T:C	C	-4.62986374604341e-5
chr2:3841611:C:A	A	1.26014833000479e-5
chr2:3841761:A:G	G	1.08891215555245e-5
chr2:3842760:G:A	A	2.17132018999407e-5
chr2:3844183:A:G	G	-6.30433527245273e-6
chr2:3844875:G:T	T	-5.1437121978947e-5
chr2:3846623:T:G	G	1.25523612480696e-6
chr2:3846969:G:A	A	-1.61941880531096e-6
chr2:3855962:A:G	G	-1.36808967619478e-5
chr2:3856856:T:C	C	-2.11259711683425e-5
chr2:3857119:C:T	T	-1.53055055916068e-5
chr2:3864982:A:G	G	-4.31343588168365e-5
chr2:3865266:C:T	T	2.16486649456946e-5
chr2:3865455:A:G	G	-1.72591292278314e-6
chr2:3865523:T:C	C	-4.36680485519675e-5
chr2:3865627:A:G	G	1.43368778020279e-5
chr2:3866090:C:T	T	-1.60649637710977e-5
chr2:3866266:T:C	C	-1.02159437713531e-5
chr2:3866538:C:T	T	-9.20232772706818e-6
chr2:3866616:G:A	A	-7.4191822386545e-6
chr2:3868571:T:C	C	-1.19100377576004e-5
chr2:3870534:T:C	C	6.20504743859094e-6
chr2:3873736:C:T	T	-2.62895252043246e-5
chr2:3874624:A:G	G	2.46788505002022e-5
chr2:3877252:C:T	T	-2.15469236729866e-5
chr2:3879920:G:A	A	1.34118961698267e-5
chr2:3881147:A:G	G	-1.17890427865543e-6
chr2:3884795:G:A	A	-1.63376961771843e-5
chr2:3900064:T:C	C	2.06418581466715e-6
chr2:3901397:C:T	T	9.02815830313933e-6
chr2:3901708:A:C	C	-2.35943173852181e-5
chr2:3904795:T:C	C	9.96537629366515e-6
chr2:3914695:G:A	A	1.88973489614749e-5
chr2:3916275:C:T	T	9.13960259279737e-6
chr2:3923555:G:T	T	1.7629955467945e-5
chr2:3925450:A:G	G	1.93983152312913e-5
chr2:3926189:T:C	C	3.78072302570707e-6
chr2:3926768:G:A	A	-6.78578718279968e-6
chr2:3927819:C:T	T	5.35766251120305e-6
chr2:3943881:A:G	G	1.17213472075951e-6
chr2:3945392:C:A	A	2.11277736540552e-4
chr2:3946151:T:C	C	7.00007718095288e-6
chr2:3950185:G:A	A	6.16567522960746e-6
chr2:3953851:C:T	T	6.2318820152508e-6
chr2:3954392:C:A	A	-1.38883625828156e-5
chr2:3963854:C:T	T	-9.21532990987792e-6
chr2:3965981:G:A	A	9.99316128665766e-6
chr2:3968391:G:T	T	-1.51472306779622e-5
chr2:3968546:G:T	T	9.30151372366751e-6
chr2:3974026:T:C	C	-6.89262670144087e-6
chr2:3977909:G:A	A	-2.68076140744563e-5
chr2:3981129:C:T	T	-3.8354526193248003e-05
chr2:3983037:G:A	A	-2.79204802815141e-5
chr2:3986558:T:C	C	2.3859936900054e-6
chr2:3986878:C:T	T	-1.97637767591248e-5
chr2:3998602:C:T	T	1.96376103666928e-5
chr2:4007390:T:C	C	-2.10594843367995e-6
chr2:4009191:C:T	T	1.60293992843059e-5
chr2:4009479:G:A	A	4.357808304747e-6
chr2:4015368:T:C	C	-8.55226287691284e-6
chr2:4021451:T:C	C	-9.36342518953069e-6
chr2:4022191:A:G	G	-5.13635571143714e-6
chr2:4024302:T:C	C	1.71860960672785e-5
chr2:4026447:T:C	C	7.78267504596418e-6
chr2:4027893:G:A	A	-2.34755641984424e-5
chr2:4028930:C:T	T	5.88014796333087e-5
chr2:4038571:G:A	A	4.09194332846219e-6
chr2:4040401:C:T	T	1.97767709796876e-5
chr2:4047383:G:A	A	-6.34102856635644e-5
chr2:4047406:G:A	A	-2.10315734570725e-7
chr2:4054739:G:A	A	1.64510368469642e-5
chr2:4069653:A:G	G	-2.35128459669424e-5
chr2:4069845:G:A	A	-4.98855970107891e-5
chr2:4070570:T:C	C	1.77484037999389e-5
chr2:4082808:T:C	C	-2.51017813796138e-5
chr2:4084747:C:T	T	-1.41572596438259e-5
chr2:4085460:A:G	G	-1.87781720334903e-5
chr2:4088390:C:T	T	-2.57706116883956e-5
chr2:4093094:G:A	A	8.77654990467869e-6
chr2:4093363:C:T	T	-1.42164100018126e-6
chr2:4093685:G:A	A	-1.39910959761327e-6
chr2:4094654:C:A	A	-1.46482673320874e-5
chr2:4094668:T:C	C	3.36249334594081e-5
chr2:4095912:G:A	A	2.66223157564683e-5
chr2:4096299:G:A	A	1.94628483882082e-5
chr2:4099011:C:T	T	3.24932957435663e-5
chr2:4101751:T:G	G	7.88338504347831e-5
chr2:4101843:T:G	G	1.46004834987509e-5
chr2:4102966:T:C	C	8.13815233956227e-6
chr2:4103613:T:C	C	1.87433277101971e-5
chr2:4106961:C:T	T	-1.16099023286109e-5
chr2:4107197:G:A	A	1.21515579510246e-5
chr2:4110513:G:A	A	1.32805228385277e-5
chr2:4114590:G:A	A	2.89528521773735e-5
chr2:4121948:G:A	A	-2.17108420238626e-6
chr2:4126138:T:C	C	-6.17134195772522e-8
chr2:4129101:G:T	T	1.52439098450875e-6
chr2:4138476:A:G	G	-4.71232510059951e-6
chr2:4139436:G:A	A	-1.9046035523519e-7
chr2:4139770:G:T	T	-1.30897240163336e-5
chr2:4141108:C:T	T	-9.96902936909256e-6
chr2:4144109:C:T	T	-6.15472092007833e-6
chr2:4145517:C:A	A	-8.09449148523183e-6
chr2:4148653:C:T	T	9.38589341164374e-8
chr2:4149912:T:C	C	-1.06687218030701e-5
chr2:4157713:A:G	G	1.72344267070851e-5
chr2:4181157:T:G	G	7.40531611158436e-7
chr2:4183621:A:G	G	-1.58014471449412e-5
chr2:4191261:G:A	A	-2.24999474645195e-5
chr2:4196027:A:C	C	1.07073083824965e-4
chr2:4196525:A:G	G	-4.35683590826468e-4
chr2:4197344:G:A	A	-7.40948537171238e-6
chr2:4197665:C:T	T	7.67563653621843e-5
chr2:4200427:G:T	T	-5.43015243432902e-5
chr2:4205831:A:G	G	2.7013053483804e-5
chr2:4213879:A:G	G	1.91086123556496e-5
chr2:4230275:T:C	C	3.64543692961322e-6
chr2:4230376:G:A	A	1.54303103999453e-5
chr2:4234079:C:T	T	2.59988598472049e-5
chr2:4234624:T:G	G	-3.90192515433673e-5
chr2:4236272:G:A	A	3.50028466882634e-5
chr2:4246025:C:T	T	-4.2399671040176e-5
chr2:4247482:G:A	A	-7.23124504433797e-5
chr2:4249723:C:T	T	-2.52152076374782e-5
chr2:4258261:T:C	C	4.31247810163445e-6
chr2:4259627:C:T	T	1.5269057243319e-5
chr2:4263430:G:A	A	-1.13169449416015e-6
chr2:4267449:G:A	A	-2.75716579482273e-5
chr2:4269763:A:G	G	-3.58448764713095e-7
chr2:4271386:T:C	C	-4.5104431246957e-6
chr2:4271417:T:C	C	-1.9049618683759e-5
chr2:4273704:C:T	T	-8.47867118936457e-6
chr2:4275598:C:A	A	-1.64281404643079e-5
chr2:4277582:C:T	T	7.70036153732012e-6
chr2:4279514:G:T	T	-4.69635165312717e-5
chr2:4279749:T:C	C	5.61832013384214e-5
chr2:4287473:A:G	G	-1.47896738256051e-5
chr2:4297734:G:A	A	-4.50957703556789e-5
chr2:4298077:C:A	A	-5.55660495416923e-5
chr2:4301082:A:G	G	9.21520296362375e-6
chr2:4301231:T:C	C	1.02496810141928e-5
chr2:4304279:T:C	C	1.2986951993768e-5
chr2:4316476:T:G	G	-3.72703939914992e-5
chr2:4327158:T:G	G	-9.85601104735342e-6
chr2:4330133:A:C	C	-2.57504178355823e-5
chr2:4334578:T:C	C	-4.12139882426355e-5
chr2:4337633:C:T	T	-5.06037030577707e-6
chr2:4341978:C:T	T	-9.92841583568612e-7
chr2:4342851:G:A	A	-1.95980623255042e-8
chr2:4344346:T:G	G	-4.32438146301155e-5
chr2:4357056:C:T	T	-1.34842316665774e-5
chr2:4357447:G:T	T	3.0905694352499e-6
chr2:4358307:G:A	A	1.12674904394952e-6
chr2:4359341:A:G	G	-1.70089068509865e-5
chr2:4362612:T:G	G	2.10143444777412e-5
chr2:4369292:T:C	C	-1.76722233319909e-5
chr2:4371327:A:G	G	6.00738839440413e-6
chr2:4373015:C:T	T	-7.9428522532233e-6
chr2:4377654:A:G	G	-1.54998321274953e-5
chr2:4384894:A:C	C	-3.65024758472231e-5
chr2:4385108:C:T	T	2.17223396444365e-5
chr2:4402327:G:A	A	1.59120918627329e-5
chr2:4404294:G:A	A	-4.08371377215457e-5
chr2:4408465:G:A	A	-9.74137459506602e-6
chr2:4408968:G:A	A	-3.3043227287957e-6
chr2:4423246:C:A	A	2.46209588142015e-5
chr2:4426606:G:A	A	4.2469363533044e-6
chr2:4427689:G:T	T	-8.51245386370887e-5
chr2:4427903:C:T	T	-6.45155428163487e-6
chr2:4428836:G:A	A	-2.13469971975393e-5
chr2:4429293:G:A	A	-7.98363963485591e-6
chr2:4429552:C:T	T	4.62853505205787e-6
chr2:4429886:C:T	T	-5.76728071668029e-6
chr2:4430083:A:G	G	2.05703711149675e-6
chr2:4437602:T:C	C	2.16540933003733e-5
chr2:4444064:C:A	A	9.09836621213664e-6
chr2:4445784:C:T	T	4.08345691403411e-6
chr2:4447584:C:T	T	1.88265855496888e-5
chr2:4451943:G:A	A	1.05360476697456e-5
chr2:4457765:C:A	A	-3.2868259537605e-5
chr2:4462846:G:A	A	-3.86527301876316e-6
chr2:4465067:C:T	T	0.00039485500121200603
chr2:4472351:G:A	A	1.32267658762301e-4
chr2:4474118:G:A	A	-2.77407965753784e-4
chr2:4476920:T:C	C	5.70940366428264e-6
chr2:4478462:C:T	T	-1.86558048006575e-5
chr2:4492729:A:G	G	9.61446251846691e-6
chr2:4501757:T:C	C	1.07510642472789e-6
chr2:4501846:T:C	C	-1.90765776053559e-5
chr2:4509469:A:G	G	-2.69030276370097e-6
chr2:4513126:A:G	G	-3.21896922688492e-5
chr2:4513596:G:A	A	4.98050240227075e-6
chr2:4520952:C:T	T	-1.68003943532673e-6
chr2:4520960:C:T	T	4.60628606299226e-5
chr2:4526675:C:T	T	7.34793148688227e-5
chr2:4532698:G:T	T	-1.74330236746617e-5
chr2:4539670:T:C	C	-3.44175630596846e-5
chr2:4545781:T:C	C	3.30513315554998e-5
chr2:4547458:T:C	C	1.86615696070831e-5
chr2:4551605:G:A	A	-5.72974989779695e-5
chr2:4553288:G:A	A	1.5750243461618e-5
chr2:4555987:C:T	T	-9.71141801979478e-6
chr2:4558527:A:G	G	-1.91098013987828e-5
chr2:4559741:G:A	A	3.03371986312997e-6
chr2:4561108:A:C	C	-3.69800997011178e-6
chr2:4561603:G:A	A	-7.14672286976495e-5
chr2:4572605:A:G	G	3.59738732702725e-5
chr2:4573512:G:A	A	4.0851721651619503e-05
chr2:4578937:C:A	A	5.38507408091846e-5
chr2:4582604:C:A	A	4.67910849117926e-6
chr2:4587959:A:G	G	-3.5938277269863e-6
chr2:4589021:G:A	A	-1.16092307876596e-5
chr2:4590824:C:T	T	-8.12672887003359e-6
chr2:4593805:C:T	T	-5.2274721071959e-5
chr2:4597444:A:G	G	2.0467396134694e-7
chr2:4601136:C:T	T	2.84273463565058e-5
chr2:4607001:C:T	T	4.52681069940372e-5
chr2:4609283:G:A	A	3.77004528924188e-4
chr2:4611795:T:C	C	3.08785525296825e-5
chr2:4612231:A:G	G	5.61397887999426e-6
chr2:4619074:T:C	C	9.08748708727653e-6
chr2:4622997:G:A	A	-9.55560397254447e-6
chr2:4630315:C:T	T	-9.50403507166698e-6
chr2:4632434:C:T	T	1.40027597190342e-5
chr2:4632561:T:C	C	3.89607941722679e-5
chr2:4638934:C:T	T	7.53340842945053e-6
chr2:4650601:T:C	C	-7.30249097944366e-5
chr2:4654844:T:C	C	1.46489803457935e-5
chr2:4657673:T:C	C	-1.79363114033772e-5
chr2:4659748:T:G	G	3.25730636065901e-5
chr2:4664592:G:A	A	-1.0450282920389e-5
chr2:4666097:T:C	C	1.743975283747e-6
chr2:4683364:A:G	G	-4.44557075569195e-5
chr2:4687330:C:A	A	5.90188933920898e-8
chr2:4693728:G:T	T	-1.62395291867076e-5
chr2:4705952:C:T	T	2.69670255608724e-5
chr2:4706083:A:C	C	-6.84555559924499e-6
chr2:4706371:G:A	A	-7.07636772649618e-6
chr2:4706903:T:C	C	-9.73386646228979e-6
chr2:4708423:C:T	T	-5.76205408260402e-6
chr2:4720305:G:A	A	-8.73331884121993e-6
chr2:4728604:A:G	G	4.26935647288743e-5
chr2:4729173:G:T	T	-9.69529871848432e-6
chr2:4741551:A:C	C	4.49010840737324e-5
chr2:4751601:C:A	A	-1.38245119745369e-6
chr2:4759956:C:T	T	2.33462571744245e-5
chr2:4771569:A:G	G	5.41327870219921e-5
chr2:4773911:C:T	T	-2.88108799324763e-7
chr2:4774848:G:A	A	-1.3686831479183e-6
chr2:4775382:G:A	A	-3.66988569096409e-6
chr2:4777032:G:A	A	-2.37746680314671e-6
chr2:4782600:G:A	A	-5.0333045759971e-6
chr2:4782957:T:C	C	-2.4378579316221e-5
chr2:4786258:T:C	C	-3.25204893424475e-6
chr2:4790303:C:T	T	1.19193711238596e-5
chr2:4791108:A:G	G	-1.37747298138207e-5
chr2:4791263:T:C	C	-2.27805713318185e-5
chr2:4791947:A:C	C	3.09512214507463e-6
chr2:4792624:T:C	C	4.18791674731816e-6
chr2:4806838:C:A	A	1.29599024645611e-6
chr2:4827467:A:G	G	-4.51269678519105e-5
chr2:4827654:G:A	A	2.31601713865142e-5
chr2:4834532:C:T	T	-1.86574890719787e-6
chr2:4837227:G:A	A	9.00524679915965e-6
chr2:4841754:C:T	T	5.8574647898007e-5
chr2:4845976:C:T	T	1.53694362502117e-5
chr2:4849527:A:G	G	1.38007089767818e-5
chr2:4849624:C:T	T	-6.08051410035601e-6
chr2:4854201:C:T	T	-1.01062920189197e-5
chr2:4857468:A:G	G	1.1605634187852e-5
chr2:4857488:T:C	C	6.70632165700681e-6
chr2:4858387:C:T	T	6.78977440151418e-6
chr2:4859477:T:C	C	4.07750392860423e-6
chr2:4860107:G:A	A	-4.6368874799685e-6
chr2:4863671:C:T	T	1.91025594647148e-5
chr2:4869349:G:A	A	-1.7267797735344e-6
chr2:4870171:A:G	G	-1.11146493503474e-6
chr2:4874206:A:G	G	-1.16827695173444e-5
chr2:4879002:C:T	T	1.49319687352871e-5
chr2:4879003:G:A	A	-4.10791864156426e-6
chr2:4881660:C:T	T	-1.51860835608497e-5
chr2:4882740:T:C	C	-8.18662336926012e-6
chr2:4890977:T:G	G	-9.83690144386303e-6
chr2:4896230:T:G	G	-3.84531408456488e-5
chr2:4901016:A:C	C	1.96417011352934e-5
chr2:4901103:T:C	C	-1.54740627357465e-5
chr2:4902580:T:G	G	-1.36423182599795e-5
chr2:4904260:C:T	T	-9.19116554991424e-6
chr2:4906613:G:A	A	9.3968266096554e-6
chr2:4907684:T:C	C	-2.8574940181136e-5
chr2:4909754:A:G	G	-3.22804495331274e-5
chr2:4909822:T:C	C	8.36574100693474e-6
chr2:4911242:T:C	C	-4.93871450932053e-5
chr2:4912617:T:C	C	-2.29069090127893e-4
chr2:4912676:C:T	T	2.06052166737699e-6
chr2:4916312:T:C	C	-1.63034936899059e-5
chr2:4916448:T:G	G	2.71383837024762e-5
chr2:4916875:C:T	T	-1.99612817525827e-6
chr2:4919612:C:T	T	2.79183225897656e-5
chr2:4921547:C:T	T	-1.33319635806735e-5
chr2:4924353:T:G	G	5.95087094880404e-6
chr2:4925319:T:C	C	3.22867796289532e-6
chr2:4927190:G:A	A	3.65633938522797e-5
chr2:4927435:A:G	G	-3.5129597709722e-5
chr2:4934195:G:A	A	-1.45359999426705e-5
chr2:4936092:C:T	T	8.14297459619082e-6
chr2:4936872:C:T	T	1.43409626326983e-5
chr2:4938166:A:C	C	-1.06069447611421e-5
chr2:4938390:C:T	T	1.47671786025691e-5
chr2:4938729:G:A	A	-2.22449927317566e-5
chr2:4939465:G:A	A	-7.29987121025111e-6
chr2:4968697:C:T	T	5.10654836805481e-6
chr2:4982666:A:G	G	4.22213643657043e-5
chr2:4983176:C:T	T	-9.73435190064559e-5
chr2:4987020:A:C	C	4.165303856491e-5
chr2:4990686:A:G	G	-1.9122261012573e-5
chr2:4993840:C:T	T	-5.54534275854341e-5
chr2:4997034:G:A	A	1.13527284388984e-5
chr2:4999304:T:C	C	4.75482805538382e-6
chr2:5025268:G:A	A	-8.51193297712953e-6
chr2:5032312:A:G	G	2.70703563367154e-5
chr2:5042618:C:T	T	1.10894639540794e-5
chr2:5047927:T:C	C	-5.83418945306191e-5
chr2:5052552:C:A	A	2.90665023960638e-6
chr2:5055640:C:A	A	3.38860221211515e-5
chr2:5064929:C:T	T	4.61795812395396e-6
chr2:5074123:A:G	G	2.72454591561393e-5
chr2:5079086:A:G	G	-3.56258608412286e-5
chr2:5081496:T:C	C	-6.56531232398323e-5
chr2:5081552:G:A	A	9.89055641635225e-5
chr2:5084135:T:C	C	1.22564355446696e-5
chr2:5084329:G:A	A	1.6459798138563e-5
chr2:5086410:G:T	T	-6.02946497233839e-6
chr2:5086856:A:G	G	2.81501529505257e-5
chr2:5096881:T:C	C	-7.72634619773148e-6
chr2:5097737:A:G	G	-8.93823772612279e-6
chr2:5098679:T:G	G	-1.48589538362156e-5
chr2:5108752:A:G	G	2.54069564185209e-5
chr2:5116544:G:A	A	1.2345035478687e-5
chr2:5116601:C:A	A	7.59072657250459e-6
chr2:5117052:A:G	G	-6.60746104275352e-7
chr2:5117223:T:C	C	-2.25103989544463e-5
chr2:5118180:C:T	T	-8.61052134879526e-6
chr2:5121277:C:T	T	-2.27925471431456e-6
chr2:5125873:C:T	T	-5.81371483545994e-6
chr2:5126806:G:A	A	5.69519762382219e-6
chr2:5129690:G:A	A	3.16558083950972e-6
chr2:5129692:A:G	G	-1.28289851918135e-5
chr2:5130299:T:C	C	-1.38093591430748e-5
chr2:5135114:G:A	A	9.55443550363318e-7
chr2:5135643:C:A	A	6.67531446968314e-6
chr2:5135796:A:G	G	-8.21475365310917e-6
chr2:5143500:T:C	C	-5.19698529363034e-6
chr2:5148100:G:A	A	2.72410272227513e-5
chr2:5148511:G:T	T	9.12173861026528e-8
chr2:5152633:C:A	A	9.47859427005006e-6
chr2:5153392:C:T	T	-4.57760479915442e-8
chr2:5153489:C:T	T	-1.53673684061322e-6
chr2:5153648:T:C	C	-2.36471807685521e-5
chr2:5153789:C:T	T	1.35113051313726e-6
chr2:5157857:G:A	A	3.04622407407315e-5
chr2:5163408:A:C	C	-7.03419723562008e-6
chr2:5177885:A:C	C	-3.22271014517125e-6
chr2:5185150:G:A	A	3.87669276114955e-6
chr2:5191636:T:C	C	-3.88776952193865e-5
chr2:5195943:G:T	T	4.20981442850466e-6
chr2:5209778:T:C	C	-1.83353857484215e-5
chr2:5211957:G:A	A	-1.71442922943577e-4
chr2:5216193:C:T	T	1.07466305331058e-5
chr2:5217143:G:T	T	2.33763013725404e-6
chr2:5221264:G:A	A	-2.89788951299323e-5
chr2:5221339:G:A	A	-3.88661379851826e-6
chr2:5226790:T:C	C	4.28553831997026e-5
chr2:5230730:G:T	T	1.414374433394e-4
chr2:5237514:G:T	T	2.43989454121892e-5
chr2:5249922:C:A	A	-1.67670094380653e-5
chr2:5255740:T:C	C	-1.476776340331e-5
chr2:5266940:G:T	T	-1.16473178031007e-5
chr2:5271646:G:A	A	-1.38130491496969e-5
chr2:5278171:A:G	G	2.2454439580356e-5
chr2:5278203:T:C	C	2.2454439580356e-5
chr2:5278623:A:G	G	2.79111119446399e-5
chr2:5286218:G:A	A	2.20745159653063e-5
chr2:5287495:G:T	T	-1.89734488462872e-5
chr2:5292255:C:T	T	-4.36619098754735e-5
chr2:5295621:T:C	C	1.8869161084075e-5
chr2:5296851:T:C	C	8.77338431370149e-5
chr2:5297410:A:G	G	-3.17390084329141e-6
chr2:5299051:G:A	A	-7.59298834599756e-6
chr2:5299278:G:A	A	-2.43713716384219e-5
chr2:5300849:C:A	A	-5.1604889053648e-6
chr2:5315346:G:A	A	5.58336365895465e-5
chr2:5322632:A:G	G	-9.56532116320075e-6
chr2:5327002:T:G	G	-5.33460243994756e-5
chr2:5328834:A:G	G	1.20189522893317e-5
chr2:5329700:T:C	C	-1.93114418996321e-5
chr2:5341708:C:T	T	-2.69498363882357e-5
chr2:5345282:A:G	G	1.02004277122216e-5
chr2:5348323:G:A	A	-1.24933371477427e-5
chr2:5358094:A:G	G	-1.0584222787358e-5
chr2:5361385:A:G	G	3.67327716910394e-5
chr2:5366141:T:C	C	5.68262956281705e-5
chr2:5368248:T:C	C	3.73236462079017e-5
chr2:5369058:A:G	G	3.21908444660522e-5
chr2:5373357:C:T	T	-1.44634053478145e-5
chr2:5389765:A:C	C	-9.86144799053146e-6
chr2:5390403:C:T	T	7.49545767053585e-5
chr2:5397223:G:A	A	6.86682498449624e-5
chr2:5398006:C:T	T	-9.78785845872734e-5
chr2:5400286:T:C	C	-5.75471588860821e-6
chr2:5406255:G:A	A	6.80500085266161e-5
chr2:5412942:C:T	T	1.43326090845981e-6
chr2:5413232:A:G	G	-2.01155729921823e-5
chr2:5416551:T:C	C	-3.29168049662775e-5
chr2:5418880:T:G	G	-1.51615113257394e-5
chr2:5423931:G:T	T	7.12516931743554e-6
chr2:5424416:T:C	C	8.23223154707373e-6
chr2:5425151:C:T	T	1.49831773685505e-6
chr2:5425387:G:A	A	5.54665354893993e-5
chr2:5425397:T:G	G	1.29930836638632e-4
chr2:5436342:C:T	T	-1.00961080186802e-5
chr2:5438504:T:C	C	3.59837341126507e-5
chr2:5441628:A:C	C	3.09455898201447e-6
chr2:5443610:C:T	T	1.09800475813928e-5
chr2:5447376:C:T	T	-1.24764955154083e-6
chr2:5449206:G:A	A	1.92553433000275e-5
chr2:5452525:C:T	T	4.86397896385609e-5
chr2:5454105:G:A	A	-2.39671275526004e-7
chr2:5454573:A:G	G	1.77407913222072e-7
chr2:5455002:G:A	A	-2.13098450226556e-5
chr2:5457846:G:T	T	-4.23421695747229e-6
chr2:5459268:G:A	A	-3.63996933220221e-5
chr2:5461388:C:T	T	1.07413435381947e-4
chr2:5463810:A:G	G	-7.09855858272096e-7
chr2:5467217:G:A	A	-1.47064427396528e-5
chr2:5469948:G:A	A	1.08365720549738e-5
chr2:5471647:G:A	A	7.22494803803705e-6
chr2:5472266:C:T	T	-4.22114269175e-6
chr2:5472739:G:A	A	-1.18456413308418e-5
chr2:5474061:A:C	C	1.41706254545788e-5
chr2:5475653:C:T	T	-4.42680985357369e-6
chr2:5477549:G:A	A	1.97560280014464e-5
chr2:5477566:T:C	C	-3.8291500491037e-5
chr2:5478995:A:G	G	-2.05283796669902e-5
chr2:5482915:C:T	T	-1.54542135615095e-5
chr2:5486999:C:T	T	6.72471099935163e-7
chr2:5490573:T:C	C	-2.47038181465629e-5
chr2:5493840:T:C	C	1.51448228855677e-5
chr2:5496312:C:T	T	1.73158177091384e-6
chr2:5504699:T:C	C	-2.01353297154437e-5
chr2:5505478:C:T	T	4.36278454869806e-7
chr2:5507576:T:C	C	-1.56379369855667e-6
chr2:5516677:T:C	C	6.2138769483122e-6
chr2:5521623:G:T	T	-2.27558863067963e-6
chr2:5529024:C:A	A	-1.17183512869005e-4
chr2:5542601:A:C	C	1.50156068457272e-4
chr2:5549086:C:T	T	2.45631085399765e-5
chr2:5549565:A:G	G	2.28692932802259e-5
chr2:5553702:C:T	T	-1.70231896972928e-6
chr2:5555635:A:G	G	9.55433710521429e-6
chr2:5555956:A:G	G	-5.96385918937447e-6
chr2:5561200:C:T	T	1.28161672230782e-5
chr2:5565839:G:A	A	-1.48891652128521e-4
chr2:5568426:A:G	G	3.7151940228352e-5
chr2:5583432:G:A	A	-1.31865782420325e-6
chr2:5585116:G:T	T	-4.67739200880483e-6
chr2:5588078:C:T	T	1.16273260069382e-5
chr2:5589497:G:A	A	5.75537188583927e-6
chr2:5590296:T:C	C	8.3111896174984e-6
chr2:5591637:C:T	T	-5.72903888316136e-6
chr2:5592022:C:T	T	1.23541117459927e-5
chr2:5593191:T:C	C	-1.26271028069072e-5
chr2:5594899:T:C	C	-1.57544509326869e-6
chr2:5607045:T:G	G	-1.68374300922324e-5
chr2:5607135:T:C	C	-3.59917653079069e-6
chr2:5610235:T:G	G	-2.08991107087895e-5
chr2:5614057:G:A	A	-6.71845118637928e-6
chr2:5617557:G:A	A	-3.85110378567255e-5
chr2:5633737:C:A	A	-1.45054825478171e-6
chr2:5655611:A:G	G	-6.9687538514531e-5
chr2:5658110:G:A	A	1.45039332535573e-4
chr2:5662496:C:A	A	9.17978801352375e-6
chr2:5663919:C:T	T	-5.82783236163165e-5
chr2:5667234:T:C	C	1.8438852120832e-6
chr2:5672628:C:A	A	6.3116706195064e-5
chr2:5672980:C:T	T	5.16721371427758e-6
chr2:5673265:G:T	T	1.09948826025738e-5
chr2:5673910:T:C	C	2.88419947772785e-6
chr2:5674074:C:A	A	3.17762308165413e-6
chr2:5676509:G:A	A	3.17941694495299e-5
chr2:5679593:C:T	T	-1.78636188518655e-5
chr2:5681430:G:A	A	7.35215384447055e-6
chr2:5681616:G:T	T	1.24947716195058e-6
chr2:5685720:T:C	C	-2.61534022027864e-5
chr2:5701586:A:G	G	3.22289255058915e-5
chr2:5703654:C:T	T	-1.56985368819315e-5
chr2:5706711:G:A	A	2.50253947199647e-5
chr2:5707543:G:A	A	-2.76445714916581e-5
chr2:5707761:A:G	G	-2.11009043395907e-5
chr2:5709502:G:A	A	-1.19322495430038e-5
chr2:5713566:C:T	T	-2.00138279857364e-5
chr2:5715168:T:G	G	-2.17841181090078e-5
chr2:5716952:A:C	C	-2.8408043327685e-5
chr2:5719997:C:T	T	1.05773031094106e-5
chr2:5723022:A:G	G	-2.77792887506743e-5
chr2:5723157:A:C	C	-3.513925808185e-6
chr2:5728307:G:A	A	5.03668263857765e-6
chr2:5730182:G:A	A	1.29273636441106e-5
chr2:5733411:A:G	G	2.82906782489477e-5
chr2:5735516:G:A	A	-4.97024451792789e-6
chr2:5736170:G:T	T	-5.63931255025738e-8
chr2:5738145:A:G	G	1.31515386066486e-7
chr2:5742431:G:A	A	-8.61313926773676e-5
chr2:5748144:T:C	C	-5.89713989656111e-5
chr2:5750039:C:T	T	-2.7817622963014e-6
chr2:5751305:C:T	T	-2.20138200924529e-5
chr2:5752552:A:G	G	-2.42054483304386e-5
chr2:5752700:C:T	T	-2.48695923481021e-5
chr2:5753169:A:G	G	-3.86141080490971e-5
chr2:5761042:C:T	T	2.45656875844695e-7
chr2:5762639:G:A	A	-2.9087068391451e-5
chr2:5763520:C:T	T	5.44723947172022e-5
chr2:5763565:C:T	T	-1.62073096228092e-5
chr2:5764258:C:T	T	-1.32291983213527e-5
chr2:5767748:T:C	C	-4.92215663122075e-5
chr2:5771456:A:G	G	3.3279907268008e-5
chr2:5777116:G:A	A	-1.32516364607369e-5
chr2:5780635:T:C	C	-1.65087495955357e-5
chr2:5783505:A:C	C	3.683371773638e-6
chr2:5783891:G:A	A	-4.75637754769457e-5
chr2:5786056:A:G	G	-4.82977054376821e-7
chr2:5786638:G:T	T	-1.12404671342653e-5
chr2:5787909:C:T	T	-3.3363056468416e-5
chr2:5793318:A:G	G	-1.08771538712484e-5
chr2:5801013:A:G	G	-1.89898438498608e-5
chr2:5801694:A:G	G	-1.08823672656333e-5
chr2:5810273:A:C	C	-2.77655445688302e-5
chr2:5818576:C:T	T	-1.40502201996473e-5
chr2:5818642:A:G	G	-3.19717813459644e-5
chr2:5824586:G:A	A	1.01275789886981e-5
chr2:5833268:G:T	T	-3.11031521759524e-5
chr2:5833754:C:T	T	-4.7799984792362e-5
chr2:5837516:C:T	T	-2.35409569427024e-5
chr2:5838860:C:T	T	-4.88285115648216e-6
chr2:5842889:T:C	C	1.01578692462186e-5
chr2:5843304:T:G	G	-1.29573831134829e-4
chr2:5844311:G:A	A	-1.80724490847789e-5
chr2:5847046:G:A	A	-7.21864863922799e-6
chr2:5848507:G:A	A	-3.35924197832901e-5
chr2:5849045:T:C	C	5.44947873702392e-5
chr2:5849248:T:C	C	1.23870322969935e-5
chr2:5849404:G:T	T	4.29470644245296e-5
chr2:5852385:G:T	T	-5.49323717372334e-6
chr2:5853597:T:C	C	3.53721548866259e-5
chr2:5855036:C:T	T	-1.01497022373592e-4
chr2:5862525:C:T	T	-4.5917931347969e-5
chr2:5863279:T:C	C	-1.16440737030598e-4
chr2:5865321:G:T	T	-3.83615268917185e-5
chr2:5868178:T:C	C	-5.92925810822361e-5
chr2:5870089:C:T	T	-2.89363712856613e-5
chr2:5870568:C:T	T	-3.70272962678841e-5
chr2:5871657:G:A	A	-2.12546874618804e-5
chr2:5878107:C:A	A	-2.29592772417442e-5
chr2:5878177:G:T	T	3.16840108891098e-5
chr2:5888952:T:C	C	2.92248109121032e-6
chr2:5898932:G:T	T	-2.38437759922377e-5
chr2:5901721:A:G	G	-1.66631754666981e-5
chr2:5903671:A:G	G	-1.05220036145652e-4
chr2:5912619:G:A	A	2.04514917031118e-5
chr2:5916351:A:G	G	9.8758714088278e-5
chr2:5917030:G:A	A	7.98381675245115e-6
chr2:5917715:T:C	C	8.26949812964301e-6
chr2:5921973:T:G	G	-9.43092159581863e-5
chr2:5929513:G:A	A	-1.41090854769477e-5
chr2:5929877:A:G	G	1.99286115658757e-5
chr2:5941975:C:T	T	-1.97329707029866e-6
chr2:5944784:A:G	G	1.23248112591779e-6
chr2:5948793:T:C	C	5.43117968265032e-5
chr2:5951090:C:A	A	1.54998824702414e-5
chr2:5952542:T:G	G	1.18508037476677e-4
chr2:5954951:C:T	T	-1.12644307659881e-5
chr2:5957068:C:T	T	1.17126067430242e-5
chr2:5959791:C:A	A	-1.77083830405242e-5
chr2:5972384:C:T	T	7.86117206797522e-5
chr2:5984889:T:G	G	-5.50427802312605e-7
chr2:5994076:G:A	A	-2.27190021421459e-6
chr2:5994808:T:C	C	-7.41244526702496e-6
chr2:5995103:A:G	G	1.27991809636006e-5
chr2:6008026:C:T	T	-1.65039369051686e-5
chr2:6011873:A:C	C	-1.0245471861773e-5
chr2:6019849:C:T	T	-1.07513615801033e-5
chr2:6019995:C:T	T	2.87045312460191e-7
chr2:6029595:C:T	T	1.16186457448998e-5
chr2:6035018:G:T	T	-1.03151766240395e-5
chr2:6037605:G:A	A	-7.4660393867352e-6
chr2:6046983:G:A	A	3.18862078598988e-5
chr2:6053465:C:A	A	2.59509698369868e-5
chr2:6060255:G:A	A	9.30858824134638e-6
chr2:6064180:G:A	A	5.94887143533045e-6
chr2:6064376:C:T	T	3.12643095343456e-5
chr2:6070339:T:C	C	-8.30746134228555e-6
chr2:6074097:A:G	G	2.43239018975846e-5
chr2:6078644:A:G	G	2.22539869303284e-5
chr2:6079209:T:C	C	-6.03135327089701e-5
chr2:6084828:T:G	G	-5.34267090656227e-5
chr2:6093528:G:A	A	1.8689947277926e-6
chr2:6094898:T:C	C	2.71514068854678e-5
chr2:6096416:C:A	A	-3.40265573737653e-5
chr2:6103250:G:A	A	-2.13205909707375e-5
chr2:6107317:C:A	A	-3.73660473553814e-6
chr2:6111761:A:G	G	-1.82061440584459e-5
chr2:6112900:G:A	A	1.13297547995743e-5
chr2:6119007:A:G	G	2.99974626040018e-5
chr2:6125202:A:G	G	1.74844837000106e-4
chr2:6126209:A:G	G	6.36799185996017e-6
chr2:6156696:C:T	T	2.64367578811144e-6
chr2:6157890:T:C	C	2.72110422567428e-6
chr2:6161583:A:G	G	-2.10695749406632e-5
chr2:6170866:G:A	A	1.94369492617743e-5
chr2:6171511:T:G	G	-1.29427992246087e-5
chr2:6179581:A:G	G	4.8474130941278e-5
chr2:6179669:G:A	A	-3.04786382534429e-7
chr2:6189920:G:A	A	6.42510755925261e-6
chr2:6190614:A:G	G	4.69683382349172e-5
chr2:6192917:T:G	G	8.47860084947686e-6
chr2:6194552:A:C	C	1.8445037279034e-5
chr2:6201753:C:T	T	1.57140327381469e-5
chr2:6204634:G:A	A	1.36100364823205e-5
chr2:6206768:G:A	A	9.9306495806361e-6
chr2:6213431:C:T	T	7.12999136676897e-6
chr2:6214860:A:G	G	-5.75786470895118e-6
chr2:6220141:C:T	T	2.77370806392593e-5
chr2:6223626:A:G	G	-5.73095067223448e-5
chr2:6224734:A:G	G	1.87436545359493e-5
chr2:6226583:C:T	T	-2.33616875437328e-5
chr2:6228170:T:C	C	5.67786648251506e-6
chr2:6228762:C:T	T	1.59086570178236e-6
chr2:6230273:T:C	C	-1.12552661433268e-5
chr2:6232363:A:C	C	-2.14478163837884e-5
chr2:6232743:A:G	G	-5.90943803042459e-6
chr2:6237425:T:C	C	-8.93470192144983e-6
chr2:6240220:G:A	A	-4.17562249654659e-5
chr2:6241720:G:A	A	-1.92691062039578e-5
chr2:6246432:C:A	A	-3.39835432449281e-5
chr2:6248505:A:G	G	1.24220264251152e-5
chr2:6249544:A:G	G	-6.97965135389316e-5
chr2:6249578:C:T	T	-5.37368445647706e-5
chr2:6251661:G:A	A	-5.05534805057274e-5
chr2:6251681:A:G	G	-4.84554553999219e-5
chr2:6252203:A:G	G	-8.13806731364212e-6
chr2:6252488:C:T	T	-8.046101313873e-5
chr2:6254098:A:C	C	-7.62642421497492e-5
chr2:6262164:C:T	T	-6.79108566593467e-5
chr2:6264653:C:T	T	-5.0415105860101e-6
chr2:6267666:G:A	A	-6.49699756475194e-5
chr2:6278907:G:A	A	-1.60388161427335e-4
chr2:6281256:A:G	G	-3.18418152074728e-5
chr2:6283366:G:A	A	-1.04517877341053e-5
chr2:6284376:G:A	A	9.25128533985027e-6
chr2:6297284:C:T	T	1.02688022791107e-5
chr2:6297884:T:C	C	9.00970376418524e-6
chr2:6298125:T:C	C	-5.42877798436436e-5
chr2:6300238:T:C	C	-9.52736693501569e-6
chr2:6301979:C:T	T	3.14315764240518e-5
chr2:6302614:C:T	T	-1.21944826436086e-5
chr2:6304261:C:T	T	-5.75041907660235e-6
chr2:6310854:C:T	T	-3.3684255753491e-5
chr2:6311116:C:A	A	-5.51341674147141e-7
chr2:6312090:C:T	T	-1.79308817783998e-5
chr2:6338296:C:A	A	-8.23161357823133e-6
chr2:6338706:G:A	A	-5.74301370398988e-6
chr2:6347551:A:G	G	-1.2172674813647e-5
chr2:6352263:A:G	G	-1.89621303499344e-6
chr2:6354629:A:G	G	-1.17164673983921e-5
chr2:6359969:G:A	A	7.28873427260738e-7
chr2:6362365:C:A	A	1.49432888847902e-6
chr2:6366053:G:A	A	-8.90406067346043e-6
chr2:6383862:A:G	G	-2.58791228630942e-6
chr2:6387644:T:C	C	4.97757430838347e-7
chr2:6391451:C:T	T	-9.5283964760838e-6
chr2:6393194:C:T	T	2.84102011249896e-6
chr2:6398029:A:G	G	-5.303789387597e-6
chr2:6399834:G:A	A	2.27598235370152e-5
chr2:6407934:C:T	T	-5.36274296644792e-5
chr2:6409388:G:A	A	2.18770244537512e-6
chr2:6411725:A:G	G	2.38650802134066e-6
chr2:6413668:C:T	T	-7.15550660747227e-6
chr2:6415600:G:A	A	-4.83995328656248e-6
chr2:6416649:G:A	A	7.3334034666836e-5
chr2:6421314:C:T	T	-1.78296997392481e-5
chr2:6427762:G:A	A	-4.38415065164043e-5
chr2:6433379:C:T	T	-2.99264374227052e-5
chr2:6433654:C:T	T	-8.04591615750137e-6
chr2:6439265:A:C	C	-3.15634041513339e-5
chr2:6440513:C:T	T	-1.60331763563423e-6
chr2:6441472:C:T	T	8.16958330947639e-5
chr2:6441518:C:T	T	-5.05619657963515e-5
chr2:6443631:A:G	G	-1.54968366600765e-5
chr2:6448414:T:G	G	-7.58670295699361e-6
chr2:6453791:T:G	G	1.11381134702319e-5
chr2:6454841:T:C	C	8.2439533697793e-6
chr2:6459033:C:T	T	2.8070627974168e-6
chr2:6459785:C:T	T	-8.78747875566569e-5
chr2:6460045:T:C	C	1.33059152864206e-4
chr2:6462262:T:C	C	-6.90113349259116e-5
chr2:6465547:A:G	G	-1.32939205882849e-5
chr2:6466655:G:A	A	7.20824827734185e-5
chr2:6474911:A:G	G	-2.45850446319792e-5
chr2:6489465:C:T	T	-2.76261443820036e-5
chr2:6494086:A:G	G	-1.6660602007977e-5
chr2:6501417:T:G	G	1.25462663422175e-4
chr2:6502545:T:C	C	2.19866795724904e-5
chr2:6503887:T:C	C	-2.70275215504163e-5
chr2:6506118:C:T	T	2.12152981580487e-5
chr2:6507773:T:C	C	-2.72592650419417e-5
chr2:6508386:A:C	C	-1.25624590206892e-4
chr2:6514490:G:A	A	-3.95201898045986e-6
chr2:6514946:C:T	T	-5.05058203603459e-5
chr2:6515649:T:C	C	-3.2061910992412e-6
chr2:6517628:C:T	T	5.7310000840474e-6
chr2:6521132:A:C	C	-2.13706366788724e-5
chr2:6521729:C:T	T	2.98008467936578e-6
chr2:6525438:A:G	G	-6.50136676700891e-6
chr2:6526481:G:A	A	-2.40118498414379e-5
chr2:6528995:C:T	T	5.17044911562771e-5
chr2:6529261:G:A	A	-3.85581298369719e-5
chr2:6529754:C:T	T	2.00752974486612e-5
chr2:6531146:C:T	T	2.55479967600598e-5
chr2:6535650:T:C	C	-1.21226083021057e-5
chr2:6539661:C:A	A	-6.98596862308276e-6
chr2:6541346:C:T	T	2.93343367502879e-7
chr2:6545899:G:A	A	-1.09046921655016e-6
chr2:6546183:G:A	A	2.8224373110415e-5
chr2:6550809:A:G	G	-3.80365952899508e-5
chr2:6551882:T:C	C	1.09320873651898e-6
chr2:6553146:T:C	C	3.43108168185775e-5
chr2:6554387:C:T	T	6.09354668458122e-6
chr2:6555997:T:C	C	1.16356059444307e-4
chr2:6556956:C:T	T	8.47513226652118e-6
chr2:6560741:G:A	A	2.28652732221428e-5
chr2:6566762:G:A	A	7.15555560431599e-6
chr2:6567214:C:T	T	1.08545064630481e-5
chr2:6567255:C:T	T	3.41074756085169e-6
chr2:6568013:A:C	C	-7.58034309819941e-5
chr2:6569904:A:G	G	1.91251497385724e-5
chr2:6570055:G:A	A	-7.87689354706464e-5
chr2:6571499:G:A	A	-1.40097906624998e-5
chr2:6572418:T:G	G	-5.47597355222671e-6
chr2:6587676:C:T	T	1.19023216254434e-5
chr2:6589575:C:A	A	-3.89903307954469e-5
chr2:6595023:C:T	T	1.27187000319068e-6
chr2:6599044:C:T	T	-2.24290851175271e-5
chr2:6605920:C:A	A	1.65573248004759e-5
chr2:6613365:G:A	A	5.32355449798883e-5
chr2:6621756:T:C	C	-5.97653299469689e-5
chr2:6621931:T:G	G	7.59398483975067e-5
chr2:6631124:A:G	G	-4.07827347824946e-7
chr2:6647758:C:T	T	8.6921640618215e-6
chr2:6648442:C:T	T	3.15204638257156e-5
chr2:6649906:C:T	T	-4.19013190501735e-5
chr2:6653801:A:G	G	-2.05917155621896e-5
chr2:6655198:G:A	A	-3.44154100346068e-6
chr2:6659793:A:G	G	6.42894450484259e-5
chr2:6662809:G:A	A	3.83673794673124e-5
chr2:6662977:G:A	A	1.02135109448621e-5
chr2:6667080:T:C	C	4.1204677442194e-5
chr2:6692812:A:G	G	2.00911053333735e-5
chr2:6696671:G:A	A	7.08640935938874e-6
chr2:6696993:G:A	A	-1.47637130748603e-5
chr2:6700769:A:G	G	3.18475751023929e-5
chr2:6710474:A:G	G	-2.33188130034891e-5
chr2:6711844:T:C	C	-2.27410632823328e-5
chr2:6718546:A:G	G	3.15406200864414e-4
chr2:6726782:A:C	C	3.36813305700281e-4
chr2:6731717:T:C	C	3.56909313255514e-5
chr2:6731907:C:T	T	1.24473819236788e-5
chr2:6731988:C:T	T	3.65373565836217e-6
chr2:6746486:T:C	C	-1.2833755983781e-5
chr2:6748616:G:A	A	3.04960601037343e-7
chr2:6754918:T:C	C	-9.22161277325178e-6
chr2:6757949:G:A	A	-5.97366330912819e-5
chr2:6758387:A:C	C	6.42406311994103e-6
chr2:6758480:G:T	T	-4.50932554866838e-5
chr2:6761708:C:T	T	-1.56904702039243e-5
chr2:6768072:C:T	T	6.53884324111068e-6
chr2:6772384:T:C	C	1.08277123053923e-6
chr2:6773742:A:G	G	-6.15177839988619e-6
chr2:6775390:T:C	C	-1.35570977949751e-5
chr2:6775917:G:A	A	-1.17385186907138e-5
chr2:6776266:C:T	T	5.69126558815958e-7
chr2:6784036:T:G	G	1.55531861777464e-5
chr2:6787883:C:T	T	-8.45365111111457e-6
chr2:6792392:C:T	T	9.0243032398451e-5
chr2:6793683:T:C	C	2.8475063594278e-6
chr2:6796688:A:G	G	2.64805796575478e-5
chr2:6797613:T:C	C	-6.80271445918842e-5
chr2:6803612:C:A	A	-1.89185786823613e-6
chr2:6807456:G:A	A	-1.36359388403649e-6
chr2:6808036:C:A	A	2.01159026693118e-5
chr2:6811670:T:C	C	-1.27846721200105e-5
chr2:6811702:C:A	A	7.23722630449178e-7
chr2:6812331:T:C	C	-6.22919525284437e-6
chr2:6816704:A:G	G	6.27930513088157e-5
chr2:6816735:A:G	G	2.25720519556021e-5
chr2:6823401:G:T	T	1.99840946401503e-5
chr2:6831837:A:G	G	7.45913088511936e-6
chr2:6832210:G:A	A	-6.1252537978517e-6
chr2:6833539:T:C	C	-3.15941345583985e-5
chr2:6836263:T:C	C	7.08741431877101e-6
chr2:6854646:C:T	T	2.02723249502418e-5
chr2:6856731:G:A	A	-2.1432623643937e-5
chr2:6867539:G:A	A	-2.51105071605549e-6
chr2:6881218:C:T	T	-2.66478584784207e-5
chr2:6888307:A:G	G	-6.93460840442985e-6
chr2:6892487:T:C	C	-1.61394198182534e-5
chr2:6895624:T:C	C	3.33018467309355e-4
chr2:6896547:C:T	T	8.24785512650631e-6
chr2:6896680:C:T	T	-9.50998894207314e-6
chr2:6905828:A:C	C	-7.92324983077452e-7
chr2:6907878:C:T	T	-2.37288690110109e-5
chr2:6908110:G:A	A	-2.40825124796608e-5
chr2:6910756:C:T	T	-1.40507518792988e-6
chr2:6923270:C:T	T	2.31263782386957e-5
chr2:6928796:T:C	C	2.33334298947512e-5
chr2:6932804:A:G	G	9.16804518502871e-6
chr2:6935308:A:G	G	2.01297387366686e-5
chr2:6943063:C:T	T	-2.61516323379899e-5
chr2:6962436:C:T	T	2.28258524678317e-5
chr2:6963913:A:G	G	2.41190241225172e-6
chr2:6964035:A:C	C	-7.67554356119032e-7
chr2:6967324:G:A	A	-1.48224094247264e-6
chr2:6971768:G:T	T	-2.09601306716221e-5
chr2:6974670:T:C	C	1.43318366973265e-4
chr2:6975946:A:G	G	1.73245319062336e-5
chr2:6978182:G:A	A	-2.58725425777842e-5
chr2:6985625:T:C	C	1.56211674374536e-5
chr2:6986438:G:A	A	-1.54105314945847e-5
chr2:6989117:T:C	C	4.94145175299563e-5
chr2:6994013:G:A	A	-1.11057292216345e-5
chr2:6996850:C:T	T	3.04747244718535e-5
chr2:6996936:A:G	G	1.24881096639418e-5
chr2:6999919:C:A	A	-7.21461268484333e-6
chr2:7006083:C:T	T	1.14082300117482e-5
chr2:7007842:C:T	T	-9.76041541585972e-6
chr2:7010199:C:T	T	2.06557842833703e-6
chr2:7010523:C:T	T	-1.08613333055952e-6
chr2:7010943:A:G	G	1.01902578079876e-5
chr2:7013122:A:C	C	2.05437097032131e-6
chr2:7018611:C:A	A	-5.34861670121686e-6
chr2:7023010:G:A	A	-2.44199866349196e-6
chr2:7040586:C:T	T	-1.00864984431985e-4
chr2:7047973:C:T	T	-6.09576859823847e-6
chr2:7049795:T:C	C	4.25880378905289e-6
chr2:7057068:A:G	G	2.82595219002516e-6
chr2:7057649:G:A	A	8.47757895072572e-6
chr2:7058746:T:C	C	5.16562960192632e-7
chr2:7060733:T:C	C	-7.592586319635e-7
chr2:7065218:G:A	A	-1.04680795654741e-6
chr2:7069754:C:T	T	2.38754874418946e-6
chr2:7070528:C:T	T	-6.68865237863662e-7
chr2:7071433:C:A	A	-7.44141494141331e-5
chr2:7077692:C:T	T	1.31949373821626e-5
chr2:7089506:A:G	G	-6.2493948175426e-5
chr2:7100593:G:A	A	-4.64760983344059e-5
chr2:7108288:C:T	T	-2.3801111767015802e-06
chr2:7110431:A:G	G	1.21057560451761e-5
chr2:7113873:C:T	T	-1.25023971609949e-5
chr2:7116003:A:G	G	3.51155695055942e-5
chr2:7116461:C:T	T	-1.95477726929154e-5
chr2:7118073:A:G	G	1.57225931600945e-5
chr2:7122700:C:T	T	-1.63933957914987e-5
chr2:7127028:C:T	T	-3.76333742567244e-6
chr2:7135005:T:G	G	-2.79551896873526e-5
chr2:7144752:C:T	T	1.56483368629532e-6
chr2:7152666:T:C	C	1.06103700440795e-4
chr2:7155412:G:A	A	-4.13141271741128e-6
chr2:7171501:C:A	A	7.40862625935537e-6
chr2:7180615:T:C	C	1.19949720632989e-5
chr2:7181806:T:C	C	-6.30309930501899e-5
chr2:7183184:A:C	C	3.89756078707e-6
chr2:7184183:T:G	G	1.06540346800914e-5
chr2:7191670:A:G	G	-9.12725728122297e-6
chr2:7195467:C:T	T	-1.57962777965416e-5
chr2:7198068:T:C	C	-7.3959363982842e-6
chr2:7199063:A:G	G	-5.11562675915266e-5
chr2:7199976:C:T	T	-2.04779416368397e-5
chr2:7201705:T:G	G	-1.37868202360626e-5
chr2:7203028:C:A	A	-2.54640058175289e-5
chr2:7209736:G:A	A	-6.29589823825042e-6
chr2:7210362:G:A	A	-1.64423202777308e-5
chr2:7210785:C:A	A	-1.2075403413277e-5
chr2:7215924:T:C	C	-9.21298561789441e-6
chr2:7221149:T:C	C	-1.06897958372933e-5
chr2:7224560:G:T	T	8.06339896083784e-6
chr2:7230065:A:G	G	1.73245751598952e-5
chr2:7242645:G:A	A	1.57177108466766e-5
chr2:7251971:T:G	G	-1.90948961287294e-5
chr2:7256446:G:T	T	2.71608025931594e-5
chr2:7257282:A:G	G	2.64024391605767e-5
chr2:7258796:G:A	A	8.90793375845085e-5
chr2:7265448:T:C	C	-1.34837506768657e-6
chr2:7266938:A:G	G	-1.23883332506373e-5
chr2:7267332:G:T	T	1.35325418716391e-5
chr2:7267603:G:A	A	-6.43661128222286e-6
chr2:7270063:T:C	C	1.04735951212237e-5
chr2:7270862:C:A	A	-3.2973263476838e-5
chr2:7275546:T:C	C	-1.68233291876922e-5
chr2:7276646:T:G	G	1.98664396419352e-5
chr2:7276878:A:G	G	-2.53846449848779e-6
chr2:7284929:G:A	A	6.96092699794293e-6
chr2:7286145:A:C	C	-8.91772348445744e-6
chr2:7291185:A:C	C	-8.10354344441987e-6
chr2:7291249:G:A	A	-1.28941651353348e-6
chr2:7294134:G:A	A	-8.74973603279056e-7
chr2:7300512:T:C	C	8.36658588693036e-5
chr2:7300773:T:C	C	1.24809323224211e-5
chr2:7302102:T:G	G	-3.51790108597491e-5
chr2:7316214:A:G	G	3.43365830773312e-5
chr2:7316230:G:A	A	1.12642945547754e-5
chr2:7319873:A:G	G	1.45914541880055e-5
chr2:7320129:T:C	C	-9.66434057321775e-6
chr2:7331601:G:A	A	1.69253590389999e-5
chr2:7334178:A:C	C	5.32465312116789e-6
chr2:7336180:A:G	G	5.08838782920793e-5
chr2:7343256:A:G	G	-2.22347955294333e-5
chr2:7344521:G:A	A	2.70782429747499e-5
chr2:7344652:C:T	T	1.87667719018459e-5
chr2:7348728:T:C	C	-8.30979043357918e-6
chr2:7352820:C:T	T	1.85755902513053e-5
chr2:7356276:C:T	T	-7.51850934811661e-6
chr2:7368702:C:T	T	8.83320870271855e-5
chr2:7373707:G:T	T	-7.37185493481112e-5
chr2:7377100:G:A	A	-2.01805487485754e-5
chr2:7378950:T:C	C	2.42166558708454e-5
chr2:7379195:T:C	C	4.1935031860038e-6
chr2:7380815:A:C	C	6.42247994274364e-5
chr2:7382218:G:A	A	3.84562429783958e-6
chr2:7382586:T:G	G	-1.17951715384259e-6
chr2:7382909:G:A	A	1.83422223066276e-5
chr2:7383727:G:T	T	-1.16868383232437e-4
chr2:7385753:C:T	T	7.67762057293169e-6
chr2:7386429:G:A	A	-5.45827762161281e-5
chr2:7388164:C:T	T	2.20057387546578e-5
chr2:7392545:T:G	G	-6.12651277902609e-5
chr2:7395174:C:A	A	1.26578745795651e-5
chr2:7395234:C:T	T	-3.09285198179179e-5
chr2:7397355:G:A	A	1.62755657133733e-5
chr2:7398642:G:A	A	2.29490527690148e-5
chr2:7403478:G:A	A	-7.25494748886363e-5
chr2:7408859:C:T	T	3.72037636604542e-5
chr2:7412553:T:C	C	3.49071673917203e-5
chr2:7414641:G:A	A	1.04915915708489e-5
chr2:7416035:T:C	C	5.31456620638521e-6
chr2:7418393:C:T	T	9.80381511068274e-6
chr2:7425895:A:G	G	-9.10138557565292e-6
chr2:7426568:G:A	A	3.68763918743756e-6
chr2:7426680:G:A	A	-2.17042812409096e-6
chr2:7431514:T:C	C	-1.50859461534671e-5
chr2:7431867:G:A	A	-2.3162061101906e-5
chr2:7435772:G:A	A	-9.96339206112411e-6
chr2:7438972:C:T	T	-5.70678225075409e-5
chr2:7446305:T:C	C	-7.78138891275443e-5
chr2:7450054:G:A	A	5.84786188255749e-6
chr2:7458394:C:T	T	5.90095373778629e-6
chr2:7470623:G:A	A	2.18971391146188e-5
chr2:7471817:C:A	A	4.88807106174737e-5
chr2:7472644:C:T	T	-2.23200362237041e-5
chr2:7473861:C:T	T	-1.70603425957381e-5
chr2:7489988:A:G	G	2.69907671365692e-6
chr2:7490368:T:G	G	-9.97299231191177e-5
chr2:7490476:C:A	A	2.68585202854735e-5
chr2:7491328:C:T	T	3.39769237771453e-5
chr2:7492705:T:C	C	1.39831516351391e-5
chr2:7494692:A:G	G	1.78005278899964e-5
chr2:7496788:A:G	G	1.5454784758376e-5
chr2:7499485:G:A	A	3.69727005997083e-5
chr2:7500001:A:G	G	-6.20219820530517e-5
chr2:7500147:C:A	A	1.00886550025875e-5
chr2:7501791:G:A	A	-1.8087988895625e-5
chr2:7517676:A:G	G	4.95295406214782e-6
chr2:7521528:T:C	C	2.84084377129061e-5
chr2:7524228:C:T	T	1.9745450108361e-5
chr2:7525978:C:T	T	4.76373603538746e-6
chr2:7526677:G:A	A	4.33040910667373e-5
chr2:7526910:C:T	T	-9.69064678736515e-7
chr2:7527478:T:C	C	4.28982440682299e-5
chr2:7527507:G:A	A	3.71207579109012e-5
chr2:7527801:C:T	T	-1.89723774386599e-6
chr2:7535495:T:C	C	3.29553633256131e-5
chr2:7541815:A:G	G	3.98043322504118e-5
chr2:7542240:G:A	A	5.32982327104737e-6
chr2:7545153:T:C	C	-5.16612579665279e-6
chr2:7549237:C:T	T	-1.01749743341413e-5
chr2:7558937:C:A	A	3.00714061644249e-5
chr2:7561905:C:T	T	-2.46401146956102e-5
chr2:7573157:G:A	A	-1.13210219542996e-5
chr2:7576113:G:A	A	-5.29583515691582e-6
chr2:7582114:A:C	C	-4.02125471396835e-5
chr2:7602425:G:A	A	-5.91479355417251e-6
chr2:7611792:T:C	C	-1.30784886213444e-5
chr2:7623864:C:T	T	-1.08468958340245e-5
chr2:7629688:C:T	T	-5.10444138543005e-5
chr2:7654805:G:T	T	2.39414776047684e-5
chr2:7658184:C:T	T	7.87014576267598e-5
chr2:7667114:T:C	C	-1.4002741645003e-5
chr2:7669911:G:A	A	-7.65035618414185e-6
chr2:7670263:A:C	C	2.24418392797801e-6
chr2:7670947:G:A	A	9.80983220278281e-6
chr2:7676459:A:G	G	4.88670302765107e-5
chr2:7676856:C:T	T	2.33480877414362e-5
chr2:7682908:G:A	A	9.47122911332517e-5
chr2:7684348:C:T	T	-2.24230842572963e-6
chr2:7691516:C:T	T	-8.8656151495198e-6
chr2:7693130:C:T	T	1.10825711813289e-5
chr2:7694504:A:G	G	9.8850464980671e-5
chr2:7705363:G:T	T	3.28332254997759e-5
chr2:7706551:T:G	G	2.21234916327033e-5
chr2:7709018:C:T	T	-7.81722689281593e-5
chr2:7712072:C:T	T	-2.79569283647919e-5
chr2:7713911:G:A	A	-3.1776620370621e-5
chr2:7722295:C:T	T	1.41474783245891e-7
chr2:7726463:A:C	C	4.39238370890291e-6
chr2:7737875:A:G	G	-1.15726605790328e-5
chr2:7737929:G:A	A	2.3057117551408e-5
chr2:7739875:A:G	G	4.22642171336401e-5
chr2:7740909:G:A	A	-2.78126322836167e-5
chr2:7740974:T:C	C	-1.35476498543274e-5
chr2:7748941:C:T	T	-9.60642410613197e-9
chr2:7757503:G:A	A	3.62437893522216e-6
chr2:7778712:C:A	A	-2.11944990570734e-6
chr2:7779991:G:A	A	-1.68231499526933e-5
chr2:7784702:C:T	T	2.83789869614568e-6
chr2:7788037:A:G	G	2.2312679229469e-5
chr2:7800005:C:T	T	-2.76371807752361e-5
chr2:7817780:C:T	T	-4.24034648897898e-5
chr2:7821296:C:A	A	1.63337655119716e-4
chr2:7826846:T:C	C	-3.81461176304475e-5
chr2:7831686:T:C	C	-6.84201004948654e-5
chr2:7832335:A:G	G	5.69774524000829e-5
chr2:7832949:G:A	A	-8.8076223036716e-6
chr2:7843582:A:G	G	-6.66901899608191e-5
chr2:7850783:C:T	T	4.11257129651238e-6
chr2:7851652:C:T	T	9.17648832876987e-5
chr2:7857288:T:C	C	-4.91632086625851e-7
chr2:7861837:C:T	T	6.45484539085644e-6
chr2:7863216:T:C	C	6.55301812596288e-6
chr2:7863886:G:T	T	-1.26262887705877e-5
chr2:7864569:C:T	T	6.42924789928377e-6
chr2:7880171:G:A	A	-2.12335381205163e-5
chr2:7886889:T:C	C	-2.83131090794263e-6
chr2:7888594:G:A	A	-1.95932637002056e-6
chr2:7890657:C:T	T	-3.2292277846933e-5
chr2:7898257:C:T	T	6.28483467312067e-7
chr2:7899130:A:C	C	1.92502728948857e-5
chr2:7911677:C:T	T	7.85495492771815e-4
chr2:7913466:A:G	G	4.82539808844988e-4
chr2:7930558:A:G	G	-2.099252992439e-5
chr2:7941495:C:T	T	1.61268428740945e-6
chr2:7957498:G:T	T	-5.75063815014601e-6
chr2:7958867:A:C	C	-1.04695715212211e-5
chr2:7959374:G:T	T	1.55781910883836e-5
chr2:7959602:C:A	A	-3.42364804630301e-5
chr2:7959923:C:A	A	-1.31502422171809e-5
chr2:7960873:A:G	G	3.04795343450723e-6
chr2:7962216:T:C	C	-8.99651960783196e-6
chr2:7964718:G:T	T	-1.60056703993181e-5
chr2:7966402:G:A	A	2.36086778342999e-5
chr2:7967304:G:A	A	2.04853907421494e-5
chr2:7979228:C:T	T	7.49908186950417e-5
chr2:7994095:T:G	G	-8.74001188754175e-6
chr2:7999210:T:C	C	-1.63235028241108e-5
chr2:7999674:G:A	A	4.60185140059025e-5
chr2:8000073:C:T	T	9.04851730897288e-5
chr2:8001410:G:A	A	7.04110869684641e-5
chr2:8009497:G:A	A	-2.62135588971659e-6
chr2:8016496:C:T	T	-5.64444662612396e-6
chr2:8017719:C:T	T	2.00689267413236e-5
chr2:8023592:G:A	A	3.9966837302314e-6
chr2:8023730:G:A	A	-3.93655581641268e-5
chr2:8025389:C:T	T	-2.57740873524925e-6
chr2:8025906:G:A	A	5.41675866559116e-6
chr2:8037334:G:T	T	-3.12729258122275e-5
chr2:8038605:A:G	G	-3.93164205915127e-5
chr2:8046344:G:A	A	-1.53084878774072e-5
chr2:8049215:A:G	G	-1.85759441390003e-5
chr2:8052738:A:C	C	-1.72995406772531e-5
chr2:8068712:C:T	T	-4.69670965319185e-5
chr2:8076664:C:T	T	-3.22378483592521e-5
chr2:8080828:G:A	A	3.6649000515111e-5
chr2:8083062:G:A	A	-1.67803207308336e-5
chr2:8085177:G:T	T	-1.21019483522815e-5
chr2:8088601:G:A	A	-3.64465003744988e-5
chr2:8094957:G:A	A	-6.56286017269155e-5
chr2:8097092:C:A	A	6.13443713068756e-5
chr2:8099795:G:A	A	-3.29929566540521e-5
chr2:8119055:T:C	C	-1.91988547508355e-5
chr2:8125262:G:A	A	4.17610117135379e-5
chr2:8126286:C:T	T	-7.84964054622257e-6
chr2:8136419:A:C	C	-9.1392661390017e-5
chr2:8138199:G:A	A	-3.72806852880017e-5
chr2:8144978:T:C	C	4.8241535121492e-5
chr2:8148838:G:A	A	4.55925443435665e-5
chr2:8149353:A:G	G	-2.04433394994557e-5
chr2:8159754:G:A	A	2.3628038048456e-6
chr2:8170881:G:T	T	5.29324737232741e-5
chr2:8171102:C:T	T	-3.16004904600048e-5
chr2:8171269:C:T	T	1.38642261458574e-5
chr2:8180275:A:C	C	-6.42063633830161e-6
chr2:8185644:T:C	C	3.45280137792649e-5
chr2:8187933:C:T	T	9.46962380797924e-5
chr2:8192587:T:G	G	-2.38522059820942e-5
chr2:8219132:A:G	G	-2.73520136996412e-5
chr2:8229764:A:C	C	-1.33751436916974e-4
chr2:8230578:T:C	C	-9.0336918697057e-5
chr2:8230711:A:G	G	-3.35512659505093e-5
chr2:8232246:C:T	T	-3.01530041573601e-5
chr2:8233267:G:A	A	-1.05247236374929e-5
chr2:8234871:G:A	A	-1.3262715255281e-5
chr2:8236098:C:T	T	-1.53101874985309e-5
chr2:8238441:C:T	T	2.07951010925759e-6
chr2:8243449:T:C	C	-3.48138728610293e-5
chr2:8245568:T:C	C	-2.25757909184098e-5
chr2:8251057:T:C	C	-2.51790843083393e-5
chr2:8258357:T:C	C	-1.44047934716314e-5
chr2:8259927:T:C	C	-9.38131780717375e-6
chr2:8260765:C:T	T	-5.4688537288801e-6
chr2:8263980:C:A	A	-2.17815329477209e-5
chr2:8265056:A:G	G	1.79583268744746e-5
chr2:8266130:A:G	G	8.82182503350721e-7
chr2:8269364:T:G	G	-2.824137688765e-5
chr2:8283310:C:T	T	3.10153667769694e-5
chr2:8284084:G:A	A	-9.25330104606886e-6
chr2:8292002:C:T	T	-5.44165930393589e-6
chr2:8293298:C:T	T	5.54959856606601e-6
chr2:8296849:A:G	G	-1.27944153073302e-5
chr2:8300216:T:C	C	-3.43936291728083e-5
chr2:8300588:A:C	C	-3.32398928146487e-6
chr2:8302118:G:A	A	-5.83289212017678e-5
chr2:8304364:C:T	T	1.31494512589865e-5
chr2:8305888:T:C	C	2.48029576594379e-5
chr2:8306247:A:G	G	1.61488615750201e-5
chr2:8306565:G:T	T	9.38403731890008e-6
chr2:8307779:G:A	A	2.25238131649413e-5
chr2:8307849:G:A	A	7.60504323402287e-6
chr2:8317367:A:G	G	1.45733441858278e-5
chr2:8317709:G:A	A	2.32417693990922e-5
chr2:8318201:G:A	A	-1.38696639019487e-5
chr2:8318577:C:A	A	8.27738528670855e-6
chr2:8319789:C:T	T	4.58745193006982e-6
chr2:8324240:C:T	T	-2.80349904081759e-6
chr2:8333262:G:A	A	6.25043237137753e-6
chr2:8340604:C:T	T	-1.18351403835386e-5
chr2:8348597:T:C	C	3.66108666659354e-5
chr2:8349819:A:G	G	4.93296758458553e-6
chr2:8353275:C:A	A	7.05572065664959e-6
chr2:8356939:C:T	T	9.10646888481044e-5
chr2:8358348:G:A	A	-8.56628040552892e-6
chr2:8361804:C:T	T	1.14732858210192e-5
chr2:8367297:G:A	A	-1.36879123718771e-6
chr2:8367950:G:A	A	5.35759568087806e-6
chr2:8368503:G:A	A	2.69146236075902e-6
chr2:8371029:G:A	A	-4.65984299424267e-6
chr2:8376809:G:T	T	-7.68307778038719e-6
chr2:8382313:C:T	T	1.55326817706154e-5
chr2:8382521:T:C	C	2.5641428861797e-5
chr2:8383595:A:C	C	1.25584528178744e-4
chr2:8390126:G:A	A	-3.09878618568417e-5
chr2:8391109:G:A	A	-2.08032910808692e-5
chr2:8391680:G:A	A	1.00404529011804e-5
chr2:8393608:C:T	T	1.51281904017454e-5
chr2:8397819:C:T	T	-1.49257719606346e-8
chr2:8403021:A:G	G	-5.62949727716137e-6
chr2:8403441:G:T	T	-1.19529159507662e-5
chr2:8405128:T:C	C	-8.19473126988811e-7
chr2:8408792:G:T	T	-2.26346847728925e-5
chr2:8409326:T:C	C	1.12873567144226e-5
chr2:8410206:G:T	T	-4.2112782454019e-5
chr2:8412124:T:C	C	2.55160493872494e-5
chr2:8416205:T:C	C	4.46704711541548e-5
chr2:8416489:C:T	T	1.34456604449162e-5
chr2:8417767:C:T	T	1.43550986043522e-5
chr2:8417869:A:G	G	7.14560979567709e-6
chr2:8419050:G:A	A	3.770954523688e-5
chr2:8421609:G:A	A	2.78151317322108e-6
chr2:8422312:C:T	T	1.63299862953871e-5
chr2:8423196:T:C	C	-6.3341584701316e-6
chr2:8424332:G:A	A	1.2367353589091e-5
chr2:8431009:C:T	T	1.8002065802702e-5
chr2:8432045:G:A	A	1.30670974596907e-6
chr2:8432171:C:T	T	1.70033559891801e-5
chr2:8432462:A:G	G	-1.49400276684628e-5
chr2:8435304:G:A	A	4.28950702191941e-5
chr2:8435744:T:C	C	-4.57325917236112e-6
chr2:8437739:C:T	T	-1.07186744153904e-4
chr2:8439019:C:A	A	-4.04868846971792e-6
chr2:8442605:C:T	T	8.20165216318752e-5
chr2:8449532:C:T	T	-1.35628660888957e-5
chr2:8452307:G:A	A	2.79138613591311e-5
chr2:8455763:G:A	A	2.63318257649652e-6
chr2:8462148:G:A	A	2.82030198040994e-6
chr2:8462623:C:A	A	3.64250397297096e-5
chr2:8464344:A:G	G	-3.91300467064276e-6
chr2:8464973:T:C	C	2.79601959669219e-6
chr2:8467033:G:A	A	-1.93967576402876e-5
chr2:8468141:T:C	C	-6.81527666113881e-6
chr2:8468871:T:G	G	1.47299066896598e-5
chr2:8469509:T:G	G	1.67372732363119e-7
chr2:8477053:G:A	A	3.4270859536442e-5
chr2:8478706:C:T	T	-2.17675157369114e-6
chr2:8479673:G:A	A	-1.32767751566478e-5
chr2:8482217:A:G	G	-2.96211821902157e-5
chr2:8484151:G:A	A	-9.03879887353088e-6
chr2:8488370:A:G	G	-1.38153184026806e-6
chr2:8490951:T:C	C	-1.86897509891827e-5
chr2:8505657:T:C	C	1.71890506564587e-5
chr2:8511758:G:A	A	1.34276505621491e-4
chr2:8514270:G:A	A	-6.22782815706835e-6
chr2:8516588:A:G	G	-2.67605183969548e-6
chr2:8517172:C:T	T	-1.85574464056026e-5
chr2:8521765:G:A	A	2.79624839049559e-5
chr2:8529701:A:G	G	-7.82474052381678e-6
chr2:8533151:C:A	A	7.85226802537912e-5
chr2:8537714:T:C	C	6.58323802213612e-6
chr2:8544363:C:T	T	-8.93951795750871e-6
chr2:8549719:C:T	T	1.5817812667737e-5
chr2:8551029:T:G	G	1.5376450952586e-5
chr2:8551709:A:G	G	3.25774908604131e-9
chr2:8554494:C:T	T	6.43528646653396e-5
chr2:8554720:A:G	G	-7.59486001824381e-7
chr2:8555410:C:T	T	3.07333438161552e-6
chr2:8560077:A:G	G	1.14804573168757e-6
chr2:8574531:C:T	T	1.37678161635951e-6
chr2:8578300:A:C	C	-1.10658871454035e-7
chr2:8579569:T:C	C	-6.02192719567897e-6
chr2:8586467:A:G	G	1.71581761373198e-5
chr2:8588779:A:G	G	-5.28912453778385e-7
chr2:8605801:C:T	T	9.46429768474484e-6
chr2:8609473:T:G	G	-1.16952833896724e-5
chr2:8609973:G:A	A	1.05329071018237e-5
chr2:8621032:T:C	C	7.3792324206294e-6
chr2:8624131:A:G	G	2.72671773570815e-5
chr2:8624816:T:G	G	2.12624552119513e-5
chr2:8627945:G:A	A	-8.21412185237529e-5
chr2:8630434:G:A	A	3.51539524842142e-6
chr2:8634639:A:G	G	-9.48874561151725e-6
chr2:8635363:G:A	A	5.19634267758705e-5
chr2:8635972:C:T	T	-5.05214426303028e-7
chr2:8636337:G:A	A	-2.96552674710396e-5
chr2:8636430:T:C	C	-1.04578166401782e-5
chr2:8636734:G:A	A	1.62364622676514e-5
chr2:8639177:A:G	G	2.51594645818691e-5
chr2:8639614:T:C	C	1.18170777334714e-5
chr2:8639694:A:G	G	9.62263505912509e-5
chr2:8642192:T:C	C	9.43862805420488e-6
chr2:8643659:G:A	A	-1.06982018613566e-5
chr2:8646143:A:G	G	-1.58278829227186e-4
chr2:8648309:A:G	G	2.74467461792917e-5
chr2:8651319:C:T	T	-1.11553555560758e-6
chr2:8662389:C:T	T	7.7245860819015e-6
chr2:8663778:T:G	G	1.09642325799002e-5
chr2:8676066:T:C	C	-2.93634273436803e-5
chr2:8677045:G:A	A	6.17288313643467e-6
chr2:8680622:A:G	G	4.20871274186374e-5
chr2:8686931:C:A	A	-1.0773937814753e-5
chr2:8688652:T:C	C	1.61384037093274e-5
chr2:8689697:C:T	T	1.9752592657838e-5
chr2:8693396:C:A	A	-6.3346548882516e-6
chr2:8696744:C:T	T	-1.7649385551324e-6
chr2:8700428:G:A	A	-9.73179549003814e-6
chr2:8703217:G:A	A	6.54817824204133e-5
chr2:8706810:C:T	T	6.65898083999421e-5
chr2:8709743:C:T	T	-7.71423854078955e-7
chr2:8712332:A:G	G	2.03940275378674e-5
chr2:8717806:T:C	C	2.71178783802302e-6
chr2:8720051:T:C	C	-3.91473142821289e-5
chr2:8723896:T:C	C	2.52627585522591e-5
chr2:8725596:C:T	T	1.15053100385323e-5
chr2:8731212:C:A	A	2.67436259566742e-6
chr2:8746640:A:G	G	-8.60319919104825e-5
chr2:8753098:A:G	G	1.04963854483113e-4
chr2:8765462:T:C	C	3.48358545132276e-5
chr2:8778221:G:A	A	-1.19571886992363e-4
chr2:8791946:A:C	C	9.33073168915748e-6
chr2:8808664:A:G	G	6.09460296402046e-6
chr2:8808940:T:C	C	7.22919877070282e-6
chr2:8813514:A:C	C	5.92889824448696e-6
chr2:8829684:C:T	T	-4.75451813010527e-7
chr2:8838546:C:T	T	4.50423503018012e-6
chr2:8839449:G:A	A	-2.20363043467326e-5
chr2:8840342:A:C	C	4.96484719147577e-6
chr2:8849095:T:C	C	-3.5792856573083e-5
chr2:8850632:A:C	C	-1.9067706380171e-5
chr2:8877876:T:C	C	-1.12133405626702e-5
chr2:8890304:A:G	G	-3.9007710822149e-5
chr2:8920089:A:C	C	-4.80765402062674e-5
chr2:8942693:C:T	T	4.69716134499576e-5
chr2:8974414:C:T	T	5.25539062927037e-6
chr2:8978086:T:C	C	-5.5719580554794e-5
chr2:8978308:T:C	C	-5.10974813932928e-5
chr2:8999159:A:G	G	-3.22098264004427e-5
chr2:9008649:A:C	C	5.33945978553687e-6
chr2:9025159:G:A	A	2.0300683364322e-5
chr2:9029302:G:T	T	-1.74081223297843e-4
chr2:9045430:C:T	T	6.7139892172191e-6
chr2:9072620:A:C	C	-6.47661343276775e-6
chr2:9079693:T:C	C	8.34904966385417e-7
chr2:9094257:T:C	C	-1.97176826922671e-6
chr2:9096176:G:A	A	1.59965040339439e-6
chr2:9097061:T:G	G	-4.31475525709115e-5
chr2:9097355:C:T	T	-1.34001819047457e-4
chr2:9102641:C:T	T	2.765768126351e-6
chr2:9105407:A:G	G	-1.86207983684393e-5
chr2:9106896:A:C	C	-2.18817909835995e-5
chr2:9110488:A:C	C	-1.92827462975809e-5
chr2:9112723:C:T	T	4.6138223085522e-6
chr2:9118636:G:A	A	-2.64655090661166e-5
chr2:9119602:C:T	T	-2.04421532294131e-5
chr2:9123747:T:C	C	1.57361789020823e-5
chr2:9126421:C:T	T	-2.83666208833314e-5
chr2:9136612:G:A	A	2.97497459234097e-5
chr2:9149472:T:C	C	-2.73113393543993e-6
chr2:9149895:G:A	A	2.91219014248651e-5
chr2:9154059:C:T	T	2.53692105483434e-7
chr2:9157095:A:C	C	2.28499744982124e-6
chr2:9168019:A:G	G	-5.61073812168256e-6
chr2:9170475:A:C	C	2.8814199678535e-5
chr2:9186970:G:A	A	-8.76470821487116e-6
chr2:9188647:C:T	T	-9.94816703421487e-6
chr2:9191104:C:T	T	-6.7264053905104e-5
chr2:9195267:T:G	G	-5.41575302433499e-5
chr2:9204441:A:G	G	-2.14445025840924e-6
chr2:9205259:T:C	C	-8.59361304572588e-6
chr2:9212363:G:A	A	2.41420304198659e-6
chr2:9212388:G:A	A	9.6950217375584e-6
chr2:9217271:G:A	A	1.25572912241984e-4
chr2:9221707:G:A	A	3.62841287106802e-6
chr2:9229651:C:A	A	-8.26597884325511e-6
chr2:9242214:G:A	A	4.31794166621495e-5
chr2:9247928:A:G	G	-1.08825186762317e-6
chr2:9251499:G:A	A	1.52384692500253e-6
chr2:9251562:C:T	T	3.62816581568898e-5
chr2:9256819:G:A	A	-3.40887856211682e-5
chr2:9256874:G:A	A	1.73018276471766e-5
chr2:9269414:G:A	A	-4.45989964218466e-7
chr2:9270482:G:A	A	-3.98266261982512e-5
chr2:9275961:G:A	A	-6.56236750138107e-6
chr2:9282688:G:A	A	4.99062595761883e-6
chr2:9283802:A:G	G	3.41104658985218e-5
chr2:9299303:T:C	C	2.74579272901422e-6
chr2:9303885:A:G	G	2.63491788152999e-5
chr2:9306076:G:A	A	4.81878189567761e-6
chr2:9307031:A:G	G	4.85929375332598e-8
chr2:9313587:A:G	G	4.45147259774109e-6
chr2:9319277:C:T	T	2.8870075000051e-5
chr2:9343458:T:C	C	-6.32608999495747e-6
chr2:9344212:G:A	A	-4.12170417466412e-5
chr2:9346453:C:A	A	9.12053533011784e-6
chr2:9359248:T:C	C	7.58728909776511e-7
chr2:9376464:G:A	A	-6.98929900457425e-6
chr2:9377427:C:T	T	-1.01586276283267e-5
chr2:9385581:T:C	C	-9.05769832061701e-6
chr2:9399361:C:T	T	2.13344966606118e-5
chr2:9420217:A:G	G	1.87436977102674e-5
chr2:9425479:T:C	C	1.47394920329481e-5
chr2:9426890:G:A	A	2.11724533056868e-5
chr2:9468616:G:A	A	2.83145271440197e-5
chr2:9474089:G:T	T	4.34504665940165e-5
chr2:9475906:A:G	G	2.22868897509848e-5
chr2:9478693:G:A	A	2.17564204233529e-4
chr2:9500397:T:C	C	3.07428166388775e-5
chr2:9506962:A:C	C	1.36129238481303e-5
chr2:9558881:C:T	T	1.06825946982234e-6
chr2:9570926:G:A	A	-6.51253904610768e-6
chr2:9572124:G:A	A	-1.25033534685388e-5
chr2:9574135:G:A	A	3.52314181194406e-5
chr2:9610480:A:G	G	-8.11954552002833e-7
chr2:9611349:C:T	T	-7.37864647842335e-7
chr2:9614310:T:C	C	7.54285738363136e-5
chr2:9629392:T:C	C	3.48517811001494e-6
chr2:9633549:A:G	G	1.53041871791096e-5
chr2:9634525:T:C	C	-3.66573481715586e-5
chr2:9640615:C:T	T	5.42035510403959e-6
chr2:9643560:G:A	A	1.15321725727291e-5
chr2:9648186:C:T	T	2.79523089253404e-5
chr2:9652779:G:A	A	9.7838785740928e-6
chr2:9653772:A:G	G	6.32104282393409e-6
chr2:9657865:C:T	T	-8.74144050756328e-7
chr2:9660383:G:A	A	5.65830725034113e-6
chr2:9660423:T:G	G	7.23400234059866e-6
chr2:9660729:G:A	A	-2.71925249475909e-5
chr2:9660835:C:T	T	-3.41916546717713e-5
chr2:9666398:C:A	A	-2.92972554962721e-7
chr2:9667855:C:T	T	-1.04837276670407e-5
chr2:9674187:G:A	A	-2.31886065359092e-5
chr2:9674245:A:G	G	1.082817729354e-5
chr2:9674352:A:G	G	6.00678597837097e-6
chr2:9675810:A:G	G	1.2203127838373e-5
chr2:9679707:T:C	C	1.69758179900823e-6
chr2:9683070:G:A	A	-1.335415175578e-6
chr2:9693095:T:C	C	1.89556054080911e-6
chr2:9696385:T:C	C	2.26095475498093e-5
chr2:9701423:G:T	T	5.73262545203363e-6
chr2:9701702:G:A	A	-1.26428582357945e-6
chr2:9704049:A:G	G	3.73388282424466e-5
chr2:9710170:G:A	A	9.07916825642718e-6
chr2:9715761:A:G	G	2.8988535562133e-5
chr2:9715767:A:G	G	2.81606714637045e-5
chr2:9725418:G:A	A	1.45658902887319e-5
chr2:9727886:G:A	A	4.36778012839364e-4
chr2:9739413:G:T	T	-4.80743835153516e-5
chr2:9744771:T:C	C	4.29892882928526e-6
chr2:9744929:C:T	T	2.01314647881836e-5
chr2:9750609:T:C	C	7.7604403442657e-6
chr2:9750675:A:G	G	6.53100766840302e-6
chr2:9752098:A:G	G	2.46029630478979e-6
chr2:9753021:C:T	T	3.03339065713389e-5
chr2:9753914:T:C	C	5.56157362697709e-6
chr2:9754330:G:A	A	4.37344567581262e-5
chr2:9757960:G:A	A	4.03980575309162e-5
chr2:9760347:G:A	A	1.39819699055802e-5
chr2:9760997:G:A	A	2.92309020081639e-5
chr2:9761927:C:T	T	9.23897764248184e-5
chr2:9765428:A:G	G	-2.12730910054388e-5
chr2:9766079:A:G	G	2.08317836405934e-5
chr2:9767495:C:T	T	1.17994229153606e-5
chr2:9767761:G:T	T	7.08387820024967e-6
chr2:9768985:C:T	T	9.86482223532692e-6
chr2:9769511:G:A	A	9.988933370623e-6
chr2:9771828:T:G	G	8.77925885420032e-6
chr2:9772493:A:G	G	4.71134886706898e-8
chr2:9773650:C:A	A	-1.60769883871133e-6
chr2:9778454:T:C	C	-8.20985664921344e-6
chr2:9782154:T:C	C	1.83477009989637e-5
chr2:9784258:A:G	G	-3.57993607403082e-6
chr2:9791890:C:T	T	-4.75854462590611e-5
chr2:9793827:C:T	T	-1.7491144370834e-6
chr2:9793904:G:A	A	1.33273043200423e-5
chr2:9795400:C:T	T	-4.44975618955645e-5
chr2:9796262:C:T	T	-1.92421275003684e-5
chr2:9798130:A:C	C	1.28879735436077e-4
chr2:9798752:G:T	T	-8.96860368797028e-6
chr2:9799659:T:C	C	1.90479118054508e-5
chr2:9800768:A:G	G	-1.87698489998017e-5
chr2:9808205:G:A	A	1.47157449923703e-5
chr2:9808836:G:A	A	-6.82042026194217e-6
chr2:9809335:A:G	G	-8.74290146615595e-6
chr2:9811841:G:A	A	-3.43921822067056e-5
chr2:9811947:G:A	A	9.98861693184985e-6
chr2:9812070:T:C	C	-1.63427357362007e-5
chr2:9812615:T:C	C	-1.13906569556252e-5
chr2:9813820:G:A	A	4.20081544913706e-6
chr2:9814061:T:C	C	1.2225167662671201e-05
chr2:9815800:A:G	G	-1.0038723818611e-5
chr2:9816968:A:G	G	6.08163414954869e-8
chr2:9817939:G:A	A	-2.76772584910541e-5
chr2:9818184:G:A	A	3.54859353668809e-6
chr2:9819937:C:T	T	8.54126200910375e-6
chr2:9835428:A:G	G	-5.46365283696241e-6
chr2:9838280:C:T	T	-2.15002605992403e-6
chr2:9838855:C:T	T	-8.6934598070848e-6
chr2:9844585:T:G	G	-1.31300771965379e-7
chr2:9847380:G:A	A	2.16800019808274e-5
chr2:9848684:G:T	T	2.08975727926215e-5
chr2:9851738:G:A	A	-1.01086039694319e-5
chr2:9871488:G:A	A	-8.0996376085332e-6
chr2:9877037:G:A	A	-3.29499955343245e-5
chr2:9877513:T:C	C	3.30371002506032e-6
chr2:9886125:T:C	C	-1.0461959423697e-5
chr2:9887540:G:A	A	-2.2066596464449e-5
chr2:9893148:A:G	G	-1.0461959423697e-5
chr2:9909449:A:C	C	0.00111161827297476
chr2:9918968:A:C	C	-1.93312638757584e-5
chr2:9919715:C:T	T	-1.44107903538104e-5
chr2:9920282:A:G	G	-5.89784645999106e-5
chr2:9920450:C:T	T	1.08910707717411e-4
chr2:9924321:C:A	A	-1.02968463446914e-5
chr2:9939555:T:C	C	-3.87956432504256e-5
chr2:9942880:A:G	G	6.84337350741691e-5
chr2:9944988:A:G	G	-3.8939987685558e-5
chr2:9945327:T:C	C	2.36753838767546e-5
chr2:9945370:T:C	C	5.45824002163775e-7
chr2:9945502:A:G	G	7.4276645731682e-6
chr2:9945593:G:A	A	3.34895095707785e-7
chr2:9946115:G:A	A	-4.34880816483995e-5
chr2:9946269:C:T	T	1.6181301366263e-5
chr2:9946540:T:C	C	-3.92869266567166e-6
chr2:9946604:A:C	C	1.95173885182582e-6
chr2:9949593:G:A	A	-7.7585706577483e-7
chr2:9950443:G:A	A	1.09397284837944e-5
chr2:9950462:A:C	C	1.34882506785337e-5
chr2:9952874:G:A	A	1.23362258825869e-5
chr2:9965942:A:C	C	-2.0114212598475e-5
chr2:9971090:A:G	G	-1.32191447845033e-5
chr2:9974285:T:G	G	-1.32633933470248e-5
chr2:9980477:A:G	G	-9.42005273150253e-6
chr2:9981774:A:G	G	-1.13710995261939e-5
chr2:9984333:G:T	T	-4.31245135993278e-6
chr2:9984528:G:T	T	-7.61912510671415e-6
chr2:9986202:G:A	A	-6.44000761227726e-6
chr2:9988316:G:A	A	9.79598861823172e-6
chr2:9989124:G:A	A	5.68171979356134e-6
chr2:10000853:C:T	T	-1.47498780709041e-5
chr2:10002174:G:A	A	-1.18006438307015e-5
chr2:10007073:C:A	A	-7.67508623236286e-6
chr2:10019174:G:A	A	2.5476790019057e-5
chr2:10019955:C:T	T	1.24902846895719e-5
chr2:10021910:G:A	A	3.47942244702332e-5
chr2:10023795:G:A	A	3.67938847923573e-5
chr2:10028120:G:A	A	-3.87585344417788e-5
chr2:10032394:C:T	T	2.77036100787616e-5
chr2:10039530:A:C	C	1.84625458626615e-5
chr2:10049228:A:G	G	-1.48734718361357e-4
chr2:10054065:T:C	C	-3.38600970820072e-6
chr2:10054360:T:C	C	8.18519041401811e-6
chr2:10066559:T:C	C	2.64616290042475e-6
chr2:10068042:A:C	C	2.10533560596758e-5
chr2:10069806:A:G	G	2.42124839767429e-5
chr2:10069866:C:T	T	1.15953162888147e-5
chr2:10070117:G:A	A	2.09662342440458e-5
chr2:10073370:A:G	G	5.84927810541396e-5
chr2:10078285:C:T	T	2.26516596459921e-7
chr2:10078716:G:A	A	-5.85897901234877e-7
chr2:10078819:G:A	A	3.70006576367204e-5
chr2:10085522:A:G	G	-4.59384700229788e-5
chr2:10089784:G:A	A	-7.04683142430975e-6
chr2:10094052:T:C	C	-1.96560171926279e-5
chr2:10101776:G:A	A	-6.86035395021904e-6
chr2:10101788:T:G	G	1.45998066931316e-5
chr2:10102889:C:T	T	-1.4232721299468e-5
chr2:10108000:G:A	A	-1.02300792114488e-5
chr2:10119074:A:G	G	2.71924838522864e-6
chr2:10120392:A:G	G	6.89932445460816e-6
chr2:10121909:C:T	T	1.52146561478825e-5
chr2:10123262:G:A	A	3.0453815009074e-5
chr2:10127084:T:C	C	1.4202623897015e-5
chr2:10131069:A:G	G	-8.33597709202739e-6
chr2:10135619:A:C	C	-2.09958224444236e-6
chr2:10146339:C:T	T	-1.17061152489339e-5
chr2:10161796:T:C	C	-1.67427156969126e-5
chr2:10162417:C:T	T	3.49396501654974e-5
chr2:10163098:A:G	G	-1.05975190809366e-5
chr2:10165868:G:A	A	3.00899187613353e-6
chr2:10166948:G:A	A	1.6207018743375e-5
chr2:10166973:G:A	A	1.01977589080218e-5
chr2:10172700:C:T	T	-2.59075032361813e-6
chr2:10180076:G:A	A	7.27494684784379e-6
chr2:10192413:A:G	G	-5.47315696183243e-6
chr2:10192757:C:A	A	-6.11217320230917e-5
chr2:10193641:C:T	T	2.9538147566153e-5
chr2:10194741:C:T	T	-9.21864653296408e-6
chr2:10196372:C:T	T	-1.58425741280982e-5
chr2:10197359:G:A	A	9.6543690478993e-6
chr2:10204339:C:T	T	-3.54253306631859e-7
chr2:10207892:C:T	T	6.22905861007914e-6
chr2:10219145:C:T	T	6.61971519430159e-6
chr2:10221232:T:G	G	-1.14790761550372e-5
chr2:10222044:A:G	G	-1.02056835194665e-5
chr2:10224043:A:G	G	-9.5291882549658e-6
chr2:10224146:C:T	T	5.05838747685393e-6
chr2:10225026:A:C	C	-1.84226649285002e-5
chr2:10225577:C:A	A	9.97594495683901e-5
chr2:10229947:C:T	T	-1.98672347978801e-5
chr2:10234231:A:C	C	-2.43583172853601e-5
chr2:10236613:T:C	C	1.44608886109422e-5
chr2:10236986:G:A	A	-7.19814945615657e-6
chr2:10237708:G:A	A	-7.86585268335876e-6
chr2:10240083:G:A	A	1.94744497094092e-5
chr2:10240522:G:A	A	2.16613701982345e-5
chr2:10241308:C:T	T	-1.73054152791504e-5
chr2:10241591:C:T	T	-1.86399405248894e-6
chr2:10243304:C:A	A	-2.46763366948444e-5
chr2:10244629:A:G	G	-1.06995576659511e-5
chr2:10244971:T:C	C	2.03986652580875e-5
chr2:10245354:G:A	A	-3.31448869237928e-5
chr2:10245721:G:A	A	-1.74604199606657e-5
chr2:10249829:A:G	G	9.00022653099016e-6
chr2:10253956:A:G	G	-1.52715559911231e-6
chr2:10255742:T:C	C	5.25879157889038e-7
chr2:10256118:C:T	T	2.99171480293453e-5
chr2:10257226:C:T	T	5.37385634188532e-5
chr2:10258191:C:T	T	2.80768832552323e-5
chr2:10258739:T:C	C	1.52278695524477e-5
chr2:10260306:G:A	A	-2.4867435799183e-5
chr2:10262506:G:A	A	-1.53927925675353e-5
chr2:10264673:C:A	A	-2.49057831485198e-5
chr2:10266283:G:A	A	-1.21830415142361e-5
chr2:10266914:G:A	A	1.69814015603658e-5
chr2:10267809:G:T	T	1.44215651396305e-5
chr2:10267833:G:A	A	-2.41708624895121e-6
chr2:10268182:T:G	G	1.12447024473463e-5
chr2:10268760:T:C	C	7.85133375023803e-7
chr2:10269547:G:T	T	-1.06593039242392e-5
chr2:10271521:A:G	G	-8.85878507571194e-6
chr2:10272345:T:C	C	-3.92150544007521e-6
chr2:10272469:A:C	C	3.97494819388764e-6
chr2:10273305:T:C	C	-3.87970578221356e-6
chr2:10274554:T:G	G	-2.24465803382473e-5
chr2:10274597:G:A	A	1.69618001616433e-6
chr2:10276454:C:T	T	-5.78216452417356e-6
chr2:10276658:A:G	G	-7.44486105544811e-6
chr2:10277775:C:T	T	7.05025456637955e-6
chr2:10279307:C:T	T	4.20390887570352e-6
chr2:10280409:C:A	A	6.97592531321862e-6
chr2:10282315:C:T	T	-1.71543585886318e-5
chr2:10282917:T:C	C	4.45345697186343e-6
chr2:10284826:A:G	G	-2.2222491737023e-5
chr2:10286947:G:A	A	-7.64382061153102e-7
chr2:10287641:C:A	A	-6.71359800640404e-8
chr2:10288683:C:A	A	-1.99938032943983e-5
chr2:10290424:C:T	T	-3.80487950359165e-5
chr2:10290570:T:C	C	6.45894647297767e-6
chr2:10300861:T:C	C	6.22305400115347e-6
chr2:10314496:G:A	A	-9.66994163779365e-6
chr2:10321631:C:T	T	1.33592414750131e-5
chr2:10327045:A:G	G	1.17815200238962e-5
chr2:10328918:A:G	G	4.41214597893585e-6
chr2:10330074:G:A	A	-1.24439318472314e-5
chr2:10330497:G:A	A	-6.8821545909504e-6
chr2:10330866:T:G	G	4.91702334437365e-5
chr2:10331125:G:A	A	7.30750363021223e-6
chr2:10333653:T:C	C	-5.18445930828471e-6
chr2:10333668:A:G	G	-1.09146381313417e-5
chr2:10340075:T:C	C	5.30030993341795e-6
chr2:10340856:G:A	A	9.4184353054619e-5
chr2:10346014:T:C	C	1.25649218125764e-5
chr2:10346761:G:A	A	-2.03721350027674e-6
chr2:10347151:G:A	A	7.95612868857464e-7
chr2:10347716:A:G	G	-5.08709538488271e-6
chr2:10349309:G:A	A	4.1692795074541e-6
chr2:10351859:G:T	T	4.79583233990323e-6
chr2:10355802:G:A	A	8.37124703906559e-6
chr2:10355848:A:G	G	-3.50999089163897e-6
chr2:10356818:C:A	A	-2.24269400352539e-6
chr2:10366970:C:T	T	-1.08830189819207e-5
chr2:10372380:C:T	T	9.96868559258546e-6
chr2:10374880:T:C	C	-1.0683078164284e-5
chr2:10376303:A:G	G	-1.70754332388626e-6
chr2:10377182:C:T	T	2.47036731210708e-5
chr2:10377709:A:G	G	4.70429935373838e-6
chr2:10379462:A:G	G	7.52309216478046e-6
chr2:10381593:G:A	A	1.88786630619947e-5
chr2:10384654:C:T	T	-5.14647029304411e-6
chr2:10391193:C:T	T	1.55535427799842e-5
chr2:10392743:C:T	T	-2.40840212840657e-5
chr2:10393720:C:T	T	1.24731396674309e-5
chr2:10393795:T:C	C	-1.59654257552192e-5
chr2:10394249:C:T	T	-1.93316777704988e-6
chr2:10397788:C:T	T	-2.60574977632879e-5
chr2:10398479:T:C	C	-4.13655065471867e-6
chr2:10400260:C:T	T	1.88141340456898e-6
chr2:10401586:T:G	G	-5.53265836896165e-5
chr2:10406110:C:T	T	-2.05475188623975e-5
chr2:10408700:T:C	C	-3.74007480494577e-5
chr2:10408887:C:T	T	-1.65163455369106e-6
chr2:10409231:G:A	A	-7.01731748785646e-6
chr2:10416602:C:T	T	-1.16909680229036e-5
chr2:10421161:C:T	T	6.39456088063871e-6
chr2:10421179:T:C	C	-4.31481897414114e-5
chr2:10421257:A:G	G	-2.37943147497381e-5
chr2:10425907:A:G	G	-3.40169097129363e-5
chr2:10427769:C:T	T	-2.23064616572265e-5
chr2:10429061:A:G	G	1.88291030758316e-5
chr2:10440841:G:A	A	1.61271284605093e-5
chr2:10443034:G:A	A	7.00368161436242e-6
chr2:10445561:T:C	C	-2.9833204186799e-5
chr2:10452046:A:G	G	-3.56511595197083e-5
chr2:10455409:T:G	G	-8.00631937777925e-7
chr2:10464088:G:A	A	3.24780908360047e-5
chr2:10465749:A:G	G	2.05287100306707e-5
chr2:10466573:C:T	T	2.60761690514036e-5
chr2:10469844:G:A	A	-3.48767378124561e-7
chr2:10471965:G:A	A	6.59145046958867e-6
chr2:10471995:T:C	C	-1.11223519752992e-5
chr2:10472114:T:C	C	-3.88804843445129e-5
chr2:10472362:C:T	T	-8.70656485455921e-6
chr2:10474962:T:C	C	1.31854193966799e-5
chr2:10475709:G:A	A	-3.05914539842822e-5
chr2:10475998:C:T	T	-4.49417547363428e-6
chr2:10478562:A:G	G	8.80770438002321e-6
chr2:10478567:T:C	C	7.9023358458197e-5
chr2:10479157:G:A	A	3.0590247112605e-6
chr2:10486979:G:A	A	3.34259814645671e-5
chr2:10487418:G:A	A	-2.44753361818665e-6
chr2:10487629:C:T	T	3.85585493197462e-6
chr2:10497199:A:C	C	-1.85295457505425e-6
chr2:10500541:G:A	A	4.52951935850161e-5
chr2:10503201:A:G	G	-1.24381823651969e-6
chr2:10504453:G:A	A	-1.51049317649423e-5
chr2:10507729:G:A	A	-2.76566268061224e-5
chr2:10508731:T:C	C	-1.25929732748993e-5
chr2:10514133:A:G	G	-1.26056244312256e-5
chr2:10520346:C:T	T	-3.04691441662734e-6
chr2:10525645:C:T	T	-1.265452663476e-5
chr2:10527623:G:A	A	-9.53783467324651e-6
chr2:10528054:G:A	A	-5.56488419922711e-6
chr2:10531209:C:T	T	-5.63905073336298e-6
chr2:10531907:A:C	C	-5.20429426773741e-6
chr2:10532285:T:C	C	1.89726414334626e-5
chr2:10533233:T:C	C	-7.64134188173948e-6
chr2:10539390:C:T	T	-1.59011359220038e-5
chr2:10542008:G:A	A	9.24457856703182e-5
chr2:10542323:C:T	T	-1.24864113256002e-5
chr2:10544265:C:T	T	-4.46084384979794e-6
chr2:10545117:G:A	A	1.51757036835322e-5
chr2:10549456:A:G	G	-1.59035622371377e-5
chr2:10555258:G:A	A	1.84897677949442e-5
chr2:10556751:C:T	T	-1.44695639505407e-5
chr2:10557254:T:C	C	-5.80230187549755e-6
chr2:10566887:C:A	A	-3.91928364374814e-5
chr2:10569737:G:A	A	7.75809086902954e-6
chr2:10573125:A:G	G	-3.38622757376593e-5
chr2:10575352:C:A	A	5.02417759544108e-5
chr2:10577156:T:G	G	-6.42150148367577e-6
chr2:10577680:C:T	T	-3.93650177479909e-6
chr2:10580828:A:G	G	-3.9170047030276e-5
chr2:10589131:T:C	C	-7.21188713365492e-6
chr2:10608709:G:A	A	-2.33666955336613e-5
chr2:10613014:G:A	A	-5.94185016448744e-6
chr2:10617006:G:A	A	-6.00586468330763e-6
chr2:10618733:C:T	T	-7.0818218208094e-6
chr2:10619025:T:C	C	7.61558823696508e-6
chr2:10628472:C:T	T	6.65911976210417e-6
chr2:10641968:G:A	A	5.1474980237096e-5
chr2:10644365:A:G	G	9.00073336195442e-6
chr2:10649123:A:G	G	-4.29014973427165e-6
chr2:10656758:G:A	A	-1.18852847174254e-5
chr2:10665334:C:T	T	5.11565676670055e-6
chr2:10668078:A:G	G	3.76768518281747e-6
chr2:10687031:C:A	A	-8.33993908355853e-7
chr2:10717637:G:A	A	-7.2991593607644e-6
chr2:10722013:G:T	T	6.30762082728986e-6
chr2:10722150:T:C	C	8.68149162904023e-6
chr2:10731459:G:A	A	1.94490373174243e-6
chr2:10746949:G:A	A	-1.93843441697964e-5
chr2:10759143:G:A	A	-2.83343543960632e-6
chr2:10763286:C:T	T	-2.23220891257445e-6
chr2:10768767:A:G	G	-1.36793207201683e-6
chr2:10770725:T:C	C	9.48389130724714e-6
chr2:10771426:G:A	A	-1.7225650742343e-6
chr2:10772910:G:A	A	-2.45251031751108e-6
chr2:10773981:A:G	G	-3.53757358207797e-5
chr2:10774484:T:C	C	-2.80841213191313e-5
chr2:10781041:C:T	T	3.16708057981313e-5
chr2:10784398:T:C	C	-6.03406700424216e-6
chr2:10787092:C:A	A	1.60567215437941e-5
chr2:10788124:G:A	A	-1.29484022090431e-5
chr2:10796911:T:G	G	-6.66467857642793e-6
chr2:10811035:G:T	T	-6.96893951741753e-6
chr2:10811043:A:G	G	-2.84896272437269e-5
chr2:10818109:G:A	A	1.97833962667481e-6
chr2:10819281:A:C	C	1.02340803529059e-6
chr2:10819598:G:A	A	-1.41151974924374e-5
chr2:10820757:G:A	A	-1.60830776384259e-5
chr2:10823294:T:C	C	-9.90839314403812e-6
chr2:10823444:A:G	G	-7.61816189930774e-7
chr2:10833167:G:A	A	7.52951353094969e-5
chr2:10833910:T:G	G	-2.99426658298036e-6
chr2:10836701:A:G	G	3.65058817193629e-5
chr2:10838979:G:A	A	1.02286117013832e-4
chr2:10840527:G:T	T	-3.44983890345656e-6
chr2:10846728:G:A	A	-4.01599500199823e-5
chr2:10846929:C:T	T	-4.86215966864322e-7
chr2:10848462:C:A	A	2.86943328395389e-5
chr2:10850468:A:G	G	1.03118841913342e-5
chr2:10854811:C:T	T	2.12343164097377e-5
chr2:10858283:T:G	G	7.9045948077752e-6
chr2:10860570:A:G	G	3.60361680964301e-6
chr2:10860796:C:T	T	1.35183393579764e-5
chr2:10861733:T:C	C	-1.279591619058e-5
chr2:10861987:T:C	C	4.73063142223958e-7
chr2:10864363:G:A	A	-7.30275909189633e-7
chr2:10864661:C:A	A	-1.07809623530516e-5
chr2:10864781:G:A	A	3.6493373460733e-5
chr2:10866391:C:T	T	-3.54372096912917e-6
chr2:10866871:T:C	C	3.04699684642917e-5
chr2:10868816:A:G	G	-5.04802786428395e-6
chr2:10869066:C:T	T	3.70179443416963e-5
chr2:10869353:C:T	T	-3.15229759684615e-5
chr2:10869484:C:T	T	2.18806285989198e-5
chr2:10870104:C:T	T	-1.97283590238516e-5
chr2:10871066:A:C	C	-6.03113823586595e-6
chr2:10872634:A:G	G	7.11214863524072e-6
chr2:10875310:T:C	C	-1.01510751607218e-5
chr2:10875546:C:T	T	-5.79805832685101e-6
chr2:10876416:G:T	T	4.27032071157023e-6
chr2:10878733:T:C	C	1.18140005105843e-5
chr2:10878921:C:T	T	1.71294590724009e-5
chr2:10881210:T:C	C	-2.64584671751567e-5
chr2:10881723:C:T	T	4.0651245953078e-5
chr2:10885579:G:A	A	1.48616877134032e-5
chr2:10885605:C:A	A	-1.6683685629041e-5
chr2:10892194:C:T	T	-2.87004685775041e-5
chr2:10893441:T:G	G	1.04894035886409e-5
chr2:10898149:C:T	T	5.30393110542339e-6
chr2:10909538:C:T	T	-6.15863111861251e-5
chr2:10911320:G:A	A	-1.88702237093047e-5
chr2:10915172:T:C	C	2.80854401139032e-5
chr2:10915202:T:C	C	5.77150887372341e-5
chr2:10916702:G:A	A	-3.89731786023752e-6
chr2:10921589:G:A	A	1.33333363231936e-4
chr2:10923427:G:A	A	-1.68117027583544e-5
chr2:10925956:T:C	C	7.14996655702071e-5
chr2:10928649:T:C	C	-8.35505938478268e-6
chr2:10932007:G:T	T	4.36253237133095e-6
chr2:10932830:C:T	T	-8.0218516479252e-7
chr2:10932866:G:A	A	-1.09749311675877e-6
chr2:10933000:T:C	C	6.93211663894685e-6
chr2:10934385:T:C	C	8.65454489810483e-6
chr2:10935628:A:G	G	2.71855765840164e-6
chr2:10942294:G:A	A	-2.99637207802591e-6
chr2:10943424:G:A	A	6.58360875599417e-6
chr2:10945810:C:T	T	2.49458019317081e-5
chr2:10947505:C:T	T	-5.62473200256239e-6
chr2:10948707:G:A	A	-4.47234373400026e-5
chr2:10949172:T:C	C	-2.04669420397248e-5
chr2:10952487:T:C	C	-3.20285916579712e-5
chr2:10953304:T:C	C	-7.45841796303168e-8
chr2:10953411:G:T	T	1.17920677818788e-5
chr2:10956473:C:T	T	5.94427681118632e-6
chr2:10956536:G:A	A	1.54406972483376e-5
chr2:10956660:T:C	C	1.05260243569871e-5
chr2:10957651:G:A	A	-1.83338620313606e-5
chr2:10958434:T:C	C	9.00206939797435e-5
chr2:10959925:G:A	A	-2.37495252481053e-5
chr2:10960986:A:G	G	-2.41842347791646e-5
chr2:10962256:A:C	C	-2.151097066709e-5
chr2:10963272:A:G	G	5.7562194229163e-5
chr2:10963283:C:T	T	-6.16281198820762e-6
chr2:10965120:T:C	C	-1.44939920851854e-5
chr2:10965256:C:T	T	-1.1240980690764e-5
chr2:10966168:G:A	A	-5.61031021592726e-6
chr2:10968472:C:T	T	9.65924222180948e-5
chr2:10968697:T:C	C	-3.73176935837476e-6
chr2:10972055:C:T	T	1.5649539094767e-5
chr2:10973165:C:T	T	-2.05687807452992e-5
chr2:10974217:C:T	T	5.65629399002169e-6
chr2:10975373:G:A	A	4.1488339326606e-5
chr2:10978151:G:T	T	-8.41920550408357e-6
chr2:10978440:T:G	G	-7.80989677426854e-5
chr2:10980948:T:C	C	-5.68023570284974e-6
chr2:10983389:G:A	A	-3.9137127262636e-6
chr2:10983808:G:A	A	4.96255746028736e-5
chr2:10987579:T:C	C	-8.46541018685989e-6
chr2:10987720:C:T	T	3.11873095525828e-5
chr2:10988860:C:T	T	-5.46172153845794e-7
chr2:10990812:A:G	G	-7.39997739177233e-6
chr2:10991486:T:G	G	7.67799706964528e-6
chr2:10991770:G:T	T	-1.90442321280589e-5
chr2:10994478:C:A	A	6.47035692971793e-5
chr2:10995086:G:A	A	2.49873343613951e-5
chr2:10995242:T:C	C	2.9277516443029e-5
chr2:11002595:A:G	G	4.55211427159786e-7
chr2:11004264:A:G	G	2.87749167507576e-5
chr2:11004992:A:C	C	4.47726615738395e-6
chr2:11007859:G:A	A	-4.14901136511343e-6
chr2:11011545:G:A	A	2.07607369027132e-5
chr2:11013945:C:T	T	-1.6190663768466e-5
chr2:11014144:C:A	A	5.35355104873825e-5
chr2:11014374:C:T	T	-2.06602587929585e-5
chr2:11014865:A:C	C	-1.58472657262948e-5
chr2:11017946:G:A	A	-5.3486448946573e-5
chr2:11019207:T:C	C	1.40529044392444e-5
chr2:11024264:A:C	C	-2.77163260734064e-5
chr2:11024510:T:C	C	-3.30747062191135e-5
chr2:11026481:G:A	A	3.32311146502499e-5
chr2:11032687:A:G	G	-9.69150480217691e-6
chr2:11035269:A:G	G	-8.06611875324787e-6
chr2:11039987:C:A	A	-1.51778034961876e-5
chr2:11049723:G:A	A	2.35524919888789e-5
chr2:11052465:T:G	G	1.24408593451496e-4
chr2:11055497:T:G	G	-1.77443882733108e-6
chr2:11060221:G:A	A	-5.85034032001353e-6
chr2:11060294:A:C	C	-2.55861653142637e-5
chr2:11064126:C:T	T	-7.96230725495222e-6
chr2:11065233:A:C	C	8.67654330008812e-6
chr2:11068970:C:T	T	2.57856253973326e-5
chr2:11071913:T:C	C	5.82644670545075e-6
chr2:11073349:G:T	T	-1.59312694881591e-5
chr2:11075608:A:G	G	-1.7058719933821e-5
chr2:11086381:G:A	A	1.25657897947498e-6
chr2:11093197:T:C	C	-1.50592224603151e-5
chr2:11093851:C:A	A	7.17769902159518e-5
chr2:11094712:G:A	A	9.83690261546282e-6
chr2:11100481:C:T	T	1.64647471073089e-5
chr2:11101060:T:G	G	2.39314060593433e-5
chr2:11102484:C:T	T	-8.2284993675269e-6
chr2:11104501:T:C	C	-6.85142854392547e-7
chr2:11105202:G:A	A	3.70471738596617e-5
chr2:11107487:C:A	A	-1.04919388953708e-5
chr2:11108116:T:C	C	3.16432505040918e-5
chr2:11110571:C:T	T	-1.88367905304312e-5
chr2:11114210:G:T	T	6.22672971345875e-5
chr2:11117789:G:A	A	4.7617844706964e-5
chr2:11119479:C:T	T	-2.91102254740968e-6
chr2:11121940:C:T	T	-1.23201572502466e-5
chr2:11123822:T:C	C	2.27875199434088e-5
chr2:11125846:T:G	G	-8.46098330729692e-6
chr2:11132450:A:G	G	2.85488851695954e-5
chr2:11148451:C:T	T	7.96709121679046e-6
chr2:11162413:G:A	A	-8.19143621467483e-5
chr2:11163073:G:A	A	6.96969580415179e-6
chr2:11163760:A:G	G	-1.40736032544401e-5
chr2:11169491:A:G	G	-5.85393611112024e-5
chr2:11179724:T:C	C	1.72622969968559e-6
chr2:11183150:T:C	C	-2.71101274578963e-6
chr2:11191045:T:C	C	3.1744302867302e-6
chr2:11213074:T:C	C	-1.00780601796795e-5
chr2:11218994:G:T	T	1.89399740201627e-6
chr2:11219174:C:T	T	5.81716215521045e-6
chr2:11237791:A:C	C	-2.76797843086083e-6
chr2:11242703:C:T	T	-6.16700514718829e-7
chr2:11245708:A:G	G	-1.38495975366473e-5
chr2:11261039:T:C	C	-1.03028781123868e-5
chr2:11271357:T:C	C	8.39588738359157e-6
chr2:11271703:T:C	C	-1.27911485914452e-6
chr2:11291033:G:A	A	3.02442697090681e-5
chr2:11307976:C:T	T	4.87535092440662e-5
chr2:11310985:T:C	C	1.46540367446316e-5
chr2:11314350:T:C	C	-9.69108759761546e-6
chr2:11345331:G:A	A	-2.65760186875619e-5
chr2:11349405:A:G	G	6.88257711053855e-6
chr2:11356931:T:C	C	-3.14908833647844e-6
chr2:11358906:T:C	C	-5.58442702027854e-6
chr2:11360188:C:A	A	5.60392636749085e-6
chr2:11362530:A:G	G	4.64259502844337e-6
chr2:11363279:G:T	T	-1.18557812087172e-4
chr2:11363329:C:T	T	8.3719996767326e-6
chr2:11365087:T:C	C	-7.82491464735329e-6
chr2:11365917:G:A	A	7.33779676937541e-6
chr2:11369354:G:A	A	-5.49478910432065e-6
chr2:11369411:A:G	G	-3.01118428873909e-5
chr2:11381413:T:G	G	4.7463779859346e-6
chr2:11381928:C:T	T	2.28819513330781e-5
chr2:11382265:G:A	A	-5.52257500215692e-6
chr2:11389879:T:C	C	4.18618348861256e-5
chr2:11390110:A:G	G	1.48816216905387e-5
chr2:11390187:C:T	T	-5.86368189359362e-5
chr2:11390455:G:A	A	8.98551315260268e-6
chr2:11394292:C:T	T	-4.81123220660151e-7
chr2:11395245:T:C	C	2.45346771160264e-6
chr2:11396060:T:C	C	1.30033076988136e-4
chr2:11396491:G:T	T	-1.51139153475989e-5
chr2:11397950:T:C	C	-5.35486807785798e-5
chr2:11401383:C:T	T	9.93183031813437e-7
chr2:11408481:T:C	C	1.33191549515785e-6
chr2:11422504:T:C	C	-2.72336257399956e-6
chr2:11422974:T:G	G	1.6749592902039e-5
chr2:11432689:G:A	A	-1.92638344111235e-6
chr2:11440443:T:G	G	4.76009225630103e-6
chr2:11449236:C:A	A	-6.82506233858978e-7
chr2:11461113:C:A	A	1.25955847151205e-5
chr2:11472844:G:A	A	-5.6524877002706e-5
chr2:11472910:C:T	T	4.39381753799392e-5
chr2:11484133:T:G	G	-6.61207860286229e-6
chr2:11486313:A:C	C	-1.73720992833007e-5
chr2:11487284:G:A	A	-1.18807012038501e-5
chr2:11489816:A:G	G	-1.0247667759862e-5
chr2:11492613:A:G	G	1.26070800178961e-5
chr2:11494808:G:T	T	2.32249207437178e-5
chr2:11503704:G:A	A	1.46126557768894e-5
chr2:11506593:A:G	G	4.21945969539433e-6
chr2:11506766:G:A	A	-1.09767606976209e-6
chr2:11512325:T:C	C	-3.63221413684247e-5
chr2:11512460:G:A	A	3.51860316451733e-5
chr2:11514763:A:G	G	-2.41739684796237e-5
chr2:11522243:G:A	A	-1.14508891493667e-5
chr2:11540026:C:A	A	1.23817068564566e-5
chr2:11541312:A:G	G	-9.94209739504262e-8
chr2:11541442:T:C	C	1.08149843902087e-6
chr2:11543036:G:A	A	2.119918214218e-5
chr2:11545899:C:T	T	-4.28832628650972e-5
chr2:11550266:G:A	A	5.87840347228184e-5
chr2:11552538:C:A	A	1.01818415805578e-5
chr2:11553710:G:A	A	1.41158092901969e-5
chr2:11554244:A:G	G	4.57490332969631e-5
chr2:11555180:G:A	A	4.83845818312588e-5
chr2:11569558:A:G	G	5.07321621910585e-5
chr2:11570590:A:G	G	-1.24039544948121e-6
chr2:11578465:C:T	T	-2.46909388022733e-5
chr2:11584454:G:T	T	2.73854768035503e-5
chr2:11585115:G:A	A	1.69118727620681e-5
chr2:11585384:G:A	A	-9.56272671043163e-6
chr2:11585821:T:C	C	-7.97754036358259e-6
chr2:11586778:G:A	A	-4.98076140950101e-6
chr2:11586961:G:T	T	3.62708635340746e-6
chr2:11588255:T:C	C	1.22070317760553e-5
chr2:11588262:T:C	C	1.61668640806888e-5
chr2:11588728:G:A	A	4.06579930359879e-5
chr2:11593362:G:T	T	2.3005147726532e-5
chr2:11597965:T:C	C	-3.96866300702948e-5
chr2:11599289:G:A	A	-1.74970618791208e-5
chr2:11600835:C:T	T	-3.86982626455951e-5
chr2:11604568:C:T	T	-4.53321725611766e-6
chr2:11607911:G:A	A	-1.45185452448473e-5
chr2:11616303:C:T	T	-2.07833670532086e-5
chr2:11622424:A:G	G	9.22775666128232e-6
chr2:11622862:G:A	A	1.08477434175983e-5
chr2:11628746:G:T	T	5.20630300614863e-5
chr2:11629321:T:C	C	-3.58257940263746e-6
chr2:11633284:C:T	T	-5.80263246904138e-6
chr2:11634198:G:A	A	-1.63827875479086e-5
chr2:11634265:A:G	G	-8.1447194122262e-5
chr2:11635011:C:T	T	1.03914092373398e-5
chr2:11636122:G:T	T	-1.52352291987878e-5
chr2:11637631:T:C	C	-4.97502064561343e-6
chr2:11638058:G:A	A	-5.37227070363195e-6
chr2:11647284:T:C	C	3.72031161238521e-5
chr2:11647930:T:C	C	3.95895548997264e-5
chr2:11648627:C:T	T	1.56029483869735e-5
chr2:11652689:T:C	C	-1.03256839691057e-4
chr2:11652731:C:T	T	1.69649364840326e-5
chr2:11653267:T:C	C	1.96655531269151e-4
chr2:11654607:A:G	G	-5.79231289313936e-6
chr2:11655012:C:A	A	2.21413483605014e-6
chr2:11655120:G:A	A	-1.04417463177879e-6
chr2:11657193:T:C	C	-1.76650707753069e-7
chr2:11657781:T:G	G	6.8442672813712993e-05
chr2:11661521:A:C	C	3.73943114238797e-5
chr2:11662020:C:T	T	-3.29566541261931e-5
chr2:11662504:G:A	A	-9.07294093294133e-6
chr2:11668528:G:T	T	2.75503642792454e-6
chr2:11671160:T:C	C	-2.67203341736232e-6
chr2:11671257:T:C	C	3.63072834668032e-6
chr2:11673058:A:G	G	1.71634862933742e-6
chr2:11675366:C:T	T	1.34959230963477e-5
chr2:11676546:C:T	T	1.91977307326971e-5
chr2:11679656:G:A	A	6.99384324391655e-7
chr2:11688443:C:T	T	1.94851651444227e-6
chr2:11688504:G:A	A	2.99568784510579e-6
chr2:11701335:C:T	T	-1.66988225432058e-5
chr2:11707236:G:A	A	5.49934426983787e-5
chr2:11708766:A:G	G	-1.48085729909766e-5
chr2:11710954:G:A	A	5.0493872447466e-6
chr2:11713886:G:A	A	-4.56571177418334e-5
chr2:11715387:G:A	A	2.35322099731239e-5
chr2:11717464:T:C	C	2.79954391525237e-6
chr2:11721992:T:C	C	7.40405600954913e-6
chr2:11726250:T:C	C	-4.95926812830591e-6
chr2:11729641:A:G	G	-4.63145254418158e-6
chr2:11729964:G:A	A	-2.74807619380783e-6
chr2:11739122:G:T	T	-5.46794160472323e-7
chr2:11740913:A:G	G	-7.82716984948259e-6
chr2:11743692:C:T	T	-1.41450222419571e-5
chr2:11743886:C:T	T	-5.95292701713765e-5
chr2:11765904:C:T	T	-1.57444742363923e-5
chr2:11767716:C:T	T	-2.20958608602137e-5
chr2:11769005:G:A	A	-2.44755206264483e-5
chr2:11777152:T:C	C	5.57620656683677e-6
chr2:11779372:G:A	A	2.71148146092105e-5
chr2:11779894:T:G	G	-1.37377237336885e-5
chr2:11781928:A:G	G	1.4396362617196e-5
chr2:11782861:C:T	T	6.46103813356232e-5
chr2:11783209:C:T	T	-1.8578970143523e-5
chr2:11785209:A:G	G	5.07123817474477e-6
chr2:11790370:C:T	T	-7.29514262366896e-5
chr2:11798892:G:A	A	9.97405675710445e-5
chr2:11800661:T:G	G	7.60651811393429e-6
chr2:11800693:G:A	A	3.28827050121188e-5
chr2:11800720:G:A	A	-9.91922450948871e-6
chr2:11801022:A:G	G	-4.36188835432497e-6
chr2:11801863:A:G	G	-3.16053767885616e-5
chr2:11802956:C:T	T	-4.37109131838524e-5
chr2:11805407:C:A	A	-1.13102431850659e-5
chr2:11817144:A:G	G	3.29604751132132e-5
chr2:11818021:C:T	T	2.35255626259963e-4
chr2:11819857:A:G	G	5.42752625282674e-6
chr2:11825688:C:T	T	-3.09649138905295e-5
chr2:11831128:G:A	A	1.80974788421875e-5
chr2:11835246:T:C	C	-1.51927643930301e-5
chr2:11835548:A:G	G	-1.67156044359963e-5
chr2:11836521:T:C	C	-2.23687633235235e-5
chr2:11836637:A:C	C	1.75421508669026e-5
chr2:11839947:T:C	C	-1.06609706901263e-5
chr2:11841037:T:C	C	9.70840746812082e-6
chr2:11841618:C:T	T	1.12882884876353e-5
chr2:11843511:T:C	C	-2.17651026024924e-6
chr2:11849538:T:G	G	-5.75800965628181e-5
chr2:11850184:A:G	G	-8.28338763067278e-5
chr2:11852320:G:A	A	-2.69575611079403e-5
chr2:11852986:A:C	C	-2.43386199567555e-5
chr2:11853237:G:T	T	-1.88156988684767e-5
chr2:11853259:C:A	A	-1.88177531318273e-5
chr2:11853722:T:C	C	-3.10650683491082e-7
chr2:11855560:G:T	T	1.05379783332191e-5
chr2:11856093:T:C	C	-2.08344898219155e-5
chr2:11863291:A:C	C	-1.02618861599161e-5
chr2:11866024:C:T	T	-5.56722347817582e-5
chr2:11866489:C:T	T	-6.32889515480074e-6
chr2:11873178:G:A	A	-2.91687201897967e-5
chr2:11874468:C:T	T	1.17193259515785e-5
chr2:11875637:G:A	A	-7.56061818439648e-6
chr2:11877491:C:T	T	3.13367437648461e-6
chr2:11878597:G:A	A	-2.74137465800248e-5
chr2:11888083:T:G	G	-1.43233613859789e-5
chr2:11889120:C:T	T	3.13563138566764e-6
chr2:11892010:C:A	A	9.89677298938327e-6
chr2:11897053:C:T	T	-3.93302310417423e-5
chr2:11897366:G:A	A	4.25246547819872e-6
chr2:11897997:T:C	C	7.56077427044731e-6
chr2:11904402:C:T	T	5.39885627048707e-5
chr2:11904694:C:T	T	-1.64808822314446e-5
chr2:11905331:A:C	C	-4.17000368048579e-6
chr2:11907086:A:C	C	-1.06497035818108e-5
chr2:11908034:C:T	T	5.77043968841835e-5
chr2:11909295:C:T	T	-1.06153414441498e-5
chr2:11914102:T:G	G	-9.7651566849157e-6
chr2:11925735:A:C	C	-1.12414086755803e-4
chr2:11928644:G:A	A	1.17165048908927e-5
chr2:11933002:G:A	A	1.82028844519578e-6
chr2:11934327:A:G	G	-2.48640756192001e-5
chr2:11936766:A:G	G	1.22041657495367e-6
chr2:11940461:G:A	A	-9.76841131598233e-5
chr2:11943351:A:G	G	1.6922576673384e-5
chr2:11944600:G:A	A	-1.3605993142002e-5
chr2:11950011:A:G	G	-8.48714272729388e-5
chr2:11952197:C:T	T	1.37350532751477e-5
chr2:11953044:C:T	T	5.43413228189499e-5
chr2:11953135:C:T	T	1.04709650139261e-5
chr2:11960737:A:G	G	4.35350712990151e-6
chr2:11962845:A:G	G	1.17498026885974e-6
chr2:11963057:A:G	G	-1.65664452276512e-5
chr2:11964319:T:C	C	2.52008798490488e-5
chr2:11971369:C:T	T	-2.23420588116067e-6
chr2:11972170:C:T	T	2.10240186017957e-5
chr2:11972811:C:T	T	-7.84954007656159e-6
chr2:11974052:T:C	C	-3.60247105464224e-5
chr2:11976758:G:A	A	1.68671923253508e-5
chr2:11983458:C:T	T	3.4643280540061e-6
chr2:11984192:C:A	A	-8.05189717380484e-6
chr2:11984396:G:A	A	-2.4401795706467e-6
chr2:11989461:C:A	A	1.05661072736409e-5
chr2:11989750:T:G	G	3.52667378523527e-6
chr2:11998530:G:A	A	-6.388792513124e-5
chr2:12001324:G:T	T	1.05205278618291e-5
chr2:12002152:T:C	C	-6.41387592623475e-5
chr2:12003427:A:C	C	1.59295316475894e-5
chr2:12006219:T:C	C	-1.64278532704759e-5
chr2:12009761:T:C	C	6.6643887617689e-6
chr2:12012751:A:G	G	-1.40363615964155e-5
chr2:12019662:A:G	G	-4.44215565042931e-5
chr2:12022839:G:A	A	2.66112034686429e-5
chr2:12023099:T:C	C	1.14096215001951e-4
chr2:12037127:G:A	A	-4.65635048323179e-5
chr2:12048008:G:A	A	-1.68024075319474e-5
chr2:12052169:T:C	C	-5.71344792921211e-5
chr2:12052939:A:G	G	8.96028842902524e-6
chr2:12053217:A:G	G	9.14725727854704e-6
chr2:12055250:A:G	G	8.92347998643261e-5
chr2:12057553:G:A	A	-1.52263146657148e-5
chr2:12057922:G:A	A	-2.43396944851801e-6
chr2:12058903:T:C	C	2.2114727590731e-4
chr2:12061414:A:G	G	-2.20699392516332e-5
chr2:12064265:C:A	A	-1.06179687371638e-5
chr2:12066067:G:A	A	-1.93377809022385e-4
chr2:12067251:T:C	C	-1.29243980313599e-5
chr2:12069117:C:A	A	1.20310802381444e-5
chr2:12072319:A:G	G	8.29887637855158e-5
chr2:12073166:G:A	A	-1.18247923935136e-4
chr2:12075477:C:T	T	-2.53317679817109e-5
chr2:12079219:A:G	G	-2.55814368551658e-5
chr2:12079710:T:C	C	2.59058353340207e-6
chr2:12081562:C:A	A	-5.87696519357862e-6
chr2:12093680:C:A	A	-1.25109638860237e-5
chr2:12094152:A:G	G	4.21692020161135e-6
chr2:12096941:C:A	A	1.12550792095253e-5
chr2:12100346:G:A	A	-5.84875466673696e-6
chr2:12101928:A:G	G	1.76165978778273e-5
chr2:12101969:T:C	C	-4.44629523149202e-6
chr2:12104308:G:A	A	2.39864479880725e-5
chr2:12108463:A:G	G	8.95410669032321e-7
chr2:12111187:A:C	C	7.80002990042018e-6
chr2:12111333:T:C	C	-7.63310285172783e-6
chr2:12112224:A:G	G	-1.28142350744462e-5
chr2:12114837:C:T	T	-6.65219635046321e-6
chr2:12116206:C:A	A	-4.27036241532958e-5
chr2:12126079:G:A	A	-1.52086094686727e-5
chr2:12126239:C:T	T	-4.83075460005101e-6
chr2:12129621:A:G	G	-5.17003180719337e-6
chr2:12132745:A:C	C	9.04935572083343e-7
chr2:12132823:G:A	A	-1.36815636425315e-5
chr2:12133506:T:C	C	-9.07661043160386e-6
chr2:12141809:T:C	C	4.29916833272089e-6
chr2:12144675:T:C	C	-3.1795994730812e-6
chr2:12146906:G:A	A	-2.41708211703859e-5
chr2:12151530:A:G	G	2.72258361473104e-5
chr2:12154749:G:A	A	-1.87480393011745e-5
chr2:12155512:C:T	T	-4.73046732646191e-6
chr2:12161264:C:T	T	1.09082657414792e-5
chr2:12161805:C:T	T	-7.08485933775059e-6
chr2:12162303:C:A	A	-7.41493730770261e-5
chr2:12163199:C:T	T	-2.11294563081185e-5
chr2:12164627:T:C	C	-3.75855570491234e-6
chr2:12169831:C:T	T	2.31370788602702e-6
chr2:12169952:G:A	A	-3.03767146447608e-6
chr2:12171622:T:G	G	2.95056198054144e-5
chr2:12172310:A:C	C	-4.1448630659935e-8
chr2:12174072:T:G	G	6.4216466442955e-6
chr2:12177004:G:A	A	3.30690131625828e-6
chr2:12177019:A:G	G	4.94060633722936e-6
chr2:12177837:C:T	T	3.72855096842336e-6
chr2:12178120:A:G	G	-5.29778177750866e-6
chr2:12180953:C:T	T	4.91251768852095e-6
chr2:12181983:G:A	A	5.42712740307929e-6
chr2:12194447:A:G	G	8.27864544641522e-6
chr2:12194742:T:C	C	-1.57522635499413e-5
chr2:12195176:C:A	A	-1.10198782522944e-5
chr2:12196289:C:A	A	4.48118806892278e-6
chr2:12202262:C:A	A	-1.18978692457439e-5
chr2:12207375:T:C	C	4.68556354598921e-6
chr2:12209032:G:T	T	-1.63457323120098e-4
chr2:12209263:T:C	C	8.68942154983943e-6
chr2:12213914:T:C	C	1.14268645359722e-5
chr2:12216159:C:T	T	1.65290525685837e-7
chr2:12217360:A:G	G	9.65548536371683e-6
chr2:12227572:A:G	G	1.35135999856389e-6
chr2:12241143:C:A	A	-2.14395218546027e-5
chr2:12248323:G:A	A	-2.08816537236195e-5
chr2:12255253:G:T	T	7.15253030278214e-7
chr2:12256706:A:C	C	-2.3662225210223e-5
chr2:12259887:A:G	G	3.79194684029013e-5
chr2:12264571:A:C	C	-1.14005476338911e-5
chr2:12264848:T:C	C	1.39042664498939e-5
chr2:12268915:G:T	T	1.74326473277196e-4
chr2:12269027:T:C	C	9.55289929557408e-6
chr2:12270510:A:G	G	2.47977288259978e-7
chr2:12270922:T:G	G	3.72880045766816e-6
chr2:12276036:T:C	C	-1.0398556325928e-5
chr2:12282212:G:A	A	-2.3407049316228e-5
chr2:12285187:T:G	G	2.24269856061472e-7
chr2:12287843:C:T	T	1.51819880548936e-5
chr2:12305379:T:C	C	-2.48258184244295e-5
chr2:12306052:C:T	T	-2.37533174997081e-5
chr2:12306907:T:G	G	-2.79805829073432e-5
chr2:12307969:A:G	G	-3.99688645013701e-5
chr2:12310347:G:A	A	2.27659575846698e-5
chr2:12316204:T:C	C	-8.03658591663417e-5
chr2:12318654:A:G	G	2.94761513770159e-5
chr2:12330786:G:A	A	7.91729289766249e-6
chr2:12332630:C:T	T	-1.33153841205314e-4
chr2:12350631:A:G	G	1.41699810702449e-5
chr2:12362157:A:G	G	4.90653162797569e-5
chr2:12368894:C:T	T	2.74836499648575e-5
chr2:12371005:G:T	T	-1.88409817533963e-5
chr2:12374872:A:G	G	1.16828746735639e-4
chr2:12376860:G:A	A	-4.66113927457946e-5
chr2:12380728:C:T	T	-6.21034510837642e-6
chr2:12381279:G:A	A	3.2422595195733e-5
chr2:12408157:T:C	C	2.16733912277805e-6
chr2:12413712:C:T	T	-3.14028849041265e-6
chr2:12418782:A:G	G	9.63080581359188e-5
chr2:12426292:A:G	G	-1.72022686756303e-5
chr2:12431043:G:A	A	3.80194261263213e-5
chr2:12437380:G:A	A	7.13230525572249e-5
chr2:12438396:G:A	A	-7.63669209857509e-5
chr2:12439053:G:A	A	7.09438494771818e-5
chr2:12440006:T:C	C	-4.63141487450226e-6
chr2:12441141:T:G	G	-4.54598452869499e-5
chr2:12444954:T:C	C	5.16310498155145e-5
chr2:12446114:T:G	G	-1.50127219927972e-4
chr2:12446725:T:C	C	6.72706732908868e-5
chr2:12451569:T:C	C	-8.30739588778754e-6
chr2:12453347:T:G	G	-1.6856075428401e-6
chr2:12458060:C:T	T	-3.23209881845649e-5
chr2:12460714:C:A	A	-6.11827200860405e-5
chr2:12464484:C:T	T	-3.34342363502734e-6
chr2:12465889:A:G	G	-7.6393451064917e-7
chr2:12469567:A:G	G	-1.38056478103891e-5
chr2:12470279:C:T	T	5.61736710471288e-6
chr2:12470425:C:T	T	1.17454482927045e-5
chr2:12471683:A:G	G	-1.80339934392744e-5
chr2:12478384:A:G	G	4.35239416880156e-5
chr2:12478471:A:C	C	1.84651404018295e-5
chr2:12478983:A:G	G	2.82969490604907e-6
chr2:12484124:C:A	A	-2.08389971879827e-5
chr2:12487396:A:G	G	-7.22236301776789e-6
chr2:12488500:A:G	G	-6.42285613576223e-5
chr2:12500615:G:A	A	1.1152525465576e-5
chr2:12502620:G:A	A	1.01437553540863e-5
chr2:12506283:G:A	A	1.92189079804876e-6
chr2:12510949:A:G	G	-2.60228113844894e-5
chr2:12511696:C:T	T	-6.28153522575845e-6
chr2:12515019:G:A	A	2.0587777319234e-5
chr2:12517628:T:C	C	6.14505398156299e-5
chr2:12518742:T:G	G	-4.02322083315516e-5
chr2:12533999:G:A	A	-2.61367169709477e-6
chr2:12534966:C:T	T	3.35118763861247e-5
chr2:12537798:G:A	A	-2.76810303085798e-5
chr2:12539307:G:T	T	2.49245147385362e-5
chr2:12542939:G:A	A	3.21324060162076e-6
chr2:12546279:G:T	T	-5.50585800788219e-6
chr2:12547717:T:C	C	1.18379649160806e-5
chr2:12548761:T:C	C	3.84226394521908e-5
chr2:12553770:C:T	T	-7.05100842790693e-6
chr2:12559399:G:A	A	-2.59339840983239e-5
chr2:12580185:T:C	C	-2.30890920653161e-5
chr2:12580547:T:C	C	1.91699882931913e-7
chr2:12585276:G:T	T	3.45840404428029e-5
chr2:12585386:A:C	C	-1.2582252371627e-6
chr2:12585438:T:C	C	-5.29466420247546e-5
chr2:12585787:T:C	C	-2.44506072913418e-4
chr2:12587467:A:G	G	-4.06900607388754e-6
chr2:12589643:T:C	C	-2.5881566409915e-6
chr2:12590252:G:A	A	7.98255545820995e-6
chr2:12597599:T:C	C	-2.9929879783643e-5
chr2:12601191:G:T	T	8.65622667763785e-6
chr2:12601243:T:G	G	-1.82679098826646e-5
chr2:12606170:G:A	A	3.39669301214223e-5
chr2:12608330:A:G	G	3.677739700245e-5
chr2:12609947:G:A	A	3.73701865748953e-5
chr2:12618494:T:C	C	-3.13100767156822e-5
chr2:12624038:T:G	G	3.89400138789941e-8
chr2:12625904:C:T	T	-8.35487383481537e-6
chr2:12635218:G:A	A	1.65743724757713e-6
chr2:12635664:A:G	G	-1.04268734010368e-5
chr2:12638219:T:C	C	-1.04478423774735e-5
chr2:12639687:C:A	A	5.93932144417273e-7
chr2:12641327:C:A	A	2.61875691114044e-6
chr2:12644970:T:C	C	-3.22517324586724e-5
chr2:12650202:C:T	T	1.34399484519379e-5
chr2:12651829:G:A	A	2.45584968065822e-5
chr2:12655998:T:C	C	1.62229667688814e-5
chr2:12663644:T:C	C	-8.94836103517165e-5
chr2:12664310:C:T	T	9.51507761018326e-6
chr2:12665037:C:T	T	-1.7973350632487e-5
chr2:12665101:T:C	C	-3.23958466089568e-6
chr2:12668491:C:T	T	-3.18081988993501e-7
chr2:12669318:T:C	C	3.67527352310495e-6
chr2:12673871:C:T	T	3.23023328678273e-6
chr2:12681223:T:G	G	-1.01851946768439e-5
chr2:12687654:C:T	T	-6.73436039360057e-6
chr2:12688847:A:C	C	-1.16728644150472e-5
chr2:12693758:C:T	T	-5.07528331980846e-5
chr2:12693802:A:G	G	2.31327767057684e-6
chr2:12698400:C:T	T	7.98372229928548e-6
chr2:12717952:G:A	A	1.37298091002694e-5
chr2:12722779:T:C	C	-7.76180231432171e-6
chr2:12724640:C:T	T	1.0027502457513e-6
chr2:12727378:C:T	T	-7.93535143782924e-6
chr2:12727866:T:C	C	-6.45118601742696e-6
chr2:12737483:C:T	T	1.7689157475711e-5
chr2:12750734:T:C	C	1.1273307273366e-6
chr2:12753038:G:A	A	-7.02549908529838e-6
chr2:12763750:C:A	A	-8.71068730279955e-6
chr2:12765364:C:T	T	4.46800521483704e-6
chr2:12768601:A:G	G	1.82555052104104e-5
chr2:12769958:G:A	A	-8.09426122114414e-7
chr2:12780215:T:C	C	5.35141546772934e-6
chr2:12817481:C:T	T	9.69903314760605e-5
chr2:12824302:C:T	T	-1.36757968719606e-5
chr2:12824384:C:T	T	8.83645034395519e-6
chr2:12829645:C:T	T	3.94381626232626e-6
chr2:12830696:C:T	T	4.25206537193532e-5
chr2:12836053:T:G	G	-1.58665052128166e-5
chr2:12858981:T:G	G	-9.68787367174667e-6
chr2:12862872:T:C	C	-3.56675265224762e-7
chr2:12863476:G:A	A	-4.67203134475043e-6
chr2:12883167:A:G	G	1.75274251708902e-5
chr2:12884705:C:T	T	-1.63335981379525e-6
chr2:12885572:G:A	A	-1.53684657666235e-5
chr2:12905437:T:C	C	5.36637186684489e-6
chr2:12912099:A:G	G	7.72604004598142e-6
chr2:12929014:G:A	A	-3.25986806925754e-6
chr2:12930301:T:C	C	-1.05893417074498e-6
chr2:12930791:G:A	A	1.42505323855136e-5
chr2:12934075:T:C	C	-2.17684656370676e-5
chr2:12944204:A:C	C	-3.43473805008235e-5
chr2:12945040:C:T	T	-5.99677323817358e-6
chr2:12947298:C:A	A	-2.68513710234139e-5
chr2:12948254:A:G	G	-1.25152808870607e-5
chr2:12948299:T:C	C	1.82693537062552e-5
chr2:12949100:C:A	A	-1.9266824655055e-5
chr2:12949606:G:A	A	-3.16641711588993e-6
chr2:12951732:C:A	A	1.09640554508094e-5
chr2:12956092:C:T	T	4.87785471694671e-6
chr2:12959323:G:A	A	4.04135669941449e-7
chr2:12962487:A:G	G	-6.12337445968965e-6
chr2:12962865:A:G	G	-5.0198321833905e-6
chr2:12963430:C:A	A	6.29747799973843e-6
chr2:12963479:A:G	G	-8.78117900341012e-6
chr2:12968125:A:G	G	-1.21604668844262e-5
chr2:12974347:A:G	G	-2.80310042529626e-5
chr2:12974854:A:G	G	-8.45774254590581e-5
chr2:12983054:A:C	C	-1.09029947615246e-5
chr2:12986153:A:G	G	-2.30405137168326e-5
chr2:12992661:G:A	A	7.39554138327277e-5
chr2:12992852:A:C	C	1.82507976229358e-5
chr2:12996888:T:C	C	2.61337148340532e-5
chr2:12997753:A:C	C	5.22041820161889e-5
chr2:13000487:A:G	G	1.25249008370729e-6
chr2:13007939:T:C	C	-6.86907839157623e-6
chr2:13009715:G:A	A	2.54867497993606e-6
chr2:13016417:C:T	T	1.00871259005448e-5
chr2:13018457:G:A	A	-1.49830208687614e-6
chr2:13042478:A:G	G	-1.40217806528194e-5
chr2:13047870:T:C	C	1.64132010588727e-5
chr2:13053262:G:A	A	-1.69219300633324e-6
chr2:13057600:A:G	G	-2.17257459637683e-5
chr2:13059579:G:A	A	-6.80488550263579e-7
chr2:13062091:T:G	G	-1.88474452848427e-5
chr2:13067787:G:T	T	2.68179743889806e-5
chr2:13087853:T:C	C	6.06860787822997e-5
chr2:13104042:A:C	C	-1.40032240324866e-5
chr2:13108266:C:T	T	-1.77982847057816e-5
chr2:13117503:A:G	G	-1.72886732674489e-5
chr2:13117938:C:T	T	-2.72742013120683e-5
chr2:13119286:G:A	A	-2.17328232006672e-6
chr2:13138533:G:A	A	1.31118612730432e-5
chr2:13140474:T:G	G	2.05217528371849e-5
chr2:13158509:T:C	C	2.46063873436731e-5
chr2:13160534:G:T	T	1.98509014402761e-4
chr2:13177163:C:T	T	-8.37674934546667e-6
chr2:13178544:C:T	T	-6.42240286009135e-5
chr2:13179407:C:T	T	1.73823008115058e-6
chr2:13180995:A:C	C	-4.5959034546439e-6
chr2:13182888:T:G	G	1.73823008115058e-6
chr2:13192353:A:C	C	-6.01859049413287e-6
chr2:13193201:G:A	A	-4.83816014839333e-6
chr2:13194830:C:A	A	4.42623379088932e-6
chr2:13198065:T:G	G	-1.06983002552508e-6
chr2:13199130:G:A	A	-4.88758003423553e-5
chr2:13200062:C:T	T	-2.27998822681914e-5
chr2:13220013:C:T	T	9.43350873094271e-6
chr2:13224979:A:G	G	-8.75985269530753e-6
chr2:13249034:C:T	T	5.91428352611339e-6
chr2:13254275:A:G	G	6.96781263833948e-6
chr2:13254928:C:A	A	6.96781263833948e-6
chr2:13256299:A:G	G	5.70278108734864e-6
chr2:13260969:T:C	C	-2.13903838959605e-5
chr2:13270661:A:G	G	8.89007765641547e-6
chr2:13296555:T:C	C	7.6356642286448e-5
chr2:13323430:C:T	T	-2.02443677861158e-5
chr2:13336244:A:G	G	1.33412360914816e-5
chr2:13344996:A:G	G	8.72533130127569e-6
chr2:13346653:T:C	C	1.30329638851044e-5
chr2:13353894:T:C	C	3.38024309985924e-6
chr2:13438359:G:A	A	9.28180422340492e-6
chr2:13443250:A:G	G	8.1651132546753e-5
chr2:13457559:A:C	C	4.01891333181253e-5
chr2:13459674:A:G	G	4.12418126892241e-7
chr2:13465686:C:T	T	-3.57979984457557e-5
chr2:13470530:T:C	C	3.35956295932058e-5
chr2:13479299:A:G	G	-1.03635810570889e-5
chr2:13483232:C:T	T	5.18115987376622e-6
chr2:13484151:T:G	G	-3.27706968487865e-6
chr2:13485245:T:C	C	-2.01861481571345e-6
chr2:13487382:T:C	C	1.27657840420781e-5
chr2:13488293:T:C	C	1.853894268591e-5
chr2:13501263:T:G	G	-8.31483411954201e-6
chr2:13502130:G:A	A	-2.91566745178979e-5
chr2:13504764:T:C	C	-2.07460217490979e-6
chr2:13509793:A:G	G	2.2778142168688e-5
chr2:13512606:T:C	C	-4.54133939647294e-6
chr2:13514144:C:A	A	-7.20869157825583e-6
chr2:13523590:G:A	A	-6.18746721722192e-6
chr2:13524895:C:T	T	3.163283439959e-6
chr2:13535227:T:C	C	2.0443291540189e-5
chr2:13538315:T:C	C	-3.16361849989373e-5
chr2:13539703:G:A	A	-1.97875907266537e-5
chr2:13542679:G:A	A	-1.88393773750125e-5
chr2:13544242:G:A	A	-1.46623608539194e-5
chr2:13548468:C:T	T	3.92034822649631e-5
chr2:13549140:A:G	G	2.08408290142473e-5
chr2:13568978:T:C	C	-2.62613214856748e-5
chr2:13579507:G:A	A	4.32542925935776e-6
chr2:13592523:G:T	T	8.98176622430887e-6
chr2:13605762:G:T	T	-5.357034574979e-6
chr2:13614300:T:C	C	5.88779163678042e-6
chr2:13655364:G:A	A	-5.91986705672764e-6
chr2:13665852:G:A	A	5.35857480506111e-6
chr2:13666816:A:C	C	-4.68146097266664e-6
chr2:13669981:C:T	T	-6.16112542225348e-6
chr2:13677574:G:T	T	-8.37031176365984e-7
chr2:13699614:A:G	G	-1.60137930398851e-5
chr2:13704267:G:T	T	7.47829167280736e-6
chr2:13705162:T:G	G	5.675467700171e-6
chr2:13721791:C:T	T	1.31862562792344e-5
chr2:13728995:C:T	T	5.88696366483815e-6
chr2:13751967:A:C	C	2.3645478241633e-7
chr2:13767508:T:C	C	4.12104501946063e-6
chr2:13767707:G:A	A	-7.62643146915359e-6
chr2:13777310:A:G	G	-1.41840757496444e-5
chr2:13780210:G:A	A	3.99662168296071e-5
chr2:13782962:C:T	T	-8.18879474940008e-6
chr2:13786454:A:G	G	-9.46088620422223e-6
chr2:13788375:C:T	T	-9.66266869929e-5
chr2:13789404:T:C	C	-2.71080904996068e-5
chr2:13789548:T:C	C	3.44085452907563e-5
chr2:13791542:A:G	G	-1.86996634530686e-6
chr2:13792824:C:T	T	8.9153203951978e-6
chr2:13802221:A:G	G	1.11319065082536e-5
chr2:13805471:T:C	C	-5.78105539471114e-5
chr2:13810831:A:G	G	3.03269149524017e-5
chr2:13811399:A:G	G	-1.19923708269961e-6
chr2:13812494:G:A	A	5.66868312046943e-6
chr2:13813421:C:T	T	3.06467657803229e-6
chr2:13816674:C:T	T	3.82351098967286e-5
chr2:13820082:A:G	G	2.47531780347145e-5
chr2:13820297:A:C	C	2.62263840643099e-5
chr2:13823012:C:T	T	-1.07757748474393e-4
chr2:13838362:C:T	T	2.41816896672326e-5
chr2:13840577:C:T	T	5.87897699749718e-6
chr2:13841091:G:A	A	1.97067359091376e-5
chr2:13843042:T:C	C	-2.37937918193858e-6
chr2:13857402:C:T	T	4.22304319373578e-5
chr2:13858798:A:G	G	-7.94042042619984e-6
chr2:13861460:T:C	C	1.29364066623785e-5
chr2:13872522:A:C	C	-1.74460658801085e-5
chr2:13872673:C:T	T	7.17385992736296e-6
chr2:13883526:G:A	A	-1.31425000848958e-5
chr2:13891050:T:C	C	-1.67858386573289e-5
chr2:13894697:C:T	T	-2.67580656702946e-5
chr2:13895429:G:A	A	-5.39634261002821e-7
chr2:13896517:T:G	G	-1.80790065515385e-5
chr2:13900538:A:G	G	-8.25150960368448e-6
chr2:13901820:T:C	C	-7.87606164718512e-6
chr2:13904758:T:C	C	-1.23223868467183e-5
chr2:13919461:G:A	A	-1.10380207223004e-5
chr2:13938806:T:C	C	-7.21760707035942e-6
chr2:13941893:A:C	C	1.39294328484969e-5
chr2:13941926:T:C	C	-1.45855262195114e-5
chr2:13945442:G:A	A	1.11553671147263e-6
chr2:13953152:A:G	G	4.12134628359327e-6
chr2:13957280:C:T	T	-3.46705725530248e-5
chr2:13958822:A:G	G	2.32973827041461e-6
chr2:13967613:G:T	T	-2.31799080068246e-5
chr2:13971032:T:C	C	2.3533232346834e-5
chr2:13999605:T:C	C	1.20652540731015e-5
chr2:14001931:C:A	A	-1.56937468634183e-5
chr2:14005630:C:T	T	6.29287225956263e-5
chr2:14011000:G:A	A	3.53625261954988e-6
chr2:14037664:G:A	A	2.51267670447334e-5
chr2:14043536:T:G	G	-8.42766683200214e-5
chr2:14061974:T:C	C	-1.05306655153478e-5
chr2:14065635:A:G	G	7.15171718772926e-6
chr2:14065971:A:G	G	5.3659856168083e-5
chr2:14071320:G:A	A	-7.73906336968035e-5
chr2:14072920:T:C	C	2.80525358206051e-5
chr2:14076771:G:A	A	-2.92009603618752e-6
chr2:14092927:C:T	T	1.64273585301298e-5
chr2:14095332:T:G	G	-7.74385322058692e-6
chr2:14095898:C:T	T	-8.62305726807129e-6
chr2:14097137:T:C	C	-1.45868894099355e-5
chr2:14098931:T:G	G	-1.36206131035449e-5
chr2:14110443:G:A	A	-3.9560877246903e-5
chr2:14139351:T:C	C	-4.44795046643267e-5
chr2:14143098:G:A	A	3.70707277441765e-5
chr2:14143341:A:G	G	-3.15901899845035e-5
chr2:14163514:G:T	T	-2.7072014367716e-5
chr2:14163591:C:T	T	-2.98823166335778e-5
chr2:14163863:T:C	C	-2.94312749500008e-5
chr2:14164914:G:A	A	-5.80845822324681e-6
chr2:14165354:C:T	T	-2.44577500150578e-5
chr2:14165662:A:G	G	-2.50511263029129e-5
chr2:14166016:T:C	C	8.79545033304337e-6
chr2:14166500:A:G	G	-6.14213564840324e-6
chr2:14167258:G:A	A	-4.88072310925851e-6
chr2:14167405:A:G	G	-1.2351321193259e-5
chr2:14167670:A:G	G	-2.03265555905446e-5
chr2:14169500:C:T	T	-1.63098459448275e-5
chr2:14171107:G:A	A	-1.63098459448275e-5
chr2:14172765:C:T	T	4.98950490915982e-6
chr2:14177682:T:C	C	-1.15113692030495e-5
chr2:14179176:G:A	A	-2.46443302367761e-6
chr2:14179220:T:G	G	1.17727980590276e-5
chr2:14179713:C:T	T	-6.29205257123899e-6
chr2:14181813:T:C	C	-1.26799720403538e-5
chr2:14186917:A:G	G	-7.74466976619318e-6
chr2:14188987:A:G	G	-4.73311234664738e-6
chr2:14191300:G:A	A	-5.86236936759674e-5
chr2:14195184:A:G	G	7.60681410350731e-7
chr2:14205107:G:T	T	4.3616483902005e-5
chr2:14211229:T:C	C	-7.52205090147777e-5
chr2:14221550:G:A	A	-1.78412484690989e-6
chr2:14226587:A:G	G	-1.16918785458654e-5
chr2:14232367:T:C	C	2.67024068606337e-7
chr2:14234071:C:T	T	4.23297415963911e-5
chr2:14240092:T:C	C	-1.28208527677748e-6
chr2:14244195:T:C	C	-1.14398798277357e-4
chr2:14246784:C:T	T	-3.02591598746067e-6
chr2:14249128:C:T	T	2.81038948111155e-5
chr2:14253335:T:C	C	-5.2183874355629e-6
chr2:14256478:G:A	A	3.08699411887004e-5
chr2:14263530:C:T	T	6.18892674300589e-6
chr2:14266095:G:A	A	1.19086639979431e-4
chr2:14272851:A:C	C	1.42476098243302e-5
chr2:14272872:G:A	A	1.42476098243302e-5
chr2:14275254:C:T	T	2.18836899190666e-5
chr2:14281967:C:T	T	1.51494329993443e-5
chr2:14289395:C:A	A	-5.7643290630342e-5
chr2:14297349:A:C	C	2.0436740889692e-4
chr2:14309323:G:A	A	1.0987218551393e-5
chr2:14320377:T:C	C	-6.99326444035113e-6
chr2:14331615:T:C	C	1.39675269003024e-5
chr2:14340152:C:T	T	8.93738304568374e-6
chr2:14345050:T:C	C	-2.69413033435287e-5
chr2:14352554:T:C	C	-1.73575246767841e-5
chr2:14357466:G:A	A	3.04993630364031e-6
chr2:14363588:G:T	T	-1.31131240635469e-4
chr2:14372088:T:C	C	1.45612172116274e-6
chr2:14384902:T:G	G	-2.73609396045736e-6
chr2:14385720:A:C	C	8.05720440744105e-7
chr2:14398363:A:C	C	-1.10786764209806e-4
chr2:14399353:T:C	C	1.47834303829816e-5
chr2:14401848:T:C	C	-3.17930767736801e-6
chr2:14402400:T:C	C	1.63761183302437e-6
chr2:14417363:G:A	A	2.67699993623566e-6
chr2:14418468:G:T	T	-8.1648508414559e-6
chr2:14425365:A:G	G	-4.90706576218715e-6
chr2:14428753:A:G	G	2.94556945211571e-6
chr2:14436124:A:C	C	1.23910691679237e-5
chr2:14437059:C:T	T	-1.00191657027223e-5
chr2:14438802:A:G	G	3.74583779232446e-6
chr2:14442831:G:T	T	-1.01522303102995e-5
chr2:14443717:G:T	T	-3.17499642532364e-6
chr2:14448166:G:A	A	3.9260896184338e-6
chr2:14458144:C:T	T	-1.57319388013736e-5
chr2:14460454:C:T	T	1.49569483001275e-5
chr2:14467237:T:C	C	3.02295671225485e-5
chr2:14478567:T:G	G	-3.26833983093652e-6
chr2:14487790:G:A	A	-7.75545926894732e-6
chr2:14492440:G:T	T	-2.30826861534269e-5
chr2:14494036:C:A	A	-1.40294577809193e-5
chr2:14508306:G:T	T	-9.37817477494633e-6
chr2:14508907:G:A	A	-1.02632378977157e-4
chr2:14510847:A:G	G	-1.13621074672227e-5
chr2:14512442:A:C	C	-4.28110086086449e-5
chr2:14514897:A:C	C	-8.85293726314839e-6
chr2:14517062:G:A	A	6.97144404513712e-5
chr2:14521664:C:T	T	-5.87029172100386e-6
chr2:14522075:C:T	T	4.32398480360475e-5
chr2:14522478:C:T	T	-2.86714592801737e-6
chr2:14524367:A:G	G	6.48260007463528e-6
chr2:14527148:G:A	A	-4.55683683785567e-5
chr2:14533106:A:G	G	-1.26058794845422e-5
chr2:14537640:C:T	T	-3.47019226997334e-5
chr2:14538161:T:C	C	1.26995195869228e-5
chr2:14539142:T:C	C	-1.98190350084131e-5
chr2:14541968:G:A	A	2.2993840197772e-5
chr2:14541997:A:G	G	8.54736196208727e-5
chr2:14542051:T:G	G	-3.9283985197963e-6
chr2:14544341:C:T	T	2.55960731617302e-5
chr2:14546028:G:A	A	4.79758581009375e-5
chr2:14548334:T:C	C	2.78073659495554e-7
chr2:14549385:A:G	G	-6.24986493707495e-6
chr2:14563395:C:A	A	1.17896349066401e-5
chr2:14572771:G:A	A	2.71056193102785e-5
chr2:14578267:G:A	A	6.69582709493699e-7
chr2:14594804:C:T	T	-4.07076546789628e-5
chr2:14603350:G:A	A	-1.583210401431e-5
chr2:14605022:T:C	C	1.44194975810283e-4
chr2:14610086:G:A	A	-1.02845113265662e-5
chr2:14627287:T:C	C	2.44675809138148e-5
chr2:14630320:C:A	A	3.83459888620051e-5
chr2:14634045:G:A	A	-1.1441230853893e-4
chr2:14656482:T:C	C	-1.16989362309103e-5
chr2:14659108:C:T	T	3.86008348344796e-6
chr2:14675384:T:G	G	1.42551362171178e-5
chr2:14675593:G:A	A	1.77791347544213e-5
chr2:14683867:C:T	T	1.69388839795037e-5
chr2:14693164:C:T	T	1.82107985585502e-5
chr2:14693921:C:T	T	1.14406509509537e-5
chr2:14693977:A:G	G	-7.70138685443528e-6
chr2:14720334:A:C	C	1.15825498942247e-5
chr2:14723952:G:A	A	-3.89902218298173e-5
chr2:14731796:G:A	A	4.6031596792636e-5
chr2:14733484:C:A	A	8.84933358464027e-6
chr2:14736970:T:G	G	2.00451684863559e-5
chr2:14736999:A:C	C	1.88359651954951e-6
chr2:14740694:G:A	A	-7.50335367695076e-5
chr2:14741871:A:C	C	4.6334828820782e-5
chr2:14746278:T:C	C	-2.50620841422282e-5
chr2:14746874:A:G	G	-1.65645092485656e-5
chr2:14761549:G:A	A	-5.55832597774407e-5
chr2:14769953:A:G	G	-1.06420358094754e-5
chr2:14770721:C:T	T	6.77848609130465e-5
chr2:14779494:C:T	T	9.21558811422073e-5
chr2:14803074:G:A	A	3.43567699456751e-5
chr2:14803446:C:T	T	3.84137461707416e-5
chr2:14805176:A:C	C	1.22870568089466e-5
chr2:14812061:T:C	C	1.27884402426844e-5
chr2:14825649:A:G	G	-1.29594900345516e-5
chr2:14864624:T:C	C	6.44152700992913e-6
chr2:14884074:G:T	T	1.05627291122475e-5
chr2:14901837:A:G	G	1.57236647222322e-6
chr2:14906022:C:T	T	-8.10236024405797e-7
chr2:14908511:T:C	C	-2.77850685791233e-6
chr2:14914415:A:G	G	-3.27916460872351e-6
chr2:14919059:A:G	G	-5.460005712879e-6
chr2:14921743:T:C	C	-4.50354169188949e-5
chr2:14927419:C:T	T	1.39565129359645e-5
chr2:14928191:A:C	C	-5.58820974470401e-5
chr2:14931856:C:T	T	-2.1234527845943e-5
chr2:14934582:A:G	G	-3.22585413360302e-5
chr2:14939188:T:C	C	-2.17895653416404e-4
chr2:14951442:A:C	C	4.30187205091788e-5
chr2:14954336:G:A	A	6.11327436700408e-5
chr2:14958849:G:T	T	-2.61632011663413e-5
chr2:14960450:A:G	G	4.53573871666304e-6
chr2:14965385:G:T	T	7.67752830622792e-7
chr2:14968195:G:T	T	-5.82389364397346e-6
chr2:14970382:G:A	A	7.84210261461795e-6
chr2:14975839:T:C	C	-1.66094728750072e-5
chr2:14981199:T:C	C	-9.13633131813831e-6
chr2:14995366:C:T	T	7.47674529573246e-5
chr2:14998162:G:A	A	4.24807232540687e-7
chr2:15007969:A:C	C	1.97251727920651e-6
chr2:15021771:G:A	A	4.95996214417767e-5
chr2:15022034:G:T	T	1.87709185382201e-6
chr2:15022194:G:A	A	2.32366414770151e-5
chr2:15030121:T:C	C	2.02817645148255e-5
chr2:15030372:A:G	G	-1.39348966990449e-5
chr2:15034528:A:G	G	2.13533913812677e-5
chr2:15035042:G:A	A	-3.28301985816418e-6
chr2:15037181:T:C	C	-4.18791089281721e-5
chr2:15038695:C:T	T	2.52723834524373e-5
chr2:15040468:T:C	C	4.29960774399026e-5
chr2:15041009:T:C	C	8.02882316982717e-6
chr2:15049772:C:T	T	2.89993620884253e-5
chr2:15054435:A:G	G	-2.31557169631915e-6
chr2:15074831:T:C	C	1.68569679363296e-5
chr2:15088067:A:G	G	-1.11477634989975e-5
chr2:15090479:G:A	A	2.78365577420513e-6
chr2:15091953:G:T	T	-1.28966362032979e-5
chr2:15092356:A:G	G	5.33669538643561e-6
chr2:15092587:C:A	A	-5.82710813844101e-6
chr2:15102026:C:T	T	-1.95130091319326e-6
chr2:15113091:T:C	C	2.31665071429091e-5
chr2:15116482:A:G	G	2.48761628047877e-7
chr2:15117772:G:A	A	-5.52906337890962e-6
chr2:15119236:G:A	A	8.42815444552711e-5
chr2:15125386:G:A	A	-6.64485328222611e-6
chr2:15127453:C:T	T	-1.56971900268336e-5
chr2:15128007:T:C	C	2.48567825180233e-5
chr2:15128682:T:C	C	-4.19419492257016e-6
chr2:15130417:A:G	G	3.03498089398416e-5
chr2:15130876:C:T	T	-1.1346985366684e-5
chr2:15135512:G:A	A	9.56418155775032e-6
chr2:15137707:C:T	T	-1.0139224580163e-5
chr2:15140008:T:C	C	-1.4597614491525e-5
chr2:15140718:T:C	C	-2.13161972157878e-5
chr2:15144622:C:T	T	-6.71674977143518e-6
chr2:15153262:C:T	T	-1.25468445254072e-4
chr2:15154559:T:C	C	1.31379883955863e-5
chr2:15157666:T:G	G	5.55803165398525e-6
chr2:15158265:G:A	A	-3.63477430900109e-5
chr2:15159175:T:C	C	-1.52829980320202e-5
chr2:15161255:A:G	G	1.92069233352304e-5
chr2:15163210:G:A	A	-4.60310651980977e-5
chr2:15163630:T:C	C	-5.10945278425028e-5
chr2:15163657:C:T	T	6.65656108686804e-6
chr2:15163695:C:T	T	-2.17167321127383e-5
chr2:15170696:C:T	T	-7.22002966699396e-6
chr2:15173071:A:G	G	1.68839885711057e-5
chr2:15174916:A:G	G	6.24544859624357e-6
chr2:15179928:T:C	C	2.77678832576222e-5
chr2:15186292:C:T	T	-1.62831820039184e-4
chr2:15190596:A:G	G	1.70261161432731e-4
chr2:15212335:C:T	T	2.94987790759491e-5
chr2:15225535:C:T	T	1.22998094255225e-6
chr2:15225675:A:C	C	-2.6848516557907e-4
chr2:15232438:C:T	T	2.44332912826151e-5
chr2:15238257:T:C	C	1.32880391249636e-6
chr2:15242207:T:C	C	2.11358546333808e-5
chr2:15244560:C:T	T	2.87897845053523e-6
chr2:15264453:C:T	T	1.64635651676973e-4
chr2:15294843:T:C	C	-2.44537413064336e-5
chr2:15328301:A:C	C	-4.48435149217288e-5
chr2:15328412:A:G	G	-4.67851455156087e-5
chr2:15330903:T:C	C	-4.03795637139623e-6
chr2:15331895:T:C	C	-2.18550539519603e-5
chr2:15351181:G:A	A	-3.54156249748976e-6
chr2:15369379:A:G	G	3.94683108859428e-5
chr2:15372599:T:C	C	5.9923919510293e-5
chr2:15377666:T:C	C	1.00242623300708e-5
chr2:15383918:A:G	G	8.68466509606862e-6
chr2:15391869:C:T	T	-1.78227655743832e-5
chr2:15393760:C:A	A	1.20427220196831e-5
chr2:15402228:C:T	T	-1.61949463433692e-5
chr2:15436626:T:C	C	1.10226464607254e-5
chr2:15457285:A:G	G	6.56504501899056e-6
chr2:15474280:T:C	C	8.20759342571135e-6
chr2:15475786:A:G	G	4.05571512932198e-6
chr2:15476091:C:T	T	1.03037110130824e-5
chr2:15487437:C:T	T	-1.72863511424921e-5
chr2:15508262:G:A	A	2.05136218800988e-5
chr2:15524632:C:T	T	8.14473264060767e-5
chr2:15528208:C:T	T	-4.62925412985236e-5
chr2:15531947:T:C	C	1.38365787884173e-5
chr2:15534265:C:T	T	1.37754703718306e-5
chr2:15546745:A:C	C	1.1592357426938e-5
chr2:15574557:G:A	A	-9.60108395132601e-6
chr2:15582505:G:A	A	4.02574686850214e-6
chr2:15585119:C:A	A	-1.14204504714578e-5
chr2:15588897:A:C	C	3.14678366269809e-5
chr2:15589459:G:A	A	-7.42674694856396e-6
chr2:15589696:T:G	G	3.55437072377609e-7
chr2:15591459:C:T	T	1.40999293431284e-6
chr2:15598026:G:A	A	2.38704126288658e-4
chr2:15602446:G:A	A	-3.89298831371033e-6
chr2:15608167:T:G	G	3.35226429237103e-5
chr2:15617750:A:G	G	1.73278587061747e-4
chr2:15630169:C:T	T	-9.49079590494415e-5
chr2:15630579:G:A	A	3.64873391056799e-5
chr2:15632741:T:C	C	9.23405785753816e-6
chr2:15642347:G:T	T	1.88106163785904e-5
chr2:15642539:A:G	G	6.36007953323506e-5
chr2:15652485:C:A	A	1.58689674620399e-5
chr2:15653780:T:C	C	2.32127530542486e-6
chr2:15664332:T:C	C	2.5824616696379e-5
chr2:15667513:A:C	C	3.91178231208554e-5
chr2:15669189:G:A	A	-3.35955701246055e-5
chr2:15672137:A:G	G	2.79697876145302e-5
chr2:15672269:T:G	G	1.09701508097774e-5
chr2:15672767:C:T	T	3.87677378468387e-5
chr2:15674527:G:A	A	1.40441451442585e-5
chr2:15686576:T:C	C	2.79144204469656e-5
chr2:15687510:C:T	T	5.17660090207012e-6
chr2:15687841:G:A	A	-4.96598825350422e-6
chr2:15691058:A:G	G	2.42538735646473e-5
chr2:15693596:A:G	G	-9.70672679996572e-6
chr2:15693928:A:G	G	-1.02744007090452e-5
chr2:15694915:A:C	C	-1.76572589314286e-5
chr2:15699300:G:A	A	-1.07948793934549e-5
chr2:15700499:A:G	G	-3.43386664690858e-5
chr2:15702711:A:C	C	-2.03681938141413e-5
chr2:15706737:A:G	G	-1.59266976199991e-5
chr2:15707048:A:G	G	-1.06875741520409e-5
chr2:15716059:G:A	A	-1.38506582605484e-5
chr2:15716248:A:G	G	-1.80039736874113e-5
chr2:15718514:G:A	A	-1.19053655524531e-6
chr2:15722878:C:T	T	-6.55123341804863e-6
chr2:15723030:C:T	T	-6.89200976818441e-6
chr2:15732203:T:C	C	6.40905379763991e-5
chr2:15736964:C:T	T	4.34437943396053e-6
chr2:15739890:A:C	C	3.16920442010378e-6
chr2:15748901:A:G	G	-1.59488576339464e-7
chr2:15749295:G:T	T	1.1741388448845901e-05
chr2:15751839:A:G	G	7.84941645285662e-5
chr2:15752293:C:T	T	-6.41868032568392e-6
chr2:15752565:A:G	G	1.17072977670135e-5
chr2:15752673:G:T	T	1.02449626337244e-4
chr2:15755141:C:T	T	1.48615241691055e-4
chr2:15755583:C:A	A	2.55396407263828e-5
chr2:15758088:C:A	A	4.71828772427231e-5
chr2:15758567:G:A	A	-9.97446991990637e-6
chr2:15760356:G:A	A	-1.29133570604453e-5
chr2:15763617:A:G	G	1.44093258996042e-4
chr2:15764610:G:A	A	-4.67734008387819e-5
chr2:15764873:G:T	T	-1.69450840666214e-5
chr2:15765208:A:G	G	-3.0873256537021e-5
chr2:15766654:T:C	C	2.52106646576529e-5
chr2:15769476:T:C	C	3.6125174163094e-6
chr2:15772489:C:T	T	-2.47562378835725e-5
chr2:15776306:C:A	A	7.55359956689994e-6
chr2:15778130:T:C	C	-2.186186361761e-5
chr2:15779560:T:G	G	2.37749708853829e-5
chr2:15782164:T:C	C	-1.24483992388572e-5
chr2:15784738:G:T	T	-1.65726682181378e-7
chr2:15786044:T:C	C	-6.31919109121334e-7
chr2:15786246:G:T	T	1.54798694417617e-5
chr2:15788464:G:A	A	-1.9566886025041e-5
chr2:15791263:T:C	C	6.06584836725074e-6
chr2:15794248:G:A	A	2.00805276570674e-5
chr2:15795582:G:A	A	3.23791521079721e-6
chr2:15801628:T:C	C	-2.27145830437151e-5
chr2:15801755:C:T	T	1.75247916728668e-6
chr2:15802987:C:A	A	-2.50819039271e-4
chr2:15810597:G:A	A	2.60274002057709e-5
chr2:15810775:T:C	C	2.91896834850401e-6
chr2:15811933:C:A	A	3.47784751408344e-6
chr2:15817305:G:A	A	3.96228297322519e-6
chr2:15822083:A:G	G	1.90235116561853e-5
chr2:15822732:C:T	T	-4.28094054895956e-4
chr2:15826318:C:T	T	-1.09595687342967e-6
chr2:15828043:G:A	A	2.7476203399591e-5
chr2:15843040:C:T	T	-7.16751371815583e-6
chr2:15843540:C:T	T	-4.50868542472323e-5
chr2:15847154:A:G	G	2.21341265208233e-5
chr2:15848471:C:T	T	-1.60599714609996e-5
chr2:15858233:G:A	A	1.30002168638296e-5
chr2:15864299:A:G	G	5.92099890116718e-6
chr2:15871002:T:C	C	-1.78633827049257e-4
chr2:15872506:A:G	G	-2.13238081062231e-5
chr2:15883121:T:C	C	-1.53724730258575e-5
chr2:15885998:A:C	C	-4.37394327020182e-5
chr2:15887719:T:C	C	4.28128972434479e-5
chr2:15889911:C:T	T	-2.00445617311817e-5
chr2:15889937:G:A	A	1.27105289690566e-5
chr2:15890065:C:T	T	-3.27071095153529e-6
chr2:15892741:G:A	A	-6.32771674759647e-6
chr2:15898306:A:C	C	1.26196600485004e-4
chr2:15901880:G:A	A	-2.60209048396384e-5
chr2:15903729:T:C	C	3.17691937201468e-5
chr2:15904669:C:A	A	-2.34025789339047e-5
chr2:15916016:G:A	A	1.91108158236247e-5
chr2:15918509:C:A	A	1.95866315122143e-5
chr2:15918953:C:T	T	-3.29339410058826e-5
chr2:15919805:C:T	T	1.80134967083134e-5
chr2:15920059:G:A	A	2.72948173153032e-5
chr2:15922291:C:T	T	1.05994701296637e-5
chr2:15926555:G:A	A	7.1174309682253e-7
chr2:15930971:C:T	T	-1.31629571327698e-5
chr2:15931927:C:T	T	9.37476424426842e-6
chr2:15937614:T:C	C	5.52566592752861e-6
chr2:15948758:A:C	C	-3.37078209047475e-5
chr2:15951841:T:G	G	-1.3697571620805e-5
chr2:15966675:C:T	T	2.29118535949594e-5
chr2:15968001:C:A	A	-1.79123287930747e-5
chr2:15970381:T:G	G	-7.95395879431063e-6
chr2:15971536:T:C	C	-3.69043494021197e-6
chr2:15972255:C:T	T	2.89752215719117e-6
chr2:15973601:G:A	A	-4.45905624018539e-6
chr2:15974173:G:A	A	-1.87344390822361e-5
chr2:15981742:C:T	T	1.59430808344229e-6
chr2:15983051:T:C	C	7.58500142955078e-6
chr2:15987485:T:C	C	-1.19886417158655e-5
chr2:15987800:G:A	A	2.28009359834468e-5
chr2:15987860:T:C	C	-7.84156831021378e-6
chr2:15993309:C:T	T	-5.33558716368547e-6
chr2:15996800:T:C	C	6.5701406571728e-7
chr2:15997718:A:G	G	-3.8313821122e-6
chr2:15997751:A:G	G	-1.32783941610519e-5
chr2:15999489:G:A	A	1.13573135080688e-5
chr2:16001135:G:A	A	6.90048045611495e-6
chr2:16002581:G:A	A	-1.10702180562947e-5
chr2:16012827:C:T	T	2.21420517119177e-6
chr2:16016106:T:C	C	-1.47238311496534e-5
chr2:16017682:C:T	T	-5.2813827142908e-6
chr2:16021957:C:T	T	-1.18915216652217e-7
chr2:16023894:G:A	A	1.73838834401844e-5
chr2:16026866:C:T	T	-3.34952588676411e-6
chr2:16031127:G:A	A	1.28072013596611e-4
chr2:16031590:G:A	A	2.67977692808136e-6
chr2:16032115:A:G	G	-1.48216100169728e-5
chr2:16035273:C:T	T	2.55601046072492e-5
chr2:16041561:G:A	A	-1.62132558615507e-5
chr2:16043693:A:G	G	-5.69779370793673e-6
chr2:16047866:T:C	C	-9.20786545129055e-6
chr2:16053982:T:C	C	1.27917953816781e-5
chr2:16054203:G:A	A	-7.66601514687556e-7
chr2:16057969:T:C	C	-3.62938934998643e-5
chr2:16059446:A:G	G	1.94961801936121e-6
chr2:16060824:G:A	A	-7.33557278391735e-6
chr2:16062214:G:A	A	1.31868071839845e-5
chr2:16068568:A:G	G	1.40164604866948e-5
chr2:16074164:G:A	A	-2.0900255901232e-6
chr2:16080386:G:A	A	-2.1847544910208e-5
chr2:16083566:C:T	T	-3.36226665840755e-6
chr2:16083767:G:A	A	-1.11085585161136e-5
chr2:16084545:G:A	A	1.29700904912369e-5
chr2:16086863:A:G	G	9.39332689741394e-5
chr2:16088807:T:C	C	6.71169617573523e-7
chr2:16093579:G:A	A	-4.62835458771788e-5
chr2:16099443:C:T	T	2.65556257916063e-5
chr2:16101239:T:C	C	-8.72735937183425e-6
chr2:16102613:C:T	T	-5.68601462066382e-6
chr2:16103845:C:T	T	3.46830959460873e-5
chr2:16104291:A:C	C	4.93439128089599e-6
chr2:16104652:G:A	A	-2.52686554413383e-5
chr2:16105542:C:T	T	-1.92191663148067e-5
chr2:16109037:A:G	G	-4.94748082638665e-5
chr2:16110903:A:G	G	-9.91365289592804e-6
chr2:16114068:T:C	C	-4.73877834733396e-6
chr2:16116274:T:G	G	-2.26301824235676e-5
chr2:16116779:G:A	A	-5.08003966162547e-6
chr2:16116796:C:A	A	-2.80961100453066e-5
chr2:16118702:G:A	A	-5.52980583531442e-5
chr2:16120879:G:A	A	-2.57653813247042e-5
chr2:16127231:A:G	G	-1.65809321957548e-4
chr2:16127879:T:C	C	-2.68962331358127e-5
chr2:16128573:T:C	C	2.61873242691389e-6
chr2:16131446:C:T	T	-4.2752581339784e-5
chr2:16134367:C:T	T	-8.47769557760958e-6
chr2:16155383:G:A	A	1.09048524234989e-7
chr2:16155716:A:G	G	6.17183533373856e-5
chr2:16159960:C:A	A	-3.53495401600054e-5
chr2:16160728:T:C	C	6.31144019353456e-5
chr2:16162182:G:A	A	-6.59711388054871e-5
chr2:16164293:C:A	A	2.4853748069115e-5
chr2:16172748:T:G	G	-1.38635361836732e-5
chr2:16181433:C:T	T	-1.31124407605953e-5
chr2:16183315:G:A	A	9.55902284360591e-6
chr2:16183368:C:T	T	-6.89312673684457e-5
chr2:16184862:G:A	A	2.22529013702699e-6
chr2:16185613:T:C	C	-1.93923670608906e-5
chr2:16186390:T:G	G	1.01344564719774e-4
chr2:16186444:C:A	A	8.50143844170669e-6
chr2:16195429:G:A	A	-6.23905764109802e-6
chr2:16197617:C:T	T	-1.62804150475481e-5
chr2:16197704:G:A	A	-2.273023558656e-6
chr2:16200101:G:A	A	9.34994412057941e-6
chr2:16200448:A:G	G	-3.54606258171291e-5
chr2:16206372:T:G	G	-6.48047035447168e-6
chr2:16206397:C:T	T	3.26259683896033e-5
chr2:16206401:A:G	G	3.11385855980931e-5
chr2:16219645:T:C	C	8.34491374269784e-5
chr2:16221060:G:A	A	3.0827735103278e-5
chr2:16222600:T:C	C	-2.61013373395482e-6
chr2:16224936:C:T	T	8.09077482320872e-5
chr2:16228706:C:T	T	2.73299920297773e-5
chr2:16229496:C:T	T	-1.00433620880559e-4
chr2:16236157:G:A	A	6.14982546447181e-5
chr2:16238008:C:T	T	5.13384363840225e-6
chr2:16238595:A:G	G	-7.19050741783344e-6
chr2:16240658:G:T	T	-9.81545870331948e-6
chr2:16242187:A:G	G	9.16837325375523e-6
chr2:16244093:C:T	T	-2.10237652554869e-5
chr2:16247576:T:G	G	1.7895951321441e-6
chr2:16249081:T:C	C	-7.34982583812604e-5
chr2:16250513:G:A	A	-2.07530669629529e-5
chr2:16251236:G:A	A	-1.66356563594061e-5
chr2:16253968:G:A	A	-8.42706583159036e-6
chr2:16257919:A:G	G	-1.31276135803293e-6
chr2:16270122:T:C	C	1.24572212768588e-5
chr2:16271766:A:G	G	-2.4129289672137e-5
chr2:16278227:G:A	A	-1.87795973665616e-5
chr2:16278975:A:G	G	6.79952830518024e-5
chr2:16279731:G:A	A	-7.77417689473087e-5
chr2:16282959:G:T	T	1.80826420940187e-5
chr2:16285919:T:C	C	-5.02889895730516e-5
chr2:16286360:T:C	C	2.21653062683735e-5
chr2:16288394:A:C	C	4.90130127230423e-7
chr2:16288555:T:G	G	-5.82500582970429e-6
chr2:16289462:T:C	C	-9.95201118458448e-6
chr2:16294969:C:T	T	1.21844331765812e-4
chr2:16303846:C:T	T	2.67873985815551e-5
chr2:16304506:T:C	C	1.43391405124684e-5
chr2:16305395:C:T	T	5.88199408079789e-6
chr2:16311799:C:T	T	1.33854378611421e-5
chr2:16316849:T:C	C	-9.68788443615851e-6
chr2:16318296:G:T	T	8.86817790360793e-7
chr2:16328140:T:C	C	-8.77665037858105e-5
chr2:16329584:G:A	A	-1.46879835740349e-5
chr2:16335041:C:T	T	-2.61862096158138e-7
chr2:16346356:C:T	T	-1.73241293674689e-5
chr2:16347287:T:C	C	-1.53621709101909e-5
chr2:16349189:G:A	A	5.65463372627625e-7
chr2:16356071:C:T	T	-7.12848463187088e-5
chr2:16361965:T:G	G	-8.01440973283268e-5
chr2:16367535:A:G	G	-9.14506434694132e-5
chr2:16368481:G:A	A	1.12336131738277e-4
chr2:16368968:G:A	A	-1.4145550030369e-5
chr2:16371695:T:C	C	4.13655991831782e-6
chr2:16373754:T:C	C	4.19402134611555e-5
chr2:16373869:C:A	A	-1.75087204074126e-6
chr2:16374159:G:A	A	8.59239333309638e-6
chr2:16375872:C:T	T	4.51793262725979e-5
chr2:16377340:C:A	A	4.19398342926836e-7
chr2:16387577:A:C	C	8.98389432284414e-5
chr2:16389013:T:C	C	-1.61316660800629e-5
chr2:16399375:A:C	C	1.34850928088485e-5
chr2:16400628:A:G	G	8.90354777884224e-5
chr2:16402773:G:A	A	5.52849658041058e-5
chr2:16416776:G:A	A	-4.09615306682421e-6
chr2:16431793:T:C	C	2.47810816986647e-5
chr2:16434717:A:G	G	7.38159199172852e-6
chr2:16436513:T:C	C	2.17292151231859e-6
chr2:16439719:C:T	T	-9.86267646202929e-5
chr2:16448138:A:G	G	-8.9130790450836e-6
chr2:16448147:A:G	G	-5.39115054587284e-6
chr2:16451329:C:T	T	-8.58162854865514e-6
chr2:16452745:C:T	T	6.19417408281011e-5
chr2:16457210:G:A	A	-3.2814463380118e-6
chr2:16464124:G:A	A	-3.09154820477623e-4
chr2:16472025:C:T	T	-3.49111494516417e-6
chr2:16494146:C:A	A	-1.46337434539008e-5
chr2:16506699:A:G	G	-4.52974250291282e-6
chr2:16507491:G:T	T	-9.0854911448597e-7
chr2:16509591:C:T	T	-5.16138651739778e-5
chr2:16520897:C:T	T	-2.75660602636248e-6
chr2:16528506:T:C	C	1.00937207272387e-6
chr2:16541050:A:G	G	6.43109924889893e-5
chr2:16542307:A:C	C	7.9514235416665e-7
chr2:16544898:T:C	C	-1.81485671443773e-5
chr2:16545471:C:T	T	2.37820800900193e-6
chr2:16557599:T:C	C	-9.01633213317709e-6
chr2:16564183:T:C	C	-4.44553492377679e-5
chr2:16569851:C:T	T	-1.3405302434967e-6
chr2:16571731:A:C	C	-2.17537062383382e-5
chr2:16582029:T:C	C	-9.89857483321893e-6
chr2:16585473:T:C	C	2.20274932556321e-6
chr2:16587972:A:G	G	-2.39172347937146e-5
chr2:16603612:G:A	A	-1.41332448195177e-5
chr2:16606153:G:A	A	-2.29255212765763e-5
chr2:16608054:T:G	G	1.34194410588235e-6
chr2:16609481:G:A	A	4.62203731020838e-6
chr2:16612166:T:C	C	2.93942981809006e-6
chr2:16612700:C:A	A	-3.04509925832135e-5
chr2:16615328:G:A	A	2.18853752899586e-5
chr2:16616255:C:T	T	2.54634650690026e-4
chr2:16619126:C:T	T	-2.1896445406796e-5
chr2:16619350:C:T	T	-1.67285532098388e-5
chr2:16621901:T:C	C	-2.43243983587338e-5
chr2:16624085:T:G	G	1.17296324955656e-5
chr2:16626050:C:T	T	-6.6143883996145e-5
chr2:16626942:T:C	C	-3.99482701330249e-5
chr2:16629854:T:C	C	-1.28042562547484e-5
chr2:16630526:T:C	C	9.05854968576327e-6
chr2:16631442:T:C	C	-1.41905852467892e-4
chr2:16631837:G:A	A	-4.04055666301609e-5
chr2:16633340:C:T	T	-1.44429973247629e-4
chr2:16634056:T:C	C	-3.08086667291311e-6
chr2:16635499:C:T	T	-1.22625069553338e-5
chr2:16635781:G:A	A	-6.62914977705629e-6
chr2:16636669:C:T	T	-1.04841818603136e-5
chr2:16642494:C:T	T	3.79090594162392e-5
chr2:16648377:C:A	A	6.16526553914682e-6
chr2:16648496:T:C	C	-2.57234538418509e-5
chr2:16657698:A:C	C	3.38062442024939e-6
chr2:16659454:T:C	C	-1.17533447059399e-5
chr2:16672408:A:G	G	-1.55367880986128e-5
chr2:16672569:C:A	A	5.97672062675687e-6
chr2:16674621:G:T	T	-1.8369866021961e-5
chr2:16674798:A:G	G	-6.72042903718509e-7
chr2:16676882:C:T	T	-1.18396697767946e-5
chr2:16677648:T:C	C	-1.58206782109742e-5
chr2:16677664:A:G	G	-2.19814285144125e-6
chr2:16680876:G:A	A	-9.56156443418776e-6
chr2:16680929:G:A	A	9.75812141896538e-6
chr2:16683244:T:C	C	5.69274925939588e-6
chr2:16684180:G:T	T	-1.53678180633508e-6
chr2:16686348:G:A	A	-1.35863228634497e-5
chr2:16689384:C:A	A	9.0133785126726e-6
chr2:16701583:A:G	G	-1.88080328278827e-5
chr2:16705200:G:T	T	7.61865142623379e-6
chr2:16705698:C:T	T	-1.37829990190429e-5
chr2:16710922:T:C	C	-1.58123843758261e-5
chr2:16711816:T:C	C	-3.40577901232808e-6
chr2:16718294:T:C	C	-1.22906048181037e-5
chr2:16718648:A:G	G	-1.63922932024244e-5
chr2:16720713:A:G	G	6.37475466435067e-6
chr2:16721414:A:G	G	1.2314177703561e-6
chr2:16722987:G:A	A	-3.61452519373099e-6
chr2:16723525:C:T	T	1.43452247405253e-5
chr2:16726263:A:G	G	8.21914511509268e-6
chr2:16731646:T:C	C	3.01862096902529e-5
chr2:16734956:G:A	A	2.47853654435682e-5
chr2:16735866:C:T	T	7.32913036556946e-5
chr2:16739845:T:C	C	1.443881365312e-5
chr2:16741286:C:T	T	2.28026506411501e-5
chr2:16742828:A:C	C	7.58647619634725e-6
chr2:16753984:G:A	A	-3.99420505988682e-6
chr2:16754877:T:C	C	-1.35399954013423e-6
chr2:16755155:G:A	A	6.00717861377731e-5
chr2:16756251:C:T	T	5.70194365563974e-5
chr2:16757059:G:T	T	-1.66512836591577e-6
chr2:16757148:G:A	A	1.63008183225686e-5
chr2:16760149:G:A	A	-7.36519805543506e-5
chr2:16762768:G:A	A	3.95639481910164e-6
chr2:16762774:T:G	G	-1.9891344144371e-6
chr2:16762858:C:A	A	8.05514336339746e-6
chr2:16763460:A:G	G	-1.93640221632326e-5
chr2:16764369:C:T	T	-1.88825101699972e-5
chr2:16765363:C:T	T	6.91587344580532e-5
chr2:16765464:T:C	C	-1.55085541124187e-5
chr2:16765716:G:A	A	2.99685958174552e-6
chr2:16766141:T:C	C	4.43949260296422e-6
chr2:16767453:G:A	A	1.0880910267883e-5
chr2:16767871:T:C	C	-2.8901008616304e-5
chr2:16768159:C:A	A	1.49940614095003e-4
chr2:16772734:T:C	C	-1.68525897288108e-5
chr2:16773775:T:G	G	-1.46397862857706e-5
chr2:16775613:T:C	C	-2.50076630825254e-5
chr2:16776163:A:G	G	2.85985940468278e-6
chr2:16777886:C:T	T	1.18930962689454e-6
chr2:16778296:G:A	A	-5.48415165281937e-5
chr2:16778343:G:A	A	-1.4686217503463e-5
chr2:16778556:A:G	G	-1.22170501400883e-6
chr2:16779544:G:A	A	-6.16805365381344e-6
chr2:16779647:G:A	A	1.09768819253386e-6
chr2:16781486:G:T	T	-1.40752808072835e-5
chr2:16781615:A:C	C	-6.50030586565526e-6
chr2:16781757:C:T	T	-1.7930104688714e-7
chr2:16781918:C:T	T	-7.15364415873638e-7
chr2:16782200:C:T	T	-6.56163211723678e-7
chr2:16784829:A:G	G	-9.7623864182317e-5
chr2:16790532:A:G	G	8.65071369852954e-5
chr2:16798131:C:A	A	-7.54325834907255e-7
chr2:16799492:C:T	T	6.99509274761685e-6
chr2:16800141:G:A	A	3.47844411173143e-6
chr2:16800894:A:C	C	9.06740428112626e-7
chr2:16809644:A:G	G	-1.44597205735465e-6
chr2:16809986:T:C	C	1.20011709850287e-6
chr2:16812533:C:T	T	-2.66658863336433e-6
chr2:16814016:G:A	A	-1.4818580360009e-4
chr2:16814785:T:C	C	-3.83573139993138e-5
chr2:16815557:T:C	C	8.43433388166081e-5
chr2:16817337:T:C	C	-1.55476117268271e-4
chr2:16820342:A:C	C	3.94317798022691e-4
chr2:16820775:C:T	T	-1.2324401977073e-4
chr2:16821476:C:T	T	1.7921676837021e-4
chr2:16822514:T:C	C	3.42396764225214e-4
chr2:16828696:A:G	G	-4.15480109598366e-4
chr2:16829828:T:C	C	7.32764745863926e-5
chr2:16831106:C:A	A	1.81186551120725e-4
chr2:16833459:C:A	A	2.36186884693391e-5
chr2:16834523:C:T	T	-6.93800428809908e-5
chr2:16838355:G:A	A	-5.95570993692921e-5
chr2:16844544:A:C	C	5.55384945053622e-5
chr2:16848167:C:T	T	4.09348441780425e-5
chr2:16850231:T:C	C	-7.81695055642595e-5
chr2:16851740:T:C	C	-6.15423300088167e-6
chr2:16852540:T:C	C	-1.12331859477901e-5
chr2:16852765:G:A	A	-5.08631034732803e-6
chr2:16853091:A:G	G	-6.25155344859929e-6
chr2:16855674:T:C	C	4.60883668836298e-6
chr2:16856233:C:T	T	-1.84734408034304e-5
chr2:16856695:T:C	C	-1.00072912726633e-5
chr2:16862436:C:T	T	-1.99415776951264e-5
chr2:16862497:C:T	T	-1.70383419565276e-5
chr2:16884632:C:T	T	-1.08196922564378e-5
chr2:16889791:T:C	C	1.51832738038294e-5
chr2:16926720:C:T	T	-4.29803684776617e-6
chr2:16930903:A:C	C	-5.35207455182598e-6
chr2:16933076:T:C	C	-5.33216144201143e-6
chr2:16936010:A:G	G	-2.0695900579443e-5
chr2:16936697:G:T	T	6.93296963860842e-5
chr2:16937933:T:C	C	-2.91488632122881e-5
chr2:16938211:A:G	G	3.06947328392584e-7
chr2:16938983:G:T	T	-7.43660644547744e-7
chr2:16939100:G:A	A	-1.68135387545924e-6
chr2:16941212:C:T	T	-5.13577866551191e-6
chr2:16945432:T:C	C	7.36237316440709e-6
chr2:16946022:A:C	C	-3.05794800383735e-5
chr2:16947018:G:A	A	1.56861986841659e-5
chr2:16947475:T:C	C	-3.26392149983381e-5
chr2:16948609:A:G	G	2.50764593043715e-6
chr2:16949826:G:T	T	-5.62971128386819e-7
chr2:16950070:T:G	G	-1.76255868303375e-5
chr2:16955926:C:T	T	7.88759418592687e-5
chr2:16957893:A:G	G	1.37816535353203e-5
chr2:16961272:T:C	C	3.62605298619516e-7
chr2:16966003:A:G	G	3.81445141101575e-6
chr2:16967144:T:C	C	-1.58269456548884e-5
chr2:16975436:T:C	C	-2.14067955696497e-5
chr2:16976136:G:A	A	-1.47750374850261e-5
chr2:16983221:C:T	T	8.87371375237073e-6
chr2:16984556:G:A	A	-1.32669373709465e-5
chr2:16985942:T:C	C	3.12277287678309e-6
chr2:16986728:T:C	C	1.93312102748886e-6
chr2:16988148:G:A	A	3.68817085753027e-5
chr2:16994913:G:A	A	-1.20037458793377e-6
chr2:16999753:T:C	C	-8.90934983296082e-6
chr2:17000489:A:G	G	6.56609173301922e-5
chr2:17003891:C:T	T	3.67507643174674e-5
chr2:17008010:C:T	T	4.15347135830007e-6
chr2:17010540:C:T	T	-6.12433312383919e-5
chr2:17010579:G:T	T	-5.1523759161278e-6
chr2:17013046:A:G	G	-1.66529743298854e-5
chr2:17015022:G:A	A	4.62994811276579e-5
chr2:17020828:T:C	C	1.25240120323446e-5
chr2:17021232:T:G	G	2.53666763665736e-5
chr2:17021523:T:G	G	-7.695049114887e-5
chr2:17026993:A:G	G	-2.00930786526514e-5
chr2:17029969:A:G	G	1.36677295313793e-5
chr2:17033310:C:A	A	1.24679079595504e-5
chr2:17034226:T:C	C	1.97981275548679e-5
chr2:17035192:T:C	C	2.26056273916705e-6
chr2:17038804:T:C	C	1.26545251981195e-5
chr2:17039505:A:G	G	8.66152801920551e-6
chr2:17039549:G:A	A	1.63868151794606e-5
chr2:17040370:T:C	C	-1.00645010228887e-4
chr2:17042251:T:C	C	-8.96947847630585e-5
chr2:17042649:G:A	A	-4.35974036208102e-7
chr2:17046179:C:T	T	1.15759224124227e-5
chr2:17047299:A:G	G	3.66722772313569e-6
chr2:17049588:T:G	G	-3.38278134218446e-5
chr2:17054238:T:C	C	3.01845964403849e-5
chr2:17055068:C:T	T	7.928151473617e-6
chr2:17056339:A:G	G	-6.6548402038876e-5
chr2:17056470:G:T	T	2.82685944118024e-7
chr2:17056543:C:T	T	-2.99355148131867e-5
chr2:17057975:A:G	G	-3.65325738139361e-5
chr2:17060894:G:T	T	-3.70869557208066e-5
chr2:17061976:A:G	G	-2.02626999928979e-7
chr2:17063130:C:A	A	1.9435380656765e-5
chr2:17064987:T:G	G	3.97473898317534e-5
chr2:17065206:G:A	A	7.05394410317556e-6
chr2:17065208:C:A	A	-2.05924402460332e-6
chr2:17065867:C:T	T	2.24614887304711e-5
chr2:17067237:G:T	T	1.19702064677916e-6
chr2:17067306:A:G	G	8.17766932618936e-6
chr2:17068066:T:C	C	-1.13541030166721e-5
chr2:17069083:A:G	G	1.64424252662786e-6
chr2:17069475:T:C	C	1.69748920343938e-6
chr2:17069794:T:C	C	4.38595013918726e-6
chr2:17074005:G:A	A	2.5370891363572e-6
chr2:17074542:T:C	C	2.75440526000753e-6
chr2:17075735:T:C	C	-3.32377643126293e-6
chr2:17077613:T:C	C	-2.69312994793383e-6
chr2:17078204:C:T	T	-3.33648189191156e-7
chr2:17081563:C:A	A	1.59796963582823e-6
chr2:17081639:T:C	C	2.72171839254407e-6
chr2:17081881:C:T	T	1.00565605790655e-4
chr2:17081934:C:T	T	8.20350003995568e-5
chr2:17082311:T:G	G	2.73116538598404e-6
chr2:17082315:C:T	T	2.73116538598404e-6
chr2:17082594:G:A	A	2.73116538598404e-6
chr2:17083533:G:A	A	1.59796963582823e-6
chr2:17084633:G:A	A	6.514039984449e-6
chr2:17084932:G:A	A	6.52040865745661e-6
chr2:17085554:C:T	T	-1.01509956124407e-5
chr2:17086581:G:A	A	8.33850182122233e-5
chr2:17087759:G:A	A	-9.06921440888174e-6
chr2:17088318:C:A	A	7.68454467659326e-7
chr2:17089315:A:G	G	7.62300733034278e-6
chr2:17090313:T:C	C	6.86915124314178e-6
chr2:17090376:T:C	C	1.38081751247041e-5
chr2:17090596:T:C	C	7.86744000314795e-6
chr2:17091396:G:A	A	1.34036805941175e-6
chr2:17091492:T:G	G	7.77983681449968e-6
chr2:17091651:C:A	A	-6.9746848265338e-7
chr2:17091764:T:C	C	-3.18866177830787e-6
chr2:17091962:A:G	G	-1.27204305298543e-6
chr2:17091970:C:T	T	9.42928868961948e-6
chr2:17092034:T:G	G	-1.31950853831096e-6
chr2:17093651:A:G	G	7.06624097468512e-6
chr2:17094486:G:A	A	1.65448563028372e-6
chr2:17095582:G:A	A	-1.9717295412632e-7
chr2:17096085:T:C	C	-3.36878078032491e-6
chr2:17096271:G:A	A	-1.35386544035069e-6
chr2:17096489:G:A	A	9.94035102072808e-6
chr2:17097827:G:A	A	5.83858605714043e-6
chr2:17098045:C:A	A	1.49208219357642e-5
chr2:17098090:A:G	G	-2.21142330888647e-5
chr2:17098197:G:A	A	-7.56179682653344e-5
chr2:17098825:C:T	T	4.30859332218754e-6
chr2:17099000:G:A	A	5.84436436779783e-6
chr2:17099848:C:T	T	4.93769497495344e-6
chr2:17099878:T:C	C	-2.29156120548002e-5
chr2:17099894:C:T	T	-1.07076977680766e-5
chr2:17100003:G:A	A	4.86097974465759e-6
chr2:17100247:T:G	G	-3.06819571259716e-7
chr2:17100781:G:T	T	-4.86655088099065e-6
chr2:17100994:T:C	C	-1.93105925402533e-5
chr2:17101142:C:T	T	-2.81939573504412e-6
chr2:17102428:G:A	A	-1.32371791467007e-5
chr2:17103175:T:G	G	5.87123872790879e-6
chr2:17103669:T:C	C	-3.57380528284894e-6
chr2:17105911:G:A	A	-1.02332261156822e-6
chr2:17108959:C:T	T	-4.15646118874133e-6
chr2:17110047:A:G	G	-8.30268852214974e-6
chr2:17111079:C:T	T	-3.43586109622864e-5
chr2:17112622:G:A	A	-3.43586109622864e-5
chr2:17112823:C:A	A	-1.05066442408238e-5
chr2:17112987:C:T	T	-1.41917906214267e-6
chr2:17113209:A:G	G	1.0276819704111e-5
chr2:17113570:T:C	C	-3.57398182035453e-6
chr2:17113807:G:A	A	-3.87159420204308e-5
chr2:17115626:G:A	A	-3.07067401537566e-5
chr2:17116722:G:A	A	8.5017419767039e-6
chr2:17116777:C:T	T	-3.71175392714511e-5
chr2:17117602:T:C	C	5.44159655985495e-7
chr2:17117997:T:C	C	5.68464873199534e-6
chr2:17118045:A:C	C	-1.05066442408238e-5
chr2:17118245:T:C	C	-3.71175392714511e-5
chr2:17118718:C:T	T	7.2557022487397e-6
chr2:17119631:C:T	T	-3.57398182035453e-6
chr2:17119942:T:C	C	-6.51894003019198e-5
chr2:17120150:A:C	C	5.68464873199534e-6
chr2:17120613:T:C	C	7.66867413864893e-8
chr2:17122381:T:C	C	7.81471108628222e-6
chr2:17122406:G:T	T	8.00835968394137e-6
chr2:17123596:C:T	T	-3.63740848635122e-5
chr2:17123940:G:A	A	7.53966553655722e-6
chr2:17124128:C:T	T	1.53458973875016e-7
chr2:17125386:T:C	C	2.07905530082532e-6
chr2:17125932:T:C	C	-1.11622265287409e-5
chr2:17125937:T:C	C	4.94477782131098e-5
chr2:17126000:G:A	A	5.88331379761285e-6
chr2:17126604:T:C	C	1.02979466292312e-6
chr2:17128888:C:T	T	7.65910147627519e-6
chr2:17133280:C:T	T	-1.1592960925751e-5
chr2:17133305:C:T	T	-3.54935165135357e-6
chr2:17133701:A:G	G	9.98331212201485e-6
chr2:17138170:G:A	A	1.33885595297056e-6
chr2:17139772:C:T	T	-3.55197411836031e-5
chr2:17139803:A:G	G	8.28703222304385e-6
chr2:17139885:A:C	C	5.28529252244266e-6
chr2:17140318:C:T	T	6.77821966975995e-6
chr2:17142434:T:C	C	1.13085652216405e-6
chr2:17144734:C:T	T	-6.77640460077338e-5
chr2:17146020:G:T	T	6.6090997994616e-7
chr2:17147422:A:G	G	1.74628428332151e-6
chr2:17148462:G:A	A	1.0781891068379e-5
chr2:17148510:G:A	A	-4.5844044115353e-6
chr2:17149646:G:A	A	1.18322304373609e-5
chr2:17152516:C:T	T	-2.08314076972106e-5
chr2:17152721:A:G	G	-2.02324278730064e-5
chr2:17153966:C:T	T	-2.99440099966814e-5
chr2:17154987:C:T	T	-1.4689073592418e-6
chr2:17155478:T:C	C	-2.08314076972106e-5
chr2:17156109:G:T	T	-2.07732034999688e-5
chr2:17156138:A:G	G	-2.74516634466728e-5
chr2:17156601:T:C	C	-2.08314076972106e-5
chr2:17159248:C:T	T	-3.67012177784647e-5
chr2:17160219:C:T	T	-2.58156017157408e-5
chr2:17166434:G:A	A	1.97344196130624e-5
chr2:17181982:T:C	C	-4.52281066166238e-5
chr2:17190160:G:A	A	9.19985887588501e-5
chr2:17192588:G:A	A	1.3866948597433e-6
chr2:17195655:C:A	A	2.63340353186938e-5
chr2:17195662:T:C	C	7.08048544638783e-5
chr2:17196756:A:G	G	5.4740716714742e-6
chr2:17203366:T:C	C	-5.42514447357292e-5
chr2:17224146:C:T	T	-1.45037673447049e-5
chr2:17227067:G:T	T	-3.53414058483373e-6
chr2:17249813:T:C	C	1.83440335719589e-5
chr2:17270466:G:A	A	-3.34145606850654e-6
chr2:17281552:G:T	T	2.65352733241376e-5
chr2:17282216:A:G	G	1.84353064339096e-5
chr2:17285855:A:G	G	2.4296724544909e-6
chr2:17310938:C:T	T	2.92137238183032e-5
chr2:17336783:C:T	T	5.83859158517047e-6
chr2:17346915:A:G	G	-1.43214486857253e-5
chr2:17356881:G:A	A	1.41026063396866e-4
chr2:17369316:C:T	T	9.44546836111403e-6
chr2:17376695:G:A	A	1.30767444764571e-5
chr2:17377068:T:G	G	7.62571792182405e-6
chr2:17380639:C:T	T	1.94559479243263e-5
chr2:17381878:T:G	G	2.34347945148611e-5
chr2:17383496:C:T	T	-4.32084879264205e-6
chr2:17384842:T:G	G	-4.02896926999348e-5
chr2:17396457:T:C	C	1.7249336515581e-5
chr2:17400224:A:G	G	2.86339057597114e-6
chr2:17409918:C:T	T	2.53338470869277e-5
chr2:17415423:C:T	T	5.97939183836726e-5
chr2:17430486:T:C	C	-6.27637686567122e-7
chr2:17433072:A:G	G	-4.70960386643093e-5
chr2:17459951:C:T	T	1.17946245502106e-5
chr2:17468103:G:A	A	-9.16562337966122e-5
chr2:17472981:G:A	A	4.85421886035608e-6
chr2:17504124:C:T	T	3.6868122637649e-5
chr2:17516137:C:A	A	7.6503199865544e-6
chr2:17516818:C:T	T	7.6503199865544e-6
chr2:17516824:G:A	A	6.18540677981016e-6
chr2:17516953:G:A	A	7.6503199865544e-6
chr2:17521189:T:C	C	1.1067461853391e-5
chr2:17524502:G:T	T	-1.43755153673313e-5
chr2:17557399:T:C	C	-2.04940788012392e-6
chr2:17584875:C:T	T	-2.31271659123985e-5
chr2:17587889:G:A	A	-1.82479193735954e-7
chr2:17588828:T:C	C	-2.17202199794841e-5
chr2:17589626:G:A	A	2.8034081229933e-6
chr2:17593765:A:G	G	-1.56930171870221e-5
chr2:17613087:G:A	A	1.66545593195813e-5
chr2:17662196:G:A	A	3.59453569194238e-5
chr2:17703228:C:T	T	-4.05775255486335e-6
chr2:17715443:C:T	T	-1.03201334733088e-5
chr2:17716221:T:C	C	5.02677049149513e-7
chr2:17737186:A:G	G	-4.22945863758545e-5
chr2:17752895:T:C	C	-1.38984286112826e-6
chr2:17764976:A:G	G	3.24482602821717e-5
chr2:17784677:A:G	G	-6.57114915728956e-6
chr2:17787266:G:A	A	-4.50605112955105e-5
chr2:17799805:G:T	T	-1.31901794006377e-5
chr2:17801110:A:C	C	-1.53428458516364e-4
chr2:17805358:C:T	T	-1.22282699380644e-5
chr2:17811717:A:C	C	-1.80616811215598e-5
chr2:17812613:T:C	C	-1.75365195251729e-5
chr2:17813719:G:A	A	-1.21638952146262e-4
chr2:17817780:G:A	A	-4.84442991448193e-5
chr2:17820198:C:T	T	7.41872273853002e-6
chr2:17825520:T:C	C	2.70441899386892e-4
chr2:17826423:T:G	G	-8.96971608364656e-5
chr2:17828529:G:A	A	-1.88404868975043e-5
chr2:17849398:C:A	A	5.29233193203692e-6
chr2:17854985:G:A	A	-3.41051551548375e-5
chr2:17855873:C:T	T	-5.26664076153574e-6
chr2:17857545:A:G	G	-1.12031175322362e-5
chr2:17862510:T:C	C	-3.55696053458452e-5
chr2:17862761:C:T	T	-2.86523214939871e-5
chr2:17864146:C:T	T	-2.72199564923464e-5
chr2:17868833:C:T	T	1.05610945152642e-5
chr2:17870656:A:G	G	3.51503417484017e-5
chr2:17875180:C:T	T	2.8925719731044e-5
chr2:17877126:G:A	A	-9.31139324434169e-5
chr2:17881768:G:T	T	-1.12199493315394e-5
chr2:17881863:G:A	A	3.67209795824326e-5
chr2:17902497:C:T	T	-4.6921173035884e-5
chr2:17911342:T:G	G	-9.62239878488176e-6
chr2:17912845:C:T	T	-6.69033898008202e-5
chr2:17918268:T:C	C	6.59890335712621e-6
chr2:17918652:G:A	A	-1.61829963316852e-5
chr2:17919004:C:T	T	1.06386762650142e-5
chr2:17920956:G:A	A	-1.94751233123203e-5
chr2:17929002:T:C	C	-5.91482687439571e-5
chr2:17931034:G:A	A	7.71307355364475e-5
chr2:17931047:C:T	T	1.48825735311909e-4
chr2:17932356:A:G	G	-2.01011544596042e-5
chr2:17935052:C:T	T	-3.23017284749271e-5
chr2:17935620:C:T	T	5.25906333468031e-5
chr2:17940952:C:A	A	-4.78823778635905e-6
chr2:17942145:T:C	C	-1.51319220841944e-5
chr2:17950825:C:T	T	1.80944711477218e-5
chr2:17952690:A:G	G	1.17371030364351e-4
chr2:17957690:G:A	A	-2.33706365883435e-5
chr2:17958148:T:C	C	1.11744533057362e-4
chr2:17960487:C:T	T	3.79494729558155e-5
chr2:17960867:C:T	T	6.20786656060074e-6
chr2:17966627:A:G	G	-3.66553436954615e-5
chr2:17968514:T:C	C	2.15475933535184e-5
chr2:17969304:C:T	T	2.25186956181316e-5
chr2:17982819:T:C	C	-1.02304956874253e-5
chr2:17990546:C:A	A	-6.05396828133391e-6
chr2:18004324:T:C	C	1.5943139689207e-5
chr2:18011466:C:T	T	-1.63509453702896e-5
chr2:18033191:G:A	A	2.65602918257425e-5
chr2:18033897:A:G	G	2.81635186683017e-5
chr2:18034615:A:G	G	2.47846193516305e-5
chr2:18035429:C:T	T	-6.45289345721042e-5
chr2:18037489:C:T	T	2.40917246385393e-6
chr2:18040649:G:A	A	8.06027956470549e-5
chr2:18041124:C:T	T	6.40290993204219e-6
chr2:18045759:G:T	T	-5.49664875777287e-6
chr2:18048564:G:A	A	-2.38825604488997e-6
chr2:18053180:C:A	A	2.30200290814602e-6
chr2:18054413:A:G	G	-1.38485434474465e-5
chr2:18060621:C:T	T	1.52798410803982e-5
chr2:18063452:C:T	T	-1.1426449991402201e-06
chr2:18063894:T:C	C	-2.81043192898711e-7
chr2:18065963:G:T	T	1.23391871588924e-5
chr2:18071954:C:T	T	-7.95173718266253e-6
chr2:18079671:G:T	T	6.71094757082865e-6
chr2:18093894:C:T	T	4.39447865471391e-6
chr2:18095722:T:C	C	-5.96698624059434e-5
chr2:18097246:T:C	C	3.01843002511444e-6
chr2:18098822:C:T	T	7.09872400904033e-6
chr2:18099375:T:C	C	-7.23013610695787e-6
chr2:18101495:A:G	G	3.19832116652593e-5
chr2:18103688:C:T	T	2.3631434663865e-5
chr2:18104511:G:A	A	-2.28943082851186e-5
chr2:18106253:C:T	T	4.22668125098803e-6
chr2:18106357:T:C	C	-1.29035852424643e-5
chr2:18107410:G:A	A	-3.43050093702164e-5
chr2:18110083:G:A	A	-1.05700280788887e-5
chr2:18110347:C:T	T	-6.67003442319511e-5
chr2:18110935:G:T	T	-3.3057548813022e-5
chr2:18116382:A:C	C	-4.0834232112894e-5
chr2:18116383:G:A	A	-4.06393233987399e-5
chr2:18122131:C:T	T	-5.16553949813089e-6
chr2:18123050:G:A	A	-1.18957782734366e-5
chr2:18126135:A:G	G	3.88478825192435e-6
chr2:18126410:T:G	G	-6.74264643461439e-6
chr2:18127682:C:A	A	-1.84155102570013e-5
chr2:18129814:A:G	G	-3.61005151502421e-5
chr2:18133127:G:A	A	1.08345384565289e-5
chr2:18134141:C:A	A	-2.16725034855888e-5
chr2:18138302:C:T	T	-3.27784495750342e-5
chr2:18153177:A:G	G	-1.11214680780457e-5
chr2:18154967:A:G	G	-1.23782162559918e-5
chr2:18155386:A:G	G	-1.28352009750509e-5
chr2:18161974:C:T	T	-8.05549652010892e-6
chr2:18172560:A:G	G	1.0293483825117e-5
chr2:18174785:G:A	A	1.62034861752906e-5
chr2:18178962:T:C	C	-2.11002236889396e-5
chr2:18184668:T:C	C	5.48618668602722e-6
chr2:18189178:C:A	A	8.03863051827962e-5
chr2:18192765:T:C	C	1.42023196331799e-5
chr2:18193172:T:C	C	2.20616047289083e-5
chr2:18194503:A:G	G	-1.69041253248637e-5
chr2:18194689:A:G	G	-1.2994450745875e-6
chr2:18196338:C:T	T	1.01006404216434e-5
chr2:18198486:A:G	G	1.45253622079433e-5
chr2:18202176:G:A	A	1.13869957597559e-5
chr2:18220230:A:G	G	-2.48123619152619e-5
chr2:18220865:C:T	T	5.97290667376157e-6
chr2:18223254:C:T	T	-1.68099289761465e-5
chr2:18233664:C:T	T	-2.23509100814358e-5
chr2:18242357:C:T	T	4.75828049897755e-5
chr2:18246570:T:G	G	-1.26399511021013e-5
chr2:18247992:G:A	A	9.63534177530041e-6
chr2:18248935:G:T	T	-6.13000357442508e-6
chr2:18263225:G:A	A	-4.45798605427126e-5
chr2:18265865:A:C	C	3.54395411920163e-5
chr2:18266367:G:T	T	1.18858154424971e-4
chr2:18284624:G:A	A	3.24086960622702e-5
chr2:18288152:C:T	T	-1.81155975365205e-5
chr2:18293075:C:T	T	5.9780266793175e-6
chr2:18305536:A:G	G	1.87086374773964e-5
chr2:18306890:A:G	G	7.79036151159817e-6
chr2:18308210:C:T	T	-1.37982363808956e-5
chr2:18318710:C:A	A	-5.44231664277876e-5
chr2:18319226:C:T	T	1.10831278672517e-5
chr2:18320930:T:C	C	-6.93884573151708e-5
chr2:18325307:C:A	A	3.81549905474439e-5
chr2:18338755:G:A	A	-1.56540914722349e-5
chr2:18340011:T:C	C	-2.0988810454875e-5
chr2:18340332:G:A	A	-1.37443690019156e-5
chr2:18343802:A:G	G	-1.0669239020436e-5
chr2:18344010:T:G	G	-1.00429226310584e-5
chr2:18345906:G:A	A	9.40697512429446e-6
chr2:18347629:A:C	C	9.36096457988384e-7
chr2:18347816:G:A	A	5.53944169662674e-6
chr2:18350233:C:T	T	1.16452995943861e-5
chr2:18353167:G:A	A	-8.87240309079357e-7
chr2:18354034:A:C	C	-1.54251377579425e-5
chr2:18357614:A:G	G	8.96261879666875e-6
chr2:18357770:C:T	T	-7.46575474037614e-6
chr2:18357966:G:A	A	-2.63669384365995e-6
chr2:18359063:C:T	T	-1.53561061053824e-6
chr2:18359378:A:G	G	-8.41726071752839e-6
chr2:18365153:A:G	G	-2.0304367754679e-5
chr2:18373941:G:T	T	3.47415356480947e-5
chr2:18376297:C:A	A	-1.1179564635479e-5
chr2:18376860:G:A	A	7.34337818126489e-6
chr2:18377911:A:G	G	-5.28177925377355e-6
chr2:18379453:T:C	C	-4.22696861088878e-6
chr2:18381844:G:A	A	-4.62581342626073e-5
chr2:18384620:T:C	C	-2.15294770703888e-5
chr2:18385160:C:A	A	4.2294564220679e-7
chr2:18393686:T:C	C	5.05126811194467e-6
chr2:18395250:T:G	G	-2.24126830544032e-5
chr2:18398803:A:G	G	-2.08651276286565e-5
chr2:18402495:T:C	C	1.62402370445426e-6
chr2:18404749:T:C	C	-2.05691308131849e-5
chr2:18404856:T:C	C	-2.22877449549128e-5
chr2:18410728:G:A	A	-2.40395527530952e-5
chr2:18410748:C:T	T	-2.40395527530952e-5
chr2:18416798:A:C	C	-2.65990819998707e-5
chr2:18417367:T:C	C	-2.65990819998707e-5
chr2:18421593:G:A	A	6.11094605836595e-7
chr2:18425282:A:G	G	1.19559348123417e-6
chr2:18428138:T:C	C	4.64419936843386e-6
chr2:18431018:T:C	C	-2.25027995785159e-5
chr2:18431555:G:A	A	-8.8966544977185e-6
chr2:18431928:G:A	A	1.62087291619237e-5
chr2:18437234:T:C	C	-2.73871092306584e-5
chr2:18444131:G:A	A	-8.63964713838146e-6
chr2:18448461:A:G	G	2.42793372886222e-5
chr2:18453428:C:T	T	-2.582271669468e-5
chr2:18465507:G:A	A	-2.07732930217247e-5
chr2:18466778:C:T	T	5.69193165863448e-5
chr2:18467572:T:C	C	-2.32580843624795e-5
chr2:18469357:G:A	A	-3.05127092825595e-5
chr2:18469966:G:A	A	-1.60442414194164e-5
chr2:18475064:A:C	C	-3.22514311098749e-6
chr2:18476936:T:G	G	6.74846440628532e-8
chr2:18480066:A:G	G	-6.65114052436628e-5
chr2:18491968:T:C	C	-6.93231521260701e-5
chr2:18498702:C:T	T	-1.11170527914774e-5
chr2:18505299:T:C	C	-2.14291155762236e-5
chr2:18510347:C:T	T	1.36086501192438e-5
chr2:18513729:G:A	A	2.07885670574235e-5
chr2:18515559:G:T	T	4.83696405817942e-6
chr2:18518240:G:A	A	1.28966578777561e-5
chr2:18521047:C:T	T	2.97400470281755e-6
chr2:18522950:G:A	A	1.5029388681694e-5
chr2:18524011:C:T	T	-2.93545613382137e-6
chr2:18527788:A:C	C	-1.33955732254036e-4
chr2:18528348:C:T	T	1.75077839878454e-5
chr2:18532189:G:A	A	9.71183874797325e-6
chr2:18534935:C:T	T	3.73141186171141e-5
chr2:18535112:C:T	T	-1.93353164781754e-6
chr2:18537992:G:A	A	1.40905312879869e-5
chr2:18547010:C:T	T	-1.15195508883385e-5
chr2:18551047:G:A	A	-2.6227880570013e-4
chr2:18556522:C:T	T	-1.40167848652469e-5
chr2:18557279:C:A	A	-1.37043447484563e-5
chr2:18557936:G:A	A	-1.01056250376093e-5
chr2:18571105:T:C	C	2.56384808056888e-5
chr2:18582704:A:G	G	3.41718328502459e-5
chr2:18583560:A:G	G	-1.35929828008806e-5
chr2:18586617:A:G	G	3.95219815242573e-5
chr2:18599942:A:C	C	3.38780506047916e-5
chr2:18609917:G:A	A	-5.75021141070709e-5
chr2:18613344:G:A	A	1.15966906144262e-6
chr2:18625906:C:T	T	5.11400826415977e-6
chr2:18643510:A:G	G	-5.15966709105697e-6
chr2:18645274:A:G	G	-6.14605246333819e-6
chr2:18649954:G:A	A	-4.00065385398459e-5
chr2:18651080:C:A	A	-3.16110945798615e-5
chr2:18653385:A:G	G	-7.56610316041686e-6
chr2:18654494:T:C	C	1.25421040330777e-5
chr2:18657928:A:G	G	-7.74114339632524e-6
chr2:18687395:A:G	G	5.79090195962494e-6
chr2:18700834:G:A	A	-3.41766423403443e-6
chr2:18703520:G:A	A	-3.94323000169044e-6
chr2:18712061:C:T	T	-4.43827724847585e-6
chr2:18716678:T:C	C	-4.3797191348676e-6
chr2:18718783:A:G	G	-2.25070042990339e-5
chr2:18722182:A:G	G	-1.44568813101439e-5
chr2:18733619:A:C	C	-2.16325321285443e-5
chr2:18742279:G:A	A	-1.94049234146353e-5
chr2:18742567:G:A	A	2.6754900921791e-5
chr2:18762012:C:T	T	-5.79699084334318e-6
chr2:18768170:A:G	G	2.00108025150589e-6
chr2:18776168:A:G	G	4.48448056752887e-5
chr2:18790139:G:A	A	4.93613297926607e-7
chr2:18792185:G:A	A	-6.7165292033717e-6
chr2:18797050:T:C	C	4.35036190402154e-6
chr2:18797146:A:G	G	-1.35064213698191e-4
chr2:18799005:T:C	C	-6.79158654826577e-6
chr2:18800523:C:A	A	-0.00017498022617177901
chr2:18808220:A:C	C	1.27510393933024e-5
chr2:18811761:C:T	T	-3.46479254307747e-6
chr2:18814197:G:T	T	2.18820033100975e-6
chr2:18818944:A:G	G	1.34839410815067e-4
chr2:18819408:G:A	A	-7.59956094046589e-6
chr2:18831759:T:C	C	-2.45495636376583e-5
chr2:18831848:C:T	T	1.53944133560764e-5
chr2:18833616:G:T	T	-7.10161304544885e-7
chr2:18841871:G:A	A	4.22654876264318e-7
chr2:18842694:T:C	C	2.66080669876061e-5
chr2:18843465:C:T	T	1.15564917972205e-5
chr2:18845536:T:G	G	2.18618177486808e-5
chr2:18891079:T:C	C	-8.89010903910219e-6
chr2:18891175:A:G	G	-1.50546999737008e-5
chr2:18896534:T:C	C	-4.61490385182347e-6
chr2:18901447:T:C	C	-1.25978896545587e-5
chr2:18928665:C:T	T	9.67171594480976e-6
chr2:18929104:A:G	G	4.01221752986595e-5
chr2:18949906:C:T	T	9.4920674667372e-6
chr2:18982547:G:A	A	2.29461791921019e-5
chr2:18987036:G:A	A	7.45836967009865e-5
chr2:18998579:T:C	C	2.88483710470883e-5
chr2:19003480:A:G	G	-1.35812484955524e-5
chr2:19005042:T:C	C	5.17206273211647e-6
chr2:19005870:A:G	G	1.32528550509518e-5
chr2:19026106:T:G	G	2.60525990734969e-5
chr2:19026132:T:C	C	3.02772123608085e-5
chr2:19028097:T:C	C	1.90455956941332e-5
chr2:19029193:A:G	G	5.49139784344424e-6
chr2:19029841:G:A	A	-1.00976286680837e-5
chr2:19031804:T:G	G	6.15965568256399e-5
chr2:19035578:C:T	T	1.33463229488783e-5
chr2:19039215:C:A	A	-7.54527949536356e-6
chr2:19043104:C:T	T	-6.49834241988571e-7
chr2:19047184:T:C	C	1.16760280658331e-5
chr2:19056906:A:G	G	1.01944922867197e-5
chr2:19064949:C:T	T	1.0664926625427e-4
chr2:19068471:T:G	G	-6.13006794554309e-5
chr2:19072607:T:C	C	9.20757488211573e-6
chr2:19073482:A:C	C	2.24157257550884e-5
chr2:19078027:C:T	T	-1.86503424224565e-5
chr2:19086336:G:A	A	-3.58990747336007e-5
chr2:19086630:G:T	T	-3.06228040916916e-6
chr2:19087754:C:T	T	-1.26024652298724e-5
chr2:19098233:T:C	C	-1.43490744396146e-5
chr2:19098966:T:C	C	-2.47288405472451e-5
chr2:19105133:C:T	T	1.23822612647425e-4
chr2:19106202:C:A	A	8.64388231916705e-6
chr2:19111957:C:T	T	-3.14352077308226e-5
chr2:19121042:T:C	C	-1.08318329400933e-5
chr2:19123312:A:C	C	-1.79113451556965e-5
chr2:19128350:G:A	A	3.5439000377323e-6
chr2:19134611:A:C	C	-7.93280251613504e-5
chr2:19136071:G:A	A	1.491768116103e-5
chr2:19138930:C:T	T	8.56778451603254e-5
chr2:19141612:T:C	C	5.89865288870236e-5
chr2:19146369:A:G	G	4.14665590068451e-5
chr2:19151375:G:A	A	1.47255397865068e-5
chr2:19158263:G:A	A	-8.56276640876056e-6
chr2:19177079:G:T	T	7.37019758833078e-6
chr2:19178757:G:T	T	-4.17711485757802e-6
chr2:19180605:G:A	A	3.79662717498842e-5
chr2:19186861:G:T	T	2.74074252420739e-5
chr2:19201134:C:T	T	2.87073448441532e-5
chr2:19203749:C:A	A	-3.15181812972466e-5
chr2:19220555:G:A	A	-1.6920463121e-5
chr2:19220614:T:C	C	-1.21340115642053e-6
chr2:19234895:C:T	T	6.75753895668127e-5
chr2:19244605:C:A	A	-2.36669985734231e-5
chr2:19247340:G:A	A	-8.77382313776965e-6
chr2:19256091:T:C	C	-1.92307014712147e-5
chr2:19263009:A:G	G	2.90318571309533e-5
chr2:19263716:A:G	G	2.37954715044414e-6
chr2:19265244:T:C	C	6.04696211473323e-5
chr2:19273040:A:G	G	2.7122548187957402e-05
chr2:19275570:C:T	T	-1.75248514484811e-5
chr2:19277090:T:C	C	5.73533584546781e-5
chr2:19282823:T:C	C	-5.82586389730144e-6
chr2:19286867:T:C	C	4.69347247368925e-5
chr2:19288663:G:A	A	3.22502775070499e-6
chr2:19289320:G:A	A	-1.53009838206042e-5
chr2:19292818:T:C	C	5.43341742768704e-6
chr2:19296228:T:C	C	-8.78806524928281e-6
chr2:19297457:T:C	C	3.08120834071202e-5
chr2:19300934:T:G	G	2.01347976818672e-5
chr2:19303116:A:G	G	7.85573518006002e-6
chr2:19305553:T:G	G	2.05993946085648e-5
chr2:19321711:C:T	T	5.74709342203322e-6
chr2:19324411:T:G	G	-8.72852660467848e-5
chr2:19347034:C:T	T	8.04229552108091e-6
chr2:19350220:G:A	A	4.7916613019155e-5
chr2:19351162:G:A	A	-1.10292303488901e-5
chr2:19362672:T:G	G	1.07260666562202e-5
chr2:19363716:C:T	T	2.92473912727015e-5
chr2:19366064:A:G	G	-1.51712439351621e-5
chr2:19368674:C:A	A	-5.74677265076712e-6
chr2:19390258:C:A	A	1.64349243841955e-5
chr2:19398673:C:A	A	1.47897741327963e-5
chr2:19405008:T:C	C	6.58664926704322e-5
chr2:19412192:G:T	T	1.53186488850542e-4
chr2:19417541:T:C	C	2.73550518207123e-5
chr2:19420445:C:T	T	8.45884549225831e-6
chr2:19424719:A:C	C	9.45350695474545e-5
chr2:19426193:T:C	C	-2.15359089048596e-5
chr2:19429543:T:C	C	1.98019253311718e-5
chr2:19435741:G:T	T	-8.6833478403685e-6
chr2:19440952:G:A	A	5.35774134322992e-6
chr2:19446329:G:A	A	-2.20112121529644e-6
chr2:19446549:C:T	T	3.50972323518709e-7
chr2:19447571:C:T	T	5.16869399445902e-5
chr2:19448370:C:A	A	5.33846537895696e-5
chr2:19450868:C:T	T	3.33247536904942e-5
chr2:19454586:G:A	A	-5.92819496747934e-5
chr2:19457808:T:C	C	-2.16229904384479e-6
chr2:19459091:T:C	C	-5.85211150664837e-5
chr2:19461973:T:C	C	4.58666896032023e-6
chr2:19465040:G:A	A	-1.5403290418721e-5
chr2:19466843:T:C	C	1.52772063532439e-5
chr2:19471473:C:T	T	1.47986470247781e-6
chr2:19476178:C:T	T	-2.06096642787838e-6
chr2:19477307:C:A	A	1.92916181965593e-5
chr2:19478186:T:C	C	2.27436461044116e-6
chr2:19479987:G:A	A	-3.70085067805475e-6
chr2:19481211:C:T	T	4.07350582342268e-5
chr2:19481554:T:C	C	-1.13405822829293e-5
chr2:19487063:A:G	G	-6.48345868241477e-6
chr2:19487446:A:G	G	-6.1231482794575e-6
chr2:19492403:C:T	T	-1.66455926892566e-5
chr2:19493628:C:T	T	5.14798420533318e-6
chr2:19494439:C:T	T	4.65312111282626e-6
chr2:19497462:G:A	A	1.46361555457316e-6
chr2:19498824:C:T	T	3.83089275648119e-5
chr2:19499850:C:T	T	2.51811091069486e-6
chr2:19505907:T:C	C	3.54922809740177e-6
chr2:19506198:T:G	G	-1.90224975389041e-7
chr2:19507015:T:C	C	-9.33969478654365e-6
chr2:19507531:C:A	A	-9.12288376615412e-7
chr2:19509115:G:A	A	-2.29960866887196e-7
chr2:19509829:G:T	T	-1.93401759759405e-5
chr2:19523451:T:G	G	-1.27743189563068e-5
chr2:19524342:G:A	A	-5.22834116324702e-7
chr2:19531084:A:G	G	3.12851155387138e-6
chr2:19532937:G:T	T	9.63544024856006e-7
chr2:19540978:A:G	G	3.9815400174999e-6
chr2:19544002:G:A	A	-5.86234759980425e-6
chr2:19549543:G:A	A	-7.64431983550337e-6
chr2:19549575:T:C	C	5.59710671784293e-5
chr2:19550417:A:G	G	-7.40256333353359e-6
chr2:19557287:C:T	T	-1.07341073651821e-5
chr2:19563999:C:T	T	-4.6024657162085e-6
chr2:19564127:G:A	A	-5.9692843599873e-6
chr2:19567028:G:A	A	4.62892104168659e-6
chr2:19574590:C:T	T	1.1490337520688e-5
chr2:19575844:A:G	G	7.53555058874816e-6
chr2:19576277:C:T	T	3.18811413793509e-5
chr2:19576929:T:C	C	-5.65491383218678e-5
chr2:19591059:T:C	C	3.87189002930095e-5
chr2:19593128:A:G	G	6.00650082434501e-6
chr2:19603934:T:C	C	7.97139790923804e-6
chr2:19606754:C:T	T	2.25308037817408e-5
chr2:19608338:C:T	T	-1.26798099944386e-5
chr2:19609989:A:G	G	-4.54825788212058e-6
chr2:19610016:C:T	T	-4.7146807715409e-6
chr2:19611761:C:T	T	2.53504812688916e-6
chr2:19612343:G:A	A	7.54460735947097e-6
chr2:19626774:C:T	T	8.5766282489558e-5
chr2:19627016:G:A	A	1.75919367732332e-5
chr2:19635765:G:A	A	-3.29606938645279e-6
chr2:19639084:T:G	G	4.7104208198218e-8
chr2:19639923:T:C	C	4.00324693728758e-5
chr2:19640602:G:A	A	-1.78828308932599e-5
chr2:19641820:T:C	C	-2.08104942894947e-5
chr2:19645398:G:T	T	-1.13371993519285e-5
chr2:19646343:A:G	G	7.73824903425468e-5
chr2:19648195:T:C	C	1.31836005276735e-5
chr2:19651014:A:G	G	-1.58422900030972e-5
chr2:19651023:G:T	T	1.29237923721245e-5
chr2:19653354:T:C	C	2.80503011202851e-6
chr2:19654072:G:T	T	2.16073103054958e-5
chr2:19655321:T:C	C	-1.31788919355719e-7
chr2:19664170:C:T	T	6.08648457766378e-5
chr2:19666404:T:C	C	4.26617051538615e-5
chr2:19670382:T:C	C	5.51220791037911e-6
chr2:19673058:C:A	A	3.02156629776761e-5
chr2:19676458:T:G	G	-1.64713071697402e-5
chr2:19679035:T:C	C	3.46529150581499e-6
chr2:19679122:C:T	T	-4.91062816137101e-6
chr2:19681320:T:C	C	-1.98437189958428e-5
chr2:19682878:T:C	C	1.59301279055162e-4
chr2:19683734:A:G	G	1.71098149242058e-6
chr2:19685978:A:G	G	6.6644940085596e-5
chr2:19686146:A:G	G	4.0752983726159e-6
chr2:19687408:A:G	G	-1.62396370018867e-6
chr2:19688482:T:C	C	-2.88227773900551e-6
chr2:19691297:G:T	T	-8.25465556925113e-6
chr2:19701921:G:A	A	-5.26645400486118e-5
chr2:19703897:A:C	C	5.58938609117126e-6
chr2:19706784:A:G	G	3.87759846371921e-5
chr2:19715677:T:C	C	-1.49247027124063e-5
chr2:19715839:C:A	A	3.24603747410408e-5
chr2:19717236:T:C	C	1.29859468335991e-5
chr2:19717453:A:C	C	2.29668134293254e-5
chr2:19718254:A:G	G	9.82001783199211e-6
chr2:19718481:G:A	A	1.45676664978296e-5
chr2:19718575:C:T	T	3.43216827513229e-6
chr2:19723665:G:A	A	2.50097022788911e-5
chr2:19724238:C:T	T	2.13465818079392e-5
chr2:19726200:G:A	A	2.42407899815497e-5
chr2:19728742:C:T	T	5.71536107384662e-5
chr2:19731328:G:A	A	-7.76989036219299e-6
chr2:19733831:A:G	G	-9.77433134459183e-6
chr2:19741429:A:C	C	5.3285716554996e-5
chr2:19741463:T:C	C	-5.45213842466204e-5
chr2:19742712:G:A	A	-9.36886876391899e-6
chr2:19748853:G:A	A	2.55956779969051e-5
chr2:19749170:G:A	A	-3.02087652013325e-6
chr2:19749191:G:A	A	-7.00349811380593e-6
chr2:19751452:G:A	A	5.21869876520105e-6
chr2:19751815:C:T	T	4.62769973140022e-7
chr2:19752100:C:A	A	1.73237607174015e-5
chr2:19752138:T:G	G	1.08403746351038e-6
chr2:19752159:G:T	T	1.48146875855388e-6
chr2:19752258:G:A	A	1.48146875855388e-6
chr2:19752279:G:A	A	1.48146875855388e-6
chr2:19752398:C:T	T	1.48146875855388e-6
chr2:19752620:G:A	A	1.44481395737405e-6
chr2:19752698:A:G	G	1.48146875855388e-6
chr2:19752761:T:C	C	1.33435557625319e-6
chr2:19753007:A:G	G	8.62647576139043e-7
chr2:19753074:C:A	A	1.48146875855388e-6
chr2:19753367:A:C	C	2.07546581691591e-6
chr2:19753458:G:T	T	1.48146875855388e-6
chr2:19753702:T:C	C	1.40828805011429e-6
chr2:19753825:C:A	A	1.48086161177507e-6
chr2:19754170:G:A	A	1.48086161177507e-6
chr2:19754669:T:C	C	4.01109488938656e-6
chr2:19754769:A:C	C	2.9946087903517e-6
chr2:19755168:G:A	A	-4.33549800918668e-6
chr2:19755444:T:C	C	-3.20848600097424e-6
chr2:19755484:T:C	C	7.32892919850798e-6
chr2:19755765:A:G	G	6.04776861866732e-7
chr2:19755855:A:G	G	5.84124414410212e-6
chr2:19756050:A:G	G	1.56072851075109e-5
chr2:19757531:C:T	T	1.65095135671189e-6
chr2:19758735:G:A	A	-5.99951715715574e-6
chr2:19758770:C:T	T	1.58499486569023e-6
chr2:19762054:C:T	T	8.72297670568934e-7
chr2:19762138:G:A	A	9.33961944243294e-7
chr2:19762383:G:T	T	-2.3197425980804e-6
chr2:19763489:C:A	A	3.52481563291174e-5
chr2:19763518:A:G	G	-8.73832779690536e-7
chr2:19765044:C:T	T	-5.1770343675941e-6
chr2:19768183:C:T	T	-1.11408703693535e-5
chr2:19768306:C:T	T	6.93331646872142e-6
chr2:19770724:G:A	A	-5.75802394762207e-6
chr2:19773449:A:C	C	8.17232567601428e-6
chr2:19773639:T:C	C	-1.16875445491019e-4
chr2:19774936:A:G	G	-9.10326739542643e-6
chr2:19775971:C:T	T	1.1418894640769e-5
chr2:19776745:C:T	T	-8.20909126891028e-7
chr2:19777289:G:A	A	-1.03771700026983e-5
chr2:19779234:C:A	A	1.33103005420434e-5
chr2:19779741:G:A	A	7.58107283933514e-6
chr2:19779994:T:C	C	-1.10128894643835e-5
chr2:19780727:A:G	G	7.23371634445961e-6
chr2:19784785:A:G	G	4.65824948177474e-5
chr2:19787740:C:A	A	-2.69727106734539e-5
chr2:19787812:C:T	T	-2.76966645024088e-5
chr2:19790481:A:C	C	-3.17330090689759e-5
chr2:19790559:C:T	T	-1.98481328668954e-5
chr2:19791379:C:T	T	-8.42685378874206e-5
chr2:19791411:T:G	G	2.42850056787576e-5
chr2:19791753:C:T	T	-4.2911302353022e-5
chr2:19791974:T:G	G	-3.60806476478591e-5
chr2:19797582:G:A	A	-3.57357065930889e-6
chr2:19798152:T:C	C	-2.20278077006676e-5
chr2:19799585:G:A	A	-4.05576034692315e-6
chr2:19801576:A:G	G	-4.1495389032115e-5
chr2:19805417:A:G	G	5.84375605656492e-5
chr2:19807277:G:A	A	-6.5614389808213e-6
chr2:19809500:A:G	G	9.96246892886286e-6
chr2:19809695:C:T	T	1.73184819777128e-6
chr2:19810000:A:G	G	7.87999626734433e-5
chr2:19811005:G:A	A	2.30463922060297e-5
chr2:19819855:A:G	G	1.24517119558133e-6
chr2:19823549:T:C	C	-5.48641459628967e-8
chr2:19827902:A:G	G	-1.25285421826564e-5
chr2:19827920:T:C	C	4.20936832368238e-5
chr2:19843056:C:T	T	-3.38621863721487e-5
chr2:19846304:A:G	G	-2.21476459404347e-5
chr2:19846337:C:A	A	1.84853549039147e-5
chr2:19848311:C:T	T	-1.30797221332106e-5
chr2:19852537:C:T	T	3.34684211561702e-5
chr2:19862414:A:G	G	-2.71476495565271e-5
chr2:19864767:A:G	G	-6.93925389062771e-6
chr2:19869306:G:A	A	4.14989563222759e-5
chr2:19874099:G:T	T	1.29097728426711e-5
chr2:19876693:C:T	T	1.6642467766133e-5
chr2:19878810:G:A	A	1.24293515172443e-5
chr2:19881713:G:A	A	2.54882420583637e-5
chr2:19884626:G:A	A	4.52812963773596e-6
chr2:19890246:T:C	C	-4.57023275981246e-5
chr2:19890642:T:C	C	7.80439816209689e-5
chr2:19897175:C:A	A	3.78509604676407e-5
chr2:19901956:A:G	G	3.06302182593497e-5
chr2:19902117:C:T	T	9.322438984383e-6
chr2:19911095:G:A	A	-2.90158463604452e-5
chr2:19913327:G:T	T	1.449834735913e-5
chr2:19933460:C:T	T	-1.95799613796625e-4
chr2:19948073:G:A	A	-1.08532149549424e-5
chr2:19960448:G:A	A	3.86338348048267e-5
chr2:19968417:G:A	A	1.11306149501908e-5
chr2:19973494:A:C	C	5.80161136342763e-6
chr2:19989254:T:C	C	3.34307751970401e-5
chr2:20004137:C:T	T	-8.46459744471312e-5
chr2:20007858:G:A	A	5.62919303202583e-6
chr2:20008651:G:A	A	9.65325902563852e-5
chr2:20015720:C:T	T	-9.81657449025479e-5
chr2:20017177:G:A	A	-6.22355690119567e-6
chr2:20024188:G:A	A	7.08835158560793e-7
chr2:20027607:G:A	A	-5.11388158072428e-5
chr2:20038328:T:C	C	-5.26072012015915e-6
chr2:20052246:C:T	T	-2.39217340262279e-5
chr2:20052253:T:C	C	7.96511307973368e-6
chr2:20056431:G:A	A	-2.59636685199233e-5
chr2:20061924:G:A	A	-2.66363128026411e-5
chr2:20063643:G:A	A	-3.74820899483055e-6
chr2:20070266:A:G	G	-9.19682178224148e-6
chr2:20074283:G:A	A	2.97302135854061e-6
chr2:20076211:G:A	A	5.72775620030205e-5
chr2:20080013:G:A	A	9.85448789900449e-6
chr2:20097618:G:A	A	2.00435415222159e-6
chr2:20103645:C:A	A	1.57158506341372e-5
chr2:20112677:C:A	A	3.41642243500883e-6
chr2:20112994:C:T	T	-1.6197489863281e-4
chr2:20122361:G:A	A	6.09979552855209e-6
chr2:20124473:A:G	G	-1.12252166410703e-5
chr2:20131577:T:C	C	3.16959910477522e-5
chr2:20134962:G:T	T	-2.16050569284236e-6
chr2:20134997:T:G	G	1.096598640891e-4
chr2:20135948:G:A	A	6.6570414481131e-6
chr2:20136476:C:T	T	2.1640356649922e-6
chr2:20138259:T:C	C	9.8804429194868e-6
chr2:20138527:A:G	G	6.59550203973066e-7
chr2:20146890:G:A	A	-9.89037926377669e-6
chr2:20147013:T:G	G	-9.4383224259702e-6
chr2:20149265:A:G	G	-1.92145111613724e-5
chr2:20151022:C:T	T	-1.15710908669501e-5
chr2:20151131:C:T	T	-1.24873928087698e-5
chr2:20153595:C:T	T	-1.52199389175195e-6
chr2:20154805:T:C	C	1.37504249686602e-5
chr2:20156845:G:T	T	9.64412247944084e-6
chr2:20165855:A:G	G	4.9818980443849e-6
chr2:20166722:G:A	A	7.80858662297911e-5
chr2:20168758:G:T	T	3.77273317625974e-6
chr2:20170884:T:C	C	-2.96745286112734e-5
chr2:20171385:T:G	G	-3.54397766847167e-5
chr2:20173334:T:C	C	1.6082403953422e-5
chr2:20176226:C:T	T	1.02804886295353e-5
chr2:20176261:T:C	C	-9.21694871844887e-6
chr2:20177309:C:T	T	9.95610270513132e-8
chr2:20180517:C:T	T	-1.37340055078823e-5
chr2:20182069:T:C	C	-3.46719300913722e-7
chr2:20184092:G:T	T	9.56749839052984e-6
chr2:20184791:C:T	T	-9.26871534294564e-6
chr2:20185547:T:C	C	4.04647967016731e-5
chr2:20186536:G:A	A	-1.45906912495173e-5
chr2:20188723:C:A	A	8.58403678695122e-6
chr2:20189221:G:A	A	5.35627847803874e-5
chr2:20195950:C:T	T	-3.01199641479439e-5
chr2:20196361:T:C	C	2.43045976485308e-5
chr2:20196479:C:T	T	-3.95458287012391e-5
chr2:20199293:A:G	G	-2.45602726093771e-5
chr2:20207444:C:T	T	1.3517543467613e-5
chr2:20208177:A:G	G	4.04943105628217e-5
chr2:20208495:G:T	T	1.44552279178264e-5
chr2:20209930:C:T	T	8.25852712660135e-6
chr2:20210413:G:A	A	3.68990525648098e-5
chr2:20210450:G:A	A	-4.72923817073105e-6
chr2:20211767:G:A	A	7.46095796843095e-5
chr2:20212466:G:A	A	1.79404087692356e-5
chr2:20215361:C:T	T	1.68144597320608e-4
chr2:20217090:C:T	T	2.75082618064142e-5
chr2:20228976:G:A	A	1.04324139839847e-5
chr2:20234201:T:G	G	7.43834203673932e-6
chr2:20241552:A:C	C	9.84747983668573e-6
chr2:20242509:A:G	G	9.33943328267457e-6
chr2:20245878:T:C	C	-1.89546078225888e-6
chr2:20249413:G:A	A	1.5706309542315e-5
chr2:20254530:A:G	G	-1.84918246552e-5
chr2:20265457:G:A	A	-1.04888394417087e-4
chr2:20267591:A:C	C	2.6377706577006e-5
chr2:20267985:G:T	T	-1.56405545254314e-4
chr2:20268168:C:T	T	-1.55856653197544e-5
chr2:20274943:A:G	G	7.46227805380599e-6
chr2:20275685:T:C	C	6.65356164805317e-6
chr2:20279409:C:T	T	7.73713467899363e-6
chr2:20307331:T:C	C	1.93123620778437e-6
chr2:20321117:C:T	T	-6.48425271197622e-6
chr2:20321886:G:A	A	-9.94886224311788e-6
chr2:20359880:G:A	A	-2.80114157398936e-5
chr2:20367015:C:T	T	-2.22814473450399e-5
chr2:20368435:G:A	A	1.39186414439935e-5
chr2:20381297:A:G	G	-2.92196064951514e-5
chr2:20381924:C:T	T	-6.16856288613984e-5
chr2:20382232:T:G	G	4.8988480902114e-5
chr2:20384009:G:T	T	6.00163053104871e-5
chr2:20388204:T:C	C	7.09005457659096e-6
chr2:20390874:T:C	C	4.06894396424428e-5
chr2:20393037:G:A	A	-4.51096391058791e-6
chr2:20394347:C:T	T	3.85275255010786e-5
chr2:20399344:G:A	A	-2.59387577794645e-5
chr2:20402449:C:A	A	3.57868670614866e-6
chr2:20403468:A:G	G	-1.22718061931221e-5
chr2:20412590:T:C	C	7.93987481478219e-6
chr2:20418897:G:T	T	5.22651712197638e-5
chr2:20421643:C:T	T	-3.60519925109999e-5
chr2:20423324:A:C	C	-8.74864269577874e-5
chr2:20424427:A:C	C	8.48971571931775e-6
chr2:20425176:T:C	C	-2.98005623857343e-5
chr2:20425211:G:T	T	-6.25952103352715e-5
chr2:20441462:C:A	A	-3.93156200020273e-5
chr2:20445745:C:T	T	-1.38631095923538e-5
chr2:20450454:G:A	A	-7.04037266354318e-5
chr2:20452746:A:G	G	-1.14933130664068e-5
chr2:20456186:C:T	T	7.93471056402916e-6
chr2:20456643:A:C	C	3.80000955248217e-5
chr2:20468831:G:A	A	7.5140338822878e-5
chr2:20469836:C:T	T	-4.36489462456297e-5
chr2:20479340:C:T	T	-5.61298004150209e-6
chr2:20484559:C:T	T	-7.97691196164338e-5
chr2:20485710:C:T	T	3.78429007184723e-5
chr2:20488758:C:T	T	-3.51087475979435e-5
chr2:20489181:A:C	C	-7.52538593412727e-6
chr2:20489772:G:A	A	2.69944895895212e-5
chr2:20490383:A:G	G	3.79288698879804e-6
chr2:20496496:G:T	T	4.28383243623705e-5
chr2:20504109:T:C	C	6.42115774365979e-6
chr2:20506835:C:T	T	-6.095536100253e-5
chr2:20506970:G:A	A	2.21431768714325e-6
chr2:20506982:T:C	C	1.69603128091469e-5
chr2:20509934:G:A	A	2.15836675318071e-5
chr2:20511896:C:T	T	3.11237098222922e-6
chr2:20512312:A:G	G	7.39425406832011e-7
chr2:20512540:A:G	G	1.57488225534629e-5
chr2:20513937:G:T	T	3.36492824391258e-6
chr2:20514703:C:A	A	-1.16599472672448e-5
chr2:20515926:C:T	T	-1.08326837371081e-5
chr2:20516989:C:A	A	1.15621729014794e-5
chr2:20517365:C:T	T	4.50644969047596e-6
chr2:20518870:A:G	G	-4.31812300445254e-5
chr2:20519371:T:C	C	-1.27119703208313e-5
chr2:20519695:C:T	T	2.82641277884255e-4
chr2:20520154:C:A	A	2.80517853350905e-5
chr2:20520964:T:C	C	2.91874430486362e-5
chr2:20522354:A:G	G	1.55195537336769e-5
chr2:20529171:C:T	T	-2.23760262874958e-6
chr2:20529837:T:C	C	-5.30125160009578e-6
chr2:20533151:A:G	G	-3.08977388965162e-5
chr2:20535082:G:A	A	-3.30889872352762e-5
chr2:20539116:A:G	G	5.63142850049299e-5
chr2:20541422:T:C	C	-3.15814999940662e-5
chr2:20543956:G:A	A	-9.916557834015e-6
chr2:20544290:A:G	G	-8.08995993515224e-6
chr2:20549001:T:C	C	1.72159750043277e-5
chr2:20549031:A:G	G	2.51106322801904e-5
chr2:20549609:A:G	G	3.60260084211597e-6
chr2:20549690:G:A	A	-1.12900563428184e-5
chr2:20549979:T:C	C	4.4854164141796e-6
chr2:20554812:T:G	G	-1.69317165019263e-5
chr2:20554836:C:T	T	2.25683686487e-5
chr2:20555099:G:A	A	-1.01469180750989e-5
chr2:20556742:T:C	C	1.76986585753479e-5
chr2:20557800:C:A	A	-1.22332090061174e-5
chr2:20558134:C:T	T	3.39336181689174e-5
chr2:20562853:A:G	G	6.6819830110678e-7
chr2:20565967:C:T	T	-2.21719392264393e-6
chr2:20566596:A:G	G	7.58577520112298e-6
chr2:20568487:T:C	C	1.02784062324933e-5
chr2:20568910:T:G	G	6.79728949250443e-6
chr2:20568923:G:A	A	-1.26185206317475e-5
chr2:20574880:A:G	G	-1.14453736802096e-5
chr2:20575079:C:T	T	-9.68375447914813e-6
chr2:20581777:T:C	C	1.51948985545681e-5
chr2:20585113:C:T	T	3.80153344590297e-6
chr2:20593703:G:A	A	-7.16013938203387e-6
chr2:20593732:G:T	T	2.17885243447559e-5
chr2:20594319:G:A	A	-8.82419659735628e-6
chr2:20598913:C:T	T	7.10832080491935e-5
chr2:20603524:G:A	A	-9.14107638185986e-6
chr2:20603949:G:A	A	8.15504564668125e-6
chr2:20611143:G:A	A	1.00539479093112e-6
chr2:20614611:C:A	A	1.23908647108217e-6
chr2:20615440:A:C	C	-2.90725220317007e-5
chr2:20619004:C:T	T	5.64783518113549e-6
chr2:20619531:A:G	G	-1.20197147300497e-5
chr2:20623704:G:A	A	2.35687601278562e-5
chr2:20623999:C:T	T	-4.65095731442838e-6
chr2:20624948:T:C	C	1.5157461331422e-6
chr2:20628415:A:G	G	-8.56100178795579e-6
chr2:20628988:T:C	C	-6.29726187942671e-6
chr2:20634818:G:A	A	1.54366840802538e-5
chr2:20636952:A:G	G	-8.69138474204668e-6
chr2:20637749:G:A	A	1.26911883535769e-5
chr2:20637959:G:A	A	1.31361847913532e-5
chr2:20641422:G:A	A	9.02810752572751e-6
chr2:20644714:G:A	A	-5.02264523124301e-5
chr2:20645513:G:A	A	-2.07275938169847e-5
chr2:20647071:G:T	T	-2.92590352412446e-5
chr2:20647414:C:A	A	2.78358860628648e-5
chr2:20648327:A:G	G	6.286148243225e-5
chr2:20651499:G:A	A	-7.82108655435607e-5
chr2:20652651:A:C	C	-2.23685411945406e-5
chr2:20654583:C:T	T	-6.88906924550634e-6
chr2:20656151:C:T	T	5.94205204541073e-6
chr2:20663526:C:T	T	-7.13511609772004e-6
chr2:20665328:C:T	T	3.66109096961323e-5
chr2:20668419:G:A	A	1.0913921554201e-6
chr2:20672465:C:A	A	-1.00766063162843e-5
chr2:20675364:A:C	C	2.32233082743404e-5
chr2:20676500:C:T	T	5.41546557209502e-5
chr2:20676664:G:A	A	8.98671365644109e-6
chr2:20677352:A:C	C	-7.70984046002328e-5
chr2:20677506:T:C	C	-6.48709166765284e-6
chr2:20677777:A:G	G	-1.86158943579239e-5
chr2:20678345:A:G	G	-4.82795733750323e-6
chr2:20678959:T:C	C	-1.62114413678952e-5
chr2:20680585:T:C	C	-1.26156687984925e-6
chr2:20682296:G:A	A	6.89695019807462e-6
chr2:20683189:A:G	G	2.61634527206634e-6
chr2:20683456:T:C	C	-1.14384927428225e-5
chr2:20683801:C:T	T	-1.33376791444577e-5
chr2:20684193:C:T	T	-1.21920419483402e-5
chr2:20685213:A:C	C	-5.27785779338697e-6
chr2:20685561:C:A	A	6.84738530062599e-6
chr2:20687312:G:T	T	-3.53425807239109e-6
chr2:20688505:A:G	G	-1.22879923608869e-5
chr2:20694409:C:T	T	6.47737151023076e-5
chr2:20695737:C:T	T	6.11250210419659e-5
chr2:20695903:G:T	T	1.02202282354731e-5
chr2:20698412:G:A	A	1.01003655679837e-5
chr2:20699323:G:A	A	1.17716251439649e-4
chr2:20700129:C:T	T	4.55220038559456e-5
chr2:20701073:G:A	A	1.17716251439649e-4
chr2:20701900:G:T	T	7.01225244081706e-5
chr2:20703255:T:C	C	4.36548261240784e-5
chr2:20703293:G:A	A	6.21950801736899e-5
chr2:20704318:T:C	C	4.43203103742377e-5
chr2:20704351:C:T	T	6.40510195029838e-5
chr2:20705237:G:A	A	6.60882006084169e-5
chr2:20708377:C:T	T	1.14667822216891e-4
chr2:20724484:A:G	G	-2.87792959829334e-6
chr2:20724620:A:G	G	6.46876419815193e-6
chr2:20726557:A:G	G	6.24644331358866e-6
chr2:20726702:C:T	T	-6.36345776963396e-6
chr2:20728291:T:C	C	2.06308854281156e-5
chr2:20729434:A:C	C	-2.234147344335e-6
chr2:20732126:C:T	T	7.88393426012227e-6
chr2:20734892:C:T	T	1.59267895573831e-4
chr2:20743982:A:G	G	5.26470209373387e-5
chr2:20746471:C:T	T	7.16906314889545e-5
chr2:20756702:G:A	A	-2.10815223111814e-6
chr2:20762910:C:T	T	-2.42768901145162e-6
chr2:20769776:A:G	G	3.92304094679905e-5
chr2:20770293:G:A	A	-4.16879873150111e-5
chr2:20784532:G:A	A	7.47133119274447e-5
chr2:20785654:T:C	C	-3.16133146406756e-5
chr2:20791339:T:C	C	-1.35538280562143e-5
chr2:20795306:G:A	A	-1.35464896152168e-5
chr2:20805066:C:T	T	-8.91339102668966e-5
chr2:20812073:A:G	G	2.45180398004315e-4
chr2:20832833:T:C	C	-2.26901289136247e-5
chr2:20854155:C:T	T	7.37152849051168e-6
chr2:20855626:T:C	C	1.12001216585838e-4
chr2:20860170:C:T	T	1.06134046472593e-7
chr2:20880871:G:A	A	2.65396760457662e-5
chr2:20882729:T:C	C	2.99108948714723e-5
chr2:20886513:G:A	A	1.20180246315568e-5
chr2:20886529:G:A	A	1.20180246315568e-5
chr2:20891698:T:C	C	-2.01813114531266e-5
chr2:20892728:T:C	C	5.70894072310742e-5
chr2:20895887:G:A	A	5.52245209770528e-5
chr2:20900678:G:T	T	1.73326860274435e-5
chr2:20901985:G:A	A	-1.5473545371892e-6
chr2:20905035:C:T	T	2.01948257793124e-5
chr2:20917553:C:T	T	7.59667401252239e-5
chr2:20921896:G:T	T	5.37589082077222e-5
chr2:20922286:C:T	T	-8.73157868460825e-6
chr2:20934123:A:G	G	-3.6583378128133e-6
chr2:20934280:C:A	A	2.47275331837504e-5
chr2:20935817:A:G	G	2.46320941559833e-6
chr2:20937665:C:T	T	-1.96943002394184e-5
chr2:20939141:T:C	C	2.31825651797847e-5
chr2:20939865:G:T	T	2.84897997421351e-6
chr2:20943282:T:C	C	2.34489264996971e-5
chr2:20944222:C:T	T	1.43512705254557e-5
chr2:20945074:G:T	T	3.60238771544822e-6
chr2:20952157:T:C	C	1.47908255799283e-5
chr2:20961673:T:C	C	-1.96534446689614e-6
chr2:20961975:A:G	G	2.60846149418676e-5
chr2:20986670:C:T	T	2.09354982609305e-5
chr2:20992773:C:T	T	6.74784334322122e-7
chr2:20993240:A:C	C	1.58860904356669e-5
chr2:20993943:C:A	A	-1.30197049734448e-5
chr2:20994618:C:T	T	1.09278685620364e-5
chr2:20998527:T:G	G	8.64614748766656e-6
chr2:21001971:G:A	A	4.09036666898692e-6
chr2:21002881:C:T	T	-3.80227667742815e-6
chr2:21005955:C:T	T	8.11683250855113e-6
chr2:21009323:G:A	A	7.81191931163208e-6
chr2:21011100:T:C	C	1.84209916915019e-6
chr2:21015135:G:T	T	2.43447852691026e-6
chr2:21018633:A:G	G	-2.77501416464635e-5
chr2:21021128:G:T	T	6.42334413888814e-6
chr2:21028928:T:C	C	-2.56051326550684e-5
chr2:21036690:T:C	C	-8.84542711511663e-7
chr2:21041028:G:A	A	-5.09617040750674e-6
chr2:21047879:A:G	G	1.16066508639711e-5
chr2:21048451:A:G	G	2.20584659880403e-5
chr2:21050618:G:T	T	1.26991135571315e-5
chr2:21055050:A:G	G	1.65418373989049e-5
chr2:21055060:C:T	T	1.36620859977381e-5
chr2:21055901:G:T	T	1.51513087514447e-5
chr2:21058225:A:G	G	1.63729555246951e-5
chr2:21058984:G:A	A	1.50430205203922e-5
chr2:21062839:C:A	A	1.61567597062736e-5
chr2:21071167:A:C	C	1.48604294118421e-5
chr2:21072355:G:A	A	2.85083557927438e-6
chr2:21072960:G:A	A	3.25499213587219e-6
chr2:21073620:A:G	G	1.15516549478809e-5
chr2:21073674:A:G	G	1.15516549478809e-5
chr2:21074179:A:G	G	1.27205291975148e-6
chr2:21076323:C:T	T	1.29616865685855e-5
chr2:21077898:C:A	A	3.56771482042782e-6
chr2:21082323:A:G	G	3.56787348879397e-6
chr2:21082813:A:G	G	1.14876273728203e-5
chr2:21082981:T:C	C	1.14876273728203e-5
chr2:21084102:A:G	G	1.12220274096009e-5
chr2:21086984:G:A	A	-1.69328418835566e-5
chr2:21088819:A:G	G	9.64009138465854e-7
chr2:21089338:C:T	T	-2.63474474289004e-5
chr2:21091693:G:A	A	-2.99897727741337e-5
chr2:21091979:G:A	A	3.45785271701395e-6
chr2:21095761:T:C	C	2.18618481648491e-5
chr2:21096144:T:G	G	2.44270776015139e-5
chr2:21097378:T:C	C	1.04732443427717e-5
chr2:21097644:A:G	G	2.16216565823235e-5
chr2:21098852:T:C	C	1.16259940601409e-5
chr2:21100497:A:G	G	1.61373339400372e-5
chr2:21100779:T:G	G	2.18770527284883e-5
chr2:21103311:A:G	G	-1.8234256624808e-5
chr2:21104189:G:T	T	5.20025484879356e-5
chr2:21104763:G:A	A	1.41956831747706e-5
chr2:21105629:A:C	C	1.95801747267165e-5
chr2:21105793:G:A	A	2.00301359405803e-5
chr2:21116413:C:A	A	-2.12137594909199e-5
chr2:21122420:A:G	G	1.7219277156725e-5
chr2:21123649:A:G	G	2.38620095260817e-5
chr2:21123684:T:C	C	2.36910717256165e-5
chr2:21125702:A:G	G	-1.86435429431111e-5
chr2:21125798:A:G	G	1.80563727127338e-5
chr2:21126086:T:C	C	1.83443130057231e-5
chr2:21127452:G:A	A	2.03601316181604e-5
chr2:21127474:A:C	C	1.55354822588706e-5
chr2:21137711:A:G	G	3.1462543863574e-8
chr2:21141690:C:T	T	-9.01496766176787e-7
chr2:21145345:A:G	G	-2.15372028104232e-5
chr2:21147054:T:C	C	1.83645946074274e-5
chr2:21155279:G:A	A	2.67401566433862e-5
chr2:21158305:G:A	A	1.37664957003568e-5
chr2:21158563:G:A	A	2.54626673033582e-5
chr2:21158618:C:T	T	2.53723111293643e-5
chr2:21158736:C:A	A	2.53723111293643e-5
chr2:21158817:T:G	G	2.53723111293643e-5
chr2:21158830:G:A	A	2.53723111293643e-5
chr2:21158909:T:G	G	2.53857777134132e-5
chr2:21159491:A:C	C	2.56336125606757e-5
chr2:21159751:T:G	G	2.53742057575167e-5
chr2:21159914:C:A	A	2.53742057575167e-5
chr2:21160104:T:G	G	2.53742057575167e-5
chr2:21160664:G:A	A	-2.63876539842997e-5
chr2:21160845:C:T	T	2.53742057575167e-5
chr2:21160870:A:G	G	2.53742057575167e-5
chr2:21160969:A:G	G	2.52598851123265e-5
chr2:21160976:A:G	G	2.52598851123265e-5
chr2:21161079:C:T	T	2.52598851123265e-5
chr2:21162277:T:C	C	2.54537735755623e-5
chr2:21162777:C:T	T	3.0817419002796e-5
chr2:21164241:T:C	C	2.73640301291226e-5
chr2:21164367:A:G	G	6.02654052962874e-6
chr2:21165076:G:T	T	2.78975715557109e-5
chr2:21165209:A:C	C	1.27831850096417e-4
chr2:21165352:C:T	T	2.73640301291226e-5
chr2:21166787:T:G	G	1.52788657819063e-5
chr2:21171329:A:G	G	2.69629410865802e-5
chr2:21171810:C:T	T	2.59942192642636e-6
chr2:21173491:T:C	C	4.03859820179674e-7
chr2:21174310:G:A	A	2.69629410865802e-5
chr2:21177089:T:C	C	2.82382979030262e-5
chr2:21182918:G:A	A	5.9972807135881e-6
chr2:21192858:T:C	C	5.42549042999002e-6
chr2:21201117:T:C	C	-1.24266102374228e-5
chr2:21206023:A:C	C	1.24409565548577e-4
chr2:21222697:G:A	A	-5.24638198317002e-6
chr2:21227115:G:A	A	-2.53384631020713e-6
chr2:21228304:T:C	C	-1.47170567119208e-5
chr2:21228815:G:A	A	-1.01308059861259e-5
chr2:21228955:A:G	G	-1.72468798052165e-6
chr2:21229281:A:G	G	-3.89435609124126e-5
chr2:21230177:A:G	G	5.35089638925062e-6
chr2:21230339:G:A	A	-2.73774557176144e-6
chr2:21231552:G:T	T	6.50348542720542e-6
chr2:21234452:A:G	G	-2.2602530369973e-6
chr2:21235840:A:G	G	-3.913463418451e-5
chr2:21242155:G:A	A	6.21380612043257e-5
chr2:21246464:C:T	T	4.65487589198139e-8
chr2:21249881:C:T	T	-9.37178549253068e-6
chr2:21251025:C:T	T	3.01590050825483e-5
chr2:21251730:A:G	G	-3.24636913483904e-6
chr2:21253429:A:G	G	-7.63782205310709e-6
chr2:21254991:G:T	T	-2.16402394636794e-5
chr2:21255830:T:C	C	-4.15750779903745e-5
chr2:21259567:C:T	T	-3.61784341032814e-5
chr2:21267808:C:T	T	-4.86570863917941e-5
chr2:21268292:A:G	G	-3.88980980599226e-5
chr2:21270397:T:C	C	-3.4862415710254e-5
chr2:21271604:C:T	T	3.10140344027292e-6
chr2:21271998:T:C	C	-3.07489242721651e-5
chr2:21279855:A:G	G	-2.09804359371451e-5
chr2:21288874:G:A	A	-1.7495571922989e-5
chr2:21290703:G:A	A	-1.57989868763596e-4
chr2:21293476:A:G	G	1.64759933483104e-5
chr2:21296299:C:A	A	3.21781677438113e-5
chr2:21301957:A:C	C	4.44182886894281e-5
chr2:21304164:A:G	G	7.68567123624909e-6
chr2:21312801:A:G	G	1.47935196844095e-5
chr2:21313170:C:A	A	-4.3031900265923e-5
chr2:21315954:T:C	C	-3.8012392670772e-6
chr2:21322919:T:C	C	-1.02993955960008e-5
chr2:21327844:C:T	T	-8.6347798764716e-5
chr2:21328350:G:A	A	3.24709987324725e-6
chr2:21334276:C:T	T	-3.85275308706998e-5
chr2:21345533:G:T	T	6.67388828316766e-6
chr2:21358066:C:T	T	1.33594873806903e-4
chr2:21358390:A:G	G	2.18609431185438e-5
chr2:21358806:C:T	T	-3.94193078624199e-5
chr2:21360099:A:G	G	1.18288697637297e-5
chr2:21363245:T:C	C	9.22006437755681e-6
chr2:21374542:A:G	G	1.27328025950833e-5
chr2:21390595:G:A	A	5.64525869578855e-5
chr2:21398381:C:T	T	4.05385150498779e-5
chr2:21405448:G:A	A	-2.88850689672965e-4
chr2:21415735:G:T	T	3.08232167373854e-7
chr2:21416096:C:T	T	2.44199331496196e-6
chr2:21417789:G:A	A	-1.66334905491835e-4
chr2:21445752:T:C	C	1.9473067041932e-6
chr2:21446904:C:T	T	8.31417546123949e-6
chr2:21448578:T:C	C	-4.70936782429853e-5
chr2:21462204:T:C	C	1.15511769478643e-6
chr2:21468976:C:A	A	8.4017961089256e-5
chr2:21476917:G:A	A	-9.12708690768904e-6
chr2:21477261:G:T	T	-9.38120928132078e-6
chr2:21507213:A:G	G	1.89615491623164e-5
chr2:21515137:G:T	T	-1.23742010869111e-5
chr2:21529415:C:T	T	3.9286084890811e-5
chr2:21538125:G:A	A	1.93244946119357e-5
chr2:21546767:G:A	A	-1.5210385452053e-6
chr2:21560750:C:A	A	-7.57003436961664e-7
chr2:21566488:A:G	G	3.27957626703305e-6
chr2:21566716:G:A	A	3.27957626703305e-6
chr2:21569145:T:C	C	1.73946624792312e-5
chr2:21571884:A:G	G	3.14793787675827e-5
chr2:21572149:G:A	A	-1.10431484392418e-4
chr2:21595164:C:T	T	1.33365787292014e-6
chr2:21624855:C:T	T	4.33916895668148e-6
chr2:21633502:C:T	T	-4.95130145415299e-5
chr2:21637507:C:T	T	-2.15115986066081e-5
chr2:21686669:A:G	G	3.49169558321006e-5
chr2:21688231:G:A	A	6.28513345365974e-6
chr2:21695034:C:A	A	-2.54749847257592e-4
chr2:21695309:G:A	A	-1.7646626859367e-6
chr2:21696990:G:A	A	2.61737440892752e-5
chr2:21712731:A:C	C	8.5439460076063e-6
chr2:21717972:A:G	G	4.2061923108032e-6
chr2:21722363:A:G	G	-1.39523484276871e-5
chr2:21732427:G:T	T	-1.83240577747287e-5
chr2:21744601:A:C	C	-5.01137915541905e-6
chr2:21745121:T:C	C	3.71462519656711e-7
chr2:21752322:G:A	A	-3.91595946876147e-5
chr2:21774629:G:T	T	-7.01750385803332e-7
chr2:21790348:C:T	T	-3.75462731934404e-6
chr2:21798352:G:A	A	2.74105180582261e-5
chr2:21824493:T:G	G	3.86298330736842e-4
chr2:21833614:G:A	A	3.7915160534325e-6
chr2:21840356:A:G	G	8.44350809754711e-5
chr2:21844086:A:G	G	2.86420364337637e-6
chr2:21890184:C:A	A	6.30735774596495e-6
chr2:21912726:C:T	T	1.64082867639243e-4
chr2:21930808:C:A	A	6.17736399723921e-5
chr2:21934630:G:T	T	5.61028284258888e-5
chr2:21947194:T:C	C	4.50616033102776e-7
chr2:21964775:T:C	C	-3.4472096840454e-6
chr2:21969038:A:G	G	3.3010039054854e-5
chr2:21996589:G:A	A	-2.53187555771023e-5
chr2:22003535:G:A	A	-5.02542156608582e-5
chr2:22004507:C:T	T	-5.30110462041904e-6
chr2:22004641:C:T	T	-1.77592567038329e-5
chr2:22006426:C:T	T	1.94483996686759e-5
chr2:22029169:T:G	G	-8.43996907836352e-7
chr2:22033283:C:T	T	5.05669816408264e-6
chr2:22033934:A:G	G	-1.15751737701978e-5
chr2:22043441:T:G	G	-1.59858533824436e-5
chr2:22061114:T:C	C	-4.15639709620857e-5
chr2:22080094:T:C	C	-1.2259223353868e-5
chr2:22131412:T:C	C	-5.07204272373931e-6
chr2:22133446:C:A	A	-6.76516744548154e-5
chr2:22144320:T:G	G	-3.80707055065426e-5
chr2:22189712:C:A	A	1.05661401297604e-5
chr2:22198874:T:C	C	8.75731479335916e-5
chr2:22202427:C:T	T	8.00615878173931e-6
chr2:22203202:C:T	T	1.60444424459647e-5
chr2:22208453:A:G	G	2.65315769060208e-6
chr2:22210997:G:A	A	4.08808105511925e-6
chr2:22212248:C:T	T	-2.32209033686925e-5
chr2:22220471:T:C	C	-2.13474003840925e-5
chr2:22237224:C:A	A	-2.48937943010428e-5
chr2:22246905:C:A	A	-3.81380390536851e-6
chr2:22253988:G:A	A	9.93505118376313e-6
chr2:22281386:T:G	G	-8.95229664941586e-5
chr2:22301433:C:T	T	1.45797417481625e-5
chr2:22318385:A:C	C	-1.86974521558837e-5
chr2:22324835:A:C	C	-3.88470370185672e-5
chr2:22325457:T:C	C	-1.80410308076621e-5
chr2:22327711:A:C	C	1.93147145216633e-5
chr2:22332924:A:G	G	-1.16474955971832e-5
chr2:22335737:A:G	G	-9.79370400289583e-6
chr2:22344485:T:C	C	-4.55604728981563e-5
chr2:22347643:C:T	T	-2.85856231084616e-5
chr2:22350272:A:G	G	-5.97338144847613e-5
chr2:22352990:A:G	G	2.26455528225062e-5
chr2:22375390:T:C	C	-6.5900179580973e-5
chr2:22375492:C:A	A	-5.86145799811045e-5
chr2:22376054:C:T	T	-1.61166940165205e-5
chr2:22382566:C:T	T	1.60714526268851e-5
chr2:22401074:T:C	C	-1.52027533346192e-5
chr2:22402054:A:G	G	5.18329713527704e-6
chr2:22413982:C:T	T	1.88544353764636e-5
chr2:22415364:G:A	A	-8.14926308522207e-5
chr2:22433932:G:A	A	-3.8135482140466e-6
chr2:22435100:T:C	C	-2.08725248383137e-5
chr2:22436219:G:A	A	2.75531115164939e-5
chr2:22442176:C:T	T	2.9437223028433e-7
chr2:22459673:G:A	A	-5.90675353558607e-5
chr2:22465384:A:G	G	4.59032374802404e-6
chr2:22485686:A:G	G	-1.00080432041295e-5
chr2:22490024:A:C	C	1.41243049424602e-5
chr2:22492195:G:A	A	-1.14347280488878e-4
chr2:22498468:T:G	G	3.10129126826299e-5
chr2:22514115:C:T	T	-2.25173877800111e-5
chr2:22516656:A:G	G	2.1825948865645e-8
chr2:22526688:A:G	G	-2.07088872526634e-5
chr2:22533360:A:G	G	5.39746856763372e-6
chr2:22538947:T:C	C	-2.74757003168042e-5
chr2:22540922:G:A	A	-4.24106109159193e-6
chr2:22553961:A:C	C	1.07923283224857e-5
chr2:22557157:A:G	G	4.8789910793623e-6
chr2:22568019:C:T	T	-3.33315166674336e-6
chr2:22575940:C:T	T	1.45196364573218e-5
chr2:22580816:T:C	C	-2.51297222851756e-5
chr2:22599287:G:A	A	-7.76198479497619e-6
chr2:22611193:T:C	C	-3.44459699243853e-6
chr2:22614180:A:G	G	4.09336720475731e-5
chr2:22622647:T:C	C	-1.81875325375468e-5
chr2:22632159:A:C	C	5.86432538436029e-5
chr2:22639512:T:C	C	2.44388868720592e-5
chr2:22662073:C:T	T	9.49438788042e-6
chr2:22669766:G:A	A	-1.51318356445603e-5
chr2:22677249:G:A	A	1.60224596907213e-5
chr2:22680614:G:A	A	8.5077491948971e-6
chr2:22686283:C:T	T	1.02277401083596e-5
chr2:22688855:T:C	C	5.14273240181249e-6
chr2:22690294:T:C	C	1.92106507532544e-5
chr2:22690620:G:A	A	-2.69420204432211e-5
chr2:22695153:G:A	A	2.29761174600927e-5
chr2:22708668:A:G	G	-1.86506576695709e-5
chr2:22713623:C:T	T	5.03172562150834e-6
chr2:22736298:T:C	C	1.95859463375043e-6
chr2:22737657:C:T	T	8.4003452367668e-5
chr2:22742365:C:T	T	-2.37438203820422e-5
chr2:22744356:A:C	C	-2.64831683977285e-6
chr2:22746352:C:T	T	8.37039243683893e-7
chr2:22750247:A:G	G	-6.33356680368506e-6
chr2:22750476:A:G	G	-2.07422295330168e-5
chr2:22754141:A:G	G	-3.29642258444264e-5
chr2:22757283:G:A	A	-3.14914353149576e-5
chr2:22758641:T:C	C	-8.02348238117176e-6
chr2:22759026:A:G	G	-1.23290559140001e-5
chr2:22772170:T:C	C	-2.36553091703838e-6
chr2:22782529:G:A	A	1.24871613366126e-4
chr2:22788067:T:G	G	-5.29200564605191e-5
chr2:22792921:T:C	C	9.56447024126716e-5
chr2:22793023:C:T	T	-2.36607120866786e-6
chr2:22793762:T:C	C	1.12651633598904e-5
chr2:22797027:G:A	A	-1.55523021824931e-4
chr2:22802034:T:C	C	-1.25885062756446e-6
chr2:22808665:C:T	T	-2.33705438443847e-5
chr2:22810838:A:G	G	-3.60405647610417e-5
chr2:22811017:C:A	A	-2.38220279274063e-5
chr2:22822407:G:A	A	-3.09097587206386e-5
chr2:22824966:G:T	T	7.26631885212677e-5
chr2:22827551:T:C	C	6.99591636164248e-6
chr2:22839226:C:T	T	-4.99051315678427e-5
chr2:22846675:T:C	C	1.87109329372966e-6
chr2:22846868:C:T	T	-2.17082514870931e-5
chr2:22847574:T:G	G	-5.85526675605425e-6
chr2:22847824:G:A	A	-3.94835119057092e-6
chr2:22850725:C:T	T	-4.9713544977409e-5
chr2:22853911:C:T	T	1.28712235838516e-4
chr2:22856518:T:C	C	2.03852946628591e-8
chr2:22872700:G:A	A	1.68280483639219e-4
chr2:22873319:G:A	A	-1.93592052610266e-5
chr2:22874004:A:G	G	2.36568696467816e-5
chr2:22874175:G:A	A	5.17388980553778e-6
chr2:22882184:G:A	A	4.37740076532901e-5
chr2:22883158:C:A	A	-1.25214631900283e-5
chr2:22886710:T:C	C	4.23428000896248e-6
chr2:22888265:A:G	G	-1.07971323875033e-5
chr2:22891787:T:C	C	-1.76566443059232e-5
chr2:22892664:T:C	C	-3.65276266881167e-6
chr2:22898852:G:A	A	-2.46401256681217e-5
chr2:22901686:C:A	A	1.43384476964654e-5
chr2:22902702:A:G	G	-1.06524044964607e-5
chr2:22915232:G:A	A	9.14570043421521e-5
chr2:22917275:G:A	A	5.96935757809545e-6
chr2:22923994:G:A	A	-4.09239823097686e-5
chr2:22928564:G:A	A	6.21361909241079e-6
chr2:22932341:T:C	C	-1.96962546086648e-4
chr2:22934487:T:C	C	-6.45108894613397e-5
chr2:22947865:A:G	G	-3.3104084252031e-6
chr2:22950239:A:G	G	-9.90562413854428e-6
chr2:22951607:G:A	A	2.44766913678574e-7
chr2:22953885:A:G	G	1.10307100136256e-5
chr2:22955181:G:T	T	6.24688466406135e-5
chr2:22959206:G:A	A	-6.146137894347e-6
chr2:22959390:A:C	C	1.46125647398083e-5
chr2:22959882:G:T	T	1.97060511151968e-5
chr2:22960964:T:C	C	-1.52677288949896e-5
chr2:22962131:G:A	A	2.2257572618177e-5
chr2:22963100:G:A	A	4.30054549022889e-5
chr2:22964632:C:A	A	6.61098600693953e-5
chr2:22969421:T:G	G	-8.43225825824977e-6
chr2:22970037:A:G	G	1.23099368443868e-4
chr2:22973490:A:G	G	2.34235403564368e-5
chr2:22974563:G:A	A	-1.50911229369958e-5
chr2:22982989:T:C	C	-1.01379780507351e-5
chr2:22999250:G:T	T	3.90485674235172e-5
chr2:23000420:A:G	G	1.11333478399445e-5
chr2:23002178:C:A	A	4.34003850637664e-6
chr2:23003392:C:T	T	1.47291901782098e-6
chr2:23004550:C:T	T	-4.42116872492109e-6
chr2:23005484:A:C	C	-2.96476623082413e-6
chr2:23008058:C:T	T	8.01807905413786e-6
chr2:23008556:T:C	C	-1.52587172335252e-5
chr2:23008573:A:C	C	1.28049736059991e-5
chr2:23008706:G:A	A	-1.72930029817503e-5
chr2:23011737:T:C	C	4.70653819502031e-6
chr2:23034004:G:A	A	2.98755065617915e-5
chr2:23040656:A:G	G	3.42822178993744e-5
chr2:23047125:T:C	C	-1.07225942367711e-5
chr2:23050416:C:T	T	6.02612793520061e-6
chr2:23050981:A:G	G	3.50276561864196e-5
chr2:23059881:C:T	T	-1.01643920481892e-5
chr2:23073639:C:A	A	-1.38475036233007e-5
chr2:23077160:A:G	G	2.1658788788964e-5
chr2:23077951:T:C	C	1.92610346071628e-5
chr2:23097458:A:G	G	1.09062526164271e-6
chr2:23102385:G:A	A	2.16158021426563e-5
chr2:23103185:T:C	C	2.87096957599381e-5
chr2:23105499:G:A	A	-5.52611844636303e-6
chr2:23105632:T:C	C	1.25828677404143e-6
chr2:23111908:A:G	G	-1.91426103606635e-6
chr2:23117913:C:T	T	-1.44875519944427e-5
chr2:23119269:C:A	A	-8.18771426043597e-6
chr2:23121941:G:A	A	2.0072193662609e-6
chr2:23123051:A:C	C	3.0284541987318e-5
chr2:23123432:C:T	T	-7.38395613263795e-5
chr2:23123676:C:T	T	3.8331177025185e-5
chr2:23127420:G:A	A	-2.47608948559173e-5
chr2:23130963:G:A	A	-1.41609551534671e-5
chr2:23142275:C:T	T	3.23338925924587e-5
chr2:23147446:C:T	T	-1.23420266519438e-5
chr2:23155762:C:A	A	-1.77373813568805e-5
chr2:23168457:T:C	C	5.20702207285546e-5
chr2:23170842:C:T	T	-1.30882711382678e-5
chr2:23179587:G:A	A	-1.45892524737427e-5
chr2:23182117:A:C	C	-1.73877955639515e-5
chr2:23186390:T:C	C	2.06114063991238e-5
chr2:23188903:A:G	G	7.41648520351561e-6
chr2:23191780:A:G	G	3.63901667533513e-6
chr2:23205590:T:C	C	1.4633383862193e-6
chr2:23208703:G:A	A	-4.67378950227383e-6
chr2:23209717:C:T	T	7.8229582525033e-5
chr2:23220395:G:A	A	2.92486951071653e-6
chr2:23222544:G:A	A	7.86330134157863e-7
chr2:23222594:C:T	T	1.12705652383182e-5
chr2:23222861:A:C	C	-7.52704913828232e-6
chr2:23223090:G:A	A	5.93557156525018e-5
chr2:23223995:A:G	G	-5.67939908653906e-6
chr2:23224064:G:A	A	-4.61705895650272e-6
chr2:23231495:T:C	C	-9.3573119030451e-5
chr2:23232328:G:A	A	-9.19711186031554e-6
chr2:23235798:T:C	C	-1.47467128081125e-6
chr2:23238565:A:G	G	-2.05845041230469e-5
chr2:23245213:C:A	A	-2.49403028695176e-5
chr2:23245436:A:G	G	3.3643318219085e-5
chr2:23256349:G:A	A	-6.1455243318734e-5
chr2:23275971:C:T	T	-1.10995138598353e-4
chr2:23276171:G:A	A	-1.55158735335386e-5
chr2:23277245:G:A	A	-1.58073516832622e-5
chr2:23284167:C:T	T	-1.85723367784993e-5
chr2:23284545:C:T	T	2.46604513580905e-5
chr2:23289158:G:A	A	-1.41698713259694e-5
chr2:23313747:G:A	A	-1.77897339600303e-5
chr2:23315647:A:G	G	-2.00563674370524e-5
chr2:23321253:A:G	G	1.85552425164189e-5
chr2:23322462:C:T	T	7.22152710663597e-5
chr2:23323790:T:C	C	1.90401972864696e-5
chr2:23325743:A:C	C	-5.59901257236623e-6
chr2:23326648:G:A	A	-2.85709546111641e-5
chr2:23327373:T:C	C	3.64480441517547e-5
chr2:23329016:T:C	C	-9.5907830972717e-5
chr2:23335143:C:A	A	-2.49694111607751e-6
chr2:23341773:T:C	C	1.80461698458689e-6
chr2:23342387:T:C	C	-3.37967647333905e-5
chr2:23348730:A:G	G	-3.13499355260072e-5
chr2:23354399:T:C	C	4.30331476992532e-6
chr2:23355063:G:A	A	1.8586448342033e-6
chr2:23358687:C:T	T	1.04576183253146e-5
chr2:23360112:T:C	C	-1.25946898590107e-5
chr2:23360963:T:C	C	-1.63544955317284e-5
chr2:23361767:T:C	C	3.92645419819576e-5
chr2:23361936:T:C	C	4.06247446805001e-6
chr2:23362810:A:G	G	-7.38768728921737e-6
chr2:23369274:G:A	A	1.48255575305678e-5
chr2:23369447:A:G	G	2.05387141176645e-5
chr2:23373042:T:C	C	-1.41271235069325e-5
chr2:23379427:G:A	A	3.20165640024409e-6
chr2:23386792:C:A	A	2.25129949907451e-5
chr2:23387967:G:A	A	-3.72642085015431e-6
chr2:23392376:C:T	T	9.99653043014541e-6
chr2:23392592:G:A	A	1.59242509097228e-5
chr2:23395014:G:A	A	-8.59206483440418e-5
chr2:23395322:A:G	G	-1.44770377351462e-5
chr2:23397375:T:C	C	4.50992891926289e-5
chr2:23397649:G:A	A	2.56288788381378e-5
chr2:23398650:T:C	C	1.27217763410785e-5
chr2:23400412:C:T	T	2.39386794616712e-5
chr2:23411967:C:T	T	1.7628196180799e-4
chr2:23413078:C:T	T	1.4554896736687e-4
chr2:23414326:T:C	C	5.572408966156e-5
chr2:23421210:T:G	G	5.61617720668316e-6
chr2:23442043:G:A	A	5.30778927073602e-7
chr2:23448854:T:C	C	3.47281910431902e-6
chr2:23454182:C:T	T	1.73578897429274e-5
chr2:23465150:G:A	A	1.81756642228093e-5
chr2:23466164:G:A	A	-1.40184880438601e-5
chr2:23467918:C:T	T	2.32574380433257e-5
chr2:23482337:C:T	T	1.62557214926713e-5
chr2:23482465:G:T	T	2.7210334083546e-5
chr2:23484896:C:T	T	3.83807029874043e-6
chr2:23488557:A:G	G	6.1423454018464e-6
chr2:23488694:T:C	C	1.84231856851024e-6
chr2:23490237:T:C	C	-3.86697950588983e-6
chr2:23492631:C:T	T	-5.41898643031485e-7
chr2:23493725:G:T	T	1.63115103192096e-5
chr2:23493824:A:C	C	-2.45064659082737e-5
chr2:23497892:A:G	G	7.68612465408846e-6
chr2:23499002:G:A	A	2.17497666657911e-5
chr2:23504323:G:A	A	-2.61023966652511e-5
chr2:23510024:G:A	A	9.87231695286912e-6
chr2:23510576:C:T	T	1.14923401479865e-5
chr2:23513206:A:G	G	-2.43154375986836e-5
chr2:23516660:T:C	C	-7.75112009951234e-6
chr2:23518540:A:G	G	2.19831720007165e-5
chr2:23520290:G:A	A	-2.11528220547402e-5
chr2:23531900:C:T	T	1.33449724986855e-5
chr2:23533046:C:T	T	7.60699869023962e-6
chr2:23533963:G:A	A	1.29105830501989e-5
chr2:23536737:C:T	T	8.24647890901273e-7
chr2:23541096:T:G	G	1.55397384552086e-5
chr2:23543214:G:A	A	1.19068345852254e-5
chr2:23544856:C:T	T	-6.38590892952953e-6
chr2:23544876:A:G	G	3.14254738249077e-5
chr2:23547823:T:C	C	2.91443383182496e-5
chr2:23549096:G:A	A	1.84952898105915e-6
chr2:23550100:C:T	T	-4.84297941025557e-5
chr2:23550392:G:A	A	3.44697885443345e-6
chr2:23550503:T:C	C	-6.74742778556324e-6
chr2:23551882:A:C	C	-9.20684975250437e-7
chr2:23554156:G:A	A	1.85424906194936e-6
chr2:23555277:C:T	T	2.79059991544824e-6
chr2:23555651:G:A	A	-2.25451864280863e-5
chr2:23559711:T:C	C	-8.92111966640777e-5
chr2:23563741:T:C	C	1.74768292715145e-5
chr2:23564853:A:G	G	1.51502230660216e-6
chr2:23567351:G:A	A	-5.91323815179527e-6
chr2:23594143:C:T	T	-2.90113252927999e-5
chr2:23594528:A:G	G	1.18477853581734e-5
chr2:23599710:A:G	G	2.27947188002363e-5
chr2:23604738:C:T	T	2.6792118831476e-5
chr2:23606275:G:A	A	-2.78763400174444e-5
chr2:23614876:C:T	T	1.25990481183605e-5
chr2:23615278:C:T	T	-3.20543737767006e-6
chr2:23619820:A:G	G	-2.91806420401675e-5
chr2:23625110:G:A	A	-1.3228448293867e-5
chr2:23627443:A:G	G	-3.66261624950604e-6
chr2:23632026:G:A	A	-7.35341800868556e-6
chr2:23634314:G:A	A	-9.50385209011297e-6
chr2:23635701:T:C	C	-3.78382968110021e-7
chr2:23635919:G:A	A	-1.30040783378476e-5
chr2:23637670:G:A	A	1.60037089396372e-5
chr2:23639617:T:C	C	4.80546860046725e-6
chr2:23643713:T:C	C	3.07154222490734e-8
chr2:23645781:T:C	C	-9.27877542087409e-6
chr2:23647528:T:C	C	-1.82471582626319e-5
chr2:23648154:G:A	A	-1.56811873208426e-5
chr2:23652561:C:T	T	9.3919913398975e-6
chr2:23660136:G:A	A	-1.72314790218176e-4
chr2:23662074:C:T	T	-1.17228184799783e-5
chr2:23678492:A:C	C	3.21631791071231e-6
chr2:23687909:C:T	T	5.68990252082289e-5
chr2:23693168:G:A	A	-3.08492005491314e-5
chr2:23697675:A:G	G	3.16483099547607e-6
chr2:23709591:C:T	T	-2.92326562593266e-5
chr2:23718478:T:C	C	1.13518029618788e-5
chr2:23726083:G:T	T	1.82093210396143e-5
chr2:23734977:G:A	A	8.88985563835094e-5
chr2:23749179:A:C	C	-2.26724961500386e-5
chr2:23756859:C:T	T	-4.57628084464886e-6
chr2:23766959:C:T	T	4.30439181003684e-6
chr2:23797864:A:C	C	-8.86972200374489e-5
chr2:23816909:C:T	T	1.14462437835925e-5
chr2:23819146:T:C	C	-1.16634238506347e-4
chr2:23843323:A:G	G	5.67948178555678e-6
chr2:23848557:A:G	G	4.54829611905485e-7
chr2:23855448:T:C	C	-2.44512240625989e-5
chr2:23875501:G:A	A	4.10933247632767e-6
chr2:23890484:C:T	T	-8.24306119947795e-6
chr2:23894671:A:C	C	1.34651687618425e-5
chr2:23897480:T:C	C	-3.96552317719699e-5
chr2:23900669:C:T	T	1.12117928818755e-5
chr2:23931322:A:C	C	1.41895783037418e-5
chr2:23955223:A:G	G	-2.69517644067963e-6
chr2:23956695:T:C	C	-4.3718632352402e-5
chr2:23962227:C:T	T	-9.42406281639103e-6
chr2:23967762:G:A	A	-4.21572616170464e-5
chr2:23980328:T:C	C	2.39508102784381e-5
chr2:24013522:G:A	A	-3.67682053313932e-5
chr2:24021733:G:A	A	6.35056400502982e-5
chr2:24024644:A:G	G	-4.91085051304208e-6
chr2:24028388:A:C	C	5.77556081606383e-5
chr2:24028917:G:T	T	-3.72699402750912e-6
chr2:24039190:G:A	A	6.24063981655935e-6
chr2:24040449:T:G	G	6.9698107681835e-6
chr2:24052436:G:A	A	-1.34797731089566e-6
chr2:24073546:G:A	A	8.42568730409914e-6
chr2:24075328:T:C	C	7.31642340438707e-6
chr2:24077693:T:C	C	2.24202130285107e-5
chr2:24079376:C:T	T	1.84539641615345e-5
chr2:24085258:T:C	C	2.24343774138528e-5
chr2:24111491:G:A	A	2.773748221239e-5
chr2:24114724:C:T	T	-8.34273001536439e-6
chr2:24129528:A:C	C	1.55383818518826e-5
chr2:24135782:C:T	T	-5.62236768322414e-7
chr2:24146149:T:C	C	3.2326093505308297e-07
chr2:24152702:A:G	G	1.77316736938594e-5
chr2:24165326:C:T	T	-8.60659320971342e-5
chr2:24168260:A:G	G	1.10865057760623e-5
chr2:24169177:C:T	T	-6.49092802853736e-5
chr2:24169749:T:C	C	1.23585835959013e-5
chr2:24187295:G:A	A	-1.0191375128806e-4
chr2:24190429:A:G	G	-1.06294273144519e-6
chr2:24209342:C:T	T	-5.65257970533423e-6
chr2:24212730:G:A	A	-1.37676611888238e-4
chr2:24216179:A:G	G	5.42728423029336e-5
chr2:24220402:C:A	A	2.44513404910773e-5
chr2:24220461:A:G	G	5.79759300587488e-6
chr2:24245263:T:C	C	-1.9342559468851e-6
chr2:24253288:C:T	T	-6.69169203921503e-6
chr2:24258684:C:T	T	-7.56334000204755e-5
chr2:24267100:G:A	A	-3.55744083438163e-5
chr2:24274027:C:T	T	1.86442515469426e-5
chr2:24292127:T:C	C	1.64081582277156e-5
chr2:24302089:C:T	T	4.64515817688466e-6
chr2:24340777:A:G	G	-2.62494008038883e-6
chr2:24342108:G:A	A	1.77285685860158e-5
chr2:24344421:C:T	T	1.08151531270713e-5
chr2:24375301:G:A	A	-4.23462020855138e-5
chr2:24409253:T:G	G	-5.16208689872675e-6
chr2:24409999:A:G	G	-1.67051994197993e-5
chr2:24429595:T:C	C	-1.02051169367312e-5
chr2:24432157:G:T	T	-7.59264848694258e-5
chr2:24435293:G:A	A	-2.08062677219309e-5
chr2:24439633:A:G	G	-5.08717443617364e-7
chr2:24440325:T:C	C	1.94214812346064e-5
chr2:24441295:A:G	G	-3.9908100145075e-6
chr2:24444717:A:G	G	-1.23283699703299e-5
chr2:24447896:C:T	T	9.85711676883138e-6
chr2:24449229:T:C	C	3.21251798774453e-6
chr2:24451449:A:C	C	3.65552747161419e-6
chr2:24451516:T:C	C	8.61282434047968e-6
chr2:24458079:A:G	G	-2.15431150014896e-5
chr2:24471603:C:T	T	5.27579855075193e-6
chr2:24482170:C:T	T	-2.48352250727208e-5
chr2:24492466:C:T	T	-2.78811903493772e-5
chr2:24495231:C:T	T	3.32577139813825e-5
chr2:24497906:G:A	A	3.07409438560651e-5
chr2:24502595:C:A	A	-1.79128432663633e-7
chr2:24505194:T:C	C	-1.7680158980426802e-05
chr2:24506770:C:T	T	-1.51258889621229e-5
chr2:24553580:C:T	T	2.71537044936352e-5
chr2:24587386:G:A	A	-3.8103301396647e-6
chr2:24610564:T:C	C	2.52015013306479e-5
chr2:24617656:C:T	T	-4.86032690075948e-5
chr2:24631526:T:C	C	1.86778728892308e-5
chr2:24633890:A:G	G	-1.65027758912229e-5
chr2:24641817:G:A	A	-1.96451331663318e-6
chr2:24645172:T:C	C	2.66235471308572e-5
chr2:24653781:G:A	A	1.00467583030587e-5
chr2:24658283:G:A	A	8.86142549733595e-6
chr2:24669272:C:T	T	1.77591439227079e-5
chr2:24679203:A:G	G	-2.56317652405022e-6
chr2:24692473:A:C	C	-4.42654749276711e-6
chr2:24705604:G:A	A	-5.89823194407179e-7
chr2:24711810:A:G	G	1.19412066338219e-5
chr2:24719579:T:C	C	-2.19077534033567e-5
chr2:24720447:A:G	G	-2.56891663875657e-5
chr2:24723319:C:T	T	-1.28646166614834e-5
chr2:24726187:G:A	A	-1.4311512921015e-5
chr2:24732443:G:T	T	6.10052212664711e-5
chr2:24735344:C:T	T	-1.68963206245918e-5
chr2:24739383:G:A	A	-5.14453586662114e-6
chr2:24744855:T:C	C	-1.68136338650843e-5
chr2:24761266:G:A	A	-6.84905174219412e-6
chr2:24771081:A:G	G	6.75062348241647e-6
chr2:24771701:T:C	C	-2.10569609810736e-5
chr2:24771799:G:T	T	-4.27090081943877e-5
chr2:24778032:G:A	A	-1.04051264704394e-5
chr2:24778642:T:G	G	-1.17635244618218e-5
chr2:24783943:G:T	T	-1.01357626458873e-4
chr2:24787549:G:A	A	-2.3220342393374e-5
chr2:24791220:C:T	T	9.06752898774539e-6
chr2:24791895:G:A	A	2.51743119784803e-6
chr2:24795387:T:C	C	8.29673318743556e-8
chr2:24799729:A:G	G	-1.2906011854661e-5
chr2:24806972:T:C	C	-6.8243665917316e-6
chr2:24807432:G:T	T	-4.5535819919771e-5
chr2:24813989:C:A	A	-1.75030198752599e-5
chr2:24816935:G:A	A	2.42278957880757e-5
chr2:24817213:C:T	T	-8.54336340461226e-6
chr2:24818697:G:A	A	-8.67348301733259e-6
chr2:24818751:C:T	T	1.37815725495124e-6
chr2:24821231:C:T	T	-3.88067335104779e-5
chr2:24821871:C:T	T	-3.88067335104779e-5
chr2:24821894:A:G	G	4.3467715884267e-6
chr2:24822326:C:T	T	-9.06544395623259e-6
chr2:24823486:T:C	C	4.3467715884267e-6
chr2:24824539:A:G	G	1.00292354579026e-5
chr2:24826817:A:G	G	-2.39773669527011e-5
chr2:24830959:T:C	C	-5.66577486720289e-6
chr2:24832761:C:T	T	-2.26873698254366e-5
chr2:24832905:G:A	A	8.73298756215702e-6
chr2:24836072:G:A	A	4.84973035461775e-7
chr2:24841324:G:A	A	1.83140631406557e-5
chr2:24842537:C:T	T	-5.20463339848786e-6
chr2:24847776:G:A	A	-3.28818203962997e-5
chr2:24854713:T:G	G	8.43920675234598e-5
chr2:24855122:T:C	C	1.05108032532104e-5
chr2:24855608:A:G	G	-2.35978068882744e-5
chr2:24874342:C:T	T	-2.82450658176646e-5
chr2:24875021:G:A	A	-2.27385241580619e-5
chr2:24877779:C:A	A	5.22940035084463e-5
chr2:24899399:T:G	G	7.34083582782723e-5
chr2:24900450:G:A	A	-3.34118045937007e-5
chr2:24907565:C:T	T	1.08444206765093e-5
chr2:24908867:G:A	A	1.07545251764071e-5
chr2:24911189:A:C	C	4.32416884763138e-6
chr2:24923820:C:T	T	-2.11750928412437e-6
chr2:24931117:T:C	C	2.213792317459e-6
chr2:24957024:C:T	T	-5.44928954323847e-6
chr2:24979799:C:T	T	-4.14600090680222e-5
chr2:25036573:A:G	G	-5.77781174881583e-5
chr2:25053415:G:A	A	-5.10499534829345e-5
chr2:25079368:A:G	G	-4.47272593466988e-6
chr2:25091317:T:C	C	8.50080372793023e-6
chr2:25092364:G:A	A	-2.41007503196676e-5
chr2:25105834:C:T	T	8.13423467393016e-6
chr2:25111240:T:C	C	-3.27446911929089e-5
chr2:25120045:A:G	G	3.89782600226257e-6
chr2:25122816:C:A	A	3.23326127104039e-5
chr2:25124177:T:C	C	-1.34467936998592e-6
chr2:25126190:C:T	T	3.05815056053789e-6
chr2:25127452:G:T	T	7.53383699852451e-6
chr2:25136385:C:T	T	-1.58220036351855e-6
chr2:25136553:G:A	A	5.83637587750622e-6
chr2:25139325:G:A	A	-2.14551854325053e-6
chr2:25145161:T:C	C	4.19354031830523e-6
chr2:25146133:C:T	T	-6.20227237248892e-6
chr2:25146354:T:C	C	2.83281465259107e-5
chr2:25150429:G:A	A	-3.58009432754977e-6
chr2:25154307:T:C	C	2.17595354029735e-8
chr2:25155503:G:A	A	-9.40735333272134e-6
chr2:25163195:A:G	G	1.96644378588505e-6
chr2:25165528:C:T	T	3.45775219255369e-6
chr2:25166355:A:G	G	-2.81435120087119e-5
chr2:25180938:G:A	A	3.17846830183709e-7
chr2:25189163:T:G	G	-5.03896025070364e-6
chr2:25201528:T:C	C	-1.54711935825366e-5
chr2:25221652:A:G	G	-1.63944044357664e-6
chr2:25230649:G:A	A	-2.48556924646419e-5
chr2:25235984:A:G	G	-2.40755947471697e-5
chr2:25240119:G:A	A	3.19528148138313e-5
chr2:25244019:G:T	T	4.4766914451022e-6
chr2:25246633:C:T	T	1.93131299739326e-5
chr2:25260014:T:C	C	2.55457923651207e-7
chr2:25260252:G:A	A	1.37032754735754e-6
chr2:25266263:C:T	T	2.47712649691836e-6
chr2:25268147:T:C	C	7.50875880132175e-6
chr2:25268187:A:G	G	5.98213916247039e-7
chr2:25269598:A:G	G	-1.43711567092e-6
chr2:25280031:T:G	G	-1.27575001097252e-5
chr2:25295601:C:A	A	-2.25118622457179e-5
chr2:25307159:T:C	C	-1.47057663475989e-5
chr2:25308481:G:A	A	-8.5555786930497e-5
chr2:25326033:A:G	G	-3.65245643263186e-5
chr2:25328126:G:A	A	-1.00433784700348e-5
chr2:25337065:T:C	C	1.22812588861347e-4
chr2:25343038:A:G	G	7.65284551597358e-7
chr2:25345952:T:C	C	-3.93518138015247e-5
chr2:25355158:T:G	G	5.13173979461489e-5
chr2:25361713:T:C	C	4.4481412306061e-5
chr2:25364982:C:T	T	-1.53310173200924e-5
chr2:25372325:T:C	C	-9.94021173519014e-6
chr2:25373192:C:T	T	-1.62265608340067e-5
chr2:25374812:G:A	A	-3.53273859376013e-5
chr2:25381968:A:G	G	-6.92517419052576e-5
chr2:25384317:G:A	A	-7.64875876657215e-6
chr2:25386078:G:A	A	1.12623474188005e-4
chr2:25390277:T:C	C	-1.23649793617721e-5
chr2:25400721:T:C	C	5.82502863336985e-6
chr2:25400880:G:A	A	1.38849325024108e-7
chr2:25401317:G:A	A	-1.61777619481055e-6
chr2:25411367:A:G	G	5.89179306277767e-5
chr2:25421075:A:G	G	-6.44330392076075e-5
chr2:25430951:C:T	T	1.84110820106101e-5
chr2:25438961:A:G	G	6.5886216522264e-5
chr2:25439709:C:A	A	1.86629273551169e-5
chr2:25447970:G:A	A	2.1441633119869e-5
chr2:25459401:G:A	A	9.63606756664485e-6
chr2:25468456:C:T	T	8.11340832493807e-6
chr2:25482559:T:C	C	1.99474420424262e-5
chr2:25497634:T:C	C	-5.7467507789887e-5
chr2:25502321:C:T	T	-4.96325957391672e-5
chr2:25505041:G:A	A	2.88599641942162e-5
chr2:25505418:T:C	C	2.36760629562587e-4
chr2:25507570:G:A	A	-1.59463281745367e-5
chr2:25516916:T:C	C	-6.10528921701148e-5
chr2:25518303:T:C	C	-8.46392402472718e-5
chr2:25559500:T:C	C	-7.28532432969375e-6
chr2:25566275:A:G	G	9.88864312707531e-6
chr2:25566725:A:G	G	1.90175760904547e-5
chr2:25598820:C:T	T	-1.36000439831524e-6
chr2:25614287:T:C	C	-2.42533843238219e-5
chr2:25622598:C:T	T	1.8357469323093e-6
chr2:25644334:G:T	T	-8.3043329962989e-6
chr2:25650213:T:G	G	-2.24468847145661e-6
chr2:25669492:C:A	A	-4.05333578049571e-5
chr2:25675538:T:C	C	1.11725495010305e-5
chr2:25675816:A:G	G	-4.01694632792772e-5
chr2:25681415:C:T	T	1.22496772465506e-6
chr2:25681846:T:C	C	-6.54607254407738e-6
chr2:25692852:T:C	C	1.43808729028811e-5
chr2:25698385:A:G	G	1.44226625689964e-5
chr2:25725479:G:A	A	-1.18384944197622e-4
chr2:25725786:G:A	A	2.29008092348932e-7
chr2:25736608:C:T	T	-1.3372747561617e-6
chr2:25746299:T:C	C	1.85572593480499e-4
chr2:25746860:C:T	T	2.28313812088757e-6
chr2:25758344:T:C	C	9.68689974269001e-6
chr2:25758403:G:A	A	2.62271375901368e-6
chr2:25773750:T:C	C	-2.80587329750737e-5
chr2:25774642:G:A	A	1.06072371093157e-5
chr2:25780361:A:G	G	6.29983839567434e-6
chr2:25796203:T:C	C	-2.44955770312578e-4
chr2:25799408:T:C	C	1.0023093448782e-5
chr2:25806616:T:G	G	5.62314982848085e-6
chr2:25813167:G:A	A	5.60094506970602e-6
chr2:25819646:A:C	C	-1.96442860053711e-6
chr2:25885168:A:G	G	-2.58055130643558e-6
chr2:25927720:G:T	T	1.53543423583707e-6
chr2:25928337:T:C	C	-9.27151488422801e-6
chr2:25942865:T:C	C	-2.93378867423677e-4
chr2:25942872:G:A	A	-2.93378867423677e-4
chr2:25947843:T:C	C	1.42680223650347e-5
chr2:25950634:A:G	G	-4.03823404871191e-6
chr2:25951234:A:G	G	-5.32415808487484e-6
chr2:25954743:C:A	A	5.21536867543468e-6
chr2:25960273:C:T	T	-4.93119644190385e-6
chr2:25968621:G:A	A	-3.9985496752872e-6
chr2:25973641:C:T	T	4.73954051442951e-5
chr2:25976351:T:C	C	7.34700249194087e-6
chr2:25978528:T:G	G	6.39048611548658e-6
chr2:25986162:C:T	T	2.44896027591807e-5
chr2:25991988:A:C	C	2.34217636556099e-5
chr2:25997841:C:T	T	1.27641371868459e-5
chr2:26011891:C:T	T	-6.87325067970424e-6
chr2:26015880:G:A	A	-5.0369274084488e-5
chr2:26031746:C:T	T	3.33197414814153e-5
chr2:26041053:A:G	G	1.14262405745957e-4
chr2:26049350:G:T	T	1.61184031296084e-5
chr2:26049733:G:A	A	-8.78385055765786e-6
chr2:26059755:G:A	A	7.14155535116369e-5
chr2:26084271:A:G	G	1.42400368343593e-5
chr2:26086551:T:G	G	3.56979729690036e-5
chr2:26088613:T:C	C	1.46382233584071e-5
chr2:26090537:C:T	T	1.92061540714419e-5
chr2:26149222:T:C	C	-3.25110039013202e-6
chr2:26162919:T:C	C	-1.18298586310528e-5
chr2:26169329:C:A	A	2.1595278836819e-5
chr2:26169872:G:A	A	1.17169696935939e-5
chr2:26176345:G:A	A	-1.62288766807223e-6
chr2:26183897:C:T	T	-2.22852802355855e-5
chr2:26187081:G:A	A	5.75504923148321e-7
chr2:26189025:C:T	T	1.37447765202445e-5
chr2:26194960:G:A	A	-1.00616313098104e-5
chr2:26196613:C:T	T	6.41683101986414e-6
chr2:26232128:A:G	G	3.00832001664303e-5
chr2:26270729:C:A	A	3.06156263453762e-5
chr2:26299173:C:T	T	-1.83950183971931e-5
chr2:26301115:A:G	G	3.97463301576547e-5
chr2:26304352:T:C	C	8.14161462879648e-5
chr2:26311933:G:A	A	4.13329740038485e-5
chr2:26311945:A:G	G	4.99211868805315e-5
chr2:26312004:C:T	T	3.92347036179911e-5
chr2:26312495:T:G	G	2.19387894444983e-5
chr2:26313826:C:T	T	1.89089422145129e-5
chr2:26313859:C:T	T	7.84671020436876e-5
chr2:26314099:C:A	A	2.14207084084699e-5
chr2:26316938:A:G	G	4.09412502854232e-5
chr2:26329697:T:C	C	2.69785115469467e-5
chr2:26350584:G:A	A	-7.22144301270147e-6
chr2:26353118:A:G	G	1.05734418549861e-5
chr2:26358953:G:T	T	6.92107512289542e-6
chr2:26359185:A:C	C	3.39953389777671e-5
chr2:26359830:G:T	T	-5.66983576393537e-7
chr2:26361462:C:T	T	1.96533957361279e-6
chr2:26383953:T:G	G	1.2080178514248e-6
chr2:26384947:T:C	C	-4.93951469391127e-6
chr2:26392248:T:C	C	6.49495774780526e-5
chr2:26412460:A:C	C	1.20744219111904e-5
chr2:26413521:T:C	C	1.06050130112114e-4
chr2:26414360:T:C	C	-1.7091163071747e-5
chr2:26417913:G:A	A	2.09355007594994e-6
chr2:26419322:A:G	G	-1.38984953538727e-5
chr2:26420225:C:T	T	3.51007532802934e-5
chr2:26430509:G:A	A	-1.83526604576852e-5
chr2:26433042:G:A	A	-7.33821744363438e-5
chr2:26433084:G:T	T	2.90437144569215e-5
chr2:26438963:A:C	C	-3.50125047772801e-5
chr2:26443266:A:G	G	3.57425797473037e-5
chr2:26443610:T:C	C	7.04288221277686e-5
chr2:26444262:A:G	G	-3.76845087159812e-5
chr2:26451294:G:A	A	2.17126367781472e-5
chr2:26453527:G:T	T	1.11240046406508e-5
chr2:26455429:A:G	G	-3.79143525602844e-6
chr2:26455628:C:A	A	5.39071622283307e-6
chr2:26456494:G:A	A	2.43904645585793e-5
chr2:26459778:T:C	C	2.61711584381096e-5
chr2:26462765:G:A	A	2.98360839245145e-5
chr2:26468156:T:C	C	-8.70946780961041e-7
chr2:26472470:C:T	T	4.40362069910949e-5
chr2:26484881:C:T	T	-3.382690621222e-5
chr2:26487553:G:T	T	5.88030105704546e-6
chr2:26488268:C:T	T	5.51327642487956e-6
chr2:26489693:C:T	T	3.49826402794467e-5
chr2:26491666:G:A	A	4.26074682634524e-6
chr2:26494428:G:A	A	2.1165333027414302e-05
chr2:26500859:G:A	A	-3.57963697542669e-6
chr2:26504826:G:A	A	-8.00259801662264e-6
chr2:26505311:C:T	T	5.0245020134938e-6
chr2:26505410:G:A	A	4.92838171353273e-6
chr2:26508376:T:C	C	1.3808254783138e-6
chr2:26509864:C:T	T	1.04599506070219e-5
chr2:26510632:C:T	T	3.66386537679624e-6
chr2:26514090:C:T	T	2.40052979892632e-5
chr2:26515711:A:C	C	7.32566088990353e-6
chr2:26515867:A:G	G	-2.04105005826421e-5
chr2:26518683:G:A	A	-4.28640589246103e-5
chr2:26519648:G:A	A	7.53592850475383e-5
chr2:26519888:G:A	A	1.69161641015359e-5
chr2:26521988:G:A	A	3.10177537578809e-5
chr2:26522430:T:C	C	-9.03849700729107e-6
chr2:26530346:A:G	G	-3.53984138274222e-6
chr2:26531390:A:G	G	1.55427913252154e-5
chr2:26532683:A:G	G	-2.20033449884781e-5
chr2:26540278:G:A	A	-1.8633540977584e-5
chr2:26543688:T:C	C	4.66027586720651e-5
chr2:26550252:G:A	A	2.62124079902071e-5
chr2:26553259:C:T	T	-1.60650337500226e-5
chr2:26553776:C:T	T	2.75078032600691e-4
chr2:26555545:G:A	A	-7.54258290014696e-6
chr2:26556311:C:T	T	8.17597070278747e-6
chr2:26557670:C:T	T	4.40846901289744e-6
chr2:26558243:G:A	A	1.08644970366732e-5
chr2:26558897:G:A	A	-9.29300379884956e-6
chr2:26559753:C:T	T	-7.26021173622988e-6
chr2:26564325:A:G	G	7.56350831107337e-5
chr2:26571739:C:T	T	1.16790693980708e-5
chr2:26572367:C:T	T	1.05095552727453e-5
chr2:26576163:G:A	A	2.33336175734579e-5
chr2:26577554:G:A	A	-7.7662285606579e-6
chr2:26581254:T:G	G	9.99990039821786e-6
chr2:26581379:T:C	C	1.08155704555034e-5
chr2:26593710:T:C	C	3.52238185247719e-6
chr2:26602193:T:C	C	4.30026099559062e-8
chr2:26609710:C:T	T	-4.139265480102e-5
chr2:26614527:A:G	G	1.39836624747415e-5
chr2:26616950:G:A	A	-7.81878515650267e-6
chr2:26619637:A:G	G	-2.89056445913682e-4
chr2:26626522:A:C	C	-1.39467862807738e-5
chr2:26635437:C:T	T	-2.44298055108202e-5
chr2:26635962:A:G	G	-2.11057528925731e-6
chr2:26642778:C:A	A	1.07627090839104e-5
chr2:26644953:T:C	C	-1.73501484220937e-4
chr2:26647716:T:C	C	3.27880788463837e-6
chr2:26648196:A:G	G	-1.14051712174079e-5
chr2:26650804:A:G	G	1.38483920560213e-5
chr2:26653312:C:T	T	6.70818888583337e-6
chr2:26657488:C:T	T	-1.51806367199197e-6
chr2:26664557:T:C	C	-4.32460101637661e-6
chr2:26668242:G:A	A	-3.29019340989842e-6
chr2:26671349:C:T	T	-5.21790572275173e-6
chr2:26671565:A:C	C	-2.83582264071525e-5
chr2:26671872:C:T	T	5.93327476705103e-5
chr2:26673079:A:G	G	2.94593927551771e-5
chr2:26682053:T:C	C	-9.62444641729992e-5
chr2:26686072:C:T	T	-3.01542475292367e-5
chr2:26696072:G:T	T	9.6256649691177e-5
chr2:26700310:G:A	A	-2.13283041794571e-5
chr2:26702820:A:G	G	-4.57526705121247e-6
chr2:26705943:G:A	A	-1.10468770812888e-5
chr2:26717366:C:T	T	-6.48700013637185e-6
chr2:26730486:G:T	T	-1.68124267900801e-5
chr2:26732123:G:A	A	-2.90993882692701e-6
chr2:26737187:T:C	C	7.96968178037391e-5
chr2:26741058:C:T	T	7.85904325733884e-5
chr2:26744255:T:C	C	-1.64356000745499e-5
chr2:26780153:T:C	C	1.65813161161777e-4
chr2:26801610:G:A	A	1.25712627857363e-4
chr2:26821359:C:T	T	-2.40321295244139e-5
chr2:26832985:A:G	G	5.33519522097096e-5
chr2:26835583:G:T	T	5.31714574435441e-6
chr2:26857838:A:G	G	9.25036409126321e-6
chr2:26860401:T:C	C	9.31477072969637e-6
chr2:26860621:T:C	C	8.60698219928997e-6
chr2:26862562:T:C	C	4.40581854670633e-5
chr2:26870976:A:C	C	-2.2513446417484e-6
chr2:26874388:A:G	G	1.65720806582075e-5
chr2:26918647:A:C	C	1.00117829519232e-5
chr2:26920903:C:T	T	1.58856876990309e-5
chr2:26940176:T:C	C	1.35310412931704e-6
chr2:26944749:G:A	A	3.1436234004399e-5
chr2:26948377:C:T	T	-1.32818272265503e-5
chr2:26966629:C:T	T	-4.20251484446557e-5
chr2:26968605:A:G	G	5.44523899315278e-5
chr2:26978989:T:C	C	-7.56254814141251e-6
chr2:26989658:A:C	C	1.18950304089643e-5
chr2:27004086:A:G	G	1.07491879213263e-5
chr2:27019893:C:T	T	7.04453036409448e-5
chr2:27023417:C:T	T	1.62750964991751e-6
chr2:27037601:G:A	A	-2.95711683498017e-6
chr2:27051989:T:C	C	1.36376654299506e-6
chr2:27100517:C:T	T	-5.77835144811995e-6
chr2:27124426:A:G	G	7.82814055321845e-5
chr2:27128411:G:A	A	1.26045792076545e-7
chr2:27138550:G:T	T	-7.01655759383845e-5
chr2:27155869:T:C	C	-4.27582814550106e-5
chr2:27161711:A:G	G	-7.21635647439472e-6
chr2:27201045:G:A	A	-8.96007620120073e-5
chr2:27244146:T:C	C	-6.78942553112858e-6
chr2:27264937:G:A	A	3.81188420911777e-5
chr2:27270177:T:G	G	1.2038917009746e-5
chr2:27275976:G:A	A	-3.46105307287871e-5
chr2:27277792:A:G	G	-7.90369322803643e-6
chr2:27304465:T:C	C	6.79527119869368e-6
chr2:27310751:C:T	T	-8.06540845988532e-5
chr2:27318700:G:A	A	4.32052048186753e-5
chr2:27319174:C:T	T	1.57823524546933e-5
chr2:27328100:A:G	G	6.23174068073271e-5
chr2:27333618:A:G	G	3.02821312081026e-4
chr2:27369556:C:T	T	6.96111080604702e-5
chr2:27377372:G:A	A	9.24446594559286e-5
chr2:27402138:G:T	T	9.2857689962152e-5
chr2:27412596:A:G	G	9.73278016213316e-6
chr2:27412715:A:G	G	4.4223637334924e-5
chr2:27433588:G:A	A	-9.76331766786334e-6
chr2:27440459:G:A	A	2.47377753216991e-4
chr2:27440549:G:T	T	5.24406755100517e-5
chr2:27458530:G:A	A	-1.20900834766554e-7
chr2:27458731:A:C	C	4.19350958212482e-5
chr2:27465676:C:A	A	3.1637273612301e-5
chr2:27489541:C:T	T	-5.29842874343201e-5
chr2:27491644:A:C	C	4.09766262445513e-5
chr2:27491659:T:C	C	7.22170686317417e-5
chr2:27492549:C:T	T	7.0870069421142e-5
chr2:27495607:T:C	C	4.52360232136981e-5
chr2:27518370:T:C	C	1.21785336833642e-5
chr2:27520104:G:T	T	1.5588798140819e-5
chr2:27520287:A:G	G	-4.93382530378955e-6
chr2:27520348:A:G	G	-6.94799839651326e-6
chr2:27525926:T:G	G	2.41289158344942e-5
chr2:27527272:C:T	T	-4.45912137066506e-6
chr2:27527678:A:G	G	3.23763402038033e-5
chr2:27532958:G:A	A	4.30861169153258e-6
chr2:27533811:A:C	C	-5.21052969667763e-5
chr2:27542720:T:C	C	4.75943350266148e-6
chr2:27555693:A:G	G	4.07357582573228e-6
chr2:27555705:G:A	A	4.07357582573228e-6
chr2:27571054:G:T	T	5.26914740014052e-6
chr2:27578260:T:C	C	-2.30568247807178e-5
chr2:27578551:C:A	A	-2.15006070347435e-5
chr2:27578626:T:C	C	5.58054995366788e-6
chr2:27588855:A:G	G	7.03106386202812e-6
chr2:27589385:G:A	A	5.91389290528791e-6
chr2:27616502:T:C	C	6.46464628712346e-6
chr2:27616672:T:C	C	6.46464628712346e-6
chr2:27621734:T:G	G	-3.05184797976681e-5
chr2:27629051:G:A	A	2.40242585155983e-5
chr2:27631657:G:A	A	2.51037408411427e-5
chr2:27651696:G:T	T	1.89007583916981e-5
chr2:27664167:C:A	A	1.73690218767586e-5
chr2:27684606:A:G	G	7.42259966700467e-5
chr2:27687839:A:C	C	3.5787931093504e-5
chr2:27701664:T:G	G	-2.18754848935459e-6
chr2:27705101:G:A	A	-5.76522030339178e-5
chr2:27705930:T:C	C	3.63708800455067e-5
chr2:27707970:C:T	T	-2.84207671664868e-5
chr2:27709720:A:G	G	3.70492271564516e-5
chr2:27710775:C:T	T	3.70492271564516e-5
chr2:27711844:T:C	C	2.44780338944319e-4
chr2:27711864:G:A	A	3.86711508063097e-5
chr2:27719791:G:A	A	-3.98862952219151e-6
chr2:27721558:C:T	T	2.11070038171209e-5
chr2:27728791:T:C	C	4.84049194225146e-5
chr2:27749966:A:G	G	-7.76922351677601e-5
chr2:27765954:G:A	A	6.48681450881525e-5
chr2:27772914:A:C	C	4.15916577361255e-5
chr2:27773064:G:A	A	2.83784823949911e-5
chr2:27796500:G:A	A	-4.09317380648809e-5
chr2:27805071:C:T	T	-1.58627718794895e-5
chr2:27810620:A:G	G	-1.08468372377972e-5
chr2:27810918:C:T	T	-4.09079763862239e-5
chr2:27823161:G:A	A	-2.39292326284584e-5
chr2:27827443:C:T	T	-6.95108945004009e-5
chr2:27846846:T:G	G	-4.46260223040731e-5
chr2:27851027:C:T	T	-2.48551480300192e-5
chr2:27858763:G:T	T	-2.00738155642334e-5
chr2:27864338:C:T	T	-3.00311738460416e-5
chr2:27867192:T:C	C	5.60692998347681e-5
chr2:27874149:A:G	G	-5.2886890154894e-5
chr2:27891044:A:G	G	3.2800434965044e-5
chr2:27922292:G:T	T	4.9918936868372e-6
chr2:27928487:G:A	A	2.44705829137278e-5
chr2:27930621:A:G	G	-8.1980937249458e-5
chr2:27932881:A:C	C	-1.18903087850945e-5
chr2:27975743:A:C	C	-7.82997407204205e-5
chr2:27977285:G:A	A	4.59064860525613e-5
chr2:28017658:T:C	C	1.33735528376549e-5
chr2:28028123:T:G	G	1.17634167681429e-5
chr2:28035275:C:T	T	-6.87821224163396e-5
chr2:28077352:G:T	T	-4.31465013545054e-5
chr2:28078304:A:G	G	-2.85433075060013e-5
chr2:28090779:C:T	T	-7.30014800752768e-5
chr2:28092055:C:T	T	-2.95063214397626e-6
chr2:28097166:T:C	C	-4.04549832460234e-5
chr2:28097314:C:T	T	3.06616275685602e-5
chr2:28101002:C:T	T	2.2305264143768e-5
chr2:28117039:A:G	G	-1.64606338532481e-5
chr2:28119286:A:G	G	-3.41964958826393e-5
chr2:28121418:G:A	A	-6.79906861695269e-6
chr2:28122733:G:A	A	-3.81059690880257e-5
chr2:28124815:C:T	T	-1.43639976373012e-5
chr2:28133528:A:G	G	-1.71319794382627e-5
chr2:28139152:G:T	T	-6.65117096359858e-6
chr2:28148327:T:C	C	8.35235426858763e-6
chr2:28152015:G:T	T	6.87418852752537e-6
chr2:28152905:G:A	A	4.62769216807703e-5
chr2:28156576:A:G	G	3.59622464196151e-5
chr2:28162936:C:T	T	-5.51772735362863e-5
chr2:28164333:G:A	A	-1.04841877416088e-4
chr2:28169927:T:C	C	2.54470479395889e-5
chr2:28187195:A:G	G	6.35890720980482e-5
chr2:28198606:T:C	C	4.46089017053581e-6
chr2:28198959:T:C	C	8.60638980587066e-7
chr2:28206198:A:G	G	1.94142072721603e-5
chr2:28209518:A:G	G	-5.0693331744106e-5
chr2:28237741:T:C	C	3.49594707196253e-5
chr2:28256605:A:G	G	1.98533934129249e-6
chr2:28263549:G:A	A	-1.53350742322828e-5
chr2:28270503:C:T	T	5.26821792855382e-6
chr2:28271133:T:C	C	-1.69401225467267e-5
chr2:28280011:T:C	C	5.59972056493639e-5
chr2:28281074:G:A	A	-1.67613285600442e-4
chr2:28287480:A:G	G	1.15135765629265e-5
chr2:28293404:G:A	A	4.49831325628267e-5
chr2:28297216:A:G	G	6.99757724209989e-5
chr2:28298190:C:T	T	8.50661306503355e-5
chr2:28312835:A:G	G	4.62222471050876e-6
chr2:28324320:C:T	T	-9.96589199815355e-6
chr2:28345149:A:G	G	-6.77107468789752e-5
chr2:28347531:A:G	G	2.89192774562688e-5
chr2:28348154:A:G	G	-8.55190189653004e-7
chr2:28348625:C:T	T	-1.20558580448073e-5
chr2:28359730:C:T	T	2.4033742716771e-5
chr2:28359866:G:A	A	2.97935292006716e-5
chr2:28360297:G:A	A	-3.37203718347386e-6
chr2:28361448:T:C	C	5.68981811651668e-6
chr2:28364184:C:T	T	-1.53315610709898e-5
chr2:28364202:A:G	G	1.63089862413287e-5
chr2:28368433:C:T	T	-2.14092471567841e-5
chr2:28368480:T:C	C	-1.00088302657297e-4
chr2:28371168:A:C	C	-6.6197472665832e-6
chr2:28373450:G:A	A	-8.34075128916316e-6
chr2:28374335:C:T	T	2.70149620057427e-6
chr2:28374757:C:T	T	7.21051491916773e-6
chr2:28376483:A:G	G	1.47394130209862e-5
chr2:28376882:G:A	A	-1.62885091032722e-4
chr2:28377419:T:G	G	3.0864602894272e-5
chr2:28377554:G:A	A	-2.10841472282423e-5
chr2:28378847:A:C	C	-6.89318362309381e-5
chr2:28382446:G:A	A	1.06285162719267e-5
chr2:28384353:T:C	C	-2.67845935144268e-5
chr2:28386432:T:C	C	2.37886910764832e-5
chr2:28391437:G:A	A	-6.72274167060891e-6
chr2:28391927:C:T	T	1.66029487466773e-5
chr2:28395065:C:T	T	-1.51236525741053e-5
chr2:28400292:G:A	A	5.69836582324621e-6
chr2:28411923:G:A	A	1.39870061281973e-5
chr2:28413777:A:G	G	1.70410179691992e-5
chr2:28417393:C:T	T	-2.95803669599206e-5
chr2:28422253:C:A	A	-1.13907207318757e-5
chr2:28423934:G:A	A	2.27425980281383e-7
chr2:28424836:A:G	G	-6.60970971036932e-5
chr2:28432286:T:C	C	-9.44167826104495e-6
chr2:28439397:G:A	A	2.54073630079241e-5
chr2:28439508:C:T	T	-2.16527765513139e-5
chr2:28440823:C:T	T	2.58837218873729e-7
chr2:28444951:C:T	T	-4.04717347401395e-6
chr2:28448643:C:A	A	-9.68687076263365e-5
chr2:28449185:C:T	T	-2.50299775784016e-5
chr2:28449203:T:C	C	1.2388154860652e-5
chr2:28450440:G:A	A	7.21356049397214e-6
chr2:28451705:C:T	T	8.30121631674641e-6
chr2:28454449:C:T	T	3.04591051992629e-5
chr2:28455939:C:A	A	1.97563903913585e-5
chr2:28460307:C:T	T	8.26008960785005e-6
chr2:28462490:T:G	G	1.51626244667077e-5
chr2:28463261:T:C	C	-7.62219193519755e-6
chr2:28465573:G:A	A	-9.08040840212135e-6
chr2:28468090:C:T	T	-6.19271912564332e-6
chr2:28468621:C:T	T	5.23073624139836e-6
chr2:28470781:A:C	C	4.08142934084634e-5
chr2:28471003:G:A	A	6.82043905450437e-6
chr2:28471382:G:A	A	-1.32145358447557e-6
chr2:28485613:G:A	A	4.41666418709294e-5
chr2:28487382:G:T	T	-2.00351279179816e-5
chr2:28500175:G:A	A	-1.66410632681055e-5
chr2:28501075:C:T	T	2.15525878576322e-5
chr2:28501837:A:G	G	1.96432834198531e-5
chr2:28508835:T:C	C	-2.08885947656175e-5
chr2:28512475:G:A	A	-2.44584209044534e-5
chr2:28513715:G:A	A	1.48475149510335e-5
chr2:28517570:A:G	G	-1.8115627317149e-5
chr2:28524303:A:G	G	-1.78814240444e-5
chr2:28528038:C:T	T	-3.01061482271305e-5
chr2:28530812:C:A	A	-1.24963430518208e-5
chr2:28532851:G:A	A	4.38473291196552e-5
chr2:28533848:T:G	G	-1.38624013338293e-5
chr2:28534501:A:G	G	-2.56023889331365e-5
chr2:28535429:G:A	A	1.95207144209362e-7
chr2:28535961:A:G	G	-3.2207466995679e-6
chr2:28536615:T:C	C	-9.56955015813161e-6
chr2:28536980:A:G	G	1.24297423858169e-6
chr2:28537857:A:G	G	-1.28428455290777e-5
chr2:28540363:C:A	A	2.79113300074601e-6
chr2:28540507:G:T	T	-5.88935066610104e-6
chr2:28545560:C:T	T	1.69380130484432e-7
chr2:28546115:T:G	G	-2.15083980980116e-5
chr2:28547230:T:C	C	1.94718999777678e-6
chr2:28549730:A:G	G	-4.18059053694238e-6
chr2:28553526:A:G	G	1.90502858105276e-5
chr2:28557446:A:G	G	-1.67686609803141e-5
chr2:28557677:G:A	A	3.84761143072026e-5
chr2:28560118:T:G	G	1.14600215523262e-6
chr2:28566776:T:C	C	-1.35702679461585e-5
chr2:28567017:G:A	A	4.1119706876386e-6
chr2:28567166:T:C	C	2.68387611972203e-5
chr2:28567740:G:A	A	-2.78735270600225e-6
chr2:28567844:T:G	G	-1.57651326499499e-6
chr2:28568990:A:G	G	-6.61939431252241e-6
chr2:28569338:A:C	C	2.21768946043507e-5
chr2:28569492:A:G	G	3.35432431281102e-5
chr2:28572878:T:C	C	2.59721745596645e-5
chr2:28579891:G:A	A	-3.53184452275721e-6
chr2:28580373:A:G	G	2.06950061516887e-6
chr2:28581409:T:C	C	3.0037055483089e-4
chr2:28585178:C:T	T	1.29390192045735e-5
chr2:28589418:T:C	C	6.10903003925428e-7
chr2:28591166:A:G	G	-4.05995620459902e-6
chr2:28591318:G:T	T	-4.07483589291638e-6
chr2:28592286:A:G	G	5.25501431604371e-5
chr2:28596064:G:A	A	-1.36491204726719e-5
chr2:28597774:C:T	T	8.41544096431368e-8
chr2:28598282:A:G	G	-2.45247481992973e-6
chr2:28598965:T:C	C	1.51444699914162e-5
chr2:28607801:G:T	T	-2.29090715048483e-5
chr2:28610612:G:A	A	1.41822870520712e-5
chr2:28613691:A:G	G	-5.76263687733051e-5
chr2:28617824:C:T	T	2.34319714412092e-6
chr2:28626568:T:C	C	7.55285916016132e-6
chr2:28630059:A:G	G	9.12821597819136e-6
chr2:28631703:T:C	C	4.20080312773333e-6
chr2:28632091:C:T	T	-6.11150917459796e-6
chr2:28644335:A:G	G	-4.49569535110354e-6
chr2:28653991:A:G	G	-1.00279644349222e-5
chr2:28663964:G:A	A	-5.79301494031197e-6
chr2:28669250:A:G	G	-4.47416835387167e-6
chr2:28675228:T:C	C	2.5259056811798e-5
chr2:28678447:C:T	T	5.92399292915837e-5
chr2:28679138:C:T	T	-8.3163718692096e-6
chr2:28684351:G:A	A	3.14568509077592e-5
chr2:28695098:T:C	C	3.91794242156456e-5
chr2:28699967:T:C	C	3.84859456109006e-5
chr2:28700387:A:G	G	2.22051804741467e-5
chr2:28704242:G:A	A	-1.22860346128073e-5
chr2:28704930:T:C	C	8.39689134989715e-5
chr2:28709223:G:A	A	1.28649925126998e-6
chr2:28709390:T:C	C	-1.0097906962865e-5
chr2:28710542:T:C	C	1.12212250055796e-5
chr2:28716760:G:A	A	-1.26979850486279e-5
chr2:28717288:C:T	T	3.28463020268217e-5
chr2:28719807:A:G	G	6.6638213545257e-5
chr2:28720650:T:C	C	4.4470273169181e-5
chr2:28720999:C:T	T	7.58719293825322e-5
chr2:28730292:T:C	C	3.10825700292244e-5
chr2:28739798:G:A	A	4.61449180348856e-5
chr2:28746547:T:C	C	-3.78671344171792e-5
chr2:28747135:G:A	A	1.4339615704952e-5
chr2:28751017:T:C	C	-5.03495642101759e-5
chr2:28755532:T:G	G	3.94043951158328e-5
chr2:28756499:T:G	G	-1.44368083593962e-5
chr2:28758610:C:T	T	-1.24840171537157e-5
chr2:28759117:G:A	A	-3.34558893787978e-5
chr2:28773083:G:A	A	-2.64469058134148e-5
chr2:28775977:T:G	G	1.69508958144261e-5
chr2:28777421:C:T	T	-7.61592174847411e-6
chr2:28780585:G:A	A	-1.19471671815779e-4
chr2:28781180:C:T	T	-1.67617202896474e-5
chr2:28782736:G:A	A	-5.51912041856787e-5
chr2:28787844:A:G	G	4.14555730121296e-5
chr2:28795004:C:T	T	-1.90816440763882e-5
chr2:28802613:A:G	G	-2.44385950194514e-5
chr2:28807140:T:G	G	4.31731231832897e-5
chr2:28809880:T:C	C	-1.83934598999756e-5
chr2:28812983:C:T	T	-2.4227099513788e-5
chr2:28815443:C:T	T	-1.72118608513811e-5
chr2:28816709:T:C	C	-2.19145881786481e-5
chr2:28822457:C:T	T	-4.33740754516997e-5
chr2:28834721:G:A	A	5.84236462886636e-5
chr2:28835635:C:A	A	-1.47120884376658e-5
chr2:28847939:C:T	T	-1.16292329860318e-5
chr2:28870849:C:A	A	3.15275510703677e-5
chr2:28873704:A:G	G	1.03092719023244e-5
chr2:28877780:C:A	A	1.84003237737981e-5
chr2:28877979:G:A	A	2.19713940521512e-5
chr2:28880022:G:A	A	1.08101897341367e-5
chr2:28886013:A:C	C	-1.67829909141018e-5
chr2:28887094:T:G	G	-3.11318470395496e-5
chr2:28887527:A:G	G	-1.78536689477553e-6
chr2:28889986:T:C	C	1.18183819592817e-5
chr2:28895392:T:G	G	1.33350064287382e-5
chr2:28896464:G:A	A	-3.11318470395496e-5
chr2:28897867:C:T	T	1.2468693497281e-5
chr2:28902939:G:A	A	9.79707455827636e-6
chr2:28903784:G:A	A	-4.14258677546694e-6
chr2:28905456:T:C	C	7.54100892342107e-6
chr2:28909979:T:G	G	7.75648776084641e-7
chr2:28915143:A:G	G	-1.30641051920276e-5
chr2:28921646:C:T	T	-8.36319113614469e-6
chr2:28922859:G:T	T	-2.40830933067074e-6
chr2:28923957:G:T	T	-1.89852675874893e-5
chr2:28928650:A:G	G	2.3583399089887e-5
chr2:28937618:C:T	T	8.76588272809347e-7
chr2:28937670:C:T	T	-1.82942872460251e-5
chr2:28946746:T:C	C	-7.66019246796595e-7
chr2:28947757:G:T	T	8.09382238828054e-6
chr2:28952506:A:G	G	3.13334294364868e-6
chr2:28954478:C:A	A	7.24151857724537e-6
chr2:28955453:A:C	C	-3.12058284104545e-6
chr2:28958241:G:A	A	7.79492786694988e-6
chr2:28968285:T:G	G	-5.58738029211014e-6
chr2:28971589:C:A	A	-3.57645483781319e-6
chr2:28972808:G:A	A	-1.21359668310725e-5
chr2:28973919:T:C	C	1.02523651339967e-5
chr2:28976716:C:T	T	4.76201904003292e-7
chr2:28977452:G:T	T	3.79687311289654e-5
chr2:28977551:T:C	C	-4.99751705143384e-6
chr2:28977861:C:T	T	2.05289828449447e-5
chr2:28979166:G:A	A	-1.54872873596949e-5
chr2:28979520:C:T	T	-1.11495499078407e-5
chr2:28979817:C:T	T	1.80399978587167e-5
chr2:28980071:C:T	T	3.42873034350788e-6
chr2:28980218:T:C	C	5.15953327076665e-6
chr2:28980710:C:T	T	1.12163087288471e-5
chr2:28980859:A:G	G	-2.53670092068836e-5
chr2:28981189:T:G	G	-3.35055590273968e-6
chr2:28983782:A:G	G	7.13933037126601e-6
chr2:28985657:C:T	T	1.56821803325388e-5
chr2:28985790:C:T	T	-2.23735410134548e-6
chr2:28986170:C:T	T	-6.71592549949297e-7
chr2:28986725:G:A	A	-4.53115623175036e-6
chr2:28986793:A:G	G	-5.61348354041272e-5
chr2:28988365:G:A	A	2.30058536557411e-5
chr2:28988617:G:A	A	-4.78152781024789e-6
chr2:28988696:C:T	T	-4.38598773078341e-6
chr2:28990478:G:A	A	2.92879787440959e-6
chr2:28993393:A:G	G	-6.46333270964073e-6
chr2:28994584:T:C	C	-1.77664015602647e-5
chr2:28998772:G:A	A	-1.56229743404042e-5
chr2:28999204:G:A	A	3.42411831331577e-7
chr2:29000803:T:C	C	-2.15628885380875e-5
chr2:29003551:C:T	T	-3.17450094609504e-5
chr2:29003646:A:G	G	-1.01869970092855e-5
chr2:29004623:G:T	T	5.46892085049844e-6
chr2:29006711:C:T	T	3.35023926328186e-6
chr2:29006713:G:A	A	-6.45573214435108e-5
chr2:29006737:G:A	A	4.38306818477615e-6
chr2:29006940:T:C	C	4.38306818477615e-6
chr2:29007652:C:T	T	-3.61521197304784e-5
chr2:29009004:G:A	A	1.35618769471542e-5
chr2:29012065:G:A	A	9.26226459992349e-6
chr2:29012136:T:C	C	-3.54483745280208e-5
chr2:29015303:G:A	A	4.6763463391817e-6
chr2:29015770:G:A	A	-8.79867002884815e-7
chr2:29017076:T:G	G	1.74910350430886e-6
chr2:29017194:A:G	G	5.01455992960941e-6
chr2:29017807:G:A	A	1.2343965146019e-6
chr2:29019673:T:G	G	-4.43965181237384e-5
chr2:29020654:C:T	T	-4.48531219833153e-5
chr2:29024592:G:T	T	-5.67861675936316e-5
chr2:29025028:G:A	A	-5.91020052896151e-5
chr2:29025097:C:T	T	-1.50492698653641e-6
chr2:29025131:T:G	G	-9.87163454699073e-7
chr2:29025180:T:C	C	-1.50492698653641e-6
chr2:29026241:T:C	C	-3.82381015914294e-6
chr2:29026345:C:T	T	-5.25308118207644e-5
chr2:29026549:C:T	T	-4.21685195280689e-5
chr2:29027105:C:T	T	-7.90854496059589e-6
chr2:29027209:C:T	T	2.88934261567442e-6
chr2:29029830:G:A	A	-8.4867649951317e-5
chr2:29031089:A:G	G	2.40616865940801e-5
chr2:29033508:C:T	T	3.38086261875217e-5
chr2:29033554:T:C	C	2.19327005031968e-5
chr2:29034235:C:A	A	3.85994771286017e-4
chr2:29037219:C:A	A	2.12666633302303e-4
chr2:29037348:A:G	G	2.42806337227661e-5
chr2:29038261:G:A	A	-9.39092723114434e-5
chr2:29038945:A:G	G	-6.91744034604164e-5
chr2:29049405:C:T	T	-3.31814096998981e-5
chr2:29049432:C:T	T	-1.29578625909669e-5
chr2:29049585:C:A	A	4.96796390645856e-6
chr2:29049606:G:A	A	-1.31044564118439e-5
chr2:29050375:A:C	C	7.51167750107805e-5
chr2:29050702:C:T	T	1.27247608410451e-5
chr2:29050796:C:T	T	4.77700909977784e-5
chr2:29050853:A:G	G	1.76596918607958e-5
chr2:29051854:A:G	G	1.3314648636632e-5
chr2:29051864:G:T	T	4.5697993959788e-5
chr2:29052452:T:C	C	2.03252862025002e-5
chr2:29052819:C:T	T	9.16467173512162e-5
chr2:29053434:C:T	T	1.24512486805131e-4
chr2:29054181:C:T	T	1.51777137757535e-4
chr2:29054334:T:C	C	3.3173822359156e-5
chr2:29057879:G:A	A	2.63471801521746e-5
chr2:29057895:C:T	T	5.98134803693998e-6
chr2:29057925:G:A	A	5.92111103578009e-6
chr2:29058654:A:G	G	3.25770460620761e-5
chr2:29060206:C:T	T	3.99127617175676e-5
chr2:29061828:T:C	C	-1.08706028916787e-5
chr2:29062344:C:T	T	5.94256688582213e-6
chr2:29063498:C:T	T	-8.33581898684334e-6
chr2:29063643:T:C	C	-3.51706976885956e-6
chr2:29064361:T:C	C	-2.55439417298676e-6
chr2:29066545:A:G	G	-1.44697090539881e-5
chr2:29067874:C:T	T	-7.96009642967677e-5
chr2:29068155:A:G	G	5.61923579628396e-7
chr2:29068436:C:T	T	-2.94573755032463e-6
chr2:29070580:A:G	G	1.7603115547101e-5
chr2:29071763:C:T	T	-1.30939944425729e-5
chr2:29072150:A:G	G	-3.64628208127486e-6
chr2:29073000:T:C	C	3.71638528870276e-5
chr2:29073583:C:T	T	-7.75514187167063e-5
chr2:29074004:C:T	T	-1.03362384479775e-5
chr2:29074488:G:A	A	2.29425136587693e-5
chr2:29076516:G:A	A	-5.89830661462583e-5
chr2:29077373:T:G	G	5.38723600763417e-6
chr2:29078558:C:T	T	-3.06796283612853e-5
chr2:29079966:C:T	T	-3.39472060616363e-5
chr2:29081404:G:A	A	-3.8489394968544e-5
chr2:29083278:A:G	G	-5.41045497660493e-5
chr2:29085378:T:C	C	-8.4877818733105e-5
chr2:29090773:G:A	A	-1.74209790042738e-5
chr2:29095273:T:C	C	-2.9736379935591e-5
chr2:29095526:C:T	T	9.36678315834719e-6
chr2:29096203:C:T	T	-2.43055247918927e-5
chr2:29097646:T:C	C	-2.55882412013974e-5
chr2:29102190:G:A	A	2.78439088985717e-5
chr2:29102543:A:G	G	6.20169143701392e-6
chr2:29104146:A:G	G	-2.50420775931364e-7
chr2:29105622:T:C	C	3.93122183211856e-5
chr2:29108356:C:T	T	-6.60844116502509e-6
chr2:29110237:C:T	T	-1.82557406853158e-5
chr2:29110601:G:T	T	2.28993023261154e-5
chr2:29111423:G:A	A	2.90217932996037e-5
chr2:29112892:C:T	T	1.19538998243456e-5
chr2:29115150:G:T	T	1.54025590400463e-5
chr2:29119331:G:A	A	-6.95554026564629e-6
chr2:29120276:T:G	G	2.78313545049975e-8
chr2:29121261:T:G	G	-9.9491329670117e-6
chr2:29123177:A:C	C	8.89509914390764e-5
chr2:29123728:G:A	A	3.68008964135707e-7
chr2:29124924:T:C	C	6.55401755456272e-5
chr2:29125193:G:A	A	-5.22249807824202e-6
chr2:29129247:G:A	A	-4.26473537587247e-5
chr2:29129700:C:A	A	5.38394683545663e-5
chr2:29130245:A:G	G	-4.1142656360643e-5
chr2:29132437:C:T	T	-1.20353126960943e-5
chr2:29132479:T:C	C	-1.19071625652751e-5
chr2:29133862:T:C	C	-7.67987346796567e-6
chr2:29134171:G:A	A	-1.15366260931235e-5
chr2:29134615:C:T	T	-1.07512719292149e-5
chr2:29134765:G:A	A	6.25430695567293e-5
chr2:29139566:C:A	A	-7.58489143494052e-6
chr2:29142174:G:A	A	-7.37465502191868e-7
chr2:29143207:C:T	T	-1.7782341149698e-5
chr2:29143604:A:G	G	3.49679049305293e-5
chr2:29143780:C:T	T	-2.02815700509777e-5
chr2:29144255:C:T	T	-3.77347966986263e-6
chr2:29146547:A:G	G	-3.15601070483974e-5
chr2:29146798:G:A	A	-4.00659643314326e-5
chr2:29148096:G:A	A	-5.24679632993733e-7
chr2:29148521:C:A	A	1.56982975860997e-5
chr2:29149433:T:C	C	4.52872542040791e-5
chr2:29149503:A:G	G	1.64981021662794e-5
chr2:29151644:A:G	G	-5.60113144694407e-5
chr2:29153244:T:C	C	7.55780882746282e-6
chr2:29153586:G:A	A	-3.18315536984659e-5
chr2:29154326:T:C	C	-2.25995404708288e-5
chr2:29156970:C:T	T	2.54566998684777e-5
chr2:29158425:A:G	G	5.16152735009042e-6
chr2:29160390:G:T	T	8.07206657044194e-5
chr2:29162115:T:C	C	-1.79785484493808e-5
chr2:29165124:G:A	A	-9.94358631887825e-6
chr2:29181385:G:A	A	3.19005302376259e-6
chr2:29182877:G:A	A	7.19272433358629e-6
chr2:29190445:G:T	T	-3.14323768052633e-6
chr2:29192053:A:G	G	-1.27010714959192e-5
chr2:29192148:G:T	T	1.08325244094372e-5
chr2:29195721:C:T	T	1.29318415487871e-5
chr2:29198822:T:C	C	-1.99766074389664e-5
chr2:29200162:G:A	A	9.46319222685775e-5
chr2:29211473:T:C	C	-5.92822333032994e-6
chr2:29214316:T:C	C	1.39373665994666e-6
chr2:29214444:G:A	A	-1.64362734366389e-5
chr2:29222247:C:T	T	1.49910738464552e-5
chr2:29225894:C:T	T	9.86988547302073e-6
chr2:29226660:C:T	T	1.32823945307032e-5
chr2:29229120:C:T	T	-1.64248418065449e-5
chr2:29230969:T:C	C	-1.51809807027303e-5
chr2:29232401:A:G	G	-8.19938568178351e-6
chr2:29232958:C:A	A	-2.71846677758067e-5
chr2:29235340:C:T	T	2.37688191174979e-5
chr2:29241758:T:C	C	2.89935451731292e-5
chr2:29242517:T:C	C	9.44720940424008e-5
chr2:29251706:A:G	G	-6.19184920447153e-7
chr2:29254695:C:T	T	-1.07264810408433e-6
chr2:29254964:C:T	T	1.27968501734797e-5
chr2:29260858:A:C	C	1.53614938700436e-6
chr2:29262940:T:C	C	1.5663646758644e-6
chr2:29263212:G:A	A	3.35078544135021e-5
chr2:29264539:A:G	G	-4.16927487103133e-5
chr2:29273961:T:C	C	3.59791270200188e-5
chr2:29282950:A:G	G	4.78403714671197e-5
chr2:29283487:G:A	A	-1.21347278461946e-5
chr2:29286310:G:A	A	-9.29146087242308e-6
chr2:29296609:C:A	A	-1.11264889131567e-5
chr2:29300613:T:C	C	-4.18966849770756e-6
chr2:29306178:G:A	A	-1.66818082399453e-5
chr2:29306858:C:T	T	1.80966173820888e-5
chr2:29308605:C:T	T	4.63687350371626e-5
chr2:29308643:C:T	T	-4.61874884697532e-6
chr2:29313173:G:A	A	3.59241181758301e-6
chr2:29317076:C:T	T	-4.13175201891609e-6
chr2:29317731:T:G	G	3.61503235271534e-6
chr2:29317817:C:T	T	-3.68866466612562e-5
chr2:29320269:A:G	G	-4.98733413742588e-6
chr2:29320648:C:T	T	-6.55199885336344e-6
chr2:29320870:A:G	G	1.50952539750258e-5
chr2:29325812:C:A	A	6.75773236076361e-5
chr2:29327825:T:C	C	-2.73107846642207e-6
chr2:29329041:C:T	T	4.77338654601456e-5
chr2:29329095:A:G	G	6.86231173949954e-6
chr2:29330173:T:C	C	4.44103014161068e-5
chr2:29336266:T:C	C	1.54240945902628e-5
chr2:29336653:T:C	C	1.46036093658209e-4
chr2:29341564:G:A	A	8.54249671129916e-5
chr2:29346696:C:T	T	7.64679056191896e-5
chr2:29348806:C:T	T	9.85777793825156e-6
chr2:29349814:T:C	C	-8.67174193252416e-5
chr2:29351316:G:A	A	5.96105141223463e-5
chr2:29357600:T:C	C	-6.08570017316343e-5
chr2:29359532:T:C	C	1.22619773487857e-4
chr2:29360635:C:A	A	-1.02347051649784e-5
chr2:29363820:C:T	T	3.31616021320721e-5
chr2:29364605:G:A	A	-4.48701718249653e-5
chr2:29367044:C:T	T	-1.08085305741985e-5
chr2:29371099:C:T	T	-8.10391995699997e-6
chr2:29373493:C:T	T	1.18838669453429e-4
chr2:29378032:T:C	C	-1.25703995469532e-4
chr2:29382723:G:A	A	7.66525815169341e-6
chr2:29384614:G:A	A	-6.40537944472423e-6
chr2:29386210:G:A	A	-1.54041892406029e-5
chr2:29387222:A:G	G	-3.71222023664898e-5
chr2:29390060:T:C	C	2.37317742923721e-5
chr2:29393634:G:A	A	8.96191231786487e-6
chr2:29393789:C:T	T	4.33983689978858e-5
chr2:29395812:C:A	A	-1.0168254915322e-6
chr2:29397105:G:A	A	-4.33101923725212e-6
chr2:29398122:T:C	C	-1.04264246438328e-5
chr2:29401061:C:T	T	4.03574215403687e-5
chr2:29401327:G:A	A	-1.54480687931532e-5
chr2:29402640:T:G	G	-3.00585608972182e-5
chr2:29402823:A:G	G	2.79702104910786e-5
chr2:29407109:C:A	A	5.30458949666871e-6
chr2:29409706:G:A	A	3.32909431698652e-5
chr2:29414822:G:A	A	-4.87069162338141e-5
chr2:29416813:G:A	A	-2.48574561672757e-5
chr2:29421698:C:T	T	4.17665832504504e-5
chr2:29430843:C:T	T	2.51728491286907e-5
chr2:29437474:G:A	A	2.64490503902993e-4
chr2:29437613:T:C	C	-2.02077833509816e-5
chr2:29438292:A:G	G	-1.54206318875281e-5
chr2:29444697:A:G	G	-2.80141271529297e-5
chr2:29446956:T:C	C	-2.05056603243833e-5
chr2:29450074:C:T	T	-6.55610175544921e-5
chr2:29455065:C:T	T	-2.16966678773408e-6
chr2:29456254:T:C	C	-6.86546520319809e-5
chr2:29462730:C:T	T	-2.73682645935754e-5
chr2:29474201:A:C	C	-4.96139271893746e-6
chr2:29475159:A:C	C	1.32345110219475e-5
chr2:29475298:T:C	C	-2.65790347699427e-6
chr2:29477027:G:A	A	-4.6849349807785e-5
chr2:29480017:A:C	C	-1.2085814953883e-5
chr2:29481849:G:A	A	9.07973041419144e-6
chr2:29483405:C:T	T	5.00226551535913e-6
chr2:29485753:C:T	T	6.41011473074948e-6
chr2:29486535:G:T	T	-1.56504512596721e-5
chr2:29487797:C:T	T	-1.41387654077317e-5
chr2:29498468:C:T	T	8.20467928311104e-6
chr2:29504338:A:G	G	-1.6488751162456e-5
chr2:29504662:G:T	T	-1.8250658566405e-5
chr2:29506123:C:A	A	3.65019426933695e-5
chr2:29508922:C:A	A	-1.06734178849092e-6
chr2:29510735:T:C	C	-1.8600206603334e-5
chr2:29518151:C:T	T	7.85517366093965e-5
chr2:29520105:G:T	T	-7.33993324044742e-5
chr2:29520715:T:G	G	-4.84964611668917e-6
chr2:29525362:G:T	T	4.37900081079747e-5
chr2:29529501:A:G	G	-7.63811282349672e-6
chr2:29540455:G:A	A	-1.39420147593243e-5
chr2:29540887:C:T	T	-4.00720470129653e-6
chr2:29549254:G:A	A	1.1044048386782e-6
chr2:29551514:C:T	T	5.35479222415442e-6
chr2:29552126:A:G	G	-1.69427950867664e-5
chr2:29556153:C:T	T	-3.41331090080352e-6
chr2:29558977:T:C	C	-2.11595395047701e-6
chr2:29562813:G:A	A	2.77813752482313e-6
chr2:29564449:C:T	T	-5.63667881371569e-6
chr2:29567756:T:C	C	-3.21952553397874e-5
chr2:29570082:C:T	T	-1.28485042390454e-6
chr2:29570591:G:A	A	-1.06576928728786e-5
chr2:29572336:C:T	T	2.97491753511231e-5
chr2:29574021:C:T	T	1.88441156496784e-5
chr2:29579574:A:G	G	1.75325821176774e-5
chr2:29584969:C:T	T	9.0972009441198e-6
chr2:29585024:C:A	A	3.25463802465448e-5
chr2:29585324:G:A	A	8.9640934664426e-6
chr2:29586161:T:G	G	1.03114635955176e-5
chr2:29586352:T:C	C	-8.48116768338512e-5
chr2:29591143:C:T	T	-2.28211508974295e-5
chr2:29593934:G:A	A	-9.94703560625956e-6
chr2:29601852:T:C	C	-5.40290920657444e-5
chr2:29610817:C:T	T	-2.8769788158875e-5
chr2:29612563:T:C	C	-5.35517846950275e-5
chr2:29618420:T:G	G	-2.10988602832702e-5
chr2:29648113:C:T	T	2.21615697867412e-5
chr2:29649978:A:G	G	-1.64088777433234e-5
chr2:29651662:G:A	A	-1.03074068389261e-5
chr2:29685860:C:T	T	-1.79817680024487e-5
chr2:29690279:C:T	T	-3.40736513974768e-5
chr2:29706238:A:C	C	3.85829272813042e-5
chr2:29725832:G:A	A	-3.4782506924945e-7
chr2:29735975:C:T	T	-3.75227994079686e-5
chr2:29743514:T:C	C	-3.3497524595369e-5
chr2:29754943:G:T	T	-4.63291710220155e-5
chr2:29770207:G:T	T	1.60427839482524e-5
chr2:29777415:T:C	C	1.28839431965313e-5
chr2:29779460:T:C	C	-2.62214767062836e-5
chr2:29784076:C:T	T	1.77831490067828e-5
chr2:29788028:A:G	G	5.81675447841702e-6
chr2:29800949:G:A	A	-8.43760298764279e-5
chr2:29804099:G:T	T	1.18617626351439e-5
chr2:29806034:T:C	C	-4.45591613662945e-6
chr2:29807009:C:T	T	4.46916937049584e-5
chr2:29812736:C:T	T	4.70644238549231e-6
chr2:29814972:T:C	C	-6.5262660535527e-6
chr2:29817091:C:A	A	-9.24550228267071e-6
chr2:29818922:C:A	A	-2.07527737560347e-5
chr2:29820392:C:A	A	1.6807396699834e-6
chr2:29820513:T:C	C	6.92289287873024e-6
chr2:29820965:G:A	A	-1.78331245595728e-5
chr2:29822655:G:A	A	3.44156215291206e-5
chr2:29825425:A:G	G	-3.83323008390753e-6
chr2:29826144:C:T	T	2.68236511343964e-6
chr2:29826268:T:C	C	8.06224738198128e-6
chr2:29834704:G:T	T	-2.34872837220673e-5
chr2:29845250:T:G	G	1.93223517833298e-6
chr2:29845436:C:T	T	3.52217462716217e-5
chr2:29847178:G:A	A	-1.47356660024923e-6
chr2:29851287:G:A	A	3.96166132549297e-5
chr2:29856091:T:C	C	8.77860346409397e-6
chr2:29856102:T:C	C	-1.13196263010612e-5
chr2:29859104:C:T	T	6.09886573012823e-6
chr2:29868729:C:T	T	-7.68467503455149e-6
chr2:29872723:G:A	A	3.17783908182084e-4
chr2:29874966:T:C	C	5.88537182127986e-5
chr2:29877534:C:T	T	-5.66453657636528e-6
chr2:29879784:T:C	C	2.98372407912077e-6
chr2:29881256:G:A	A	-5.56896420015256e-6
chr2:29883738:A:G	G	-2.11578795319855e-6
chr2:29885055:G:A	A	1.18370429107927e-5
chr2:29888974:T:C	C	5.59494403248535e-5
chr2:29889015:C:T	T	-2.30057738080578e-5
chr2:29895088:T:C	C	-2.38812467369777e-6
chr2:29895345:G:A	A	7.04520755261362e-7
chr2:29895520:T:C	C	8.26963769458347e-7
chr2:29902080:C:T	T	-1.13960924244408e-5
chr2:29903068:G:T	T	3.78810939374861e-6
chr2:29906518:T:C	C	-2.62860723836465e-6
chr2:29909393:A:G	G	-2.07286749209451e-6
chr2:29910120:C:T	T	5.14717174740112e-7
chr2:29912370:G:T	T	1.86205701952453e-5
chr2:29928887:T:C	C	-4.26785589746179e-6
chr2:29929626:G:T	T	9.32400682414301e-5
chr2:29933223:G:A	A	4.55891458056e-7
chr2:29933505:C:A	A	-4.37051562030359e-5
chr2:29934678:A:G	G	-5.12709950791275e-5
chr2:29935628:C:A	A	1.32446902572104e-5
chr2:29936150:T:G	G	2.48333329657117e-5
chr2:29947020:G:T	T	-2.86909848727616e-5
chr2:29962528:C:T	T	-1.26048683828441e-6
chr2:29969500:C:T	T	-1.14007468813827e-4
chr2:29973114:A:G	G	-2.43374682607093e-6
chr2:29976424:G:A	A	-3.90028018514539e-5
chr2:29980103:A:G	G	1.16421997445391e-5
chr2:29980541:T:C	C	-3.17859437915129e-5
chr2:29985897:T:C	C	3.05829140329989e-5
chr2:29986376:C:T	T	3.62143548281366e-5
chr2:29990141:C:T	T	-2.98831465070685e-6
chr2:30005513:G:A	A	-2.89165206764489e-5
chr2:30005774:C:T	T	4.71827340179861e-6
chr2:30017854:A:G	G	6.22813019877501e-6
chr2:30038418:A:G	G	-6.57337517717257e-6
chr2:30040510:C:T	T	8.43177793003799e-7
chr2:30040752:A:G	G	-8.97688175791124e-6
chr2:30046509:A:G	G	-1.23395100846936e-5
chr2:30050925:C:T	T	3.21634739712156e-5
chr2:30059492:T:G	G	-1.46342406789351e-5
chr2:30069612:A:G	G	-1.42002910656225e-5
chr2:30077170:A:G	G	-1.52943339626039e-5
chr2:30078185:A:C	C	-4.90279994744989e-6
chr2:30082567:A:C	C	2.10109751729361e-5
chr2:30084313:C:T	T	1.55118031067989e-5
chr2:30087933:T:C	C	-6.54546433525203e-6
chr2:30089608:C:T	T	-7.82816547052014e-6
chr2:30092848:T:C	C	4.39914257602845e-5
chr2:30096457:T:C	C	3.13620804210401e-5
chr2:30096654:C:T	T	1.61123021700761e-5
chr2:30098237:T:C	C	-7.44311032939471e-6
chr2:30099113:C:T	T	8.70273114828395e-6
chr2:30102595:G:T	T	4.60385307208442e-5
chr2:30119884:C:T	T	4.74811768486707e-5
chr2:30155028:C:T	T	9.67488476754258e-6
chr2:30156496:A:G	G	-3.45514411346253e-5
chr2:30163035:C:T	T	7.67166291897104e-6
chr2:30163308:G:A	A	2.01076997919814e-5
chr2:30179604:C:T	T	2.67822722438169e-5
chr2:30180454:G:A	A	9.85072471106362e-5
chr2:30181057:C:A	A	1.67443963095297e-5
chr2:30200646:G:A	A	6.71998808580201e-6
chr2:30203080:G:T	T	-3.47968366994209e-5
chr2:30203150:G:A	A	9.93258860278009e-6
chr2:30203571:G:A	A	6.04335263689287e-6
chr2:30203688:T:C	C	-7.81967400201e-6
chr2:30203730:C:T	T	-1.30524956329572e-5
chr2:30209909:C:A	A	-2.26626649711634e-5
chr2:30212236:C:T	T	-2.96476475388563e-5
chr2:30213383:T:G	G	1.3958712793872e-5
chr2:30221845:G:A	A	-9.82139685369046e-6
chr2:30222172:A:G	G	-3.01836403049101e-5
chr2:30226953:A:G	G	-2.33153351097747e-5
chr2:30233216:A:G	G	7.77552609349025e-6
chr2:30233256:G:T	T	2.08344547273848e-5
chr2:30236897:T:G	G	-1.42811032925147e-5
chr2:30236907:A:C	C	-7.09367321515299e-6
chr2:30239194:T:C	C	-6.48455546189391e-6
chr2:30241045:T:C	C	-4.9768035848006e-5
chr2:30249402:G:A	A	-1.67152240365304e-5
chr2:30255587:T:G	G	-2.41522472846539e-5
chr2:30257126:G:T	T	-1.85149976921681e-5
chr2:30257884:T:G	G	1.05562103805762e-5
chr2:30257995:G:T	T	-1.37704038321227e-5
chr2:30258580:C:T	T	-8.54816295930456e-5
chr2:30278112:G:A	A	-8.79592335885796e-5
chr2:30279311:A:C	C	3.84893239149801e-5
chr2:30283677:T:C	C	1.95639099247233e-5
chr2:30283788:A:G	G	-1.14019583937176e-4
chr2:30284484:G:A	A	6.48136168318485e-5
chr2:30294623:T:C	C	-1.49971012251407e-4
chr2:30297598:G:A	A	-9.99206454136373e-6
chr2:30298730:A:C	C	-5.25887244777388e-6
chr2:30303914:G:A	A	-1.72226550843539e-5
chr2:30307061:C:T	T	-1.34959848007653e-5
chr2:30308163:G:T	T	2.63848697643652e-6
chr2:30308955:T:C	C	-1.02318722561574e-5
chr2:30326562:A:G	G	-1.30313979910413e-5
chr2:30329435:T:C	C	5.78936539629006e-7
chr2:30338854:A:G	G	2.34446757829937e-5
chr2:30341897:C:A	A	1.05612514373288e-5
chr2:30346489:T:C	C	2.48220411704871e-5
chr2:30351220:T:C	C	5.38099422800987e-6
chr2:30355555:A:C	C	-3.12545720012674e-5
chr2:30356596:T:G	G	6.67037293821115e-6
chr2:30358671:T:C	C	-2.28110186597896e-5
chr2:30358947:G:A	A	-1.04314933022022e-5
chr2:30359278:C:T	T	-1.64532710317817e-5
chr2:30361839:T:C	C	-1.02883031161465e-6
chr2:30362380:A:C	C	-1.30903651632042e-5
chr2:30362675:T:C	C	-2.08328036020322e-5
chr2:30365944:C:A	A	-2.93807439617569e-5
chr2:30366364:C:T	T	-2.90714319880996e-5
chr2:30367908:T:C	C	-1.33285947906582e-5
chr2:30368136:A:G	G	-1.35430403884243e-5
chr2:30368145:G:T	T	-1.22654481969579e-5
chr2:30377454:C:T	T	1.40917587776694e-6
chr2:30378542:G:A	A	5.09627635486589e-5
chr2:30383797:T:C	C	-1.05932887523686e-5
chr2:30384024:A:G	G	3.22135395876411e-6
chr2:30385294:G:A	A	-8.22433949474759e-6
chr2:30385853:G:A	A	-1.29097857662987e-5
chr2:30392017:G:A	A	-5.10402279015485e-6
chr2:30404546:C:T	T	2.3599577733936e-5
chr2:30405848:A:C	C	-3.38110968032025e-5
chr2:30408641:G:A	A	8.79904510190721e-6
chr2:30409654:G:A	A	5.92094435873692e-6
chr2:30410489:G:T	T	-5.83756509647573e-5
chr2:30417410:T:C	C	1.6639625370899e-5
chr2:30418122:A:G	G	1.48380611413975e-4
chr2:30420073:T:C	C	1.13807088739915e-5
chr2:30420227:T:C	C	9.81077116843979e-6
chr2:30420945:T:C	C	1.0203373165846e-5
chr2:30421468:A:G	G	1.56058048218369e-4
chr2:30422812:A:G	G	1.92642850750218e-5
chr2:30426354:T:G	G	-5.19356928217339e-6
chr2:30429595:T:G	G	-2.60983357597949e-4
chr2:30433720:C:T	T	4.67414340085221e-6
chr2:30453556:C:T	T	-1.25565818840105e-5
chr2:30456201:G:A	A	-2.84019651636699e-5
chr2:30458491:C:A	A	1.53667914523433e-5
chr2:30464559:C:T	T	-7.91746885238247e-5
chr2:30481105:G:A	A	8.90672477323886e-6
chr2:30493441:C:T	T	3.14566435043164e-5
chr2:30498637:A:G	G	2.06604660300149e-5
chr2:30504622:T:C	C	3.19855457021157e-5
chr2:30517622:A:G	G	4.00599778904058e-5
chr2:30524612:G:T	T	6.04298592351901e-5
chr2:30554403:T:G	G	6.83176881830569e-7
chr2:30570032:A:C	C	1.45393538716707e-5
chr2:30576331:C:T	T	-1.56850611322001e-6
chr2:30579875:C:T	T	-2.86000879733985e-5
chr2:30590545:C:A	A	3.03155484750452e-5
chr2:30601472:C:T	T	-1.62857775585303e-5
chr2:30631364:G:A	A	-1.33849152636473e-5
chr2:30635870:A:G	G	1.25959496616514e-5
chr2:30637141:G:A	A	3.52402029242672e-5
chr2:30638970:T:C	C	3.09127064157957e-5
chr2:30647933:T:G	G	6.02478979212023e-7
chr2:30648942:G:A	A	2.95127698061456e-5
chr2:30650342:C:T	T	1.83681721464514e-5
chr2:30662563:G:A	A	-2.0630496984204e-6
chr2:30665420:C:T	T	-4.04131412320664e-6
chr2:30666057:C:T	T	-1.97427027754657e-5
chr2:30669465:G:T	T	-4.56052164219933e-5
chr2:30678652:G:A	A	6.47143120920731e-6
chr2:30683070:T:C	C	4.8448604552497e-6
chr2:30685585:A:G	G	-1.51248518787784e-5
chr2:30691851:T:C	C	-1.58580669568956e-5
chr2:30694856:C:T	T	-3.7843805520563e-5
chr2:30696072:T:G	G	-1.64333712608977e-5
chr2:30701984:G:T	T	3.1842116504253e-6
chr2:30702326:T:C	C	-2.48468986177189e-5
chr2:30705921:G:A	A	-6.59380041288764e-6
chr2:30707123:G:A	A	-5.40317357307678e-6
chr2:30707299:C:T	T	-1.34164312041631e-5
chr2:30707491:G:T	T	-4.03956737475089e-5
chr2:30707882:G:A	A	-1.21457507065858e-5
chr2:30709336:G:A	A	-3.00465273417027e-6
chr2:30714904:A:C	C	-2.73020095339441e-5
chr2:30717531:C:T	T	-2.40105766996896e-5
chr2:30717653:T:G	G	4.7594729759472e-4
chr2:30725617:T:C	C	-8.51010365784374e-6
chr2:30728620:T:C	C	-6.23029557630364e-6
chr2:30729053:A:G	G	-3.85489784100751e-6
chr2:30733224:A:G	G	1.97830723889493e-5
chr2:30734460:A:G	G	-1.3598404780156e-5
chr2:30737016:G:A	A	-3.54652948920652e-5
chr2:30739809:T:G	G	7.15860620580126e-6
chr2:30740068:A:G	G	1.06161942589826e-6
chr2:30743126:C:T	T	-7.0735108914076e-6
chr2:30743821:G:A	A	2.48597653511066e-6
chr2:30743871:G:A	A	-1.06567913592328e-5
chr2:30744208:T:C	C	-9.64746852471452e-6
chr2:30751709:A:C	C	1.64522107553855e-5
chr2:30753095:G:T	T	3.7754970087299e-5
chr2:30758074:C:T	T	-2.75313787221319e-5
chr2:30759252:T:G	G	-7.54110123940987e-6
chr2:30759543:T:C	C	-8.2590599132159e-5
chr2:30759929:T:C	C	4.572841221118e-6
chr2:30760300:T:C	C	-4.53304242974434e-6
chr2:30763430:T:C	C	-8.01860433037415e-5
chr2:30763779:C:T	T	-2.37442237412056e-5
chr2:30765105:G:A	A	-4.84158771194251e-6
chr2:30765282:G:A	A	-3.32499965292306e-5
chr2:30765509:A:G	G	-4.05608283926733e-6
chr2:30766049:C:T	T	-2.01669480543781e-5
chr2:30767723:T:C	C	-4.28338598750998e-5
chr2:30770952:A:G	G	2.35126402046005e-5
chr2:30772713:T:C	C	-2.76740362790244e-5
chr2:30776967:G:A	A	-3.75662786858492e-5
chr2:30778301:A:G	G	-5.58961037703687e-5
chr2:30778539:T:C	C	-5.55429519876096e-6
chr2:30780932:T:C	C	-4.28145161954711e-5
chr2:30782037:G:T	T	-1.44292978854411e-6
chr2:30782213:T:G	G	-1.28119498298511e-4
chr2:30782431:T:C	C	-4.20549523811922e-5
chr2:30783203:C:T	T	1.7430735319762e-6
chr2:30788116:A:G	G	-2.64842855958376e-5
chr2:30799618:C:T	T	-9.04595264520175e-7
chr2:30799647:T:C	C	8.60682428167188e-6
chr2:30810733:C:T	T	1.99699040274806e-5
chr2:30811391:G:A	A	-2.27798766934801e-6
chr2:30812432:A:G	G	1.54029073754133e-6
chr2:30814194:T:C	C	-9.67582444797432e-8
chr2:30814619:T:C	C	1.5564494070217e-8
chr2:30838526:G:T	T	1.23716664067991e-5
chr2:30838670:A:G	G	1.30257172006292e-6
chr2:30839052:T:C	C	9.86523110756454e-6
chr2:30839482:G:A	A	-1.74893889172326e-5
chr2:30855130:C:T	T	1.15630318155907e-5
chr2:30859408:A:G	G	-6.13529492182278e-6
chr2:30863178:A:G	G	-3.97031547174888e-6
chr2:30865615:T:C	C	3.55252284612339e-6
chr2:30867752:C:A	A	-6.26672990013634e-5
chr2:30882902:T:C	C	-1.21139693813341e-5
chr2:30884288:A:G	G	-3.08660998569491e-5
chr2:30886638:T:C	C	-2.41999540827393e-5
chr2:30886954:T:C	C	-8.55745388155256e-6
chr2:30889567:G:A	A	-8.79107055014316e-5
chr2:30891038:A:G	G	1.20955803940847e-4
chr2:30891558:C:T	T	-2.96630518871978e-5
chr2:30892106:C:T	T	-7.03845699168182e-5
chr2:30895192:A:G	G	-1.31386827959663e-5
chr2:30895733:C:A	A	2.79401668430755e-6
chr2:30899732:C:T	T	8.35158894378105e-6
chr2:30911611:T:C	C	-2.08477986097921e-5
chr2:30912318:G:T	T	-1.36385269777197e-5
chr2:30920882:C:T	T	-6.83987601637707e-6
chr2:30923631:G:T	T	-5.99968206075161e-5
chr2:30928394:G:A	A	4.2424402475122e-5
chr2:30931842:G:A	A	-6.74442913213578e-5
chr2:30931879:C:T	T	-5.7888705748188e-6
chr2:30938006:A:G	G	-3.00704912848867e-5
chr2:30941550:T:C	C	1.43404851879669e-5
chr2:30943929:A:G	G	-2.32523336106542e-5
chr2:30947412:T:G	G	-3.88638656087619e-6
chr2:30947441:C:T	T	1.29342757673463e-5
chr2:30947761:C:T	T	-1.92431360689962e-5
chr2:30948544:C:T	T	-1.43829019512391e-5
chr2:30955952:C:T	T	7.41708528331636e-6
chr2:30957496:T:C	C	-2.00237775268696e-6
chr2:30958069:A:G	G	-5.46347461417013e-6
chr2:30964114:G:A	A	-4.80158253155619e-6
chr2:30965022:A:G	G	-6.7581162379642e-6
chr2:30966438:T:C	C	7.76632861745294e-6
chr2:30979446:C:T	T	7.38999933504088e-6
chr2:30982115:T:G	G	4.63968930148099e-6
chr2:30984386:C:T	T	1.82553958408857e-5
chr2:30988021:C:T	T	-2.96061717050447e-6
chr2:30990396:G:A	A	-1.49791698340075e-5
chr2:30991911:T:C	C	4.75566797572002e-6
chr2:30994318:C:T	T	-1.6002372158226e-5
chr2:30997333:C:T	T	-1.42949175076413e-5
chr2:30999336:C:T	T	1.40456852538086e-5
chr2:30999480:G:A	A	-1.34053496163102e-5
chr2:31004081:G:A	A	1.54905323534808e-5
chr2:31005348:G:A	A	2.27310710577397e-5
chr2:31007638:C:T	T	-9.30020847321812e-6
chr2:31009250:A:G	G	-2.75481899529111e-5
chr2:31009318:C:T	T	-2.24660188142034e-5
chr2:31009646:C:A	A	2.28448467262135e-6
chr2:31014050:G:A	A	1.19742145671103e-7
chr2:31015658:C:T	T	-1.25923003522626e-5
chr2:31019054:C:T	T	-1.92164688086509e-5
chr2:31019908:C:T	T	3.13139480866823e-5
chr2:31020989:C:T	T	-9.04707156814527e-5
chr2:31021691:C:T	T	-7.18455125017448e-5
chr2:31021769:A:C	C	-5.17538977542595e-5
chr2:31023383:T:C	C	-3.74035381294279e-5
chr2:31024648:G:T	T	-1.97160245770786e-5
chr2:31025196:A:G	G	-2.61944695811255e-5
chr2:31026148:T:C	C	-3.62481918378418e-5
chr2:31026561:T:G	G	-3.31541350944805e-5
chr2:31026928:C:T	T	-2.95025501457511e-5
chr2:31027108:T:C	C	-2.26897609532646e-5
chr2:31027446:A:G	G	2.47791754076725e-5
chr2:31028633:C:T	T	-2.45681619724429e-5
chr2:31031482:C:T	T	-2.84443693386921e-5
chr2:31043869:T:C	C	-1.26749407882784e-5
chr2:31044525:A:C	C	-5.04394597421736e-6
chr2:31044908:C:T	T	7.87411103654212e-5
chr2:31047817:G:A	A	-5.82638810017824e-6
chr2:31048791:A:G	G	-4.57056286147582e-6
chr2:31050221:C:T	T	-5.64797912853742e-6
chr2:31055388:A:G	G	-4.41324368244685e-5
chr2:31058051:C:T	T	-3.99949376528513e-5
chr2:31063871:G:A	A	8.74191954037832e-6
chr2:31065130:T:G	G	3.49469371969872e-6
chr2:31066265:G:A	A	2.231212888185e-5
chr2:31066304:G:A	A	1.37758909172166e-5
chr2:31070950:T:G	G	8.65908680436393e-6
chr2:31083936:T:C	C	-9.24726381697408e-6
chr2:31088604:G:A	A	4.94324330287595e-5
chr2:31089052:G:A	A	-3.22671914025373e-5
chr2:31089595:C:T	T	-7.25771610458872e-6
chr2:31091689:T:C	C	-1.70175487914593e-5
chr2:31097968:T:C	C	-7.75369475053408e-6
chr2:31104501:C:T	T	-1.12617461920327e-4
chr2:31113295:G:A	A	1.98195985074388e-5
chr2:31119434:C:T	T	-1.15494283970517e-5
chr2:31124771:C:A	A	1.04807791274423e-5
chr2:31127548:A:G	G	-4.40225498337047e-5
chr2:31128015:T:C	C	4.28066768804895e-6
chr2:31129789:G:A	A	2.36497791743118e-5
chr2:31135702:C:T	T	4.75774875614923e-5
chr2:31139868:A:C	C	4.38628231528289e-8
chr2:31146298:T:C	C	5.46018786829364e-5
chr2:31148863:T:C	C	8.77167011399263e-6
chr2:31169034:C:T	T	2.1131549778943e-5
chr2:31173193:A:G	G	8.40804112400988e-6
chr2:31174506:G:T	T	6.94786732160103e-6
chr2:31191459:T:G	G	-7.52106840602558e-6
chr2:31194424:T:C	C	8.62926155129471e-8
chr2:31194997:T:C	C	-9.84601788443428e-7
chr2:31197277:C:T	T	-8.14283110099769e-5
chr2:31198716:A:G	G	-8.02612801917007e-6
chr2:31198842:T:C	C	2.92192269152378e-7
chr2:31199908:T:C	C	7.00636664131898e-6
chr2:31203583:T:G	G	-2.69603914504569e-5
chr2:31204216:T:C	C	-5.18314175151292e-6
chr2:31207393:C:T	T	1.8077680685399e-6
chr2:31208859:C:T	T	-1.6533109285581e-5
chr2:31210164:C:A	A	5.66577282105407e-5
chr2:31211332:A:G	G	9.02169624727058e-6
chr2:31211664:T:C	C	-1.48597758958266e-5
chr2:31211740:C:T	T	-1.04631022846148e-4
chr2:31213492:T:C	C	-1.78068800088579e-5
chr2:31215265:C:T	T	-1.84210720161079e-5
chr2:31217019:C:T	T	-3.27512991757403e-5
chr2:31222929:A:G	G	3.23445464242613e-6
chr2:31227656:C:T	T	-6.32934313924438e-6
chr2:31229019:A:G	G	-4.8029938581667e-6
chr2:31229128:G:A	A	1.41830330514672e-5
chr2:31230405:T:C	C	-9.94806203549935e-6
chr2:31231050:C:T	T	2.60352483103815e-5
chr2:31231192:T:C	C	6.60083280818991e-6
chr2:31231388:C:T	T	4.29423384465081e-6
chr2:31231799:G:A	A	4.8217436828343e-5
chr2:31236171:C:T	T	2.30967170919465e-5
chr2:31239440:C:A	A	2.52331506249102e-6
chr2:31241963:A:G	G	3.2800039685306e-6
chr2:31245905:A:C	C	5.24463083596671e-5
chr2:31247476:A:G	G	2.03561893630713e-5
chr2:31249477:C:T	T	-4.18437842019902e-5
chr2:31251621:A:C	C	8.93446775618892e-6
chr2:31254972:G:A	A	5.08520538563457e-6
chr2:31257264:A:C	C	1.08476720483661e-5
chr2:31257485:C:T	T	1.00741296491668e-5
chr2:31257629:C:A	A	1.2275250857503e-5
chr2:31258101:G:A	A	5.00105169947925e-7
chr2:31258197:C:T	T	4.56171982593601e-6
chr2:31258261:A:G	G	-7.75785775779728e-6
chr2:31258774:T:C	C	1.99101833220588e-5
chr2:31259163:A:G	G	-4.7928975219565e-5
chr2:31259434:A:G	G	-1.02923166679829e-5
chr2:31262259:C:T	T	2.88749204735438e-5
chr2:31265391:G:A	A	1.49125508288658e-5
chr2:31268602:C:T	T	1.83322873797549e-5
chr2:31270161:C:T	T	-2.81634472528194e-6
chr2:31271989:A:C	C	1.52323372956831e-6
chr2:31273100:G:A	A	9.17178041148653e-6
chr2:31278295:C:A	A	-1.03789049744921e-5
chr2:31286503:G:T	T	2.17741279868153e-6
chr2:31287307:A:G	G	1.17875154458655e-5
chr2:31288285:G:A	A	1.88648049952027e-5
chr2:31305043:G:A	A	2.85596940712582e-5
chr2:31312790:A:C	C	-4.74798792263408e-5
chr2:31317160:C:A	A	3.16002891097889e-5
chr2:31318549:T:C	C	3.9717966101e-5
chr2:31319120:C:T	T	7.0415445592172e-5
chr2:31320111:C:A	A	-3.95131662047769e-5
chr2:31322000:G:A	A	3.28143262086554e-5
chr2:31324225:T:C	C	1.17254646382244e-5
chr2:31326347:G:T	T	-2.14411927439894e-5
chr2:31326796:G:A	A	-5.19011019626869e-5
chr2:31326891:T:C	C	-2.43977862741375e-5
chr2:31327009:A:G	G	-1.13603832130384e-5
chr2:31327108:A:G	G	-6.5417994458145e-6
chr2:31327235:T:G	G	1.78714013725843e-5
chr2:31327806:T:C	C	-5.16578128104039e-5
chr2:31327820:C:T	T	-5.65675088876392e-6
chr2:31329168:C:A	A	-4.66533217739463e-5
chr2:31331121:C:A	A	1.85325612894155e-5
chr2:31334403:C:A	A	-8.10222791715738e-6
chr2:31334877:T:C	C	-4.63692288169881e-5
chr2:31337085:C:T	T	-2.25809521928234e-5
chr2:31339546:C:T	T	5.64604143347085e-5
chr2:31340148:A:C	C	-6.13489915473384e-5
chr2:31345061:C:T	T	-7.14328856019174e-5
chr2:31345860:T:C	C	-2.86886116723849e-7
chr2:31348331:G:A	A	-1.19743879650707e-5
chr2:31348920:A:G	G	2.10861385613014e-6
chr2:31349866:C:T	T	1.41113388321184e-5
chr2:31351588:G:A	A	-6.1760871165932407e-05
chr2:31352023:A:G	G	6.65609823421845e-5
chr2:31352800:C:T	T	-1.63037285647146e-6
chr2:31356103:A:C	C	5.35813114736886e-6
chr2:31360578:G:A	A	1.22314461423221e-6
chr2:31365695:A:C	C	-4.0924622747587e-6
chr2:31366548:T:C	C	4.64973750592758e-6
chr2:31367290:A:G	G	4.59897576623289e-6
chr2:31368051:T:C	C	2.17939306119464e-5
chr2:31369457:A:C	C	-3.04702097459932e-6
chr2:31377151:C:T	T	-2.22714214621391e-6
chr2:31379975:G:A	A	-1.25020350239846e-5
chr2:31385989:T:C	C	-1.28777853536406e-5
chr2:31393883:A:G	G	-1.84029523010278e-5
chr2:31401970:C:T	T	-8.29304885001209e-6
chr2:31403228:C:A	A	-4.7017372277681e-5
chr2:31407980:C:T	T	-4.07295017830285e-6
chr2:31417589:G:A	A	-1.52750250650209e-5
chr2:31419872:T:C	C	-1.67492937345222e-5
chr2:31422117:T:C	C	-3.65564477965778e-5
chr2:31432630:T:G	G	-1.36196968134507e-5
chr2:31433347:C:T	T	1.04597369411706e-4
chr2:31449911:C:T	T	-1.35929657694991e-5
chr2:31461074:C:A	A	-9.74082255411444e-6
chr2:31470585:G:A	A	-1.30351249344225e-5
chr2:31472789:A:G	G	-2.12590654319747e-5
chr2:31486551:T:G	G	-9.47333933700612e-6
chr2:31517397:C:T	T	-1.4094217299811e-5
chr2:31525347:T:C	C	-4.71503647173994e-6
chr2:31538488:C:T	T	-1.82989971783021e-7
chr2:31552266:C:T	T	9.47591621404766e-5
chr2:31557210:A:G	G	-2.86628050365231e-6
chr2:31561567:C:T	T	-2.15737446579829e-5
chr2:31574038:A:G	G	4.27658082697967e-5
chr2:31589694:C:T	T	-8.37015511330429e-7
chr2:31609009:A:G	G	-1.43289679484023e-5
chr2:31646514:T:G	G	-2.01315449020717e-5
chr2:31648407:G:A	A	-1.09849714517238e-5
chr2:31653174:G:A	A	-8.86699994811199e-6
chr2:31665163:G:A	A	2.57757483328596e-5
chr2:31704366:G:A	A	2.0652503629308e-4
chr2:31708573:T:C	C	1.05986361198706e-5
chr2:31725984:T:C	C	1.6201362063444e-5
chr2:31748058:T:C	C	1.15924686657322e-5
chr2:31760994:C:T	T	-5.00798434437137e-6
chr2:31768012:G:T	T	-9.12630168611008e-6
chr2:31786356:A:C	C	3.16748481700887e-6
chr2:31786826:T:C	C	8.59418373323626e-6
chr2:31806201:A:G	G	2.8031395803479e-5
chr2:31810317:C:T	T	-2.29464384424469e-4
chr2:31832690:C:T	T	-2.29864631877189e-5
chr2:31846433:T:G	G	-3.76185965063292e-6
chr2:31852832:C:T	T	4.53503202102298e-5
chr2:31882717:C:T	T	3.62085873119049e-6
chr2:31903021:T:C	C	2.05400906364678e-5
chr2:31903489:A:C	C	-7.52496560724609e-6
chr2:31934805:G:A	A	4.81643861481371e-5
chr2:31935866:A:G	G	-1.21260015664025e-5
chr2:31942472:C:T	T	7.12283851541698e-6
chr2:31946022:C:T	T	4.18756349931205e-6
chr2:31958542:T:C	C	-2.2468543173363e-6
chr2:31958698:C:T	T	-5.62979102244083e-6
chr2:31959499:C:T	T	2.39322975534452e-6
chr2:32012220:A:G	G	-1.57518128789136e-6
chr2:32015107:C:A	A	-1.15873009816948e-6
chr2:32040056:G:T	T	9.75702014367412e-6
chr2:32041970:G:A	A	1.93195287416888e-4
chr2:32053713:A:G	G	1.07746165436214e-5
chr2:32054919:C:T	T	4.57666373335323e-6
chr2:32056441:T:G	G	-1.49829755451234e-5
chr2:32076562:G:A	A	9.69695794828857e-6
chr2:32083597:C:T	T	-7.16486129620527e-5
chr2:32094533:A:G	G	8.78802867526956e-6
chr2:32112322:C:T	T	1.06446416855333e-5
chr2:32114492:C:T	T	9.51247229357703e-6
chr2:32142870:C:T	T	-1.35359897533581e-6
chr2:32154594:A:G	G	2.06626007428652e-5
chr2:32156760:G:A	A	9.04447952371555e-6
chr2:32165765:A:C	C	5.44926826521426e-5
chr2:32170246:A:G	G	2.13736638125473e-5
chr2:32173041:A:G	G	-1.04424430557503e-5
chr2:32183938:G:A	A	4.83854676883482e-5
chr2:32209632:A:G	G	-9.22805009736686e-6
chr2:32222649:C:T	T	-6.17376960169848e-6
chr2:32270758:A:C	C	4.7719475683489e-5
chr2:32322016:A:G	G	-2.28445573865184e-5
chr2:32325416:T:C	C	-9.25693824116827e-6
chr2:32334456:A:G	G	-1.3280491584063e-5
chr2:32357931:G:A	A	1.73644405911445e-5
chr2:32372166:G:A	A	-2.29055530761727e-6
chr2:32407599:A:C	C	-2.49975357358707e-5
chr2:32417611:A:G	G	-1.3947520855075e-6
chr2:32437519:A:G	G	-1.22958156579579e-5
chr2:32441069:C:T	T	-6.49424236768313e-6
chr2:32479118:G:A	A	-1.18544912153032e-5
chr2:32480017:T:C	C	-7.96056975109923e-6
chr2:32483481:A:G	G	-3.93079764235162e-6
chr2:32514386:A:G	G	1.25007668291605e-4
chr2:32526115:T:G	G	-1.90153869976982e-5
chr2:32533286:A:C	C	-4.37265903669312e-6
chr2:32550917:C:A	A	4.93552259037212e-6
chr2:32581478:T:C	C	-3.38332793038331e-6
chr2:32615590:A:G	G	-1.90564609623876e-5
chr2:32635348:C:T	T	1.69774355632089e-5
chr2:32642606:C:T	T	9.36128824012427e-6
chr2:32644376:A:G	G	-1.13519705128175e-5
chr2:32672139:A:C	C	2.30726820588227e-5
chr2:32675263:A:G	G	-1.54700366996979e-5
chr2:32680737:T:C	C	-8.83056971385826e-6
chr2:32696905:T:C	C	1.44462359561921e-5
chr2:32702509:T:C	C	-1.79248032133669e-7
chr2:32717724:C:T	T	-2.27583030222652e-6
chr2:32729211:C:T	T	1.98272727903434e-5
chr2:32732199:C:T	T	2.51822913015581e-5
chr2:32733120:G:A	A	-7.90557330767707e-6
chr2:32735024:C:T	T	-6.65619224875035e-7
chr2:32735639:A:C	C	-3.18405961775269e-6
chr2:32736791:A:G	G	-3.77036328370312e-7
chr2:32738990:T:C	C	4.00883797114759e-5
chr2:32746707:G:T	T	1.7252646978472e-5
chr2:32747168:C:T	T	-3.51347381882179e-6
chr2:32749768:A:G	G	-1.26495817358864e-5
chr2:32751020:A:G	G	-2.47876572891789e-6
chr2:32752674:G:A	A	-9.5923985078679e-7
chr2:32755815:T:G	G	-8.40225586486377e-5
chr2:32758413:G:A	A	-2.29300663720623e-5
chr2:32760599:G:A	A	-1.43438646338912e-5
chr2:32770959:C:T	T	-7.03223423170118e-5
chr2:32775824:T:C	C	-6.43628347962697e-7
chr2:32781133:A:C	C	9.76385949629136e-6
chr2:32784865:T:C	C	-3.71457556508271e-7
chr2:32785527:A:G	G	-1.17777932603261e-5
chr2:32788755:A:G	G	4.07347742995145e-7
chr2:32801684:G:T	T	-2.52444174457286e-5
chr2:32801924:T:C	C	7.02720454394704e-6
chr2:32802982:C:T	T	2.51730245190924e-5
chr2:32808990:A:C	C	-5.96631059977934e-6
chr2:32814623:A:G	G	-2.73607659073138e-5
chr2:32825037:T:G	G	5.78674112416171e-5
chr2:32826462:G:A	A	-6.65730766445007e-6
chr2:32833701:C:T	T	-9.61280107670618e-6
chr2:32834029:C:T	T	-5.1928551008787e-6
chr2:32835729:G:A	A	9.78471156505914e-6
chr2:32837214:C:T	T	-2.2638000778058e-7
chr2:32855592:T:C	C	-1.78746766882091e-5
chr2:32855606:T:C	C	2.61751027715651e-6
chr2:32863477:T:C	C	-9.64132725491189e-6
chr2:32865774:T:C	C	-3.8067728475936e-6
chr2:32873108:G:A	A	2.09326551786489e-5
chr2:32874313:A:G	G	-2.81029346956865e-5
chr2:32885338:C:T	T	-4.61321582737172e-5
chr2:32889051:A:C	C	8.7155418194732e-5
chr2:32889296:T:C	C	-7.1111178897888e-6
chr2:32896427:T:C	C	-7.99371873385057e-5
chr2:32896437:A:G	G	4.82094083802491e-7
chr2:32899132:A:C	C	-4.09281348865835e-5
chr2:32902719:G:A	A	2.42762375574303e-5
chr2:32906184:T:G	G	1.73002897851518e-5
chr2:32912068:A:G	G	4.83169225009649e-5
chr2:32913484:C:T	T	2.38270818275668e-5
chr2:32919329:A:C	C	-1.34242157879559e-5
chr2:32925865:A:G	G	1.68200733222964e-5
chr2:32926975:T:C	C	2.16487405861069e-5
chr2:32932404:G:A	A	3.96633700005598e-5
chr2:32944742:A:G	G	-7.85534893271057e-6
chr2:32945074:C:T	T	1.20461912958446e-5
chr2:32948485:C:T	T	8.16236618738983e-6
chr2:32949678:C:T	T	3.49521844402839e-6
chr2:32949862:C:T	T	3.39517250215777e-5
chr2:32953313:C:T	T	1.55576692710305e-5
chr2:32953579:A:G	G	1.59450473566354e-5
chr2:32956892:A:G	G	1.44561278451009e-5
chr2:32958430:T:C	C	1.06851603779895e-5
chr2:32958539:C:T	T	1.22644602278492e-5
chr2:32960235:G:A	A	8.7194202050986e-6
chr2:32960467:A:G	G	-1.55927946505247e-5
chr2:32961558:C:A	A	-4.84162199529662e-6
chr2:32962490:T:C	C	-2.02359551690279e-8
chr2:32962672:T:C	C	1.85869241333263e-5
chr2:32968392:A:G	G	-1.46389060482496e-6
chr2:32974763:A:G	G	7.19292236644369e-5
chr2:32981298:T:C	C	-2.20521774940432e-5
chr2:32981391:A:C	C	1.22311592320756e-5
chr2:32987419:T:G	G	5.24516568919036e-6
chr2:32991738:A:G	G	4.33053549830036e-6
chr2:32992970:A:G	G	-1.24311623732662e-6
chr2:32994220:A:G	G	-2.74742069260506e-5
chr2:33005019:T:C	C	6.05425889280463e-6
chr2:33005984:A:G	G	4.24825359599564e-6
chr2:33009961:T:G	G	-5.38805490780919e-6
chr2:33022590:G:A	A	1.87195429076116e-5
chr2:33025504:A:C	C	1.50271424443777e-5
chr2:33030370:A:G	G	3.64699374437591e-5
chr2:33034952:C:A	A	-5.73747626389027e-7
chr2:33065880:G:A	A	5.03524925561922e-5
chr2:33069097:T:C	C	1.09585701781445e-5
chr2:33071642:G:A	A	2.98810003661966e-5
chr2:33072862:C:T	T	2.11564720872209e-5
chr2:33073281:T:G	G	4.90816022011294e-5
chr2:33080032:G:T	T	2.25665457244834e-5
chr2:33091356:A:G	G	1.82955981123163e-5
chr2:33094148:C:A	A	1.94264468939313e-5
chr2:33095890:G:T	T	1.05792852446464e-5
chr2:33096784:G:A	A	2.83963372023308e-6
chr2:33102290:G:A	A	2.60712145123588e-5
chr2:33110751:C:T	T	-5.00830532678216e-6
chr2:33111242:C:T	T	-1.47601135634464e-5
chr2:33112084:A:G	G	1.40974055998915e-6
chr2:33112573:C:T	T	-1.90565430661283e-5
chr2:33116105:A:G	G	-1.45981227714806e-5
chr2:33117713:G:A	A	2.88591033985975e-5
chr2:33120063:G:A	A	-9.38413570176119e-6
chr2:33123427:A:G	G	-3.93020845816718e-5
chr2:33123514:A:G	G	-9.56772492789129e-6
chr2:33132726:C:T	T	1.22970133860575e-5
chr2:33135059:A:G	G	-1.07332575219963e-5
chr2:33135271:A:G	G	-8.43616853649888e-6
chr2:33135419:G:A	A	3.95517642802113e-5
chr2:33136358:A:G	G	-3.10690812506455e-6
chr2:33137954:T:C	C	2.31475284701352e-5
chr2:33138292:A:G	G	1.85589928754228e-4
chr2:33139892:G:A	A	6.85075020138507e-6
chr2:33144515:C:A	A	2.98003089450339e-6
chr2:33147438:A:G	G	2.39080162516901e-8
chr2:33162463:A:G	G	9.21201253740167e-5
chr2:33166834:G:A	A	-7.46506367870987e-7
chr2:33167643:C:A	A	6.60019437861065e-6
chr2:33167844:G:A	A	1.96410711908395e-6
chr2:33178307:A:G	G	-4.49091182455767e-5
chr2:33180084:T:C	C	2.5035199897137e-5
chr2:33187010:G:A	A	7.86934135002276e-6
chr2:33192567:T:C	C	-7.59310405919662e-5
chr2:33222135:C:T	T	-5.45455827237015e-6
chr2:33223598:G:A	A	5.04715084390819e-6
chr2:33229199:A:G	G	1.11580915806874e-5
chr2:33229630:T:G	G	5.60059028871347e-5
chr2:33230675:A:G	G	-3.69501803138798e-6
chr2:33231810:A:G	G	4.32103198769635e-6
chr2:33241295:G:A	A	-2.08953588426507e-5
chr2:33241416:A:G	G	3.92774659049987e-6
chr2:33241553:A:G	G	-1.89836668754959e-6
chr2:33243304:T:C	C	3.58165050708813e-5
chr2:33243460:A:G	G	1.09119243971283e-5
chr2:33249578:T:C	C	-5.09889101310316e-6
chr2:33257364:G:A	A	-1.03685310269065e-4
chr2:33263352:G:A	A	-1.11135201969966e-5
chr2:33272268:A:G	G	2.88759678733539e-8
chr2:33274013:G:A	A	1.30260837410049e-5
chr2:33274040:G:A	A	-4.63358488829716e-7
chr2:33286478:T:C	C	-2.72257553765102e-5
chr2:33289686:A:G	G	-3.0278336870092e-6
chr2:33296650:G:A	A	-1.46621887406816e-6
chr2:33298876:G:T	T	8.2104520927083e-6
chr2:33300315:A:C	C	9.91527423614864e-7
chr2:33302232:G:A	A	9.35911984235065e-7
chr2:33307753:G:A	A	-8.25522507642416e-6
chr2:33310547:C:T	T	1.13409250147349e-4
chr2:33315618:T:C	C	-1.44247228918806e-5
chr2:33331772:T:C	C	-1.95195868140912e-6
chr2:33338091:T:C	C	4.43456342502436e-6
chr2:33338508:A:G	G	5.24660847161276e-7
chr2:33343046:A:G	G	-1.33707026007479e-5
chr2:33344213:A:G	G	2.77213888855254e-5
chr2:33346005:A:G	G	6.20720599486717e-6
chr2:33355252:A:C	C	5.47879723103484e-6
chr2:33355887:G:A	A	-5.30218363664747e-5
chr2:33368296:G:A	A	8.61719857247679e-5
chr2:33373507:A:G	G	3.95308533397817e-5
chr2:33373822:A:C	C	4.62516010210137e-5
chr2:33374548:A:G	G	-8.90147929740933e-5
chr2:33377081:G:T	T	2.28860808675157e-5
chr2:33381011:T:C	C	-1.1474440508868e-5
chr2:33385767:C:T	T	-2.68398642395466e-5
chr2:33390247:T:C	C	1.90486665901544e-5
chr2:33391315:T:C	C	-5.47468512793044e-5
chr2:33392180:A:G	G	-1.02883118990543e-5
chr2:33398221:T:C	C	-1.75859780422862e-5
chr2:33398307:G:T	T	1.31048523529815e-5
chr2:33398321:T:C	C	-1.61734043852931e-5
chr2:33399212:G:A	A	-5.77794647055232e-5
chr2:33400702:G:A	A	-2.20968308765934e-5
chr2:33402081:T:C	C	1.62231990915127e-6
chr2:33406375:T:G	G	-2.07254396523919e-5
chr2:33406408:A:G	G	-7.53762796328562e-5
chr2:33406862:C:T	T	-8.17174609059407e-6
chr2:33407394:T:G	G	1.78932116507593e-5
chr2:33410050:C:A	A	-1.197471923745e-4
chr2:33411931:A:C	C	3.34164507481048e-5
chr2:33412332:A:G	G	3.48866506293242e-5
chr2:33416865:G:A	A	-3.04737987061423e-5
chr2:33422417:G:A	A	-5.89234117989814e-6
chr2:33426861:T:C	C	7.36735765379927e-6
chr2:33428911:A:G	G	-3.32631270936669e-6
chr2:33430204:A:C	C	2.03877355545433e-5
chr2:33430233:C:T	T	-3.28218581922002e-6
chr2:33430967:T:C	C	8.9253978925875e-6
chr2:33435144:A:G	G	-1.44758815886693e-5
chr2:33443970:C:T	T	-1.43371236975227e-5
chr2:33445936:C:T	T	2.66015526803365e-5
chr2:33456078:A:G	G	-8.80173203084466e-5
chr2:33457536:T:G	G	-4.79400066562701e-6
chr2:33458552:T:G	G	-1.28114970235815e-4
chr2:33458660:G:A	A	-4.09899949926533e-5
chr2:33460199:T:C	C	9.37959219987147e-5
chr2:33460992:G:A	A	-7.81446464025838e-6
chr2:33461581:G:A	A	-3.5269150806287e-6
chr2:33463062:C:T	T	9.61480086186837e-6
chr2:33464091:C:T	T	-1.98646785126704e-5
chr2:33470006:T:C	C	-5.79528328564345e-7
chr2:33471535:G:A	A	-2.90062586057449e-5
chr2:33474954:T:C	C	3.64536078667982e-5
chr2:33476823:T:C	C	-5.70579711585764e-5
chr2:33477439:G:T	T	-4.60411112103508e-5
chr2:33478490:C:T	T	2.10922835594647e-6
chr2:33482419:A:G	G	-1.75151919798474e-5
chr2:33482667:T:C	C	5.13903891729087e-6
chr2:33488581:C:A	A	2.49712036370158e-5
chr2:33490675:T:G	G	-6.28236701162766e-6
chr2:33493592:T:C	C	1.82382821504088e-5
chr2:33493682:G:A	A	-5.92511180748644e-5
chr2:33494042:A:G	G	7.95946264385361e-7
chr2:33494942:T:C	C	-2.5512598011657e-5
