## Supplementary Data S2 for "Polygenic Risk Scores and HLA Class II Variants are Biomarkers of Corticosteroid Response in Childhood Nephrotic Syndrome" (part 3 of 3)

id	a1	prs
chr2:33496538:T:G	G	4.98039640375753e-6
chr2:33498117:A:G	G	1.39674543254796e-5
chr2:33504745:T:C	C	-3.66611781441025e-5
chr2:33507379:A:G	G	-1.60273244106581e-5
chr2:33508354:C:A	A	2.41062043273464e-6
chr2:33511010:G:A	A	-5.17425909777686e-6
chr2:33512039:C:T	T	-4.18246114603968e-7
chr2:33515788:C:T	T	2.16043219861077e-5
chr2:33517217:G:A	A	1.97374124545613e-5
chr2:33522498:A:G	G	5.48437470740346e-5
chr2:33522958:T:C	C	-2.46592006754618e-5
chr2:33530083:C:T	T	4.96428478863712e-5
chr2:33532718:G:A	A	5.17721785881099e-6
chr2:33533388:C:T	T	1.45581366618667e-5
chr2:33535124:A:G	G	-6.8023370377237e-5
chr2:33539109:A:G	G	5.2734694226272e-5
chr2:33549694:T:C	C	4.47975623034298e-5
chr2:33550598:T:G	G	1.38163771857971e-5
chr2:33555164:G:A	A	-1.17105397329933e-5
chr2:33557145:C:T	T	4.31206906951781e-6
chr2:33559094:G:A	A	6.18798223004643e-5
chr2:33569135:T:C	C	-6.2227191979111e-7
chr2:33581261:T:C	C	1.51351658318048e-5
chr2:33584227:A:G	G	9.62699875992221e-6
chr2:33589523:A:G	G	1.32696205796218e-5
chr2:33609429:C:T	T	1.05745921852542e-5
chr2:33615747:A:G	G	-2.48709288810963e-5
chr2:33623648:C:T	T	-2.00425145311892e-5
chr2:33625060:G:A	A	2.16424572429833e-5
chr2:33627422:T:C	C	3.28904067212356e-6
chr2:33627557:C:T	T	-1.12079058023049e-4
chr2:33632169:T:C	C	3.78841139258086e-5
chr2:33636226:C:A	A	-7.62989982751937e-6
chr2:33649612:C:T	T	-2.96784133353944e-5
chr2:33650021:A:G	G	-1.11457018362736e-5
chr2:33667696:C:T	T	-3.00302163228948e-5
chr2:33669427:A:C	C	5.70988436524338e-6
chr2:33670200:G:T	T	8.73056835582078e-6
chr2:33671049:C:A	A	2.65742802124745e-6
chr2:33671394:T:C	C	-1.27116280359044e-6
chr2:33673157:T:C	C	4.66351674048437e-5
chr2:33688983:A:C	C	9.22295251815032e-6
chr2:33695574:G:A	A	-2.25502841818084e-5
chr2:33695720:G:A	A	2.50448536773691e-5
chr2:33698854:G:A	A	3.44297858695574e-6
chr2:33699010:C:T	T	3.69963217896267e-5
chr2:33699942:C:T	T	8.3174936471896e-6
chr2:33700762:A:G	G	6.31742717055682e-6
chr2:33716859:C:T	T	-2.8168852405987e-6
chr2:33718935:G:A	A	-2.51564300916728e-6
chr2:33718958:T:C	C	-1.07139652241053e-5
chr2:33720119:T:C	C	2.02593475742328e-6
chr2:33721697:G:A	A	-3.33936130065492e-6
chr2:33722197:A:C	C	1.96773788999228e-6
chr2:33723360:C:A	A	1.09278998962717e-5
chr2:33723681:A:G	G	-2.24341288864507e-6
chr2:33726446:T:C	C	-3.71230085331963e-6
chr2:33727346:T:C	C	1.07683405113291e-5
chr2:33727502:T:C	C	-1.9347064390839e-5
chr2:33727946:G:T	T	-9.99611441045201e-6
chr2:33731055:C:T	T	-5.7078944983897e-5
chr2:33733067:T:C	C	-8.53562523846091e-6
chr2:33734734:G:A	A	2.07650098660674e-5
chr2:33744320:G:A	A	-8.84935010051585e-6
chr2:33750514:G:T	T	1.73036805759988e-6
chr2:33752811:G:A	A	-5.16684644933006e-6
chr2:33755888:A:G	G	5.55783841657211e-6
chr2:33757669:T:G	G	5.24399406162685e-6
chr2:33758290:G:A	A	-2.48174377665506e-5
chr2:33764989:G:T	T	5.74131140713179e-5
chr2:33766949:G:A	A	5.80542649090869e-6
chr2:33768140:A:G	G	5.79422020045817e-6
chr2:33769074:A:G	G	8.85451573636712e-6
chr2:33771705:T:C	C	2.98740584385929e-6
chr2:33776900:G:T	T	2.3489951100671e-6
chr2:33778263:C:T	T	1.34428040544806e-5
chr2:33778440:A:G	G	7.21630410245295e-5
chr2:33782632:G:A	A	7.47540244759865e-7
chr2:33788399:T:C	C	1.62166346463513e-5
chr2:33788913:A:C	C	-3.16026659319353e-5
chr2:33792646:C:T	T	-3.57309425134712e-6
chr2:33793317:C:T	T	-3.66901791604572e-7
chr2:33793833:C:T	T	-4.32033298516784e-4
chr2:33794742:T:G	G	1.51217826778941e-5
chr2:33795697:A:G	G	2.05636228618538e-5
chr2:33796538:A:G	G	5.24682457244822e-7
chr2:33797953:T:C	C	1.19265366080137e-5
chr2:33801484:T:C	C	2.90308117489636e-5
chr2:33804490:G:A	A	3.54844224539707e-6
chr2:33804688:G:A	A	-2.56212944883471e-5
chr2:33807278:C:T	T	3.17623098510419e-5
chr2:33811250:G:A	A	-2.3280879532403e-5
chr2:33811559:T:C	C	1.31292497095748e-5
chr2:33811690:C:A	A	-9.93668396633075e-6
chr2:33812722:G:A	A	-2.23135009845184e-5
chr2:33813661:C:T	T	-5.61845262789282e-6
chr2:33815137:C:T	T	3.20511912594797e-6
chr2:33822030:A:G	G	-3.1893686191487e-5
chr2:33830657:G:A	A	-9.49227315016358e-6
chr2:33836798:G:T	T	1.14980926459301e-6
chr2:33845190:A:G	G	1.61249888927063e-4
chr2:33849589:T:C	C	-1.39656768180309e-5
chr2:33858279:A:G	G	5.58702475892279e-6
chr2:33860062:C:T	T	-2.03343648548323e-5
chr2:33866375:T:C	C	2.28885751544008e-5
chr2:33872551:C:T	T	-1.17486364473254e-5
chr2:33873440:C:T	T	3.88177061495738e-6
chr2:33881597:A:G	G	-1.2389855776819e-5
chr2:33887494:C:T	T	-8.83030345989779e-5
chr2:33889736:A:G	G	-1.44421512626892e-5
chr2:33896328:C:T	T	2.86252073081156e-5
chr2:33897774:A:G	G	-1.05974722875921e-5
chr2:33906032:C:T	T	-1.296592557541e-5
chr2:33907246:A:G	G	-1.77731798047983e-5
chr2:33912836:G:A	A	-2.21658624085441e-5
chr2:33922374:C:T	T	4.85801420497589e-5
chr2:33925582:A:G	G	2.18337620870893e-5
chr2:33929526:A:G	G	-8.72385286529495e-5
chr2:33938942:C:T	T	-8.27214995187223e-7
chr2:33955928:T:C	C	-2.4967758988076e-5
chr2:33958814:T:C	C	-1.21644737222498e-5
chr2:33960268:C:A	A	2.37779609787653e-5
chr2:33965467:T:C	C	7.37652693307831e-6
chr2:33965702:C:T	T	-8.4798349689827008e-06
chr2:33968996:T:C	C	-3.79422497312723e-6
chr2:33970161:T:C	C	-1.49331499261738e-5
chr2:33971492:C:T	T	4.85552200937218e-7
chr2:33975626:T:C	C	8.55088387815873e-7
chr2:33975731:C:T	T	2.71513169168439e-6
chr2:33979176:T:C	C	-4.29967500839526e-6
chr2:33979812:A:G	G	9.23686772495352e-6
chr2:33986338:A:G	G	-6.9180803855574e-6
chr2:33986345:A:G	G	-1.3884943576903e-4
chr2:33990622:G:T	T	-1.47588431740092e-5
chr2:33997613:C:T	T	3.54715881785002e-5
chr2:34002885:A:G	G	-7.91554701419613e-6
chr2:34002971:T:G	G	3.83424418422076e-6
chr2:34007549:C:T	T	1.22072245294801e-5
chr2:34011307:G:A	A	-7.41567178744424e-5
chr2:34012904:C:T	T	1.33332149008502e-5
chr2:34013033:G:A	A	-1.30438462846742e-5
chr2:34020438:G:A	A	-1.04176075541064e-5
chr2:34032525:A:G	G	-1.77667659016124e-5
chr2:34033410:T:C	C	3.70523112821693e-6
chr2:34034669:A:G	G	4.21757883464531e-6
chr2:34035552:A:C	C	-1.4160910742813e-6
chr2:34036067:T:C	C	1.30640624889361e-4
chr2:34040144:A:G	G	-2.39794745874971e-5
chr2:34044239:C:T	T	-4.05060703415398e-6
chr2:34056310:G:A	A	-6.34289603801516e-6
chr2:34057729:A:G	G	1.26141008145232e-5
chr2:34058103:G:A	A	8.06500407756346e-6
chr2:34059917:G:A	A	-1.03526063465956e-5
chr2:34066503:G:A	A	6.55299235098509e-6
chr2:34066599:T:C	C	-6.29154588451163e-6
chr2:34077676:G:A	A	8.19849289274365e-6
chr2:34080190:G:A	A	-9.53321317691794e-6
chr2:34084488:A:G	G	-5.79410149804089e-6
chr2:34088734:T:C	C	-3.74672389489004e-6
chr2:34088753:T:C	C	5.06537578407878e-6
chr2:34091660:A:G	G	7.65842389482149e-5
chr2:34092494:C:T	T	-1.67484213837922e-5
chr2:34093925:A:C	C	2.77252101258626e-5
chr2:34094650:G:A	A	1.72244699203231e-5
chr2:34094789:A:G	G	4.68815862911424e-5
chr2:34097307:G:A	A	5.75500528997561e-6
chr2:34101017:T:C	C	1.13779991136671e-5
chr2:34101871:G:A	A	-3.79502629354488e-5
chr2:34104650:A:G	G	-3.35765130755555e-6
chr2:34105558:G:A	A	-1.40380970482307e-4
chr2:34106048:G:T	T	-6.50886013848115e-6
chr2:34107424:G:A	A	8.54245094740864e-6
chr2:34116226:C:T	T	-4.675535222401e-5
chr2:34116503:C:A	A	7.81219923307058e-6
chr2:34126692:G:A	A	-1.585992084579e-5
chr2:34128913:G:A	A	-1.19623722194203e-4
chr2:34130584:C:A	A	1.28788232387392e-5
chr2:34134573:G:A	A	-1.52831353306075e-6
chr2:34156904:A:G	G	-3.89937358318202e-5
chr2:34161444:G:A	A	-3.94693211325876e-5
chr2:34164986:T:C	C	3.02574807643139e-5
chr2:34169110:A:G	G	3.13882481666976e-6
chr2:34178277:G:A	A	1.90632524025758e-5
chr2:34185062:A:G	G	-4.00388656286344e-5
chr2:34185173:G:T	T	1.53950125022976e-5
chr2:34188320:G:A	A	-4.97561895377545e-6
chr2:34191222:C:T	T	-1.10749433664834e-6
chr2:34194597:C:T	T	-2.47949393153594e-6
chr2:34202358:T:C	C	3.86810446715923e-6
chr2:34203081:G:A	A	-6.00418585058326e-5
chr2:34212900:A:G	G	-3.16287576294311e-5
chr2:34214383:G:A	A	-3.51239619279224e-5
chr2:34217007:T:C	C	1.60509440413262e-6
chr2:34224686:C:T	T	1.50698590283015e-5
chr2:34232915:C:T	T	2.01168355845796e-6
chr2:34235474:A:G	G	1.03268108081833e-5
chr2:34243472:C:T	T	-1.15999714301176e-4
chr2:34250926:G:A	A	-6.17907326182002e-5
chr2:34255008:G:T	T	1.71584235977383e-5
chr2:34272300:T:G	G	-8.41141944389834e-6
chr2:34274232:T:C	C	3.41125841568694e-6
chr2:34274682:A:C	C	8.96759804991954e-6
chr2:34276983:A:C	C	-5.47024725440578e-6
chr2:34284263:C:T	T	2.9995924480941e-6
chr2:34286762:T:C	C	-6.07346745319783e-5
chr2:34289343:G:A	A	-2.26529147710551e-5
chr2:34294277:A:G	G	-2.16460056037565e-5
chr2:34295209:A:G	G	7.34834436074681e-6
chr2:34308064:C:A	A	3.82883182601035e-6
chr2:34308656:G:T	T	5.40990521970353e-6
chr2:34318083:C:A	A	-1.8646716835207e-6
chr2:34318319:A:G	G	9.04444934144294e-5
chr2:34319831:G:A	A	5.65127575731828e-6
chr2:34320864:G:A	A	-1.57628444614302e-5
chr2:34326499:G:A	A	1.7428544174389e-6
chr2:34327698:C:A	A	1.84346683167491e-6
chr2:34328975:A:G	G	5.57187131918961e-6
chr2:34331103:C:T	T	-2.15570827604395e-5
chr2:34332696:C:T	T	5.02410732106722e-6
chr2:34332974:C:T	T	-3.74618628776765e-5
chr2:34339357:A:C	C	-1.8403302587103e-6
chr2:34339375:T:C	C	-2.13005413353399e-5
chr2:34339752:C:T	T	2.07423693884388e-6
chr2:34342900:G:A	A	1.70227826751815e-6
chr2:34348088:G:A	A	-8.97468110178094e-6
chr2:34350828:T:C	C	8.53318227098516e-6
chr2:34361686:G:T	T	-7.74654238839409e-7
chr2:34361931:T:C	C	-2.28467119235398e-7
chr2:34362142:C:T	T	1.25854484651212e-7
chr2:34364932:C:T	T	-1.76395780266141e-5
chr2:34366794:A:G	G	-9.38124872324066e-5
chr2:34369287:T:C	C	3.13488125346669e-5
chr2:34376860:A:G	G	1.49543434282225e-5
chr2:34379027:C:T	T	-1.45235183974587e-5
chr2:34379593:T:C	C	1.73286203143894e-5
chr2:34386681:C:T	T	-6.404586978432e-6
chr2:34391239:G:A	A	-5.43856965846349e-5
chr2:34395033:T:C	C	4.17139377046645e-6
chr2:34395066:A:C	C	-8.32428097997232e-6
chr2:34404953:A:G	G	-1.04230410296786e-5
chr2:34420355:A:G	G	4.97612420691392e-6
chr2:34426893:G:A	A	6.8494593631737e-5
chr2:34440345:A:G	G	-3.02207488016651e-5
chr2:34442682:T:C	C	-1.20404976386179e-5
chr2:34448380:A:C	C	3.63494357603067e-5
chr2:34513549:A:G	G	1.02261119663532e-5
chr2:34514503:C:T	T	2.1576575003564e-5
chr2:34528323:T:C	C	6.31714290821817e-5
chr2:34529965:A:G	G	-4.17479587676977e-5
chr2:34532937:C:T	T	-8.97262719533787e-5
chr2:34533630:T:C	C	-3.77590203467108e-5
chr2:34534435:C:T	T	-1.00707461118532e-7
chr2:34535506:A:G	G	-1.24797860419982e-5
chr2:34549879:A:G	G	1.51660249309883e-5
chr2:34565468:G:A	A	3.71668639030503e-6
chr2:34565973:C:T	T	-9.94886205759202e-6
chr2:34569114:A:G	G	-4.19945077824423e-5
chr2:34571558:A:C	C	2.17938528642696e-5
chr2:34572334:C:T	T	-3.91821422629217e-5
chr2:34576955:G:T	T	-1.4618933303115e-5
chr2:34577116:T:G	G	-5.57516129044907e-5
chr2:34578634:A:C	C	-3.30994479553636e-5
chr2:34589451:T:C	C	1.18321322984092e-5
chr2:34600081:C:T	T	-7.23498397908768e-5
chr2:34600987:G:A	A	-7.54115119360569e-5
chr2:34601020:A:G	G	1.77858801030864e-5
chr2:34605338:T:C	C	-6.69374874434022e-5
chr2:34617686:A:G	G	-6.75807403112866e-5
chr2:34618863:A:G	G	2.18065927822106e-5
chr2:34643025:A:G	G	1.36807486090579e-5
chr2:34646715:G:A	A	4.0006846265454e-6
chr2:34652866:G:A	A	-4.86881846042041e-6
chr2:34659929:A:G	G	-6.83892201495277e-5
chr2:34663729:C:T	T	-4.20235226855958e-5
chr2:34664244:T:C	C	2.90544600534631e-5
chr2:34664302:G:T	T	-1.43082506995834e-6
chr2:34666622:G:A	A	-2.51895291462608e-5
chr2:34667234:T:G	G	1.39516429255474e-5
chr2:34667250:A:C	C	1.01620425370515e-6
chr2:34674781:T:C	C	-2.41247098328988e-7
chr2:34675332:A:G	G	8.47777157217591e-6
chr2:34677110:A:G	G	-2.06451269212816e-5
chr2:34680261:C:T	T	4.52251630293042e-5
chr2:34683035:A:G	G	-3.36613566812997e-5
chr2:34683934:C:T	T	-1.50342765577823e-5
chr2:34686842:C:T	T	-3.21474117666744e-5
chr2:34689502:T:C	C	9.43586755419083e-6
chr2:34698201:G:A	A	1.73706327402027e-5
chr2:34703013:C:T	T	-2.3107064602058e-6
chr2:34709436:C:T	T	7.80925913984617e-6
chr2:34717851:G:T	T	-1.22286282547424e-6
chr2:34722395:G:A	A	-1.40276304943375e-5
chr2:34723180:A:G	G	-1.55495537890064e-5
chr2:34726720:G:A	A	-1.82401617145624e-5
chr2:34727450:G:A	A	-3.92086672205911e-6
chr2:34731332:C:T	T	-1.18100385616477e-5
chr2:34737823:A:C	C	1.03733271226808e-4
chr2:34752128:A:C	C	2.72273769819485e-6
chr2:34752913:G:A	A	5.84154146443045e-5
chr2:34753872:T:C	C	5.05060299404616e-6
chr2:34757937:C:T	T	8.05847854891093e-6
chr2:34765255:G:A	A	-8.48572529310101e-6
chr2:34770867:C:T	T	3.77004670430122e-5
chr2:34772305:T:G	G	1.96343784732007e-5
chr2:34777513:T:G	G	3.3089388233972e-6
chr2:34783786:G:A	A	-3.48329234524932e-5
chr2:34784687:T:C	C	-9.58771659478014e-6
chr2:34787431:A:G	G	-3.73217660746957e-5
chr2:34788784:C:T	T	-2.2878973759957e-5
chr2:34797352:C:A	A	-1.35948843595259e-6
chr2:34805632:G:A	A	-4.66334209639637e-6
chr2:34807021:T:G	G	4.09050740143822e-5
chr2:34811420:C:T	T	5.88421330927182e-5
chr2:34824006:A:G	G	1.34455583159948e-5
chr2:34825925:G:A	A	3.0974344201204e-5
chr2:34827041:C:A	A	2.5083383570161e-5
chr2:34841581:G:A	A	-9.4583512913719e-5
chr2:34843217:C:A	A	3.88167921873915e-5
chr2:34864358:A:G	G	-1.58581417742932e-5
chr2:34868226:T:G	G	-1.0556591974821e-5
chr2:34868298:C:T	T	-5.09742399148063e-5
chr2:34870444:T:G	G	4.94229786713037e-6
chr2:34872634:T:C	C	-1.18930213840897e-5
chr2:34874202:C:T	T	-4.35577337105042e-5
chr2:34879322:G:A	A	1.63057939230362e-5
chr2:34879372:T:C	C	6.68215442799855e-7
chr2:34888030:C:T	T	4.82302085833414e-6
chr2:34890912:C:T	T	7.48342427600092e-5
chr2:34895666:A:G	G	-2.43084524082193e-5
chr2:34898881:G:A	A	1.16554140311173e-4
chr2:34900869:A:C	C	2.08262996307993e-5
chr2:34902913:A:G	G	7.32787335474218e-5
chr2:34904998:T:G	G	-8.72509722823714e-5
chr2:34912058:A:G	G	6.12125710444713e-5
chr2:34926452:A:G	G	-4.31538951104677e-5
chr2:34933319:A:C	C	-4.85367232294211e-5
chr2:34957249:G:T	T	9.95139139605192e-8
chr2:34966518:G:A	A	1.83125464840226e-5
chr2:34976681:G:A	A	-1.76900073729231e-5
chr2:34983197:T:C	C	8.49247404286017e-6
chr2:34997440:T:C	C	-5.8108107963005e-6
chr2:35004444:G:A	A	1.44088084720068e-5
chr2:35018991:T:G	G	1.81531782797916e-5
chr2:35029584:T:C	C	-1.63689148939641e-5
chr2:35032051:C:T	T	-6.00562871557054e-5
chr2:35041108:T:C	C	4.11898603131306e-6
chr2:35049959:T:C	C	3.50723747885997e-5
chr2:35052009:G:A	A	1.05177387121132e-5
chr2:35057861:A:G	G	-1.99077640493027e-5
chr2:35061500:G:T	T	-7.05470885966143e-6
chr2:35078101:G:A	A	-4.77641186068876e-5
chr2:35080354:G:T	T	1.37622702508784e-5
chr2:35085098:G:A	A	-1.25504513150159e-4
chr2:35093946:G:A	A	-7.38984702577501e-6
chr2:35102105:A:G	G	1.80825186706701e-5
chr2:35102650:C:T	T	-2.61938071429836e-5
chr2:35106778:C:A	A	2.38509778316223e-5
chr2:35115659:C:T	T	-1.59347963773245e-5
chr2:35118811:C:A	A	2.67128245905852e-5
chr2:35143054:T:C	C	1.10015861519298e-5
chr2:35162475:G:A	A	-6.86468421800217e-6
chr2:35162805:A:G	G	-2.76130325241576e-5
chr2:35163058:G:A	A	-8.67092532690419e-6
chr2:35163831:A:G	G	3.41865718072993e-5
chr2:35172438:A:G	G	1.6298397310735e-5
chr2:35178945:C:A	A	-1.20975368954514e-5
chr2:35181141:A:C	C	5.75438913814956e-6
chr2:35192327:T:G	G	-1.02242441104313e-5
chr2:35192518:A:G	G	1.66144950477462e-5
chr2:35203399:T:C	C	-8.94911654094085e-6
chr2:35208087:T:C	C	1.37882932067286e-5
chr2:35218660:G:A	A	1.18615515078889e-6
chr2:35223318:T:C	C	2.89732999262787e-5
chr2:35228935:G:A	A	-2.31415044209689e-5
chr2:35229455:A:G	G	-7.18806559252728e-5
chr2:35256785:G:A	A	-1.43058207773923e-5
chr2:35295185:G:T	T	1.17938180592938e-5
chr2:35307513:T:C	C	1.04161167307081e-5
chr2:35326430:A:G	G	8.06668393891594e-6
chr2:35328255:G:A	A	2.05714763304132e-5
chr2:35331870:G:A	A	-2.62872620854946e-5
chr2:35337787:C:A	A	3.24669722716099e-5
chr2:35342070:G:T	T	-1.37586376768425e-5
chr2:35352669:G:A	A	2.01865555363523e-5
chr2:35352705:C:T	T	3.14399623046233e-5
chr2:35385844:A:G	G	9.95533854545326e-6
chr2:35389278:A:C	C	-8.25802607931102e-6
chr2:35393417:C:A	A	-2.42053100567354e-5
chr2:35398493:C:T	T	-7.63968023659962e-6
chr2:35401519:T:C	C	-2.86202933403993e-5
chr2:35402132:C:T	T	-6.07289379315523e-6
chr2:35409445:A:G	G	-4.26086573224749e-6
chr2:35410959:T:G	G	-9.65471662068606e-6
chr2:35425962:C:A	A	-1.70753404691872e-5
chr2:35427807:T:C	C	5.37892287639057e-5
chr2:35428656:C:A	A	-3.50078112593806e-6
chr2:35433811:C:T	T	-8.77615848643743e-6
chr2:35445297:G:T	T	-5.34320876096444e-6
chr2:35447498:G:A	A	9.82590107381985e-6
chr2:35448014:A:G	G	-1.58160649161502e-6
chr2:35451152:T:C	C	9.40467327413043e-6
chr2:35460263:G:A	A	2.18467942294737e-5
chr2:35463122:G:T	T	6.5181853765605e-6
chr2:35463504:C:A	A	-2.17692005055396e-6
chr2:35468653:C:T	T	-5.45229659220821e-6
chr2:35471546:C:T	T	5.67569227256058e-6
chr2:35475822:C:T	T	-9.52424542063974e-6
chr2:35475960:T:G	G	-1.90645110120825e-5
chr2:35483486:C:T	T	-1.86813453729295e-5
chr2:35484097:A:C	C	-4.49721518590152e-5
chr2:35488692:A:G	G	2.50451603520856e-5
chr2:35492660:C:T	T	3.43755925296157e-5
chr2:35501929:G:A	A	-2.43269630575832e-5
chr2:35505726:C:T	T	-1.88524799313232e-5
chr2:35506881:G:A	A	1.98897895266443e-4
chr2:35506946:A:G	G	2.03407527335711e-5
chr2:35506984:G:A	A	-2.15568243542763e-6
chr2:35507621:T:C	C	4.62852982857053e-5
chr2:35508144:A:G	G	-2.42870999992475e-5
chr2:35508670:A:G	G	-1.78535391908725e-5
chr2:35515551:T:G	G	4.60093356523939e-6
chr2:35530919:C:T	T	-4.77502939299566e-5
chr2:35539348:T:C	C	-4.61765852072542e-6
chr2:35540422:T:C	C	-2.53961215597058e-5
chr2:35550581:A:G	G	2.75446639569455e-5
chr2:35552705:C:T	T	2.40114520934954e-5
chr2:35554134:G:T	T	-1.87439334053472e-5
chr2:35569994:T:C	C	1.87300308910746e-5
chr2:35572216:A:G	G	-1.78918137517436e-5
chr2:35574905:T:C	C	-1.66767641261876e-4
chr2:35576152:A:C	C	1.54227456235128e-5
chr2:35577894:A:G	G	-1.41425373795795e-8
chr2:35593896:G:A	A	-4.57828615378896e-6
chr2:35594620:A:G	G	-5.01445811984777e-5
chr2:35600683:G:A	A	1.91976532385162e-5
chr2:35600852:C:A	A	-9.09069057337213e-5
chr2:35605268:G:A	A	-1.28983896711045e-4
chr2:35605942:G:A	A	-1.01400289398248e-4
chr2:35606728:A:G	G	1.17881989012916e-5
chr2:35612097:C:T	T	-4.47878453528372e-5
chr2:35623742:C:T	T	-3.849151360889e-5
chr2:35623837:G:A	A	1.68473729969091e-5
chr2:35628464:G:T	T	-1.23586603530668e-5
chr2:35628928:C:A	A	4.01602526561831e-6
chr2:35635786:T:G	G	4.84731685387482e-5
chr2:35643728:C:T	T	-1.82174140587778e-6
chr2:35644486:A:C	C	1.28566018739788e-5
chr2:35655170:C:T	T	1.84139002611652e-5
chr2:35660464:A:G	G	6.05598155538916e-6
chr2:35674089:A:G	G	2.01551863129364e-6
chr2:35676782:G:A	A	-4.28554838358776e-5
chr2:35679443:C:T	T	3.70239193765856e-5
chr2:35690799:T:C	C	-1.78808379374369e-5
chr2:35698029:G:T	T	-6.10784994638899e-6
chr2:35705412:A:G	G	-5.0378688877727e-5
chr2:35709925:C:T	T	2.53156188627306e-6
chr2:35714133:G:A	A	-2.87298512512692e-5
chr2:35715562:C:T	T	-2.20068921486108e-5
chr2:35722005:A:G	G	1.609678371025e-5
chr2:35724450:C:T	T	-4.69865078077265e-6
chr2:35742284:A:G	G	1.03599133260973e-6
chr2:35745578:A:G	G	1.23030453965475e-4
chr2:35748897:T:C	C	-7.14759255452696e-6
chr2:35777995:T:C	C	1.46522537451965e-5
chr2:35782705:A:G	G	-1.36882564189837e-5
chr2:35784055:G:A	A	-3.56100485637278e-6
chr2:35784073:A:G	G	-3.56100485637278e-6
chr2:35784777:G:A	A	3.31756380993782e-6
chr2:35785199:T:C	C	-8.17065382080902e-6
chr2:35786257:G:A	A	2.92187513151664e-5
chr2:35794871:A:G	G	1.26294714731245e-6
chr2:35795335:T:C	C	-8.40155202468904e-6
chr2:35796621:G:A	A	-9.45997832315437e-6
chr2:35796856:T:C	C	-1.463791680499e-5
chr2:35796918:A:C	C	-3.8974411450363e-6
chr2:35810191:G:A	A	1.19322812447375e-5
chr2:35811457:C:A	A	-1.48382366818821e-5
chr2:35812092:A:G	G	5.66049327864299e-6
chr2:35819285:A:G	G	1.89728906400749e-5
chr2:35824908:C:T	T	-6.66765717416798e-5
chr2:35827923:T:G	G	5.85586473892295e-6
chr2:35835516:C:A	A	-3.67495886843985e-5
chr2:35837809:A:G	G	2.31639092708801e-5
chr2:35841614:G:A	A	-1.70418196281755e-6
chr2:35842310:G:A	A	-4.9105779344933e-8
chr2:35844792:A:G	G	9.78101025800698e-6
chr2:35848047:A:G	G	-8.40024981707557e-5
chr2:35853152:A:C	C	-1.56828736358069e-5
chr2:35855307:A:C	C	7.63064208140227e-5
chr2:35857209:G:T	T	1.06363121904162e-6
chr2:35858498:C:A	A	-1.23255169480325e-5
chr2:35858625:A:G	G	-1.09034912686296e-5
chr2:35862576:A:C	C	1.44157759730437e-5
chr2:35866259:A:C	C	-4.68682878886889e-8
chr2:35874068:G:A	A	-6.49293027151213e-5
chr2:35878719:A:G	G	3.11601982526906e-6
chr2:35879867:A:G	G	-2.52055244687332e-6
chr2:35880823:G:A	A	-4.70365566113707e-5
chr2:35892265:T:G	G	-2.50029820534843e-5
chr2:35895592:C:A	A	2.54457056135495e-5
chr2:35897132:A:G	G	-7.35873459829588e-8
chr2:35897424:C:T	T	2.96861339721539e-5
chr2:35897650:T:G	G	1.96003864765094e-5
chr2:35910323:C:T	T	-8.85253464059677e-6
chr2:35914885:C:T	T	-2.8038355442103e-5
chr2:35915298:T:C	C	2.77239126999817e-5
chr2:35922443:G:A	A	-6.69227299111566e-6
chr2:35926280:T:C	C	-2.97314111904538e-5
chr2:35929247:G:A	A	-1.39985225503521e-5
chr2:35937410:G:A	A	1.06370102219805e-5
chr2:35939044:C:T	T	-4.51501984572778e-5
chr2:35939662:T:C	C	-1.54031551207313e-5
chr2:35941693:T:G	G	-3.34034422895538e-5
chr2:35949983:G:A	A	4.19556241330722e-6
chr2:35951688:C:T	T	-1.06391507986976e-5
chr2:35953502:G:A	A	-6.03813708421899e-6
chr2:35954189:T:C	C	1.48522705084524e-5
chr2:35954279:T:C	C	-5.52008254654452e-7
chr2:35955058:G:A	A	8.92862654409809e-6
chr2:35961047:T:C	C	3.70774475391434e-6
chr2:35961079:G:A	A	-7.05137249393327e-6
chr2:35962537:T:C	C	-2.76775363996397e-5
chr2:35964612:G:A	A	1.05108606741821e-5
chr2:35969758:A:G	G	-1.4243131918077e-4
chr2:35969881:G:A	A	-6.53269241545494e-5
chr2:35970036:A:G	G	-6.76699340652559e-6
chr2:35977112:A:G	G	-3.94496878628361e-6
chr2:35978671:T:C	C	-1.58531304282867e-5
chr2:35981023:T:C	C	2.57808297381727e-8
chr2:35981902:T:C	C	-6.83421082532813e-5
chr2:35982321:G:A	A	1.00570133071725e-5
chr2:35983238:G:A	A	1.05441998183193e-5
chr2:35984678:A:G	G	8.27616459239817e-6
chr2:35986618:G:A	A	1.50024510522632e-5
chr2:35990427:T:C	C	-6.71156366548666e-6
chr2:35990944:A:G	G	1.16283290220613e-5
chr2:35993927:T:G	G	-7.86493114528268e-5
chr2:35998972:G:A	A	2.3453899463444e-6
chr2:36005590:T:G	G	1.73170164176216e-5
chr2:36007679:G:A	A	2.98395011769524e-6
chr2:36013899:T:C	C	5.50036654737938e-6
chr2:36019231:G:A	A	5.76232917670587e-6
chr2:36019347:A:G	G	2.013311676827e-5
chr2:36019368:T:C	C	-5.2291590188226e-5
chr2:36020585:C:A	A	-4.17771575363461e-6
chr2:36027680:T:C	C	1.11580131790876e-5
chr2:36027887:A:G	G	4.48635317238241e-6
chr2:36034967:C:T	T	-1.5074361630331e-5
chr2:36037856:C:T	T	1.46502030671343e-5
chr2:36038740:C:A	A	2.07470134962236e-5
chr2:36046688:A:C	C	9.14223494566938e-6
chr2:36054632:A:G	G	1.15409138220395e-6
chr2:36055516:T:G	G	6.74852737161286e-6
chr2:36057796:T:C	C	1.17382528311522e-5
chr2:36061309:T:C	C	1.86401239485679e-5
chr2:36085823:C:T	T	1.07926098800907e-5
chr2:36103238:T:C	C	1.03948990254649e-5
chr2:36104014:G:A	A	-9.02392449909153e-6
chr2:36106927:T:C	C	-9.81999316631028e-6
chr2:36126853:A:C	C	-4.56367229801945e-5
chr2:36127281:T:C	C	9.92537793926454e-6
chr2:36128895:A:G	G	-1.3838279831673e-5
chr2:36131639:T:C	C	2.24834199376579e-5
chr2:36134818:T:C	C	-2.06332872612664e-5
chr2:36140420:A:G	G	1.6583781605922e-5
chr2:36143551:T:G	G	-1.75088602015661e-5
chr2:36143842:G:A	A	-2.99509761384667e-5
chr2:36147376:T:C	C	-2.99854235597784e-5
chr2:36148043:A:G	G	1.24199672986505e-5
chr2:36154465:T:C	C	-1.83031932855568e-5
chr2:36159759:T:C	C	1.67824649785961e-4
chr2:36163660:C:T	T	-1.85864382790422e-5
chr2:36172465:T:C	C	2.04584471781085e-5
chr2:36181450:A:G	G	3.33264872688904e-5
chr2:36198214:A:G	G	-2.83824008556183e-5
chr2:36203539:C:A	A	1.92562607701941e-5
chr2:36205276:G:A	A	-5.79685928486786e-5
chr2:36230068:T:G	G	5.13314144457222e-5
chr2:36234108:T:C	C	3.49263490029012e-6
chr2:36238085:T:C	C	2.38899659493807e-5
chr2:36240395:C:A	A	1.41100706672281e-5
chr2:36243612:A:C	C	-2.79829746406667e-5
chr2:36243889:T:C	C	-1.52179890882502e-5
chr2:36250457:A:G	G	-2.18360278408553e-6
chr2:36251491:A:G	G	4.16930689693319e-6
chr2:36253499:T:C	C	3.14794915153567e-5
chr2:36259633:T:C	C	-2.16344266214159e-5
chr2:36263333:A:G	G	-1.63246752131813e-5
chr2:36266964:C:A	A	-2.16844090409831e-5
chr2:36267033:C:T	T	8.76389692959611e-6
chr2:36267096:C:T	T	-3.68722391934292e-6
chr2:36270028:C:T	T	1.37302769495105e-5
chr2:36273506:C:T	T	7.86666590807183e-6
chr2:36280157:G:A	A	1.80028712283017e-5
chr2:36297553:G:A	A	1.2009425912811e-6
chr2:36298486:C:T	T	1.25770300525993e-5
chr2:36304682:T:G	G	2.78438255766069e-5
chr2:36305490:T:C	C	1.74018512044855e-5
chr2:36306188:C:T	T	-5.1193085043727e-5
chr2:36306487:T:C	C	7.07726778911098e-7
chr2:36320611:C:T	T	1.39685728669038e-4
chr2:36325057:C:T	T	-6.62106987126532e-6
chr2:36332868:T:C	C	2.05661958805975e-5
chr2:36336237:A:G	G	2.19497170178668e-5
chr2:36336308:G:A	A	-5.77064522314951e-5
chr2:36336887:G:A	A	-3.12488309353928e-5
chr2:36343231:A:G	G	-6.4470192579581e-5
chr2:36343917:A:G	G	-1.70423794630302e-5
chr2:36345223:A:G	G	7.45025476831337e-5
chr2:36346311:A:G	G	6.84737140512665e-5
chr2:36350070:T:C	C	-2.92706249673384e-5
chr2:36353488:C:T	T	-1.16904751501867e-4
chr2:36358129:G:A	A	-9.81772575697554e-6
chr2:36362432:A:G	G	7.42742759615142e-6
chr2:36362867:A:G	G	-9.42420649708778e-6
chr2:36369942:G:A	A	-4.81947032560271e-5
chr2:36371849:T:C	C	-4.65858656019339e-5
chr2:36372636:A:G	G	-8.51516135611704e-7
chr2:36372713:A:G	G	-6.07325403229327e-5
chr2:36374008:C:T	T	2.53424771539593e-4
chr2:36374015:G:A	A	-1.2218330194483e-5
chr2:36378161:G:A	A	9.48130250785413e-6
chr2:36380108:C:T	T	1.96058126156561e-4
chr2:36382383:C:T	T	-5.10118476617895e-5
chr2:36382574:G:A	A	-5.62986885959437e-6
chr2:36384213:C:T	T	-2.96313668284532e-5
chr2:36387164:C:T	T	-8.7008003026906e-5
chr2:36390292:A:G	G	-5.93491574550006e-5
chr2:36390478:G:A	A	-4.42532434362852e-5
chr2:36395798:C:T	T	-1.27630291523164e-5
chr2:36400582:A:G	G	-2.69071557289067e-5
chr2:36401924:G:A	A	-1.06597324605142e-5
chr2:36402104:A:G	G	8.53643956465586e-6
chr2:36404378:A:G	G	-2.24355005858633e-6
chr2:36404897:A:C	C	-1.05126726159163e-5
chr2:36405032:A:C	C	1.8487895597661e-5
chr2:36417008:G:A	A	-1.11542398265145e-5
chr2:36422637:T:C	C	1.20393140729736e-4
chr2:36423521:G:A	A	-3.09824327501063e-5
chr2:36423582:C:A	A	-2.63804129911341e-5
chr2:36430521:G:A	A	5.87627522934321e-6
chr2:36430592:A:G	G	7.5386734201937e-6
chr2:36433846:T:G	G	-3.46644230725223e-5
chr2:36440140:T:C	C	-9.65036097516031e-6
chr2:36441076:C:A	A	-2.48691383986586e-5
chr2:36446412:T:G	G	-6.91523677447937e-5
chr2:36451861:T:G	G	6.73812149413189e-6
chr2:36457053:G:A	A	3.61513172856316e-5
chr2:36457454:G:A	A	-9.60993317582829e-7
chr2:36457764:A:G	G	-2.9470949463252e-6
chr2:36462371:T:G	G	1.00151441982261e-5
chr2:36465023:T:C	C	3.37956690095998e-5
chr2:36466247:A:G	G	-2.55675416632917e-5
chr2:36469378:C:T	T	-5.83289864692367e-6
chr2:36471865:A:G	G	1.16285854189279e-5
chr2:36473496:G:A	A	-9.39368759956326e-7
chr2:36483266:A:G	G	-4.03372871831136e-5
chr2:36485454:G:A	A	-2.90786860316986e-5
chr2:36485762:A:G	G	2.99394012491845e-6
chr2:36500876:G:A	A	-9.06809924120978e-5
chr2:36506401:C:T	T	-6.0964138792724e-5
chr2:36506519:C:T	T	-2.66949328688672e-5
chr2:36511487:C:A	A	1.44224518446751e-5
chr2:36515812:A:G	G	-3.47318224217073e-5
chr2:36518806:C:A	A	5.35716322929323e-6
chr2:36520513:T:C	C	-7.76987372841653e-5
chr2:36520769:G:A	A	-3.53215154720156e-5
chr2:36524858:T:C	C	6.80042467115608e-7
chr2:36530340:C:T	T	-1.6271210640314e-5
chr2:36532787:A:G	G	-5.19982705999064e-5
chr2:36534983:T:C	C	2.03435126261422e-5
chr2:36536191:T:C	C	3.02133254460483e-5
chr2:36540114:A:G	G	-4.22205056335398e-5
chr2:36541304:C:T	T	1.6702669444608e-5
chr2:36541885:G:A	A	-6.49662154547965e-6
chr2:36544166:A:G	G	-1.17520643920353e-5
chr2:36545928:A:G	G	1.04726462794778e-5
chr2:36549412:G:T	T	-1.71293354573672e-4
chr2:36552001:T:G	G	-1.32882037153764e-5
chr2:36553809:C:A	A	-1.25100742906541e-5
chr2:36553995:A:G	G	-1.26283086347453e-5
chr2:36554258:T:C	C	-1.63584874873547e-5
chr2:36555743:G:A	A	-2.80370174338462e-5
chr2:36558026:C:T	T	-1.3725537470605e-5
chr2:36564083:T:C	C	6.20605980792168e-6
chr2:36573446:C:A	A	-1.47947788035192e-5
chr2:36574779:T:C	C	-1.45231297528142e-6
chr2:36574856:C:T	T	-1.83556512036033e-5
chr2:36576720:T:C	C	-2.7038285931672e-5
chr2:36582990:G:A	A	1.58234097509245e-5
chr2:36583443:T:C	C	1.45002981581826e-5
chr2:36584845:C:T	T	-1.20534034199721e-4
chr2:36585770:C:T	T	7.73920457611144e-6
chr2:36588369:G:A	A	-1.11635740275153e-4
chr2:36589285:C:T	T	1.23999523525463e-6
chr2:36590009:A:C	C	-1.78377230185453e-6
chr2:36590293:G:A	A	-7.67968297680068e-5
chr2:36597994:G:A	A	-5.42461137814255e-6
chr2:36607564:A:G	G	3.17735741200052e-5
chr2:36608535:G:A	A	2.02543200899474e-5
chr2:36612842:T:C	C	2.80435447623553e-5
chr2:36614175:G:A	A	-3.18265132609442e-7
chr2:36614254:A:G	G	-1.49066719590211e-6
chr2:36620627:C:T	T	-4.86497833301634e-6
chr2:36621154:G:A	A	6.17741269972465e-6
chr2:36622077:C:T	T	-7.5594610397812e-6
chr2:36622665:C:T	T	5.58767149658974e-5
chr2:36623570:C:T	T	-4.06156209339786e-5
chr2:36635096:T:C	C	1.03192706744238e-7
chr2:36635389:G:T	T	4.38611839832965e-6
chr2:36635832:G:A	A	2.30164871498856e-6
chr2:36635848:C:A	A	2.30164871498856e-6
chr2:36636249:A:G	G	-1.85482573512872e-5
chr2:36636646:T:G	G	2.83457271486228e-6
chr2:36645291:C:T	T	4.34123493545907e-6
chr2:36650516:T:C	C	7.52543032077192e-5
chr2:36652378:G:A	A	1.53349265327115e-5
chr2:36653688:C:T	T	2.99817511167113e-5
chr2:36655932:A:G	G	-3.97225162773423e-5
chr2:36658595:G:T	T	1.79588585748324e-5
chr2:36663726:A:G	G	2.1801441853824e-5
chr2:36664134:G:A	A	-3.08270273344246e-5
chr2:36667895:G:A	A	-3.82473307814414e-5
chr2:36668201:A:G	G	-4.72893055801405e-6
chr2:36668294:C:T	T	1.02293755214058e-5
chr2:36670622:T:C	C	3.35709519188886e-5
chr2:36674913:T:C	C	-1.1135814001451e-5
chr2:36675285:T:C	C	-4.26669354768867e-6
chr2:36677870:C:A	A	-6.60384885176496e-5
chr2:36681207:G:T	T	8.09156415506371e-6
chr2:36681627:G:A	A	7.68892459136051e-6
chr2:36686214:G:A	A	2.18440333311622e-5
chr2:36693130:C:T	T	1.13138853516713e-5
chr2:36699513:G:A	A	2.38631081051692e-5
chr2:36700857:G:A	A	1.09618333458379e-5
chr2:36701805:T:C	C	2.13748770345389e-5
chr2:36703280:A:G	G	1.58750048823589e-5
chr2:36704261:A:G	G	3.70411525436335e-5
chr2:36705055:C:T	T	-2.04556146619024e-5
chr2:36708018:G:A	A	7.54161582961143e-6
chr2:36708365:T:C	C	1.12823863237672e-5
chr2:36708780:C:A	A	-2.11087699820496e-5
chr2:36709687:C:T	T	-5.4259393515426e-7
chr2:36712016:C:A	A	-1.90710374838305e-5
chr2:36713087:T:C	C	-4.63375425159475e-5
chr2:36714389:C:T	T	2.84513235812712e-6
chr2:36715676:A:G	G	6.76785882913446e-5
chr2:36716635:T:G	G	-1.55813395919101e-4
chr2:36718837:A:C	C	-1.12589441357959e-5
chr2:36719290:G:A	A	-1.12162580630564e-5
chr2:36721617:T:C	C	-4.66178340855994e-5
chr2:36725561:C:T	T	3.17857860760666e-5
chr2:36726104:A:G	G	5.87901526825848e-6
chr2:36727862:A:G	G	-7.6560137099127e-7
chr2:36732343:T:G	G	1.35159352858221e-6
chr2:36734548:C:A	A	-2.63574930898339e-5
chr2:36735329:G:T	T	1.56751279756155e-5
chr2:36736812:A:G	G	-9.28183854264525e-6
chr2:36739578:A:G	G	8.48008672098956e-7
chr2:36739685:A:G	G	1.26427114427611e-5
chr2:36740259:C:T	T	-4.66267113184737e-6
chr2:36740625:A:G	G	1.98749787778906e-5
chr2:36741299:A:C	C	1.29112280644319e-4
chr2:36741316:C:T	T	8.75086491069773e-7
chr2:36742223:C:T	T	1.42582635746923e-5
chr2:36751606:G:A	A	8.39878474926261e-6
chr2:36752369:A:G	G	2.38041531337482e-5
chr2:36765068:T:C	C	2.14613653466668e-5
chr2:36767296:A:C	C	9.59566905310606e-6
chr2:36770931:C:T	T	1.60079582172966e-6
chr2:36778909:G:A	A	-2.87519275028153e-5
chr2:36788228:C:T	T	-1.47308366084608e-5
chr2:36790313:C:T	T	-4.27375925686206e-6
chr2:36794031:G:T	T	2.87334802994721e-5
chr2:36795284:G:A	A	7.38794789386288e-5
chr2:36796545:A:C	C	6.37246460367535e-5
chr2:36797570:A:G	G	2.25048986774141e-5
chr2:36799278:C:T	T	1.92335846936675e-5
chr2:36800676:C:T	T	5.26809702125294e-5
chr2:36807350:A:C	C	7.32883727420793e-5
chr2:36807360:G:A	A	2.94240017614658e-5
chr2:36807489:C:T	T	-4.53585787205864e-5
chr2:36808791:A:G	G	3.03541354229038e-7
chr2:36811968:G:A	A	-4.64091501143737e-6
chr2:36812219:C:A	A	-8.35783877555703e-6
chr2:36814337:G:A	A	-6.8485428788322e-5
chr2:36818509:G:A	A	-1.06478447173162e-5
chr2:36818845:T:C	C	2.08243853844668e-5
chr2:36818976:A:G	G	1.87616410299905e-5
chr2:36820631:T:C	C	4.64598779204021e-6
chr2:36820698:C:T	T	-8.65291743986683e-6
chr2:36821379:A:G	G	1.69721170946416e-6
chr2:36822956:T:G	G	9.95037746188297e-6
chr2:36823231:A:G	G	-4.17146361571944e-6
chr2:36825442:C:T	T	-2.49663731918126e-6
chr2:36836065:C:T	T	2.44624346569229e-5
chr2:36838148:T:C	C	-2.3626579581261e-5
chr2:36849355:A:C	C	-2.92394587188421e-5
chr2:36872792:T:C	C	-1.08142654631261e-4
chr2:36889930:C:T	T	-6.95598496052688e-6
chr2:36909495:T:C	C	3.7413664620225e-6
chr2:36937825:C:T	T	4.90534302733983e-5
chr2:36940299:T:C	C	2.96263631861777e-5
chr2:36951112:C:T	T	-2.84790583351933e-6
chr2:36951728:T:C	C	2.43569740643978e-5
chr2:37005332:G:A	A	-1.23653844894339e-6
chr2:37005786:T:G	G	7.93387125812809e-6
chr2:37010307:T:C	C	4.52832333285347e-7
chr2:37013907:G:A	A	-2.50379325029588e-5
chr2:37020872:T:C	C	-2.7522111907429e-5
chr2:37025092:A:G	G	1.40590685671831e-5
chr2:37027872:G:A	A	3.78889510518821e-6
chr2:37033320:A:G	G	1.85999366127247e-5
chr2:37050668:A:G	G	1.05145854796076e-5
chr2:37053920:A:C	C	1.27444666770091e-5
chr2:37063516:A:G	G	-6.26373724616729e-6
chr2:37064177:G:A	A	-5.41139505585937e-5
chr2:37076153:T:C	C	-1.04694034110374e-6
chr2:37079008:G:A	A	4.10158142822002e-5
chr2:37080089:G:A	A	1.9194399759052e-5
chr2:37081544:A:G	G	-8.19893101291427e-6
chr2:37083709:T:C	C	4.38107743862944e-6
chr2:37084196:T:C	C	4.38107743862944e-6
chr2:37090105:A:G	G	-3.06381317842401e-5
chr2:37092013:A:C	C	6.17540360429918e-7
chr2:37092524:G:A	A	-5.15796856706185e-6
chr2:37100101:A:G	G	-1.62736932484885e-5
chr2:37101458:T:G	G	3.2739922163432e-6
chr2:37106519:C:T	T	-1.66564522672573e-5
chr2:37109577:A:G	G	3.62839958081931e-5
chr2:37110527:A:G	G	-6.85408466277339e-6
chr2:37127006:G:A	A	-1.82337083820566e-6
chr2:37128391:A:G	G	2.03308716388035e-5
chr2:37148344:T:C	C	-4.79116437700104e-5
chr2:37149104:T:C	C	-1.52305470642281e-5
chr2:37153791:T:C	C	2.52763094162405e-5
chr2:37161676:T:C	C	1.48265609398659e-6
chr2:37162844:T:C	C	5.41585702251505e-6
chr2:37167292:C:T	T	6.50940567450573e-5
chr2:37175812:A:G	G	3.38738432927649e-5
chr2:37180035:A:G	G	3.45262845055091e-6
chr2:37182899:C:T	T	5.89162770093827e-6
chr2:37185853:C:T	T	-1.73417333386381e-4
chr2:37187288:A:C	C	2.55520529049741e-5
chr2:37195255:A:G	G	1.51005238181701e-5
chr2:37196557:G:T	T	-1.94981302498657e-5
chr2:37211621:A:G	G	2.20817178543103e-5
chr2:37211850:G:A	A	-1.72549036786569e-5
chr2:37219145:A:G	G	9.0474121640057e-6
chr2:37221783:C:T	T	6.75025165812992e-6
chr2:37228889:C:T	T	1.70111820512349e-5
chr2:37229689:C:T	T	6.50735086168043e-6
chr2:37231525:G:A	A	1.67987411611349e-5
chr2:37231568:G:A	A	-1.18379297473049e-5
chr2:37233996:A:G	G	2.42517662520079e-6
chr2:37240121:T:C	C	1.49947237156625e-5
chr2:37245661:T:C	C	1.40660565876508e-5
chr2:37250651:C:A	A	1.92382286643039e-5
chr2:37255382:A:G	G	3.08249645359834e-5
chr2:37258670:C:A	A	3.16726121481399e-5
chr2:37262611:A:G	G	-3.9228264553992e-5
chr2:37262653:G:T	T	-2.26318188534387e-5
chr2:37277962:T:G	G	4.26325325719635e-6
chr2:37290123:T:C	C	-9.36167652747187e-6
chr2:37299235:G:A	A	8.18336157236136e-6
chr2:37303581:A:G	G	6.77361498874454e-6
chr2:37304787:G:A	A	-2.95254001661711e-5
chr2:37309293:C:T	T	1.1319435127276e-5
chr2:37316401:T:C	C	1.04354105107209e-5
chr2:37327545:T:C	C	-3.99613392367312e-5
chr2:37327645:G:A	A	1.40113507836789e-5
chr2:37327878:A:G	G	-2.03466344145736e-5
chr2:37343637:T:C	C	-5.21854031311693e-7
chr2:37344154:C:T	T	6.40055396406113e-6
chr2:37348144:C:T	T	3.21320678040789e-5
chr2:37352828:C:T	T	1.7034291883236e-5
chr2:37355543:A:G	G	1.6845318727291e-4
chr2:37363894:T:C	C	-1.03462840801984e-5
chr2:37368382:A:G	G	-5.48591363049071e-6
chr2:37373284:A:G	G	1.50347169682272e-5
chr2:37376242:A:C	C	9.32531776877949e-6
chr2:37376993:T:C	C	2.2444552936831e-5
chr2:37377136:T:C	C	4.31223478193936e-5
chr2:37377318:A:G	G	2.55930114396689e-5
chr2:37377461:A:G	G	5.23462864036481e-6
chr2:37380143:T:C	C	5.76706528264087e-5
chr2:37380298:A:G	G	4.63799195079974e-5
chr2:37396151:A:C	C	1.49034567283959e-4
chr2:37402348:T:C	C	-1.24631686408547e-4
chr2:37404039:T:C	C	1.86115102676166e-5
chr2:37404779:G:T	T	9.33643773932583e-7
chr2:37435567:C:T	T	-8.44271476532919e-6
chr2:37439943:A:G	G	5.88095825686748e-6
chr2:37443783:C:A	A	3.38421301325521e-6
chr2:37447203:A:G	G	-4.42520305821251e-6
chr2:37451007:T:C	C	-8.3202771375060608e-06
chr2:37453067:T:C	C	-1.54851096611425e-6
chr2:37457404:G:A	A	-7.41394701163813e-5
chr2:37459580:T:C	C	1.52742125396699e-5
chr2:37461625:G:A	A	-2.23845047983973e-5
chr2:37463987:A:G	G	-6.70080260414547e-5
chr2:37464693:G:A	A	-7.23294813762847e-7
chr2:37465437:G:T	T	-4.52970139842655e-5
chr2:37466947:T:C	C	-2.65912517722309e-5
chr2:37473643:A:G	G	-1.98247363241663e-5
chr2:37476080:T:C	C	7.62354924268004e-6
chr2:37477793:T:C	C	-2.47365725663861e-6
chr2:37478322:T:C	C	1.28089690431747e-6
chr2:37486060:T:G	G	2.29299293237477e-5
chr2:37486119:C:T	T	-3.12757033513525e-5
chr2:37487910:A:G	G	5.98069138211955e-6
chr2:37498569:A:G	G	2.68649116897525e-5
chr2:37501324:G:A	A	-8.84589515336609e-6
chr2:37504522:G:A	A	6.35280060111519e-6
chr2:37504674:T:C	C	-4.06291998157476e-6
chr2:37508238:G:A	A	-4.56454886428114e-6
chr2:37513510:T:C	C	-1.2004153965432e-5
chr2:37514999:A:G	G	-1.42487804773305e-5
chr2:37521027:C:T	T	1.25894209538736e-5
chr2:37523588:A:C	C	7.90941343876835e-6
chr2:37523837:A:G	G	-3.65241348038082e-6
chr2:37526877:A:G	G	-5.81239647365853e-6
chr2:37531602:C:T	T	2.77005555483712e-6
chr2:37532217:C:T	T	2.64913720742578e-6
chr2:37541824:C:T	T	-2.50791827435532e-5
chr2:37543735:C:T	T	9.14696205632996e-6
chr2:37545335:T:C	C	-9.66039818894948e-5
chr2:37548856:T:C	C	1.43618282400898e-5
chr2:37558607:G:A	A	1.76815428395558e-5
chr2:37560128:A:G	G	5.90146760665118e-6
chr2:37564178:T:C	C	1.09694445911813e-5
chr2:37564923:C:T	T	-2.88376301963681e-5
chr2:37574861:C:T	T	5.15310455430079e-5
chr2:37577821:G:T	T	-8.83054443195793e-6
chr2:37581725:T:C	C	-1.05867673182542e-5
chr2:37587684:T:G	G	-3.44540367699496e-6
chr2:37594069:A:G	G	8.2255997230132e-5
chr2:37600376:C:T	T	1.03371457453439e-5
chr2:37605145:G:T	T	-4.96044748064823e-5
chr2:37605187:T:G	G	1.67284161381623e-5
chr2:37607190:G:T	T	1.60014758942009e-5
chr2:37612067:T:C	C	-8.61520308077068e-6
chr2:37615876:C:T	T	2.28969636376552e-6
chr2:37621708:C:T	T	9.06163183634674e-6
chr2:37622743:A:G	G	-6.17293764281802e-6
chr2:37626484:A:G	G	4.88844838075708e-6
chr2:37627293:A:G	G	-1.83290300961283e-5
chr2:37630827:C:T	T	2.08796667915893e-5
chr2:37633300:G:A	A	-5.20336400402953e-5
chr2:37634971:T:C	C	-1.3089712771649e-5
chr2:37644520:C:T	T	-1.06577815556898e-5
chr2:37653682:T:G	G	-1.78398959875843e-5
chr2:37659758:A:G	G	-3.09195729731494e-6
chr2:37662284:T:C	C	1.86940822910064e-5
chr2:37662295:G:A	A	4.0455699115409e-5
chr2:37670087:C:T	T	-8.72246089402476e-6
chr2:37670709:A:C	C	-1.43394708208495e-5
chr2:37675447:A:G	G	2.9627843435120902e-05
chr2:37676247:T:C	C	-1.22103011288226e-5
chr2:37677509:C:T	T	-4.70199057785755e-6
chr2:37681965:A:G	G	-5.23527722079619e-6
chr2:37683051:T:G	G	-3.74030691933888e-5
chr2:37692665:G:T	T	1.72409126314756e-5
chr2:37698758:C:T	T	-2.97715356832986e-5
chr2:37699701:C:T	T	-4.04507813817471e-6
chr2:37700018:G:A	A	1.51474116633621e-5
chr2:37707327:A:G	G	2.15723351532536e-5
chr2:37709728:C:T	T	-2.06976967384034e-5
chr2:37713399:T:C	C	-3.21856531471932e-5
chr2:37718722:A:G	G	-4.4661459156085e-5
chr2:37722108:A:G	G	-7.70363662969645e-6
chr2:37723178:G:A	A	4.74751380292317e-5
chr2:37729698:C:T	T	-9.38566210909643e-8
chr2:37731226:G:A	A	-4.00775319908948e-6
chr2:37731487:C:T	T	-2.92468187462896e-5
chr2:37732115:C:T	T	-5.89840376797522e-8
chr2:37733569:G:A	A	-1.36298104484101e-5
chr2:37734099:G:A	A	1.98688291225443e-5
chr2:37743705:C:T	T	-2.27275027022693e-5
chr2:37753864:C:T	T	-6.75329765549953e-6
chr2:37757568:G:A	A	-1.14094607688844e-4
chr2:37758344:G:A	A	2.24643960606426e-5
chr2:37762130:A:G	G	-1.57288940813626e-5
chr2:37763984:C:T	T	2.36908138638433e-5
chr2:37764849:T:C	C	-9.06657251809045e-5
chr2:37768584:C:T	T	5.90999036366722e-6
chr2:37769656:A:G	G	-8.74155452876604e-5
chr2:37770184:G:A	A	1.64462162926768e-7
chr2:37771787:C:T	T	-8.00540891722831e-6
chr2:37771978:T:C	C	-1.03827944870359e-6
chr2:37772213:T:G	G	-9.15917987690859e-5
chr2:37772541:G:A	A	-9.67096043352801e-5
chr2:37774932:C:A	A	1.5174142411052e-5
chr2:37777726:G:A	A	1.91257190445188e-5
chr2:37777905:A:G	G	4.02859364900277e-5
chr2:37782137:A:G	G	-2.1576705276621e-5
chr2:37783153:G:A	A	-1.62861827771297e-5
chr2:37783866:G:A	A	6.39599070078487e-5
chr2:37787646:C:T	T	-8.61342889236655e-5
chr2:37788155:A:G	G	-4.82486906428541e-6
chr2:37789235:C:T	T	-3.03429535813496e-6
chr2:37794355:T:C	C	1.19020915055291e-5
chr2:37798529:T:C	C	1.51777228290501e-5
chr2:37799056:C:T	T	-1.22469326918632e-5
chr2:37800627:A:G	G	5.97517393159852e-6
chr2:37801885:A:G	G	-1.32758631937305e-5
chr2:37802388:T:C	C	7.09844747662607e-6
chr2:37802524:T:G	G	7.24655226526417e-7
chr2:37806088:C:T	T	-1.00573024914555e-5
chr2:37806766:C:T	T	8.1315259819423e-6
chr2:37808147:T:G	G	3.34292382983575e-6
chr2:37808934:C:A	A	3.77103799250284e-6
chr2:37809285:T:C	C	4.07212364005066e-6
chr2:37817201:C:T	T	9.47842616539123e-6
chr2:37820730:C:T	T	-1.50853660207259e-5
chr2:37821528:G:T	T	6.33414617101738e-6
chr2:37821743:A:G	G	4.24477455874321e-6
chr2:37826242:T:C	C	-1.9205201411774e-6
chr2:37827480:C:T	T	2.12346992190557e-5
chr2:37832466:C:T	T	1.76913304885112e-5
chr2:37833036:A:G	G	-2.60617624320278e-5
chr2:37833489:G:A	A	-2.13392800781885e-5
chr2:37833858:C:A	A	5.93482968179671e-5
chr2:37835598:T:G	G	5.98239854496757e-5
chr2:37835752:A:G	G	3.65669325631637e-5
chr2:37839573:T:C	C	9.2916836858716e-7
chr2:37842146:T:G	G	8.4338140821113e-5
chr2:37845514:C:T	T	-3.55172797365065e-5
chr2:37850065:T:C	C	6.70313926219934e-5
chr2:37853311:A:G	G	4.98863810194626e-7
chr2:37855471:C:T	T	-3.95566124084461e-5
chr2:37856217:C:T	T	-2.28957563060743e-5
chr2:37872991:A:G	G	1.04740233891221e-5
chr2:37879987:C:T	T	-2.55481183216188e-6
chr2:37886091:C:A	A	3.75004715197935e-5
chr2:37888051:T:C	C	-1.4101311781545e-5
chr2:37893703:A:G	G	3.70258221539512e-6
chr2:37906383:G:A	A	3.60868250865054e-5
chr2:37912983:T:C	C	1.52266411206867e-5
chr2:37929057:C:T	T	-3.49435969421909e-4
chr2:37934635:C:T	T	9.14942406024366e-5
chr2:37945927:C:T	T	-3.85967675090594e-5
chr2:37947784:A:G	G	-9.72008319691145e-5
chr2:37950382:A:C	C	4.23832413917394e-6
chr2:37981090:T:C	C	-2.27137109864635e-5
chr2:37982256:G:T	T	-2.34873685081681e-5
chr2:37984873:A:G	G	-2.00673697546992e-5
chr2:37994943:A:G	G	-3.2893693131863e-5
chr2:37997876:C:A	A	4.19318275855335e-5
chr2:37999296:A:G	G	1.02241868662927e-4
chr2:37999687:G:A	A	-5.67143245406585e-5
chr2:38012213:A:G	G	-2.37431383194496e-6
chr2:38016564:A:G	G	3.17227199895315e-5
chr2:38017681:G:A	A	-6.40954326222684e-5
chr2:38018573:C:T	T	-4.0666329660115e-5
chr2:38025870:G:A	A	-3.2273037498253e-5
chr2:38034000:C:T	T	3.69755034971187e-6
chr2:38034637:T:C	C	-7.425311357821e-6
chr2:38037987:C:A	A	3.45449305154756e-5
chr2:38047765:C:T	T	-1.14721324816577e-5
chr2:38048711:C:A	A	-4.00944813106988e-5
chr2:38062257:C:A	A	1.58529843537458e-5
chr2:38062401:G:A	A	2.54360317471487e-5
chr2:38063773:G:A	A	2.00188839581739e-5
chr2:38063900:T:G	G	-1.18935546276617e-5
chr2:38064561:T:C	C	1.74217748937152e-5
chr2:38068351:A:G	G	-1.09700659066568e-5
chr2:38068851:G:A	A	-1.21309503069226e-5
chr2:38070027:C:A	A	-1.43131915527551e-5
chr2:38070996:T:C	C	-4.34794276820676e-5
chr2:38071734:T:G	G	-1.62473012786597e-5
chr2:38073288:T:C	C	1.47927313648209e-5
chr2:38075651:C:T	T	7.06346909097668e-6
chr2:38075953:G:A	A	-8.15709317601145e-5
chr2:38076937:T:C	C	1.78004252178074e-5
chr2:38078309:A:G	G	2.72751523621715e-6
chr2:38078907:C:T	T	-7.54985684533553e-5
chr2:38078954:A:G	G	1.42659877423544e-5
chr2:38080167:T:C	C	3.11315774518778e-5
chr2:38080501:G:T	T	2.08768250176098e-5
chr2:38080813:C:T	T	1.36322286705333e-5
chr2:38086798:G:A	A	1.54275191446135e-5
chr2:38087878:C:T	T	-5.52595615173137e-6
chr2:38089999:C:A	A	1.20934561914674e-5
chr2:38090670:A:G	G	1.16934984179932e-5
chr2:38090918:G:T	T	1.20934561914674e-5
chr2:38091588:G:A	A	1.20934561914674e-5
chr2:38091850:C:T	T	2.31362228537664e-5
chr2:38091911:G:T	T	1.22415940230442e-5
chr2:38092754:C:T	T	-5.73737012998975e-5
chr2:38092997:G:A	A	1.6962645398956e-5
chr2:38093295:G:A	A	2.29398005888937e-5
chr2:38093555:C:T	T	1.05166453404749e-5
chr2:38095259:A:G	G	6.34762376713194e-5
chr2:38095725:C:T	T	-5.93957262309427e-5
chr2:38096066:C:T	T	1.18567194173147e-5
chr2:38097185:G:A	A	2.00251770142441e-5
chr2:38099779:C:T	T	1.60890053046522e-5
chr2:38100931:T:C	C	-3.45234799891285e-6
chr2:38101036:C:T	T	2.08296412369102e-5
chr2:38101063:G:A	A	1.38836358780223e-5
chr2:38101284:G:A	A	-8.86176152839586e-6
chr2:38101558:T:C	C	1.79904307145159e-5
chr2:38101728:G:A	A	2.02768599812216e-6
chr2:38102062:T:C	C	1.86380557343752e-6
chr2:38105161:C:T	T	1.73909470923168e-5
chr2:38105786:G:A	A	-1.18517078103906e-5
chr2:38106959:C:T	T	9.84459244361563e-6
chr2:38108488:T:C	C	-4.0864277528918e-6
chr2:38108531:A:G	G	1.25193519671071e-5
chr2:38109131:A:G	G	5.86719678848029e-5
chr2:38109533:T:C	C	1.25193519671071e-5
chr2:38109588:C:A	A	-3.20870158180485e-5
chr2:38113326:T:C	C	-2.38069297616557e-5
chr2:38114705:T:C	C	-3.57046923309664e-5
chr2:38115424:G:A	A	4.17305481984366e-5
chr2:38116469:T:G	G	-4.72650343837239e-5
chr2:38116480:G:A	A	-7.01366332872742e-6
chr2:38120895:C:A	A	2.95679671003681e-5
chr2:38139311:G:A	A	4.57185840033327e-6
chr2:38139624:C:T	T	2.30638398665202e-5
chr2:38140592:C:T	T	3.34182577011952e-5
chr2:38141442:G:A	A	-1.19178044060235e-5
chr2:38143779:T:C	C	-6.45718898700592e-6
chr2:38146270:G:T	T	2.99338032688044e-5
chr2:38153090:T:C	C	9.16338707467777e-6
chr2:38159473:C:T	T	-1.9015946046411e-5
chr2:38160085:C:A	A	1.99511400316922e-4
chr2:38163169:C:T	T	1.09799880412114e-5
chr2:38167221:C:T	T	1.8622856268686e-4
chr2:38167332:C:T	T	-4.22526989551813e-5
chr2:38172835:A:G	G	1.27504186813527e-4
chr2:38177244:G:A	A	1.41495568940221e-5
chr2:38180824:T:C	C	1.57879542129318e-5
chr2:38182051:G:T	T	1.53649676238239e-5
chr2:38182702:G:A	A	1.11303156073945e-6
chr2:38184836:A:G	G	2.7885616951418e-5
chr2:38188191:T:C	C	8.05605812910411e-6
chr2:38192745:A:G	G	1.69283490802633e-5
chr2:38193531:T:C	C	4.71156430679094e-6
chr2:38193725:A:G	G	-1.08336994328673e-5
chr2:38197187:A:G	G	-1.17405518266473e-5
chr2:38197965:T:C	C	3.34686589221136e-4
chr2:38198892:T:G	G	4.16545245260466e-4
chr2:38205183:C:A	A	7.28020980026553e-6
chr2:38208099:A:G	G	8.39190130127491e-6
chr2:38211020:G:A	A	1.35279934341968e-4
chr2:38211433:C:T	T	-2.88733514733283e-5
chr2:38216741:T:C	C	1.16984641259146e-5
chr2:38218352:C:T	T	1.11251370318595e-5
chr2:38223431:A:G	G	7.61783867528381e-5
chr2:38229813:C:T	T	1.12349789885057e-5
chr2:38230934:G:T	T	1.83079356090384e-5
chr2:38232788:A:G	G	-3.55599097721264e-6
chr2:38239483:C:T	T	-2.41124731404221e-5
chr2:38241218:C:A	A	-1.5125431798301e-5
chr2:38246381:G:A	A	1.85623970585815e-5
chr2:38246485:A:G	G	3.14979263118136e-5
chr2:38255782:T:G	G	6.48166829794714e-7
chr2:38260011:G:A	A	5.09387627217255e-6
chr2:38262143:T:C	C	-5.49652438480186e-6
chr2:38264085:G:A	A	-3.00482004018843e-5
chr2:38277538:G:A	A	-3.06078816899235e-5
chr2:38281224:G:A	A	3.60393812201056e-6
chr2:38281622:G:A	A	-4.70946239587837e-5
chr2:38284239:T:C	C	-3.13362812611405e-5
chr2:38284263:T:C	C	6.86277764775384e-6
chr2:38284462:A:G	G	9.33007638435207e-6
chr2:38285380:C:T	T	4.4553210713831e-5
chr2:38285943:C:T	T	4.94339580202275e-6
chr2:38290373:C:T	T	2.93767801872805e-5
chr2:38309484:T:G	G	-6.04323466921724e-7
chr2:38316029:G:T	T	3.44277856862924e-6
chr2:38320607:A:G	G	-1.1627253858051e-6
chr2:38344113:T:C	C	1.21930626712693e-5
chr2:38357973:C:T	T	-1.43127711700165e-5
chr2:38383869:G:A	A	1.22077741637991e-5
chr2:38392267:G:A	A	1.29060059774916e-5
chr2:38396147:C:T	T	3.11921665659926e-5
chr2:38416161:C:T	T	-4.39060431953832e-5
chr2:38418606:C:T	T	6.53784428715393e-5
chr2:38429739:A:G	G	-1.7786643553978e-5
chr2:38431040:G:A	A	-6.83390591400527e-6
chr2:38436734:A:G	G	2.28024025838675e-5
chr2:38438196:T:C	C	-3.58486840331626e-6
chr2:38442336:A:G	G	-6.60873168021952e-5
chr2:38444721:G:A	A	1.89948834039715e-5
chr2:38445854:A:G	G	9.03927962889358e-6
chr2:38450329:T:G	G	4.5332572066781704e-06
chr2:38452409:G:A	A	-6.17622785128037e-6
chr2:38453541:A:G	G	-7.74380185122328e-6
chr2:38456185:T:C	C	-3.23904832091755e-5
chr2:38460356:A:C	C	-8.14393734481743e-6
chr2:38463515:G:A	A	-2.39365730912116e-5
chr2:38465477:T:C	C	1.45235939154216e-6
chr2:38472793:G:A	A	9.8311887152196e-5
chr2:38475642:C:T	T	-1.62146180734812e-5
chr2:38476477:T:C	C	6.35398779280747e-7
chr2:38477554:G:A	A	1.13928392484954e-5
chr2:38477862:G:A	A	3.81111822312616e-6
chr2:38491759:A:G	G	1.01090736581104e-5
chr2:38501769:G:A	A	1.67535109383955e-6
chr2:38505913:C:T	T	1.26110985667123e-6
chr2:38508948:C:T	T	1.39341257115827e-5
chr2:38513561:C:A	A	9.7482870357922e-6
chr2:38518482:A:G	G	1.56891257154345e-6
chr2:38522778:C:A	A	-5.62592740035452e-5
chr2:38529278:G:A	A	-1.36503609715333e-4
chr2:38530699:T:C	C	1.89197525623933e-6
chr2:38532655:T:G	G	-2.20612406269372e-6
chr2:38533010:T:C	C	3.12226298898198e-5
chr2:38533152:C:T	T	-5.62959350970851e-5
chr2:38537094:T:C	C	-1.63338254551055e-5
chr2:38542554:T:C	C	3.3838522471865e-4
chr2:38545773:C:T	T	-1.74440501219158e-6
chr2:38548128:T:C	C	-3.57589755838124e-5
chr2:38550422:A:G	G	1.19407242620284e-5
chr2:38551986:T:C	C	1.08663041577459e-4
chr2:38554387:T:C	C	-1.22005307104111e-4
chr2:38558210:T:C	C	1.86190874256843e-5
chr2:38561538:C:T	T	-2.66440304191988e-5
chr2:38562351:T:C	C	5.48605252999292e-5
chr2:38580893:T:C	C	8.88568748809174e-6
chr2:38592764:G:A	A	-6.61721210984796e-5
chr2:38603584:A:C	C	7.35882249542567e-6
chr2:38610191:G:T	T	8.40312312807221e-5
chr2:38618830:T:G	G	-2.10395411375294e-6
chr2:38625116:A:G	G	-4.05868947348644e-6
chr2:38630490:A:G	G	-3.4123317179741e-5
chr2:38632920:A:G	G	5.35566356300625e-5
chr2:38641253:A:G	G	-5.27692697611648e-5
chr2:38653497:A:G	G	-1.30095791647802e-5
chr2:38653964:G:A	A	-4.27346193811842e-5
chr2:38657421:C:A	A	1.1442306010267e-5
chr2:38670639:A:G	G	-5.44573669324896e-6
chr2:38670668:T:C	C	-1.12377627785767e-5
chr2:38693176:C:T	T	-2.23447471310505e-5
chr2:38699865:A:G	G	3.86278058773102e-5
chr2:38701839:T:C	C	-2.11161948291117e-6
chr2:38705635:T:G	G	-7.57990552792615e-6
chr2:38720880:G:A	A	-5.67373345690756e-6
chr2:38737389:A:G	G	-6.33931972995313e-6
chr2:38753089:T:C	C	4.94943354166943e-6
chr2:38757211:G:A	A	5.53990779364335e-5
chr2:38764051:C:T	T	-1.04321912327635e-5
chr2:38768108:G:A	A	-6.3510269788095e-6
chr2:38806448:T:C	C	-1.44963756359909e-5
chr2:38807024:T:C	C	-6.93637498972445e-6
chr2:38842151:C:T	T	2.60264002472506e-5
chr2:38872342:C:T	T	-3.1453295679593e-7
chr2:38874067:C:A	A	-7.16410724614596e-5
chr2:38875386:T:C	C	-1.24304463648978e-5
chr2:38880700:T:C	C	2.07548014380751e-5
chr2:38882417:G:A	A	-7.23727037197974e-5
chr2:38898135:A:G	G	3.42161421805718e-5
chr2:38899879:G:A	A	-1.62814082317292e-5
chr2:38906986:T:C	C	2.04634651337613e-5
chr2:38916297:G:A	A	-4.47366683280111e-6
chr2:38921143:G:A	A	1.23215111158033e-5
chr2:38944902:C:T	T	-2.61365123976577e-5
chr2:38950179:C:A	A	-5.67331043903082e-5
chr2:38953853:C:T	T	-2.34598370855524e-6
chr2:38965836:C:T	T	-1.1051912534362e-4
chr2:38978174:A:G	G	-1.80484830837792e-5
chr2:38989560:A:G	G	7.68604370768476e-5
chr2:38989732:T:C	C	-2.77081956521024e-5
chr2:39000876:C:T	T	-1.38157237709574e-5
chr2:39032457:A:G	G	2.85259778730665e-5
chr2:39045432:T:G	G	-6.65107670399738e-5
chr2:39142894:G:A	A	8.26562471300066e-6
chr2:39146066:T:C	C	-2.05442878455866e-6
chr2:39169084:C:T	T	8.2548936654481e-6
chr2:39176869:C:T	T	-1.71748956954944e-5
chr2:39180382:G:A	A	1.51523730212069e-5
chr2:39212528:C:T	T	-2.82518326048174e-5
chr2:39219333:G:T	T	-2.31865419138373e-5
chr2:39227224:T:C	C	-4.96017627531046e-5
chr2:39249000:C:A	A	-6.14353149012474e-6
chr2:39264930:T:C	C	-1.51713928922366e-4
chr2:39270617:C:T	T	-6.85893580118732e-6
chr2:39277513:A:G	G	-1.18284680962375e-6
chr2:39281577:A:C	C	-1.58613703956171e-5
chr2:39289168:G:A	A	-4.17021170031421e-7
chr2:39316525:A:G	G	2.53771439804296e-6
chr2:39347843:A:G	G	5.37744709366923e-7
chr2:39350865:G:A	A	9.07789628778828e-6
chr2:39371813:A:C	C	1.76318920687572e-5
chr2:39382659:A:C	C	-2.26168885935921e-5
chr2:39389084:C:T	T	-9.59492701332529e-6
chr2:39399247:A:G	G	1.08463165998477e-5
chr2:39409328:G:A	A	-2.43105506163562e-5
chr2:39412285:T:C	C	-1.96721473988815e-5
chr2:39412431:C:T	T	1.04391806069749e-5
chr2:39413075:A:G	G	-1.94073708861418e-5
chr2:39428791:C:T	T	-3.20248370536438e-5
chr2:39432606:G:A	A	-2.77229179183848e-5
chr2:39436554:C:T	T	-2.46601940308877e-5
chr2:39437239:G:A	A	-2.46803928462389e-5
chr2:39479864:G:A	A	-4.45551185443685e-6
chr2:39485020:C:A	A	-7.91527020907598e-6
chr2:39497010:A:G	G	4.27402830635535e-5
chr2:39506824:T:C	C	-7.78133142917496e-6
chr2:39519695:C:A	A	7.9446174974556e-5
chr2:39525017:C:T	T	1.35917405952002e-7
chr2:39525487:A:C	C	-1.09551678283253e-5
chr2:39531033:A:G	G	8.80419971103511e-5
chr2:39549086:G:A	A	-3.39369034371667e-7
chr2:39583976:T:C	C	-9.16512637602754e-7
chr2:39589399:C:T	T	-2.09057009966628e-5
chr2:39591029:T:G	G	2.79724603348307e-5
chr2:39592321:G:T	T	4.08729940149551e-5
chr2:39605225:A:G	G	-2.40113010344531e-5
chr2:39605328:G:A	A	1.69236969142006e-5
chr2:39610117:A:G	G	-3.29208255990987e-6
chr2:39610242:A:G	G	-8.30517503995559e-6
chr2:39616057:G:T	T	-5.80351276882321e-7
chr2:39616735:A:G	G	6.23447490908197e-5
chr2:39619683:G:A	A	4.60319093848813e-6
chr2:39624159:A:G	G	-2.88306648724112e-6
chr2:39624271:C:A	A	5.09107579139563e-6
chr2:39625632:G:T	T	-1.33537483776235e-5
chr2:39631108:G:T	T	-7.1374669692779e-5
chr2:39635815:C:T	T	-6.38603792345323e-6
chr2:39662318:G:A	A	1.50099557090714e-5
chr2:39664211:A:G	G	-1.67951002985561e-5
chr2:39669660:A:C	C	-2.17687704208517e-7
chr2:39670849:T:C	C	-1.2050798715113e-5
chr2:39684011:T:C	C	1.0941744373389e-4
chr2:39684398:A:G	G	4.14999110979787e-6
chr2:39692596:A:G	G	2.66973539546413e-6
chr2:39702875:A:C	C	5.2783156778588e-5
chr2:39716915:G:A	A	2.12639413159793e-6
chr2:39718184:C:A	A	-1.45173102308774e-5
chr2:39731920:A:C	C	4.02460000137648e-6
chr2:39734164:A:G	G	3.67689598809041e-6
chr2:39739454:G:A	A	6.55008753868029e-7
chr2:39742542:A:G	G	-9.92456085140099e-6
chr2:39745581:C:T	T	3.5727386862536e-6
chr2:39751985:A:G	G	-9.89278505787756e-6
chr2:39758602:C:T	T	3.15306730520666e-6
chr2:39761563:T:C	C	7.57008815693965e-7
chr2:39769069:C:A	A	-3.06334250085871e-6
chr2:39771999:A:G	G	4.74987982681434e-6
chr2:39780656:T:C	C	1.98942639910296e-5
chr2:39792306:C:A	A	-1.55463014039253e-6
chr2:39800429:C:T	T	-4.72001394454993e-6
chr2:39800760:C:T	T	1.49307044289216e-5
chr2:39802020:T:C	C	3.81665985688458e-5
chr2:39816995:G:T	T	8.91238976680744e-7
chr2:39819518:G:A	A	-2.8499200232679e-6
chr2:39822332:G:A	A	-3.16539051270258e-5
chr2:39836298:G:T	T	7.78520419440513e-6
chr2:39842524:A:G	G	8.13223995364383e-7
chr2:39850831:T:C	C	6.01734176767589e-6
chr2:39851635:A:G	G	-4.79603550229968e-5
chr2:39858150:A:G	G	-1.00640323838813e-5
chr2:39859885:C:T	T	-6.8859058423848e-6
chr2:39869258:A:G	G	-1.10608175588569e-5
chr2:39873203:G:A	A	-7.99826612085678e-6
chr2:39880185:A:G	G	-8.55178472309807e-6
chr2:39884569:A:G	G	-3.24517955680826e-7
chr2:39884844:C:T	T	4.86186699383994e-5
chr2:39896074:A:C	C	4.39550649029056e-5
chr2:39897542:C:T	T	-1.78565982981305e-5
chr2:39905359:G:T	T	6.87152447436826e-6
chr2:39905653:G:A	A	-4.26441061354547e-5
chr2:39907374:G:A	A	4.31955900471028e-5
chr2:39910802:A:G	G	3.17213924648304e-5
chr2:39912783:T:G	G	1.14445371570194e-5
chr2:39922256:G:A	A	3.24884713503804e-5
chr2:39922982:A:G	G	2.52542016000206e-5
chr2:39925727:A:G	G	-1.51128833887801e-6
chr2:39925778:T:C	C	7.7231959351606e-7
chr2:39927222:T:C	C	-1.1225233598197e-4
chr2:39929742:C:A	A	2.03217110113312e-5
chr2:39933078:T:C	C	1.13954755039689e-5
chr2:39940415:G:T	T	-1.09240461275305e-5
chr2:39950102:A:G	G	3.62900357494756e-5
chr2:39990526:A:G	G	6.82633815896982e-6
chr2:39994546:A:G	G	6.52017732989284e-5
chr2:39999349:T:G	G	4.51778125982368e-6
chr2:40014728:G:A	A	8.58568844224382e-6
chr2:40017588:G:A	A	-6.4662409993194e-5
chr2:40036271:G:A	A	-5.41374784640758e-5
chr2:40038557:T:C	C	7.22822892422891e-5
chr2:40040851:C:T	T	4.66538060290494e-5
chr2:40043102:G:A	A	2.0110575327101e-5
chr2:40046870:T:C	C	5.19672840431906e-5
chr2:40047856:A:G	G	5.56137069651059e-5
chr2:40054457:G:A	A	6.99856850557193e-5
chr2:40055714:T:C	C	-2.75257573142066e-5
chr2:40056319:A:C	C	5.30692537917664e-6
chr2:40058099:A:C	C	3.12934753843246e-6
chr2:40061428:T:C	C	1.32014725875757e-5
chr2:40063915:C:A	A	-7.99670230654762e-6
chr2:40070142:T:G	G	1.27994279666717e-6
chr2:40070632:T:C	C	-2.77718483439138e-5
chr2:40077915:A:G	G	-8.97916556722333e-5
chr2:40086793:G:T	T	1.00791523115175e-5
chr2:40099951:C:T	T	-8.09604746092665e-6
chr2:40101965:G:T	T	4.35317363022188e-5
chr2:40106850:G:T	T	2.78992187403829e-6
chr2:40110115:A:G	G	1.04559178203988e-6
chr2:40116323:A:G	G	2.4441350354988e-6
chr2:40121349:T:C	C	-5.27220035724237e-5
chr2:40123131:G:T	T	1.68485345210455e-6
chr2:40130183:T:C	C	-2.46603131665517e-4
chr2:40131035:G:A	A	-4.21842906749392e-5
chr2:40135816:G:A	A	1.57391543639938e-5
chr2:40136504:C:A	A	5.25923365407753e-5
chr2:40145564:A:G	G	-1.46628952053678e-5
chr2:40156609:G:A	A	2.06912901584825e-5
chr2:40157593:C:T	T	-1.25838464980987e-4
chr2:40161217:G:A	A	-4.62530272639301e-6
chr2:40165980:A:G	G	1.93403766374364e-5
chr2:40167000:G:T	T	-1.21869547049483e-6
chr2:40175029:C:T	T	2.67566785274595e-5
chr2:40179378:C:T	T	-3.18596165543903e-4
chr2:40186402:T:C	C	-3.87409650469597e-5
chr2:40191817:C:T	T	4.15724801623129e-5
chr2:40194951:C:T	T	-1.19381831211234e-5
chr2:40202040:G:A	A	8.2736731875706e-6
chr2:40206673:C:T	T	-1.61519511717808e-6
chr2:40220447:T:C	C	-1.55158473144655e-5
chr2:40224069:A:G	G	-1.90678534332112e-6
chr2:40228058:A:G	G	-3.30073138905065e-6
chr2:40256233:A:G	G	2.2605778075599e-5
chr2:40262359:T:G	G	1.68299914610665e-5
chr2:40262869:A:C	C	1.59582596553252e-5
chr2:40273853:T:C	C	1.16230005550077e-6
chr2:40281025:T:C	C	5.66958641534729e-5
chr2:40281477:T:C	C	2.66521785670468e-5
chr2:40282014:T:C	C	-2.404527985061e-5
chr2:40286141:T:C	C	4.09359679863484e-6
chr2:40299676:T:C	C	-3.33856033218929e-5
chr2:40299988:T:G	G	-2.91317982926715e-5
chr2:40305609:T:C	C	6.49468316985346e-6
chr2:40311081:T:C	C	-8.04365000745159e-7
chr2:40311322:A:C	C	-1.24174365695699e-4
chr2:40326812:A:G	G	1.80596334125461e-5
chr2:40328133:G:T	T	3.87005484763749e-5
chr2:40328593:A:G	G	-3.62667906276141e-5
chr2:40335295:T:C	C	-4.61833054119976e-5
chr2:40335617:T:G	G	5.82391702719706e-6
chr2:40335732:T:C	C	8.85558031726728e-5
chr2:40337791:C:T	T	-1.31889997643282e-5
chr2:40338716:G:A	A	-4.51165963569343e-5
chr2:40339845:T:C	C	-8.01779788061816e-5
chr2:40344018:A:G	G	2.14845383892046e-5
chr2:40346783:G:A	A	-2.64399393026082e-6
chr2:40351300:A:G	G	-9.78646014626657e-6
chr2:40352925:A:C	C	4.13933217437909e-7
chr2:40358019:T:C	C	-1.42939561263966e-5
chr2:40361026:T:G	G	-3.6206544508574e-6
chr2:40365413:A:G	G	3.15698416465742e-5
chr2:40371744:T:C	C	7.7311002144224e-6
chr2:40381166:C:T	T	1.66251987588979e-5
chr2:40388380:G:A	A	3.45344260248741e-5
chr2:40393999:A:C	C	-2.2781427226235e-5
chr2:40394247:C:T	T	-3.09643717519606e-5
chr2:40399332:T:G	G	1.41557776091884e-4
chr2:40401190:T:C	C	6.58535977100717e-8
chr2:40403538:A:C	C	3.6424605496465e-6
chr2:40411019:A:G	G	1.99294631851944e-7
chr2:40414270:G:A	A	2.46840676756643e-6
chr2:40415013:T:G	G	6.96845643793964e-5
chr2:40415283:G:A	A	7.01951354077161e-6
chr2:40423460:T:C	C	-1.60636967127433e-4
chr2:40434127:C:A	A	1.33935420106448e-5
chr2:40434317:T:C	C	8.52643470762687e-6
chr2:40435406:T:C	C	1.12940942495764e-5
chr2:40439075:G:T	T	1.55306451510624e-5
chr2:40445857:T:G	G	2.2601737857712e-6
chr2:40449066:G:A	A	-1.73653700804077e-4
chr2:40453009:T:G	G	1.92992572593528e-5
chr2:40453970:A:G	G	-2.88049908568055e-6
chr2:40454314:C:T	T	-3.08198609061605e-5
chr2:40461122:A:G	G	-4.0055412551393e-6
chr2:40464328:C:A	A	-3.46189691411085e-6
chr2:40467346:C:T	T	3.17820516471863e-5
chr2:40469986:C:A	A	2.1893241888084e-5
chr2:40470477:T:C	C	-1.79484304791099e-5
chr2:40472049:G:A	A	-8.61553302115568e-6
chr2:40482682:C:T	T	-5.42144891529102e-5
chr2:40498062:A:G	G	8.30412632875214e-6
chr2:40502761:A:G	G	8.37101457485446e-6
chr2:40505807:C:T	T	1.86291540741396e-5
chr2:40508625:C:T	T	1.86291540741396e-5
chr2:40509191:G:A	A	-6.54514513683719e-5
chr2:40510584:A:G	G	2.60334589752271e-5
chr2:40511100:T:C	C	2.343086802296e-5
chr2:40511357:T:C	C	2.42555696068323e-5
chr2:40512209:T:C	C	2.43352578483583e-5
chr2:40512238:T:G	G	2.43352578483583e-5
chr2:40512632:G:T	T	2.52048317953605e-5
chr2:40512644:C:T	T	5.62419480554947e-6
chr2:40513201:A:G	G	2.46541017561236e-5
chr2:40513213:T:G	G	2.16195790607103e-5
chr2:40515849:G:A	A	-2.71650212105919e-5
chr2:40516043:A:G	G	2.27901637414845e-5
chr2:40518051:G:A	A	2.23427993636111e-5
chr2:40518676:G:A	A	-1.79608295479524e-5
chr2:40520865:T:G	G	1.15782891211459e-5
chr2:40521376:T:G	G	-7.67083065862133e-6
chr2:40522408:G:A	A	1.50246041475938e-5
chr2:40525842:T:C	C	1.43380154854512e-5
chr2:40525871:T:C	C	1.37940047097535e-5
chr2:40526463:G:A	A	1.56366139699294e-5
chr2:40526987:G:A	A	1.35282769423422e-5
chr2:40528503:T:C	C	2.36577189899909e-5
chr2:40530039:T:C	C	1.08968178906278e-5
chr2:40530314:C:T	T	1.02996430177701e-5
chr2:40530430:G:A	A	1.44209922607784e-5
chr2:40530515:G:A	A	1.37067347509851e-5
chr2:40531901:A:C	C	7.16159574894358e-6
chr2:40534654:G:A	A	1.1684014047482e-5
chr2:40536434:T:C	C	7.58603006487678e-6
chr2:40536875:C:A	A	8.50862218558005e-6
chr2:40541399:G:T	T	2.56379454168835e-5
chr2:40543699:C:T	T	3.06847981468874e-5
chr2:40545320:C:A	A	1.95771654513831e-5
chr2:40545404:T:C	C	3.29269029596882e-5
chr2:40547285:T:C	C	2.48749387942411e-5
chr2:40547656:A:C	C	4.15748937759482e-6
chr2:40550339:A:G	G	2.79565929666126e-5
chr2:40550359:G:A	A	1.36094050979443e-5
chr2:40550528:A:G	G	2.35330049440968e-5
chr2:40551149:T:G	G	2.75293495831675e-5
chr2:40553210:G:A	A	2.27041329068547e-5
chr2:40553233:G:A	A	2.31245603896748e-5
chr2:40554227:T:G	G	2.39356603500797e-5
chr2:40555813:T:C	C	-2.35355107968688e-5
chr2:40555883:C:A	A	1.93409552598473e-5
chr2:40558597:G:T	T	1.12086861922419e-5
chr2:40559141:T:C	C	-5.69804280541527e-6
chr2:40559435:A:G	G	4.08597324656889e-6
chr2:40561384:G:A	A	-4.18988865829844e-5
chr2:40564342:G:A	A	-5.51870794229169e-5
chr2:40576681:A:C	C	-1.21115299434417e-5
chr2:40578814:C:T	T	-2.609730604299e-5
chr2:40579198:A:G	G	-1.16432902976231e-5
chr2:40582851:C:T	T	-6.21440850481902e-6
chr2:40586582:A:G	G	1.69734154510427e-5
chr2:40591489:C:T	T	-8.50422883301881e-6
chr2:40598391:A:G	G	1.46375917486229e-6
chr2:40598822:T:C	C	-2.61479098711545e-5
chr2:40600228:T:C	C	1.1470695957291e-4
chr2:40612788:A:C	C	-1.47157994759944e-6
chr2:40613310:C:T	T	-1.86372543539101e-5
chr2:40613781:G:A	A	8.31509525676201e-5
chr2:40619735:T:C	C	-1.6770881981125e-7
chr2:40622548:A:G	G	4.02767437423875e-5
chr2:40624946:C:A	A	-8.43365634017425e-6
chr2:40628203:T:C	C	-3.25313926235997e-5
chr2:40634045:T:C	C	-1.13044432732273e-5
chr2:40637330:C:T	T	7.77561011028027e-5
chr2:40645115:C:T	T	-2.4876385178018e-5
chr2:40652058:C:T	T	-6.96669624731862e-6
chr2:40655486:G:A	A	2.93287642357778e-6
chr2:40688792:T:G	G	2.68765330103648e-5
chr2:40700701:T:C	C	2.11827511487678e-5
chr2:40705234:C:T	T	-1.15723335970119e-5
chr2:40707267:G:A	A	-1.62329306670743e-5
chr2:40713396:T:C	C	-1.7506615253747e-5
chr2:40722028:T:C	C	2.78696478543717e-6
chr2:40761740:T:C	C	-8.89898886635087e-6
chr2:40761921:A:G	G	-1.6049130246752e-5
chr2:40767890:C:A	A	-1.99861132056226e-6
chr2:40767902:G:A	A	-2.41793826795997e-5
chr2:40771611:A:G	G	-1.52267265250757e-6
chr2:40791270:T:C	C	2.60442699670948e-5
chr2:40797161:G:T	T	-8.47937938019334e-7
chr2:40809226:T:C	C	2.61143117248557e-6
chr2:40809378:G:A	A	-6.5312573727031e-6
chr2:40814893:T:C	C	-6.83480730226386e-5
chr2:40825361:G:A	A	-1.90787519567482e-5
chr2:40825404:T:C	C	-8.31133032043401e-6
chr2:40832668:T:C	C	3.1967741508608e-6
chr2:40838113:T:C	C	4.38288111503408e-5
chr2:40841566:T:C	C	9.90095557143473e-6
chr2:40849690:A:G	G	-7.75943046401652e-7
chr2:40866485:C:T	T	-3.12739370236319e-5
chr2:40868074:A:G	G	6.77587081861192e-6
chr2:40873402:T:C	C	1.30405272064717e-5
chr2:40874636:T:C	C	1.25023126840445e-5
chr2:40876083:T:C	C	1.89768432402898e-5
chr2:40880377:C:T	T	-2.27253825836102e-5
chr2:40882165:A:G	G	-5.89988835313016e-6
chr2:40894810:T:C	C	2.97602867879944e-5
chr2:40896625:A:G	G	1.71811028838125e-5
chr2:40897823:T:C	C	-2.23005483620497e-5
chr2:40903407:T:C	C	8.29723641309213e-6
chr2:40914960:T:C	C	-2.12535712230515e-5
chr2:40916339:G:A	A	-4.97185326930416e-5
chr2:40922059:T:C	C	1.91634857515227e-6
chr2:40934324:G:A	A	7.89816150610649e-6
chr2:40948880:C:A	A	-1.06305760355752e-5
chr2:40954572:T:C	C	6.50057862967046e-6
chr2:40972437:T:C	C	-6.15282886199431e-6
chr2:40974104:A:G	G	5.49871898160299e-5
chr2:40978117:T:C	C	-4.85589131628444e-5
chr2:40986484:G:A	A	-3.59948623946356e-5
chr2:40993633:T:C	C	-2.5057396492349e-5
chr2:40993729:C:A	A	-2.79820906245604e-6
chr2:40994318:A:C	C	-6.20804589797094e-5
chr2:40996342:G:A	A	-3.7510287886297e-6
chr2:40997886:C:T	T	-2.15502300561661e-5
chr2:41010779:T:G	G	-3.25199180823825e-5
chr2:41036701:G:A	A	-1.92268397049089e-5
chr2:41039744:T:C	C	4.58851529428266e-5
chr2:41048432:A:G	G	-1.57582210988365e-5
chr2:41052816:C:T	T	-1.61233745920531e-5
chr2:41070751:T:G	G	2.03762975735949e-5
chr2:41076942:A:G	G	3.12494721006077e-6
chr2:41078153:T:C	C	3.09623349215096e-6
chr2:41091105:G:T	T	6.84978323053889e-5
chr2:41091302:T:C	C	2.25888051679991e-5
chr2:41092312:C:A	A	-3.63664569288825e-5
chr2:41108082:G:T	T	2.40179734723051e-6
chr2:41109478:G:A	A	4.79175154659006e-6
chr2:41110774:T:G	G	-3.41918775620622e-5
chr2:41112941:A:G	G	1.56542930873481e-5
chr2:41120595:A:G	G	8.00943613357623e-6
chr2:41121394:A:G	G	8.1310073437523e-6
chr2:41124817:T:G	G	-1.11628747629623e-5
chr2:41136306:G:T	T	5.77493022303468e-6
chr2:41137710:T:C	C	-7.45118868926387e-5
chr2:41139011:A:G	G	-1.89500293853555e-5
chr2:41142218:A:G	G	-4.86513897300056e-6
chr2:41158791:C:T	T	-1.36246621672262e-5
chr2:41159542:T:C	C	-2.69909158593295e-5
chr2:41159953:A:G	G	-1.34517884926641e-5
chr2:41160981:T:C	C	7.97520049594909e-6
chr2:41164112:C:T	T	-1.31317705974071e-5
chr2:41165252:G:A	A	-8.00455728585041e-5
chr2:41170490:A:G	G	-3.52744373803743e-5
chr2:41172047:C:T	T	-9.30642673552931e-6
chr2:41181336:A:C	C	4.4698352270333e-5
chr2:41186439:G:A	A	2.57925792208433e-5
chr2:41187989:G:A	A	-1.95462234613518e-5
chr2:41193348:A:C	C	4.55580210176774e-5
chr2:41193817:A:G	G	3.69302443230062e-5
chr2:41197552:T:C	C	-1.17211688508158e-5
chr2:41202095:A:G	G	-4.04101176814906e-6
chr2:41202736:G:T	T	-1.5979747791319e-5
chr2:41203945:T:C	C	-2.84975588543611e-5
chr2:41212730:A:C	C	5.27982842885766e-5
chr2:41217175:A:G	G	3.767580735238e-6
chr2:41219469:T:G	G	3.34826397198354e-6
chr2:41227458:A:C	C	-4.3473772937379e-6
chr2:41232003:C:T	T	-3.00212356551981e-5
chr2:41241426:G:A	A	6.00041718746506e-6
chr2:41247248:A:C	C	-1.41153525698301e-5
chr2:41248982:C:T	T	-2.86834254294616e-5
chr2:41249875:G:A	A	-2.13208252755218e-5
chr2:41252082:G:T	T	-9.28241719432799e-6
chr2:41259931:G:A	A	4.02639743160514e-5
chr2:41261251:T:C	C	3.64185073429101e-6
chr2:41264629:T:C	C	3.86065887230027e-5
chr2:41266259:C:T	T	5.04273666077479e-5
chr2:41271073:T:G	G	3.42541503666536e-5
chr2:41275405:T:C	C	1.26742379970833e-5
chr2:41275423:A:G	G	-3.88993381017121e-6
chr2:41278333:T:C	C	8.55317957470517e-6
chr2:41278932:T:C	C	-3.78986712040363e-6
chr2:41279749:C:T	T	1.20108466672004e-5
chr2:41282222:T:C	C	1.10711683754881e-5
chr2:41286298:G:A	A	3.98586895683527e-5
chr2:41288048:C:T	T	-3.62492979935616e-5
chr2:41294953:G:A	A	7.66609854310393e-6
chr2:41304268:A:G	G	3.62516144297702e-5
chr2:41304963:C:T	T	6.3268768108469e-5
chr2:41306327:G:A	A	-4.44873337720172e-5
chr2:41307713:A:C	C	-5.6219512470022e-6
chr2:41308617:G:A	A	1.75403773815785e-5
chr2:41308627:C:T	T	6.65399988288651e-5
chr2:41313826:G:T	T	6.05176762004001e-5
chr2:41329141:C:T	T	3.71804565584921e-5
chr2:41338551:C:T	T	-7.86317329859012e-6
chr2:41344375:G:A	A	3.03207555653331e-5
chr2:41386176:G:A	A	-1.13231387491601e-5
chr2:41389524:A:G	G	3.92521864106683e-5
chr2:41390829:C:T	T	3.74910793454592e-5
chr2:41393499:A:C	C	-7.75334348352648e-6
chr2:41397212:T:C	C	1.11132558476805e-5
chr2:41399953:T:C	C	-1.58999404048307e-5
chr2:41403544:A:G	G	2.0661245794172e-5
chr2:41406849:C:T	T	2.6932746495448e-5
chr2:41407924:T:C	C	-3.5928201213991e-5
chr2:41417687:G:A	A	3.31383105723397e-5
chr2:41427938:A:G	G	1.91769861740368e-5
chr2:41428136:T:C	C	3.93121843990237e-5
chr2:41434304:G:A	A	-3.91844150422833e-5
chr2:41434765:C:T	T	3.92302481775678e-5
chr2:41447926:A:C	C	6.99878438330507e-6
chr2:41474660:T:C	C	2.27778634023529e-6
chr2:41490437:C:T	T	1.51688333374667e-5
chr2:41490854:A:G	G	-1.42329866318491e-6
chr2:41491501:G:T	T	6.68320394332177e-6
chr2:41494469:T:C	C	8.52603113408674e-6
chr2:41495414:G:T	T	-1.57472302386012e-7
chr2:41518776:C:A	A	4.77215340431866e-6
chr2:41524050:G:A	A	1.49149427588196e-5
chr2:41524941:A:G	G	3.78093633428569e-5
chr2:41526910:G:A	A	2.97645127184828e-5
chr2:41528451:C:T	T	1.77626879629995e-5
chr2:41531748:G:A	A	9.99566709228121e-6
chr2:41532035:T:C	C	-1.70291553314995e-5
chr2:41538815:G:A	A	1.80793937715419e-6
chr2:41544496:T:C	C	3.53101846296486e-5
chr2:41546184:A:G	G	4.84792403164825e-7
chr2:41557765:G:A	A	1.83505795086561e-5
chr2:41561412:A:G	G	6.96070434863876e-5
chr2:41562289:A:C	C	4.43430116108392e-5
chr2:41563138:A:G	G	2.37218773314714e-5
chr2:41565705:G:A	A	6.7104761417793e-6
chr2:41566290:C:T	T	2.94291428640786e-5
chr2:41570973:G:A	A	-2.22572197602175e-6
chr2:41578810:C:T	T	-7.93813117831199e-6
chr2:41579242:A:G	G	3.35037285567725e-5
chr2:41579899:C:T	T	-3.33322178173517e-6
chr2:41587034:T:C	C	-9.72524156188627e-6
chr2:41601949:G:A	A	1.88852737499311e-5
chr2:41604873:G:T	T	-2.20344696890292e-5
chr2:41605738:T:C	C	-2.49463910529656e-5
chr2:41606823:T:C	C	5.94502976329179e-6
chr2:41607665:G:A	A	2.3597215594388e-5
chr2:41608386:T:C	C	3.42467035463328e-6
chr2:41609173:T:C	C	9.31172740569928e-6
chr2:41611388:T:G	G	4.13820147513962e-6
chr2:41613526:G:A	A	-3.59612749342513e-6
chr2:41616831:G:T	T	-1.7696781493117e-6
chr2:41621695:A:G	G	5.24074960492525e-6
chr2:41622655:C:T	T	6.24842210574167e-6
chr2:41629078:T:C	C	1.82603424792506e-5
chr2:41630468:T:C	C	1.33909232646376e-5
chr2:41634204:G:T	T	1.8962375517799e-6
chr2:41635074:A:G	G	-6.02945492678182e-6
chr2:41649533:T:G	G	-1.20636977629826e-5
chr2:41649659:T:C	C	3.78566174544373e-6
chr2:41650592:T:G	G	8.62011899034384e-6
chr2:41657456:T:C	C	2.24027530149816e-5
chr2:41658633:G:A	A	1.59315544363456e-5
chr2:41663154:G:A	A	5.08151388796175e-5
chr2:41667181:C:A	A	4.64504467656651e-5
chr2:41671048:A:G	G	2.69877553042026e-6
chr2:41673197:C:T	T	1.3651759639336e-6
chr2:41675978:C:T	T	4.12347072544681e-6
chr2:41678163:A:G	G	1.21299532901808e-5
chr2:41679045:A:G	G	-2.04528606122817e-5
chr2:41682625:C:T	T	8.83990421458321e-6
chr2:41690238:A:G	G	1.29483461720887e-6
chr2:41698296:T:C	C	-4.09160267494371e-6
chr2:41707662:G:T	T	1.6070604980187e-5
chr2:41712508:T:C	C	1.00255369265761e-5
chr2:41712810:T:G	G	5.29431914738235e-6
chr2:41713848:G:T	T	1.48879544214209e-5
chr2:41726146:A:C	C	-2.48357325908954e-6
chr2:41727332:T:C	C	1.83648371999859e-5
chr2:41730965:C:T	T	-1.10508779109354e-6
chr2:41734475:C:T	T	8.53289091549889e-5
chr2:41741082:A:G	G	4.02937602070633e-5
chr2:41742474:A:C	C	3.63902562848596e-5
chr2:41749407:A:C	C	2.78802844802218e-5
chr2:41751686:G:A	A	5.40649429006519e-6
chr2:41752240:T:C	C	4.93974892492569e-6
chr2:41752285:T:C	C	1.64066831139909e-5
chr2:41752422:T:C	C	4.14533637469924e-7
chr2:41755417:C:A	A	-7.52881816501328e-6
chr2:41766666:A:G	G	4.69639499384997e-5
chr2:41769014:C:T	T	2.62000499019141e-5
chr2:41769472:A:G	G	3.07512102037513e-5
chr2:41771624:G:A	A	3.76188041300323e-6
chr2:41777711:C:A	A	4.2399386979736e-5
chr2:41777857:A:G	G	1.80187787437621e-5
chr2:41777897:C:T	T	1.19510989326481e-5
chr2:41778094:A:G	G	-1.79354775287109e-5
chr2:41778505:G:T	T	1.76471857001479e-5
chr2:41785717:T:C	C	1.8662456222808e-5
chr2:41785789:A:G	G	2.20489964905856e-6
chr2:41785958:T:C	C	1.84177162893856e-7
chr2:41786982:T:C	C	-1.68987465173961e-5
chr2:41789725:A:G	G	-2.82638161289858e-5
chr2:41789955:C:T	T	-8.98993468919129e-5
chr2:41791260:C:T	T	-1.53434487517595e-5
chr2:41799901:A:G	G	-6.54963815405734e-6
chr2:41806646:G:A	A	-1.44761047661299e-5
chr2:41806764:A:G	G	1.22967485915902e-5
chr2:41811734:A:G	G	-3.59111239586091e-6
chr2:41813983:G:A	A	-2.21526822375977e-5
chr2:41819633:T:C	C	1.88594094645027e-5
chr2:41823048:T:G	G	-3.63663907436493e-5
chr2:41830071:T:G	G	-1.39727283553853e-6
chr2:41832200:T:G	G	2.28063157347889e-6
chr2:41834899:A:C	C	-1.205617033754e-5
chr2:41848389:G:A	A	-2.25987044773877e-5
chr2:41853484:T:G	G	-8.80171286719348e-6
chr2:41853966:G:T	T	-1.02531647962607e-6
chr2:41854716:C:T	T	1.15215304920626e-6
chr2:41856168:C:T	T	3.53097804005689e-5
chr2:41857048:G:A	A	-2.02310209831126e-5
chr2:41860112:G:T	T	1.22970318762336e-5
chr2:41870968:G:A	A	-3.6232952008124e-5
chr2:41871096:A:G	G	1.26329755084822e-5
chr2:41873398:A:G	G	4.47123240098019e-6
chr2:41874333:G:A	A	-1.09998522206821e-5
chr2:41875676:T:C	C	1.61580469259524e-5
chr2:41877879:G:A	A	1.09475308340533e-5
chr2:41878343:C:T	T	-1.8840098905007e-7
chr2:41878449:A:G	G	-3.68860255549899e-6
chr2:41881136:C:T	T	1.70852273847992e-5
chr2:41884342:C:T	T	-1.25363203922388e-6
chr2:41887596:T:C	C	-4.41674875829015e-6
chr2:41890222:G:A	A	-7.697460809344e-6
chr2:41892556:G:A	A	-2.95871630688663e-6
chr2:41893303:G:A	A	-1.07859205717963e-5
chr2:41897420:G:A	A	-8.38251963914793e-6
chr2:41897986:C:A	A	4.57053602684887e-6
chr2:41899263:T:G	G	5.66236546656783e-6
chr2:41903166:C:A	A	-1.78916290581476e-6
chr2:41906292:C:T	T	-9.09310751934903e-6
chr2:41908977:T:C	C	-2.67405644123307e-5
chr2:41911954:C:T	T	-1.10416147805569e-5
chr2:41913938:C:T	T	7.96369457481359e-6
chr2:41913949:T:G	G	-6.87540186161843e-7
chr2:41914333:T:G	G	-2.89450033896821e-5
chr2:41914852:C:T	T	-6.88377315837627e-5
chr2:41914891:G:T	T	-1.81145956805517e-5
chr2:41915977:G:A	A	-1.66579874107859e-5
chr2:41915986:C:T	T	-1.05049580552532e-5
chr2:41921379:T:C	C	-1.95712223090024e-5
chr2:41922302:A:G	G	-1.78722767745543e-5
chr2:41923170:T:C	C	-1.00009895387906e-5
chr2:41923202:G:A	A	7.54909144071613e-5
chr2:41925076:T:G	G	-2.411014950268e-5
chr2:41929911:T:C	C	-3.78386629916874e-5
chr2:41933248:G:A	A	-1.10663743384028e-5
chr2:41935932:T:C	C	-7.5229535545722e-6
chr2:41937075:A:C	C	-5.15016791492937e-6
chr2:41938322:A:G	G	-1.46540436836011e-6
chr2:41938614:C:T	T	-2.50763947452728e-6
chr2:41940941:G:A	A	-5.81755644295403e-6
chr2:41942252:A:G	G	1.96123413322604e-5
chr2:41945107:A:G	G	-2.47747687135806e-5
chr2:41949126:T:C	C	-3.37947875327317e-6
chr2:41962175:C:T	T	-4.60939029717144e-5
chr2:41963443:T:C	C	2.23570398618812e-5
chr2:41967011:G:A	A	2.1793187986161e-5
chr2:41981667:G:A	A	2.56045516737211e-6
chr2:41984915:T:C	C	-1.69658410769059e-7
chr2:41986341:G:A	A	-1.91036025145221e-5
chr2:41987355:A:G	G	2.86099978843138e-7
chr2:41987474:A:C	C	-7.92722017668351e-5
chr2:41988540:C:T	T	-3.14491048646758e-5
chr2:41988859:A:C	C	-2.72104867910762e-5
chr2:41991194:T:C	C	-6.36914676291445e-7
chr2:41996460:T:C	C	9.45528193948287e-6
chr2:41996881:A:G	G	-1.92620625208959e-5
chr2:42000812:T:C	C	5.40795387170149e-6
chr2:42005299:T:C	C	-1.07407822738554e-5
chr2:42009090:A:G	G	-1.88116408561934e-5
chr2:42012085:T:C	C	-3.42872621098205e-6
chr2:42020012:G:T	T	2.76052048679237e-6
chr2:42022503:G:A	A	-9.29883328238614e-6
chr2:42023409:C:T	T	-4.51001177809453e-6
chr2:42035013:C:A	A	3.67904718432692e-5
chr2:42036309:A:C	C	9.5407721738266e-6
chr2:42040322:C:T	T	-1.06583878937746e-5
chr2:42041532:C:T	T	1.40292660062783e-5
chr2:42045844:A:G	G	2.5454973815705e-5
chr2:42047194:T:C	C	-3.71508875055066e-5
chr2:42049312:G:A	A	1.87536935068532e-5
chr2:42049781:C:T	T	6.40447967474023e-6
chr2:42055689:C:A	A	-6.63691498316229e-6
chr2:42062526:T:C	C	-1.94681117632855e-5
chr2:42067340:C:A	A	3.77496246411326e-5
chr2:42071888:T:C	C	-2.77547102443772e-5
chr2:42074631:A:G	G	-2.69068827750326e-5
chr2:42074960:A:G	G	-5.4318780439228e-5
chr2:42079377:T:C	C	8.70351922615075e-6
chr2:42081433:A:G	G	2.89042170130613e-6
chr2:42084124:T:C	C	6.89183210231919e-6
chr2:42084136:C:T	T	-2.33481974475781e-6
chr2:42087244:T:C	C	-1.19027260209501e-5
chr2:42092618:C:T	T	-2.76887694386118e-7
chr2:42094413:G:A	A	-1.72792260374194e-5
chr2:42097439:T:C	C	-9.23995215762828e-6
chr2:42098420:G:A	A	-7.98320108466969e-7
chr2:42102189:A:G	G	-9.98133289078649e-6
chr2:42110268:G:A	A	-5.81181564897324e-6
chr2:42110424:A:G	G	9.3606642508231e-6
chr2:42110474:A:G	G	-5.59705303242697e-6
chr2:42110530:A:G	G	-5.09606211876889e-6
chr2:42110534:G:T	T	2.60063759784808e-5
chr2:42114418:G:A	A	5.34302184119398e-6
chr2:42121060:A:G	G	1.81356241046403e-5
chr2:42123347:C:T	T	2.76731396911081e-6
chr2:42125891:C:T	T	7.61541992266306e-6
chr2:42126081:G:A	A	1.13412868444863e-5
chr2:42127915:G:A	A	-1.35744597083957e-4
chr2:42128588:G:A	A	2.42396715174244e-5
chr2:42133520:C:A	A	-3.364100289341e-6
chr2:42137299:T:C	C	-1.74298985792889e-5
chr2:42137844:C:T	T	-9.69458592085616e-6
chr2:42143165:G:A	A	-8.13864454503719e-5
chr2:42145846:C:A	A	1.14837396182557e-5
chr2:42146607:C:T	T	-1.74385416587071e-5
chr2:42148226:A:C	C	-2.12759047538401e-5
chr2:42150103:A:C	C	5.46599570611509e-6
chr2:42151630:A:C	C	-6.05472161306327e-6
chr2:42173126:A:G	G	1.25669124001117e-4
chr2:42178603:G:A	A	-1.38668638804107e-5
chr2:42185668:T:C	C	-6.42428598533675e-5
chr2:42194457:G:A	A	-3.29102745363513e-5
chr2:42196505:A:G	G	-6.20018366063303e-6
chr2:42197717:G:A	A	1.66936623678887e-5
chr2:42205942:A:G	G	9.45929624318876e-6
chr2:42209121:A:G	G	4.5725337515219e-5
chr2:42224414:C:T	T	-2.69284798946727e-6
chr2:42238344:A:C	C	-1.10806250952127e-6
chr2:42243818:G:A	A	-4.76185056688938e-6
chr2:42249536:T:C	C	6.14428030291057e-7
chr2:42265680:C:A	A	-4.96484697020467e-6
chr2:42267133:C:T	T	-5.79697225456171e-6
chr2:42270773:G:A	A	1.5496585544578e-5
chr2:42272285:C:T	T	3.96052848373307e-5
chr2:42282689:T:C	C	7.60201364722139e-6
chr2:42284173:T:G	G	-1.95511750342576e-5
chr2:42286442:C:T	T	2.16747735792265e-5
chr2:42287509:C:T	T	-8.5759345495416e-6
chr2:42288248:A:G	G	-3.53814041607106e-6
chr2:42288297:A:G	G	9.81039769045484e-6
chr2:42288361:C:T	T	-2.62602694179229e-5
chr2:42290967:C:T	T	-4.24681227062007e-6
chr2:42297449:A:G	G	-1.33765575121768e-5
chr2:42304011:A:C	C	-9.08637193698491e-6
chr2:42304230:G:T	T	-1.20880972220027e-5
chr2:42305725:T:C	C	-2.98940166744487e-6
chr2:42326438:A:C	C	-2.23330333097328e-6
chr2:42356527:G:A	A	-3.82574488260107e-6
chr2:42361055:T:C	C	2.67302578522587e-5
chr2:42363725:C:A	A	-2.01269490011323e-6
chr2:42367506:G:A	A	-1.52577574684581e-6
chr2:42383213:T:C	C	-1.14084728167881e-4
chr2:42388356:C:T	T	-2.21123927462557e-5
chr2:42410917:T:C	C	-1.5651640884922e-4
chr2:42422679:C:T	T	-1.41757638391609e-5
chr2:42425518:G:A	A	8.69787429360325e-6
chr2:42429197:C:T	T	-1.20065729045817e-4
chr2:42432916:G:A	A	-1.37166235191499e-5
chr2:42450447:C:T	T	6.2859753851796e-6
chr2:42461657:T:C	C	5.29771370611687e-5
chr2:42462222:C:T	T	3.96523666561157e-6
chr2:42463738:C:T	T	2.30790995400335e-5
chr2:42468991:C:T	T	9.49676473840706e-5
chr2:42474202:G:A	A	-1.31045298208955e-5
chr2:42481127:T:C	C	7.09383900200027e-6
chr2:42485792:G:A	A	2.8015553560913e-6
chr2:42489875:A:C	C	1.04632920045328e-5
chr2:42495376:C:T	T	4.50370255518871e-6
chr2:42501464:A:G	G	5.39155693456395e-6
chr2:42510670:G:A	A	1.14415578697372e-5
chr2:42512193:C:T	T	3.95269937622357e-6
chr2:42516403:T:C	C	-5.46302630576766e-6
chr2:42521208:C:T	T	-9.98297425748993e-6
chr2:42527838:C:A	A	-3.15910726511898e-5
chr2:42546735:C:T	T	-9.75979775912438e-6
chr2:42554246:G:A	A	9.11248690890534e-5
chr2:42554635:A:G	G	1.14734411734154e-5
chr2:42576225:T:C	C	-6.49515214783932e-6
chr2:42611492:C:T	T	1.43565862586791e-5
chr2:42623445:C:T	T	-6.85515153907973e-6
chr2:42639884:T:C	C	-8.90127466552991e-6
chr2:42649800:A:G	G	1.74926394377185e-6
chr2:42654394:C:T	T	-8.45362049562308e-6
chr2:42657050:C:T	T	6.78241169983656e-5
chr2:42667452:A:G	G	4.36578332175825e-6
chr2:42668676:G:A	A	4.59373533655372e-6
chr2:42673343:A:G	G	-5.00596168273455e-6
chr2:42673624:C:A	A	-2.15736350284894e-5
chr2:42676354:C:T	T	-5.56279331849905e-6
chr2:42694759:T:G	G	3.25994480621654e-5
chr2:42698319:G:A	A	4.21917926084194e-5
chr2:42708821:C:T	T	9.93327003457834e-5
chr2:42709407:A:C	C	7.75254154866313e-5
chr2:42723613:G:A	A	1.03800552553803e-5
chr2:42724886:T:G	G	6.35119739059628e-5
chr2:42744547:C:T	T	-4.86505097966742e-6
chr2:42751092:C:T	T	-1.09807678573983e-5
chr2:42751296:G:A	A	1.02176638595036e-5
chr2:42754099:A:G	G	-6.15590825088588e-6
chr2:42768700:T:C	C	-2.07334878547139e-5
chr2:42783599:C:T	T	-2.15996659844988e-5
chr2:42784655:C:T	T	8.67490031240985e-6
chr2:42786632:C:T	T	-1.35795793948431e-5
chr2:42788579:T:C	C	-1.09348820193159e-6
chr2:42791318:C:T	T	3.6585803350285e-6
chr2:42793077:C:T	T	3.00412221095213e-5
chr2:42793774:A:G	G	-7.41598762494742e-6
chr2:42801969:A:G	G	-4.47249352246854e-5
chr2:42803914:A:C	C	-1.43523584070806e-6
chr2:42807662:T:C	C	-7.45248263954819e-6
chr2:42809236:G:A	A	1.56197886174613e-5
chr2:42815976:G:A	A	-6.29652503275516e-6
chr2:42816251:T:C	C	6.02603780652396e-6
chr2:42819122:A:G	G	1.26042520704542e-5
chr2:42823171:C:T	T	-2.31371787528604e-6
chr2:42823328:A:G	G	-1.97067082961357e-6
chr2:42824571:T:C	C	2.48776778076274e-5
chr2:42826632:C:T	T	7.89962423027313e-6
chr2:42828999:T:G	G	-9.78243276346586e-6
chr2:42830066:A:G	G	1.3237705414491e-5
chr2:42830946:G:A	A	-1.4028066263595e-5
chr2:42842591:T:C	C	-3.83697533826309e-6
chr2:42850052:T:C	C	6.60310434440311e-6
chr2:42854016:T:C	C	1.22072475843942e-5
chr2:42854546:G:A	A	-1.40290989902439e-5
chr2:42857072:T:C	C	6.15403291803371e-5
chr2:42857157:C:T	T	-2.07655185998271e-5
chr2:42857733:G:A	A	-3.83779239089012e-6
chr2:42858206:G:A	A	-1.4013633666248e-6
chr2:42859326:C:T	T	-1.53450228100403e-6
chr2:42861164:G:A	A	7.78116672461009e-7
chr2:42863960:G:A	A	4.30069943778207e-6
chr2:42868646:C:T	T	-9.25585023400941e-6
chr2:42873298:A:C	C	-7.98033448434322e-6
chr2:42875282:C:T	T	-2.98948375790389e-5
chr2:42876300:T:G	G	1.09684549629042e-5
chr2:42876474:C:A	A	4.75280562515165e-7
chr2:42881902:G:T	T	3.39438404969043e-6
chr2:42882443:A:G	G	2.02975334729953e-5
chr2:42884804:G:A	A	8.60098504212147e-6
chr2:42885748:C:T	T	-2.89944359182686e-5
chr2:42892616:C:T	T	2.80266456348247e-6
chr2:42894586:C:A	A	-5.36348685909433e-5
chr2:42895346:T:C	C	-3.79761818147316e-5
chr2:42897387:T:G	G	-8.21983703095371e-6
chr2:42898130:A:G	G	1.76081425186959e-5
chr2:42899715:T:C	C	-4.22832306803165e-5
chr2:42900676:C:T	T	2.53616869081199e-6
chr2:42907462:T:C	C	-3.53854977625071e-6
chr2:42907797:C:T	T	-4.12187011706684e-5
chr2:42911190:T:C	C	2.66085370466122e-6
chr2:42915807:A:G	G	4.7165390332004e-6
chr2:42917790:G:A	A	3.11480461475515e-5
chr2:42917816:T:C	C	5.53266026520784e-6
chr2:42918293:T:C	C	1.01986792677111e-5
chr2:42919660:T:C	C	-8.25955674554993e-6
chr2:42921595:G:A	A	-2.69330219158059e-5
chr2:42921699:T:G	G	4.52955175102415e-5
chr2:42921957:A:G	G	9.00689837250838e-6
chr2:42922553:T:G	G	-2.45646358610345e-5
chr2:42924254:A:C	C	-5.73866540013021e-6
chr2:42925738:G:T	T	-1.02312530656394e-5
chr2:42926632:C:T	T	1.48926945286806e-5
chr2:42927070:A:C	C	-1.63193285456261e-5
chr2:42928403:G:A	A	-9.57494794720099e-6
chr2:42931402:G:A	A	-2.22573026220945e-6
chr2:42931692:T:C	C	-2.03263139919033e-5
chr2:42932326:C:T	T	-4.98754900367087e-6
chr2:42932887:A:G	G	-2.317271787768e-5
chr2:42933704:C:A	A	-6.17573043863058e-6
chr2:42939542:C:T	T	-7.34463052732482e-7
chr2:42939694:G:A	A	-1.08037633118056e-5
chr2:42942132:A:G	G	-7.24472500039381e-6
chr2:42944043:C:T	T	4.4520181662856e-6
chr2:42951446:A:G	G	1.12213480307942e-5
chr2:42958144:C:T	T	1.00757689953476e-5
chr2:42958392:A:G	G	-1.02331347446055e-5
chr2:42961598:G:A	A	-1.23623626719396e-5
chr2:42962233:G:A	A	-2.74396335355387e-6
chr2:42962809:A:G	G	-8.10912613742505e-5
chr2:42963248:A:G	G	-1.58190019368541e-5
chr2:42963773:C:T	T	5.06382364333738e-5
chr2:42972171:C:T	T	2.87998418515718e-5
chr2:42972968:T:C	C	-4.64102003386928e-6
chr2:42975447:C:T	T	-1.18358157298333e-6
chr2:42976318:A:G	G	-5.33678632512074e-6
chr2:42977264:T:C	C	-1.08667284793734e-6
chr2:42979576:C:T	T	1.72863184366965e-6
chr2:42981188:T:C	C	-3.40388777181174e-6
chr2:42988715:T:C	C	-3.48635586150789e-5
chr2:42999276:C:T	T	2.02786093900116e-6
chr2:43008727:C:T	T	-1.83691305616432e-5
chr2:43013068:G:A	A	-7.93211842939279e-6
chr2:43015748:T:C	C	-7.68714584382181e-7
chr2:43022115:T:C	C	-1.64549591775957e-5
chr2:43022684:A:G	G	1.66783452791572e-5
chr2:43026420:A:G	G	1.32006944638762e-5
chr2:43026688:C:T	T	1.51875044042248e-5
chr2:43028485:C:A	A	1.52281335444257e-5
chr2:43036666:T:G	G	1.44430878806473e-6
chr2:43039321:G:A	A	9.14948333334662e-6
chr2:43041482:A:G	G	3.26097161904531e-5
chr2:43043756:C:A	A	-4.99352973440423e-6
chr2:43044579:T:C	C	6.54494303922317e-6
chr2:43051522:T:C	C	2.64490376702786e-5
chr2:43061305:G:T	T	6.7475337505397e-5
chr2:43065694:G:A	A	-4.89800825394375e-5
chr2:43072134:C:T	T	-5.13709521623255e-6
chr2:43072245:G:A	A	8.73860636269798e-6
chr2:43078788:G:A	A	1.84335241794829e-5
chr2:43086862:G:A	A	-5.27825079894986e-6
chr2:43087037:T:C	C	9.23458418696272e-6
chr2:43087705:C:T	T	-1.26020471635673e-5
chr2:43090115:A:G	G	1.8415925710489e-6
chr2:43093990:T:G	G	4.19015733581381e-6
chr2:43094604:G:A	A	-2.51989056615321e-5
chr2:43107613:C:T	T	-8.96059114851732e-6
chr2:43109933:T:C	C	-7.37606398758678e-5
chr2:43116070:C:T	T	3.90335854371901e-6
chr2:43116083:A:G	G	3.90849947250162e-6
chr2:43118533:G:A	A	-4.55308382538297e-6
chr2:43123868:A:G	G	-1.52051868355821e-6
chr2:43126250:G:A	A	-6.90937574172834e-6
chr2:43128624:G:A	A	-7.14240722520939e-6
chr2:43128816:T:C	C	-5.60631773081006e-6
chr2:43128917:G:A	A	-4.70474825014839e-6
chr2:43131922:C:A	A	-1.23634180040096e-5
chr2:43134421:G:T	T	-1.34688161210684e-5
chr2:43135977:G:A	A	-1.27992897940506e-5
chr2:43136060:G:A	A	-2.40842262043594e-5
chr2:43136187:A:G	G	-1.0284064842467e-4
chr2:43137647:A:G	G	-1.14208434527296e-5
chr2:43142189:C:T	T	2.3285620548016e-5
chr2:43144403:T:C	C	-1.65630993234005e-5
chr2:43155007:A:G	G	5.39336768954075e-6
chr2:43158995:C:A	A	-4.01129279362033e-6
chr2:43165276:T:C	C	-2.85225514709665e-5
chr2:43170037:G:A	A	-2.42201463432953e-5
chr2:43188758:C:T	T	3.97537994710843e-5
chr2:43189182:A:G	G	1.39527289271231e-6
chr2:43189930:G:A	A	-6.78677510443089e-6
chr2:43194067:C:T	T	5.0901113238813804e-06
chr2:43196731:G:A	A	-7.04132937798562e-5
chr2:43196776:A:G	G	3.45459145470069e-5
chr2:43201512:T:C	C	-8.4461777946986e-5
chr2:43204198:C:T	T	4.8932826637805e-6
chr2:43206740:C:T	T	3.49015206051985e-5
chr2:43209091:G:A	A	-4.90342495213649e-7
chr2:43209615:G:A	A	-2.62637624938296e-5
chr2:43210472:G:A	A	5.15021325114084e-5
chr2:43221519:A:G	G	5.61231280468921e-6
chr2:43252351:A:C	C	3.31077115194006e-5
chr2:43255193:C:T	T	7.68757915753911e-6
chr2:43259813:G:A	A	-2.61435628429623e-5
chr2:43264911:G:A	A	-1.99590149619187e-4
chr2:43269355:C:T	T	-1.86664718809122e-4
chr2:43269745:A:C	C	2.5838594540376e-5
chr2:43275338:G:A	A	3.26738905326391e-6
chr2:43279120:G:A	A	1.93750651342163e-5
chr2:43291704:A:G	G	1.51936256800247e-4
chr2:43292838:C:T	T	-3.07564518482554e-5
chr2:43300918:C:A	A	1.44806169332176e-5
chr2:43303000:T:C	C	8.2005412225861e-6
chr2:43310572:C:A	A	-3.96309072098264e-6
chr2:43312986:T:G	G	-2.5446511752576e-5
chr2:43314459:C:T	T	4.95742439847675e-6
chr2:43316953:A:G	G	8.4827584935679e-5
chr2:43326810:T:C	C	-5.26186757527792e-6
chr2:43334022:C:A	A	-8.94280226954911e-7
chr2:43347103:G:T	T	-1.5660602270682e-5
chr2:43351280:C:T	T	-1.45243409130364e-5
chr2:43360268:C:T	T	4.32979272003231e-5
chr2:43365617:T:C	C	7.29900097697624e-6
chr2:43370003:C:T	T	1.601743794795e-5
chr2:43388869:T:G	G	-1.02256651992072e-5
chr2:43402621:G:A	A	-1.88051331855084e-5
chr2:43403518:C:T	T	6.78263554448583e-7
chr2:43406996:C:A	A	3.17299242285507e-6
chr2:43408004:G:A	A	2.5799459326209e-6
chr2:43411046:C:T	T	1.49673775972508e-5
chr2:43411699:A:C	C	4.58189025069628e-6
chr2:43411808:T:C	C	1.51568899339426e-5
chr2:43418536:T:C	C	-3.68135074564283e-6
chr2:43444765:T:C	C	-9.44098589547794e-6
chr2:43460740:C:T	T	2.75027849967931e-5
chr2:43460830:T:G	G	2.11298713782908e-5
chr2:43462891:C:T	T	1.68375713531283e-5
chr2:43494369:C:T	T	6.27896029929814e-6
chr2:43505684:T:C	C	1.34790924258008e-5
chr2:43513628:G:T	T	1.567763437427e-5
chr2:43523929:T:G	G	1.14237102511363e-4
chr2:43556002:A:G	G	6.61589996771499e-5
chr2:43570480:C:T	T	2.04262192485429e-5
chr2:43573035:A:G	G	2.92340588611441e-5
chr2:43577431:G:A	A	8.27208516705222e-6
chr2:43579779:C:T	T	9.9135870306039e-6
chr2:43580926:C:T	T	6.61257146432862e-5
chr2:43590366:G:A	A	-1.1937547854535e-5
chr2:43594867:A:G	G	4.49140934170208e-6
chr2:43606979:T:C	C	1.37618610695497e-6
chr2:43609548:C:T	T	8.2764917515859e-6
chr2:43614130:C:T	T	4.49952002825909e-5
chr2:43619292:A:G	G	2.14997495343442e-5
chr2:43620507:G:A	A	2.52165160870634e-5
chr2:43627003:G:A	A	-2.96315075292809e-6
chr2:43628011:A:C	C	6.87700617126129e-5
chr2:43628504:G:A	A	4.50987039935695e-7
chr2:43629788:A:G	G	1.90057269957753e-5
chr2:43643351:A:C	C	3.92557005752043e-6
chr2:43646031:T:G	G	1.62600230725859e-6
chr2:43648150:G:A	A	-2.30523938407184e-7
chr2:43649935:G:A	A	7.45098703705447e-6
chr2:43652243:T:G	G	-8.30906998413657e-6
chr2:43657621:A:G	G	1.04554619772118e-5
chr2:43657716:C:A	A	1.23835335348405e-5
chr2:43658389:T:C	C	7.81755659188838e-6
chr2:43659321:T:C	C	-2.58801953929834e-6
chr2:43669905:G:A	A	6.99290840193885e-6
chr2:43675927:A:G	G	7.82157941273461e-6
chr2:43688593:G:A	A	3.7975876250631e-5
chr2:43689816:C:T	T	-3.14324695827713e-5
chr2:43695789:C:A	A	2.85192203813296e-5
chr2:43700399:C:A	A	1.55343156499209e-6
chr2:43702844:G:A	A	5.39984973101044e-6
chr2:43706924:A:G	G	-4.66735465356067e-5
chr2:43707953:T:C	C	-4.04301726582126e-5
chr2:43714805:A:G	G	-1.22130193634878e-6
chr2:43715977:G:T	T	-3.16945411762823e-5
chr2:43718252:A:G	G	1.91861203954164e-5
chr2:43720179:A:G	G	-1.09308008661788e-5
chr2:43725831:A:G	G	-1.11694132922646e-5
chr2:43726613:C:T	T	-1.37626464027027e-5
chr2:43734138:A:C	C	-1.31866132280727e-6
chr2:43737868:C:T	T	-1.13582897687966e-5
chr2:43741028:G:A	A	4.82834672284955e-6
chr2:43745569:A:G	G	-1.52691989581678e-5
chr2:43745960:A:G	G	3.08031330016638e-5
chr2:43749124:T:C	C	1.58021439884504e-5
chr2:43753065:C:T	T	2.22993391108323e-5
chr2:43761991:A:G	G	-1.91605700926166e-5
chr2:43762402:C:T	T	-7.83335040543289e-6
chr2:43764705:C:T	T	5.38724109954493e-5
chr2:43768352:T:C	C	-3.32039226201157e-5
chr2:43772043:C:T	T	-2.97046538895407e-7
chr2:43774077:C:T	T	2.24527393832562e-5
chr2:43781958:A:C	C	3.6445583788993e-5
chr2:43783202:C:A	A	-3.06085097433009e-5
chr2:43788158:T:G	G	6.25246896656385e-5
chr2:43788270:A:G	G	-6.66121186298776e-5
chr2:43792660:G:A	A	7.78257506557862e-6
chr2:43795831:T:C	C	-2.65843475509404e-5
chr2:43800163:G:A	A	-2.51000297045552e-6
chr2:43810194:G:A	A	2.83657620050575e-5
chr2:43812494:G:A	A	3.26478003500582e-5
chr2:43812717:G:A	A	1.55416752823103e-5
chr2:43816701:A:C	C	2.17409567337508e-4
chr2:43821452:C:T	T	5.75684644883546e-5
chr2:43822510:T:G	G	-1.22101637296012e-5
chr2:43822656:C:T	T	-1.83639594050803e-6
chr2:43822733:C:T	T	3.35762275672869e-5
chr2:43823526:G:A	A	-2.01068525219255e-5
chr2:43829717:A:G	G	2.4350916321535e-7
chr2:43835645:G:A	A	1.8904454538418e-5
chr2:43837951:G:A	A	-2.35995556383011e-5
chr2:43841152:C:T	T	5.71841202978071e-5
chr2:43843112:T:C	C	-1.95225107501529e-5
chr2:43843796:A:G	G	-1.92547305194863e-5
chr2:43846228:G:A	A	-3.75548768628186e-5
chr2:43846517:T:C	C	-2.02843364752567e-5
chr2:43846742:T:C	C	-7.07970226629578e-5
chr2:43846861:G:A	A	-1.26843292574683e-5
chr2:43851865:T:C	C	-6.67567457582677e-6
chr2:43852420:G:A	A	-5.26874923005789e-5
chr2:43852991:G:A	A	4.4166680235025e-5
chr2:43853185:A:G	G	2.2795433534584e-6
chr2:43871716:T:C	C	-7.36408949994417e-6
chr2:43872294:C:A	A	-8.8215123978853e-8
chr2:43872443:G:A	A	-4.2335493923644e-8
chr2:43873732:G:A	A	1.12986402076703e-5
chr2:43874090:A:G	G	-2.69172513810146e-5
chr2:43874255:A:G	G	-3.93176306518136e-5
chr2:43874399:C:T	T	-2.4200846768978e-5
chr2:43874745:T:C	C	-7.57324942488164e-6
chr2:43875058:T:C	C	8.7251271568758e-5
chr2:43880686:A:G	G	7.91249821520299e-5
chr2:43880726:C:T	T	5.55563814549687e-5
chr2:43884936:A:G	G	2.03996758283164e-5
chr2:43885283:C:T	T	2.57661030265822e-5
chr2:43887229:G:A	A	1.52553721959167e-5
chr2:43897919:C:T	T	-6.34798040118979e-6
chr2:43900352:T:C	C	7.94557193173154e-5
chr2:43908175:G:A	A	1.34873889900435e-5
chr2:43912335:A:G	G	3.77618939224293e-5
chr2:43913270:C:T	T	-1.04303799132157e-5
chr2:43922178:A:C	C	-5.13404161659428e-5
chr2:43936363:G:A	A	-4.75165931817526e-5
chr2:43937004:C:T	T	5.14345490235221e-6
chr2:43977578:T:C	C	-2.82341021411548e-5
chr2:43991498:G:T	T	-3.83806510076901e-5
chr2:44005272:T:C	C	-5.16154590339453e-5
chr2:44005710:T:G	G	-3.63362423796011e-5
chr2:44005851:T:C	C	-4.76473223989475e-5
chr2:44033240:A:G	G	-1.02667093645531e-5
chr2:44033862:C:T	T	1.8768262104003e-5
chr2:44041661:C:T	T	-6.57990971561208e-5
chr2:44047549:A:G	G	1.31832874818526e-5
chr2:44047590:A:G	G	-1.54782723700535e-5
chr2:44047746:A:G	G	-1.98435303039454e-5
chr2:44050588:T:C	C	-1.32867378916286e-5
chr2:44052483:G:A	A	-1.50012199586002e-6
chr2:44055186:G:A	A	-2.51413005750275e-7
chr2:44058730:T:C	C	2.54577327903287e-5
chr2:44069141:G:T	T	1.47959100682305e-5
chr2:44070938:C:T	T	8.73148623891549e-6
chr2:44079341:C:T	T	-1.56741698821181e-5
chr2:44086401:T:C	C	5.18230257817393e-5
chr2:44087654:G:A	A	1.0142622965534e-4
chr2:44088788:T:C	C	-7.05337474615656e-6
chr2:44090610:C:T	T	-8.1901092831964e-6
chr2:44092448:A:G	G	-1.96639679795648e-5
chr2:44092594:G:A	A	-7.23703803515694e-6
chr2:44093116:G:T	T	-4.86167536445177e-6
chr2:44093303:G:T	T	-9.99055600387394e-7
chr2:44094673:T:C	C	-1.13732298710728e-6
chr2:44096503:G:A	A	1.01241914469836e-5
chr2:44097148:T:G	G	4.18243460725705e-6
chr2:44103378:C:T	T	7.06754350357519e-5
chr2:44103495:C:A	A	-5.23334131276452e-7
chr2:44105233:C:A	A	-9.14319836962543e-6
chr2:44112473:G:T	T	-3.04860885600141e-6
chr2:44114837:G:T	T	-2.76234325337763e-6
chr2:44115444:G:T	T	-5.06836716020663e-6
chr2:44124397:T:G	G	5.34727032631324e-6
chr2:44127356:G:A	A	2.40419294127954e-5
chr2:44131365:A:C	C	9.16044771989905e-6
chr2:44136233:G:A	A	5.98971847540365e-5
chr2:44136768:T:C	C	3.27706574316662e-5
chr2:44141464:C:T	T	5.19721421254739e-5
chr2:44142114:G:A	A	5.05052408875183e-5
chr2:44143059:T:G	G	3.98486162778922e-5
chr2:44145770:G:T	T	-1.48083824673905e-5
chr2:44145953:A:G	G	-2.18169457381733e-5
chr2:44148909:G:A	A	-2.77726228201787e-5
chr2:44149387:A:G	G	-4.81505504112229e-5
chr2:44153235:A:G	G	8.62299821762227e-5
chr2:44157046:T:C	C	-8.35551166330989e-6
chr2:44165126:T:C	C	7.65969484388427e-5
chr2:44170887:A:G	G	-9.47216217582474e-6
chr2:44171996:T:C	C	1.26724871113322e-5
chr2:44177763:T:C	C	-1.85151717187331e-5
chr2:44183401:A:C	C	-8.31101730635901e-6
chr2:44198975:A:C	C	1.04761952039686e-5
chr2:44214961:G:A	A	-7.14146315710596e-6
chr2:44254304:G:A	A	-5.23600929248757e-5
chr2:44254960:A:C	C	-4.40318227529683e-5
chr2:44255124:A:C	C	-4.67193207822771e-5
chr2:44275649:A:C	C	-2.93396073106929e-5
chr2:44276990:G:T	T	-9.74726626541934e-6
chr2:44280074:C:T	T	-1.09681904636003e-5
chr2:44280956:T:C	C	-1.21351752948531e-5
chr2:44292003:A:G	G	-6.84232083459338e-6
chr2:44297436:T:C	C	-9.59998134172635e-6
chr2:44311737:C:A	A	-2.02538282084823e-6
chr2:44319992:A:G	G	-4.6015343921183e-6
chr2:44322596:A:G	G	-3.73052598853644e-5
chr2:44341360:A:G	G	-1.03849528750377e-5
chr2:44343970:G:A	A	-2.19481043279892e-5
chr2:44352858:T:C	C	1.96881433744713e-5
chr2:44354170:C:A	A	-1.66345494844287e-5
chr2:44354924:G:A	A	4.10109843344076e-5
chr2:44361802:G:A	A	-2.08348118496531e-6
chr2:44369957:C:A	A	-8.29602218045866e-6
chr2:44370123:A:C	C	-1.6969398577147e-6
chr2:44378379:C:T	T	-1.82650023537766e-5
chr2:44391450:C:T	T	-1.75802473834247e-5
chr2:44393903:T:C	C	-5.82059544125627e-6
chr2:44398023:T:C	C	-6.57328274524251e-6
chr2:44407227:C:T	T	-8.38985819371191e-6
chr2:44430194:A:G	G	1.08828953747381e-5
chr2:44434858:G:T	T	-1.73519958199161e-5
chr2:44435336:C:T	T	-2.35267878196823e-5
chr2:44447012:T:C	C	-2.02227883157237e-6
chr2:44447311:G:A	A	-2.92979599311984e-7
chr2:44460474:T:C	C	2.22165653674741e-5
chr2:44462289:T:G	G	-1.59372805140705e-5
chr2:44463648:A:G	G	-1.23284616340452e-6
chr2:44474762:T:G	G	8.22326350000424e-7
chr2:44481445:A:G	G	-1.12634068159737e-5
chr2:44484002:T:C	C	1.20579879027277e-5
chr2:44485790:A:G	G	2.36917041464535e-5
chr2:44500633:A:G	G	2.33637748715351e-5
chr2:44503978:G:A	A	7.49453294736467e-6
chr2:44504451:A:G	G	7.856176613668e-6
chr2:44508299:A:G	G	9.16573999319638e-6
chr2:44517758:G:A	A	-2.53506673630004e-7
chr2:44519720:G:A	A	-9.75517464047598e-6
chr2:44520450:T:C	C	-1.29631217310155e-5
chr2:44524864:C:T	T	1.93905506021847e-5
chr2:44530078:A:G	G	-3.74459753328245e-5
chr2:44532575:A:C	C	-1.85918133760325e-5
chr2:44540746:A:G	G	-3.88320602445733e-5
chr2:44544642:G:T	T	-2.96590685828685e-5
chr2:44551324:C:T	T	-3.34087701689198e-6
chr2:44558918:C:A	A	-2.73610885761188e-6
chr2:44559994:A:G	G	7.02891122407821e-6
chr2:44561533:A:G	G	-1.15645215102561e-5
chr2:44562414:C:T	T	-4.06447047994594e-5
chr2:44564473:C:T	T	-2.17933457406456e-5
chr2:44579588:C:T	T	-3.55956774873023e-5
chr2:44582922:T:C	C	-1.8894186569595e-5
chr2:44583076:T:C	C	-1.87440776931037e-6
chr2:44583341:G:A	A	-1.52734825670992e-5
chr2:44586786:T:C	C	-4.36417708796212e-6
chr2:44599725:T:C	C	-1.14031841213556e-5
chr2:44628692:C:T	T	-5.07365991476683e-5
chr2:44631834:C:T	T	3.16360385549837e-5
chr2:44638539:G:A	A	6.73201136051163e-6
chr2:44658054:C:T	T	-7.70620611494536e-6
chr2:44662438:A:G	G	-4.08154530566438e-5
chr2:44665995:C:T	T	-5.76309350839809e-6
chr2:44667003:A:G	G	-2.09651933032422e-6
chr2:44667197:G:A	A	-2.223438339292e-6
chr2:44667299:T:G	G	1.7157864619273e-5
chr2:44668180:C:A	A	2.2669689834246e-5
chr2:44669209:G:A	A	3.05025585889519e-6
chr2:44672791:A:G	G	-1.12429609620839e-4
chr2:44673707:G:A	A	-3.22224029199105e-5
chr2:44673871:G:A	A	3.07921584714944e-6
chr2:44674969:A:G	G	4.38879463847743e-5
chr2:44675221:A:C	C	-1.2749686511551e-5
chr2:44675632:A:G	G	3.49546894038696e-5
chr2:44683274:T:C	C	3.38647145551295e-6
chr2:44698320:G:T	T	1.60083222530619e-5
chr2:44704381:C:T	T	1.98931865174721e-7
chr2:44721169:A:G	G	-1.44589234774682e-6
chr2:44723260:T:G	G	-3.06739773118859e-4
chr2:44730776:A:G	G	-5.01030647478167e-6
chr2:44747124:T:C	C	6.83556066692588e-6
chr2:44749658:C:T	T	5.33644428550066e-5
chr2:44758186:G:A	A	-9.09615012017704e-6
chr2:44762435:C:T	T	7.64523555047067e-6
chr2:44776416:A:G	G	2.13755923618911e-5
chr2:44785545:C:T	T	-1.87716938618904e-5
chr2:44786586:T:C	C	-1.05054700085855e-5
chr2:44813112:A:G	G	2.19031664081708e-4
chr2:44815530:C:A	A	4.74324605465492e-5
chr2:44821365:G:A	A	-2.43181125666113e-5
chr2:44827406:A:G	G	-4.56086533153657e-5
chr2:44827859:C:A	A	1.00498901013544e-5
chr2:44830224:C:A	A	-3.4639048142817e-5
chr2:44833431:G:A	A	-1.00031303947128e-4
chr2:44834327:T:G	G	-5.00029200041922e-5
chr2:44837048:C:T	T	5.70903223632778e-5
chr2:44838449:C:A	A	-3.41811203784621e-5
chr2:44838736:C:T	T	4.05646543226852e-5
chr2:44857974:A:G	G	6.15397056845907e-6
chr2:44865669:C:T	T	5.87411827015719e-6
chr2:44867958:G:A	A	-1.38282053200165e-5
chr2:44872703:C:T	T	1.56109493781946e-4
chr2:44873069:T:G	G	-9.85279522872281e-6
chr2:44877245:C:T	T	8.76553418760562e-6
chr2:44881531:C:A	A	9.07096199227306e-5
chr2:44881570:T:C	C	7.66626861541988e-5
chr2:44881807:G:A	A	5.54774328700581e-6
chr2:44885292:C:T	T	-1.86912225099294e-5
chr2:44886022:C:T	T	4.15951329492313e-5
chr2:44893404:G:A	A	7.55474224734342e-6
chr2:44893878:A:G	G	1.55226407553448e-5
chr2:44895203:T:C	C	9.366840937586e-6
chr2:44895476:C:T	T	-4.91693279139385e-5
chr2:44897766:A:G	G	5.06787681794514e-6
chr2:44899447:T:G	G	-1.0667581483454e-5
chr2:44904012:C:A	A	-2.37647349588472e-5
chr2:44905347:G:T	T	9.70639788864531e-6
chr2:44906052:C:T	T	-5.15407801099957e-5
chr2:44906682:T:C	C	5.38634062116571e-6
chr2:44906721:G:A	A	2.44968842689853e-6
chr2:44909699:G:T	T	-6.4809451880689e-5
chr2:44912076:C:T	T	-1.57098571633244e-5
chr2:44914026:G:A	A	-5.30055613166002e-5
chr2:44914041:T:C	C	6.65323684614913e-7
chr2:44914939:G:A	A	-6.52235329006737e-5
chr2:44915586:C:T	T	3.27400079838111e-5
chr2:44920585:A:C	C	-2.13388388272514e-5
chr2:44925609:T:C	C	-4.70089765963853e-5
chr2:44926369:C:T	T	-1.50715693958788e-7
chr2:44928636:G:T	T	7.74282298853051e-5
chr2:44932795:C:T	T	8.78260569478458e-6
chr2:44935479:C:T	T	-9.14385508014537e-6
chr2:44938250:C:T	T	-4.04606560641489e-6
chr2:44943376:A:G	G	-1.96912918683408e-5
chr2:44943907:A:C	C	-2.82154238114568e-5
chr2:44944703:A:G	G	6.73106250996545e-5
chr2:44949124:A:C	C	2.32821575516519e-5
chr2:44953011:A:G	G	-3.07142461635639e-5
chr2:44954289:T:C	C	-5.07764777539465e-5
chr2:44955829:T:C	C	-4.30800515542021e-6
chr2:44956246:T:C	C	-2.25131699565631e-5
chr2:44958085:A:G	G	-4.88522361579628e-6
chr2:44958408:T:G	G	-3.15378288156092e-6
chr2:44959355:T:G	G	1.70635639988915e-5
chr2:44959988:G:A	A	-6.39397293008099e-6
chr2:44960431:G:T	T	-1.11921894500142e-4
chr2:44960996:A:G	G	-4.85911384639226e-5
chr2:44961214:C:T	T	1.33885257097467e-4
chr2:44961386:A:G	G	7.20541032486543e-5
chr2:44962598:C:T	T	1.13756680824804e-5
chr2:44969498:G:A	A	-3.6255097872261e-4
chr2:44970000:A:G	G	-3.44298150368907e-6
chr2:44971694:T:C	C	1.83196515974513e-5
chr2:44972870:A:G	G	1.96496142858389e-5
chr2:44973125:A:C	C	-3.52877901949863e-4
chr2:44975629:G:A	A	-1.19011112353219e-4
chr2:44978318:G:A	A	1.39758268173609e-5
chr2:44978408:G:T	T	4.19872021436001e-5
chr2:44980452:C:T	T	3.93944914429267e-5
chr2:44980881:A:G	G	-4.88030510199697e-5
chr2:44983030:T:C	C	1.10754684238473e-5
chr2:44985119:G:A	A	1.27742634397195e-5
chr2:44985149:C:T	T	3.71796460750031e-5
chr2:44986338:C:T	T	3.60801615608071e-6
chr2:44986606:A:G	G	-3.6021373375524e-5
chr2:44993209:T:C	C	2.07766153852442e-5
chr2:45005689:A:G	G	-6.25957854236824e-5
chr2:45011571:G:A	A	1.43008809005787e-5
chr2:45011582:G:T	T	3.74856745876279e-5
chr2:45014869:T:C	C	1.20971688407072e-5
chr2:45015411:C:T	T	-1.21411487046848e-5
chr2:45017635:A:C	C	-9.27454932734749e-7
chr2:45020690:A:G	G	-1.49533356890783e-6
chr2:45022758:G:A	A	-2.55179825679082e-4
chr2:45025229:A:G	G	1.56266599355886e-5
chr2:45025989:T:C	C	4.10948432277829e-6
chr2:45026439:C:T	T	-1.31518582183229e-6
chr2:45027009:T:G	G	-7.28655610306944e-6
chr2:45027635:A:G	G	7.02654478231413e-6
chr2:45027646:G:A	A	-4.83367515644578e-6
chr2:45029735:C:T	T	-3.05256982891523e-5
chr2:45031288:C:T	T	1.22316091223919e-5
chr2:45033354:A:C	C	-5.69402395725969e-6
chr2:45033720:G:A	A	-8.23654613916006e-6
chr2:45034061:A:G	G	2.72438936995089e-5
chr2:45041952:A:C	C	1.65900319667521e-6
chr2:45045058:G:A	A	-3.98755960580911e-5
chr2:45049559:G:A	A	-3.60742684978762e-5
chr2:45050461:T:C	C	-6.96704229104019e-7
chr2:45052969:G:A	A	4.0423534773951e-6
chr2:45054453:C:T	T	-1.94868673380803e-5
chr2:45054572:T:C	C	-8.93012476272158e-7
chr2:45054725:G:A	A	1.44121816015857e-5
chr2:45056320:C:A	A	-1.04552755130219e-5
chr2:45056379:T:C	C	4.98532205265201e-5
chr2:45056726:G:A	A	1.65180484983042e-5
chr2:45058813:G:T	T	-1.282531922576e-4
chr2:45065941:A:G	G	-6.22133051922577e-5
chr2:45067188:C:A	A	2.57656544091926e-5
chr2:45067347:T:G	G	-4.76270963024066e-5
chr2:45070413:A:C	C	2.90432630026652e-6
chr2:45070437:G:T	T	1.28391810772679e-5
chr2:45070946:C:T	T	-1.0674187250904e-5
chr2:45072890:G:T	T	-1.95713323617763e-5
chr2:45083248:G:A	A	-3.12084457146691e-5
chr2:45083384:T:G	G	2.70566105876395e-7
chr2:45084180:C:T	T	3.54982333136152e-6
chr2:45084314:G:A	A	-2.82323896338726e-5
chr2:45084376:G:A	A	-2.96684622237592e-7
chr2:45084770:A:G	G	2.28299553706283e-6
chr2:45091493:T:G	G	-3.37431837499019e-5
chr2:45094133:C:T	T	1.35182425295865e-5
chr2:45094169:T:C	C	2.75356232338503e-6
chr2:45094501:T:C	C	-1.25967533908122e-5
chr2:45096065:C:T	T	2.32588886308059e-5
chr2:45096507:G:A	A	1.7907307697817e-5
chr2:45100356:G:A	A	4.07534674686946e-6
chr2:45100674:G:A	A	2.277686787682e-5
chr2:45104930:T:C	C	1.01980236337048e-5
chr2:45106446:A:G	G	1.79376336279283e-5
chr2:45106935:G:T	T	-1.89916334276484e-5
chr2:45108889:C:T	T	4.20087937434384e-6
chr2:45112928:T:C	C	1.00524440381632e-5
chr2:45114737:A:G	G	-3.39752808472409e-5
chr2:45116170:C:T	T	-3.13054611090367e-5
chr2:45117409:T:C	C	9.18002059155208e-6
chr2:45117976:T:G	G	5.42916226143557e-6
chr2:45119527:A:G	G	-1.14157260514226e-5
chr2:45122722:T:C	C	-2.03703856496303e-5
chr2:45125217:C:T	T	-6.70256934410988e-6
chr2:45125493:A:G	G	-9.94560615008465e-6
chr2:45126966:C:T	T	1.48067055438576e-5
chr2:45129705:A:C	C	-4.02867135464685e-4
chr2:45131438:G:A	A	1.32129241953342e-5
chr2:45132532:C:T	T	-4.94420675855656e-6
chr2:45140436:G:A	A	6.97972039083899e-6
chr2:45149686:G:A	A	-1.68225803146544e-5
chr2:45153676:G:T	T	3.90790019711729e-5
chr2:45154120:C:A	A	1.72885891976735e-5
chr2:45154178:T:G	G	7.8295855704166e-6
chr2:45157923:A:G	G	-3.23825779637799e-5
chr2:45157981:C:A	A	-4.13982396518117e-6
chr2:45161173:C:T	T	-2.00843603172169e-5
chr2:45161308:T:C	C	-3.6119625918606e-5
chr2:45161735:C:T	T	1.87638751652728e-6
chr2:45162844:C:A	A	1.23154922015662e-5
chr2:45163696:G:A	A	-1.38728225036294e-5
chr2:45163909:C:A	A	-7.15413319944084e-6
chr2:45164078:C:T	T	-9.58203988354329e-6
chr2:45164083:C:T	T	-1.30239870605775e-5
chr2:45164132:A:G	G	-1.17092114548497e-5
chr2:45164291:A:G	G	1.23527191302116e-4
chr2:45166237:G:T	T	-2.75240887651046e-5
chr2:45172709:T:G	G	-4.79242958595069e-5
chr2:45174349:T:C	C	-1.98935119929422e-5
chr2:45175261:G:A	A	-2.63780152512191e-5
chr2:45177030:T:C	C	5.05516304033774e-6
chr2:45177489:C:T	T	-1.18159549992285e-5
chr2:45181754:G:T	T	2.99307840839888e-6
chr2:45182733:G:A	A	-1.07853025969344e-5
chr2:45183519:G:T	T	-6.21832883657634e-6
chr2:45183708:G:T	T	-3.06842596469867e-5
chr2:45183958:G:A	A	-4.80893174085631e-6
chr2:45185753:A:G	G	-3.06533515215763e-5
chr2:45185836:C:T	T	1.94514498780046e-4
chr2:45186255:A:G	G	1.81693012281648e-5
chr2:45187833:A:C	C	2.63675367202822e-5
chr2:45190833:C:A	A	-2.80653074962737e-5
chr2:45193521:G:A	A	2.02682320792125e-5
chr2:45195975:G:A	A	-4.29732718574966e-6
chr2:45196014:A:G	G	1.58532007034816e-5
chr2:45198231:A:C	C	-6.1884776318299e-5
chr2:45199066:G:T	T	7.99584133983887e-6
chr2:45199215:T:C	C	-1.83768685097604e-5
chr2:45199358:C:A	A	-4.67994622632716e-6
chr2:45200091:C:T	T	6.63900565170846e-5
chr2:45205187:C:T	T	1.06102132899233e-5
chr2:45205409:C:T	T	-1.9915391915905e-5
chr2:45205624:C:T	T	-1.74901864978228e-5
chr2:45210839:T:C	C	8.2244702903937e-5
chr2:45212460:T:C	C	2.45506856439431e-5
chr2:45213487:C:T	T	-6.56293324111015e-5
chr2:45214937:A:G	G	5.62491207876246e-5
chr2:45219879:T:C	C	3.01874420404081e-5
chr2:45220574:G:A	A	2.20610106161336e-5
chr2:45221773:C:A	A	-5.80155832129667e-5
chr2:45223394:G:A	A	1.55891831731328e-5
chr2:45223518:G:T	T	1.35889015629943e-5
chr2:45223623:C:T	T	4.43921376737943e-5
chr2:45225287:T:C	C	-3.6232683584892e-6
chr2:45225699:C:T	T	5.83022463677043e-5
chr2:45226719:G:T	T	-7.09258388685774e-6
chr2:45229972:C:T	T	-2.77884219385875e-5
chr2:45230414:C:T	T	-8.33845402241397e-6
chr2:45232885:T:C	C	-2.07660841740923e-6
chr2:45237223:A:C	C	-2.85567769052843e-5
chr2:45244813:T:C	C	-1.93115763250563e-5
chr2:45248317:T:C	C	1.18648063717012e-4
chr2:45248377:A:C	C	-1.5055108997032e-6
chr2:45248534:C:T	T	-2.66069998705507e-5
chr2:45250642:T:C	C	-5.74632657135489e-7
chr2:45253111:T:C	C	9.97494946584089e-6
chr2:45255463:G:A	A	1.84382917087554e-5
chr2:45255673:C:T	T	6.47037948991114e-6
chr2:45257091:C:T	T	-4.47001827663046e-5
chr2:45257984:T:C	C	2.94875852534509e-5
chr2:45261275:G:A	A	2.9931169374337e-5
chr2:45268004:A:C	C	3.63432595084546e-5
chr2:45272692:T:C	C	5.18708609387202e-5
chr2:45273015:T:C	C	6.30615238387208e-5
chr2:45274014:C:T	T	-2.00378908730427e-5
chr2:45278132:C:T	T	1.90520702276852e-5
chr2:45279632:C:T	T	-1.4317373024793e-6
chr2:45280150:G:A	A	-1.33595366769895e-5
chr2:45280603:A:C	C	2.86527961330822e-5
chr2:45283006:A:G	G	5.13430943021283e-6
chr2:45285769:G:A	A	9.74212080665489e-6
chr2:45287940:C:T	T	5.67210137881868e-6
chr2:45289547:A:G	G	3.09912602515697e-6
chr2:45292315:T:C	C	-6.04053410883664e-7
chr2:45304633:C:T	T	2.74768855387869e-5
chr2:45304872:T:C	C	1.06869407529141e-5
chr2:45305227:C:T	T	5.35280239243044e-5
chr2:45307449:T:C	C	1.88688559968211e-5
chr2:45309660:G:A	A	5.63699626533072e-4
chr2:45312057:G:T	T	-8.74855604827546e-6
chr2:45312586:G:A	A	4.36379229275568e-5
chr2:45318733:G:A	A	-1.36636158410307e-5
chr2:45319593:G:A	A	-8.18218386774333e-6
chr2:45321236:G:A	A	6.91217469756339e-6
chr2:45322822:T:G	G	-8.30473866175648e-6
chr2:45324391:A:G	G	-1.82224936853342e-5
chr2:45333137:A:G	G	-9.21057131442875e-6
chr2:45335638:G:T	T	-3.32472159027079e-6
chr2:45335675:T:C	C	5.64642197492184e-6
chr2:45336474:C:T	T	-3.31116777016738e-5
chr2:45337264:T:C	C	1.66362817851633e-5
chr2:45337664:G:A	A	-3.29474805068196e-6
chr2:45343618:A:G	G	-5.64316949061357e-6
chr2:45344187:C:T	T	-2.22362584477326e-5
chr2:45344211:T:C	C	-9.48713843517106e-6
chr2:45345587:G:T	T	-3.54267130742779e-7
chr2:45345911:T:C	C	2.33172626846672e-6
chr2:45346035:G:T	T	-9.09461938027457e-5
chr2:45357485:C:T	T	-2.14958990803163e-5
chr2:45360959:T:C	C	-3.6745977504728e-6
chr2:45373480:T:G	G	-2.39991637904861e-5
chr2:45380141:T:G	G	2.21200614191163e-5
chr2:45385999:T:C	C	1.0576628120478e-5
chr2:45390000:T:C	C	6.09322186559827e-6
chr2:45398571:T:C	C	8.87714553336112e-5
chr2:45400049:T:C	C	3.6148155941736e-5
chr2:45402232:A:G	G	2.57228800799668e-5
chr2:45408174:A:C	C	-1.27869436613409e-5
chr2:45413195:T:C	C	-2.56119121012274e-5
chr2:45419685:A:G	G	1.79849283615492e-5
chr2:45420695:G:A	A	9.34455951048504e-6
chr2:45423162:A:C	C	-4.23326929740366e-5
chr2:45434448:A:G	G	7.02940542054564e-6
chr2:45435744:G:A	A	1.64420937767617e-5
chr2:45437064:A:G	G	1.97019436869608e-5
chr2:45437127:G:A	A	-4.45042357258771e-5
chr2:45448545:C:A	A	-2.46059580116759e-5
chr2:45461082:A:G	G	1.76074394552064e-5
chr2:45478517:C:T	T	-1.1101277641739e-5
chr2:45482359:G:T	T	2.28157884309675e-5
chr2:45490022:C:T	T	3.40819311535073e-6
chr2:45492853:C:T	T	2.1058369114239e-5
chr2:45511906:C:A	A	1.40777590412865e-5
chr2:45521182:T:C	C	-3.08709646987479e-5
chr2:45525001:C:T	T	1.18309126795161e-5
chr2:45529499:G:A	A	-2.84196687808645e-6
chr2:45530350:A:G	G	-1.23679128546287e-5
chr2:45537981:T:C	C	8.28866668961492e-5
chr2:45538018:T:G	G	-9.74195657405318e-6
chr2:45542832:T:C	C	2.2606590094939e-5
chr2:45543083:T:C	C	1.34171030529601e-5
chr2:45550481:A:C	C	-9.82651703992736e-6
chr2:45554632:T:G	G	4.6372629619781e-6
chr2:45582160:A:G	G	5.84092558005027e-6
chr2:45594796:G:T	T	7.58613403080804e-6
chr2:45606810:C:T	T	-2.55278071824575e-5
chr2:45613068:T:C	C	2.53066716083437e-5
chr2:45616136:G:A	A	2.13624416179491e-6
chr2:45616980:A:G	G	4.78903147300694e-6
chr2:45628032:C:T	T	-1.47437624021805e-5
chr2:45629295:A:G	G	-3.23044259035948e-5
chr2:45631101:T:G	G	-2.37835929232262e-6
chr2:45634395:C:T	T	2.00876154128191e-4
chr2:45637725:C:T	T	3.58183556064792e-6
chr2:45638640:C:T	T	-8.22370021846416e-7
chr2:45642086:G:A	A	8.07122676487585e-6
chr2:45656693:A:G	G	1.0626826233648e-5
chr2:45657074:G:A	A	1.33655358281243e-5
chr2:45657426:T:G	G	4.80712783909709e-5
chr2:45658870:G:T	T	2.52835565108716e-5
chr2:45662275:G:A	A	-4.73423781464e-5
chr2:45663351:G:A	A	-1.00238057489507e-5
chr2:45664049:A:G	G	-7.1244477649202e-5
chr2:45669507:G:A	A	-2.11470556924069e-5
chr2:45671391:G:A	A	-2.4148228795552e-5
chr2:45672763:C:T	T	-5.03206363055407e-5
chr2:45675315:T:C	C	-2.59976630562339e-5
chr2:45678007:T:C	C	5.93007081010972e-6
chr2:45678807:T:C	C	-7.88494099491809e-5
chr2:45683811:G:A	A	4.00547459703708e-5
chr2:45684979:G:A	A	3.89111466456946e-5
chr2:45686004:A:G	G	-4.10253978263923e-5
chr2:45694892:G:A	A	-2.53034230263823e-5
chr2:45699416:G:A	A	4.03750648378443e-5
chr2:45700947:A:C	C	-5.37237663069096e-7
chr2:45702489:G:A	A	2.88674873595817e-5
chr2:45704288:G:T	T	-3.94269922518552e-6
chr2:45705710:A:C	C	7.99442322062962e-6
chr2:45710274:A:G	G	-2.86286065607205e-5
chr2:45714776:T:C	C	-3.31365918744718e-5
chr2:45715343:G:A	A	4.90167215015576e-6
chr2:45723131:T:C	C	3.38728335908454e-5
chr2:45741157:T:C	C	1.05860559147182e-5
chr2:45741466:C:T	T	-1.77412751089443e-5
chr2:45741848:G:A	A	-2.64400807557276e-5
chr2:45744327:G:A	A	2.64859038620934e-5
chr2:45749281:A:G	G	6.56402247750679e-5
chr2:45750431:T:C	C	-5.51388566422997e-5
chr2:45750676:A:C	C	1.99778288093183e-5
chr2:45753972:T:C	C	3.2103100195354e-6
chr2:45754891:G:A	A	1.27802383367949e-6
chr2:45758720:A:G	G	-2.93907406971441e-6
chr2:45760997:A:G	G	2.42389762883406e-5
chr2:45770272:G:A	A	1.14616525814828e-5
chr2:45770605:C:A	A	4.43115235146497e-5
chr2:45770728:T:C	C	-8.7501319296829e-7
chr2:45772894:T:G	G	-2.28254266039997e-5
chr2:45773644:A:G	G	-4.76169651719244e-6
chr2:45775021:T:C	C	-7.12947797161224e-6
chr2:45775272:A:G	G	-1.25174353026556e-5
chr2:45775658:C:T	T	-6.02848804094824e-7
chr2:45777990:A:C	C	-6.65662209535548e-6
chr2:45788496:C:T	T	-3.73882053656322e-5
chr2:45788788:T:C	C	2.5690201405008502e-05
chr2:45789912:C:T	T	2.48466670424759e-6
chr2:45791084:A:C	C	-1.45852080041311e-5
chr2:45791514:C:A	A	-1.50533940568627e-5
chr2:45794242:G:T	T	-1.61549955425619e-5
chr2:45796777:C:T	T	1.37216909681344e-5
chr2:45797073:T:C	C	-3.05857684486121e-6
chr2:45797658:C:A	A	-5.63188889750613e-5
chr2:45799771:A:G	G	-7.9943446998648e-5
chr2:45800968:A:G	G	-1.36329358917673e-5
chr2:45802439:A:G	G	1.85519390767357e-5
chr2:45809577:T:C	C	4.50830986182537e-5
chr2:45810608:G:A	A	2.53364311546e-5
chr2:45812008:C:T	T	-7.08673615637579e-5
chr2:45812061:A:G	G	-2.04365685650436e-5
chr2:45815339:G:A	A	3.04342032904613e-6
chr2:45817693:C:T	T	9.27710884968638e-5
chr2:45817739:C:T	T	-3.91733600243119e-6
chr2:45818084:C:T	T	2.55973148921735e-5
chr2:45818206:T:C	C	-7.15842853810734e-5
chr2:45822306:G:A	A	2.28693139126613e-5
chr2:45823177:G:A	A	6.17931278611953e-7
chr2:45827056:A:G	G	1.45435000356617e-5
chr2:45829189:A:G	G	6.23369802489513e-6
chr2:45832765:C:T	T	6.34729411145706e-6
chr2:45835411:C:T	T	4.2085437572703e-6
chr2:45836267:C:T	T	4.80301477154181e-6
chr2:45838434:A:G	G	7.62780206849384e-7
chr2:45839097:C:T	T	2.36006652747989e-6
chr2:45839579:C:T	T	1.60989658736957e-5
chr2:45842134:A:G	G	-3.30975910170944e-6
chr2:45842319:C:T	T	-7.51956693339113e-6
chr2:45844522:A:G	G	1.88926778740143e-5
chr2:45846185:A:G	G	3.89438217226159e-6
chr2:45849899:C:T	T	6.56755275638396e-6
chr2:45850780:A:G	G	-7.85353393891637e-7
chr2:45851698:C:T	T	-3.1841594590783e-5
chr2:45851825:A:G	G	-9.1241232552843e-6
chr2:45852947:T:C	C	7.8835893726091e-6
chr2:45855856:C:T	T	-1.68110706402997e-5
chr2:45857379:G:A	A	-2.02612480471037e-5
chr2:45858186:C:T	T	-3.60255473849688e-5
chr2:45858619:G:A	A	-5.04166278706606e-6
chr2:45859725:A:G	G	9.40055051115608e-6
chr2:45861550:G:A	A	-1.21360262813133e-4
chr2:45864140:C:A	A	-8.46467623976066e-7
chr2:45864592:G:A	A	-9.73366597819856e-5
chr2:45867073:G:A	A	2.2397619383114e-5
chr2:45869545:A:G	G	-1.44035145940085e-5
chr2:45872096:T:G	G	2.94995569863586e-5
chr2:45873697:T:C	C	1.17851005899784e-5
chr2:45874156:T:C	C	2.28381686560072e-6
chr2:45874968:G:A	A	-5.00425188780981e-5
chr2:45875207:A:G	G	-2.40309716038122e-5
chr2:45875947:G:T	T	-2.58151914569194e-5
chr2:45892845:C:T	T	7.21605295569857e-6
chr2:45896350:C:T	T	6.87120791903132e-5
chr2:45900179:T:C	C	-7.50616060777202e-6
chr2:45902070:A:C	C	3.19562357728639e-5
chr2:45902964:A:G	G	9.19098997653702e-6
chr2:45906036:A:G	G	-7.44666373864594e-6
chr2:45906771:A:G	G	-2.38173175859686e-5
chr2:45907539:G:T	T	-4.00595404365218e-5
chr2:45920133:A:G	G	1.71375546637333e-6
chr2:45933266:G:A	A	3.64727286568794e-7
chr2:45938468:A:G	G	-4.9753929506427e-5
chr2:45939182:A:G	G	-4.33278585737929e-6
chr2:45940229:T:G	G	3.91377272581899e-6
chr2:45941790:A:G	G	-3.7252608501175e-5
chr2:45942933:C:T	T	6.04977863789358e-5
chr2:45944154:G:A	A	5.15299581114391e-7
chr2:45948174:G:A	A	-2.49525828564978e-5
chr2:45950687:G:A	A	-2.94296669189767e-6
chr2:45953313:G:A	A	3.94688325835826e-7
chr2:45958015:C:T	T	-1.73056243804479e-5
chr2:45960321:T:C	C	3.38348625485871e-5
chr2:45962964:A:C	C	-7.07731282280425e-5
chr2:45963840:A:G	G	2.89168839245321e-5
chr2:45964138:G:A	A	-2.70406533999043e-6
chr2:45964337:T:C	C	4.34335301590752e-5
chr2:45964844:G:A	A	-1.46024266483807e-5
chr2:45968735:G:T	T	-4.13078849336919e-6
chr2:45969793:A:C	C	-1.31610373061365e-5
chr2:45972747:C:T	T	7.08652935640998e-6
chr2:45976092:C:T	T	-2.1960129648189e-5
chr2:45977900:T:G	G	7.47640912797314e-6
chr2:45978181:C:T	T	-1.25324157483083e-5
chr2:45980479:G:A	A	1.38910304270674e-5
chr2:45982172:A:G	G	-8.54009842860727e-6
chr2:45983624:A:C	C	-9.9848858559386e-6
chr2:45985654:C:T	T	-5.42981043385038e-5
chr2:45990531:A:G	G	2.71692125926061e-5
chr2:45998826:G:A	A	6.86318217494176e-6
chr2:46000239:G:T	T	-5.96411286139267e-5
chr2:46001027:C:T	T	6.73512925179956e-5
chr2:46003128:G:A	A	-9.26681548651743e-6
chr2:46003244:C:T	T	1.06373133903648e-5
chr2:46003702:G:A	A	-6.09423485614996e-6
chr2:46004903:A:C	C	-2.93920624918749e-5
chr2:46009902:G:T	T	-5.35333825818352e-5
chr2:46015715:G:A	A	-1.02286837743291e-5
chr2:46018053:A:G	G	3.59055416022181e-5
chr2:46020457:T:G	G	3.87518809974496e-5
chr2:46020849:G:A	A	2.15182702784659e-5
chr2:46021613:T:C	C	1.58581786312291e-5
chr2:46025804:A:G	G	1.48775633649571e-5
chr2:46029260:T:C	C	-4.55085887683505e-6
chr2:46031802:C:T	T	-2.60487710305353e-5
chr2:46034559:C:T	T	-8.63150363387654e-6
chr2:46042032:A:G	G	-6.51982646268437e-5
chr2:46044345:T:C	C	5.53820766916653e-5
chr2:46047305:A:G	G	5.24707232691993e-5
chr2:46055061:T:C	C	3.01579607406535e-6
chr2:46058385:C:T	T	1.45378862469903e-5
chr2:46058538:G:A	A	1.41156529760055e-5
chr2:46063606:G:T	T	9.03283105972462e-6
chr2:46064904:G:A	A	3.30081564910732e-5
chr2:46067710:C:A	A	9.7355690405913e-6
chr2:46070211:G:A	A	1.3963440387284e-5
chr2:46072554:C:T	T	9.00653660020627e-6
chr2:46073064:G:T	T	1.45143052582507e-5
chr2:46082686:G:A	A	-2.0663655647348e-5
chr2:46082868:C:T	T	1.18136106699202e-5
chr2:46087591:C:T	T	-1.50479634889857e-6
chr2:46090209:C:T	T	9.05583932110224e-6
chr2:46090401:T:C	C	5.22920520908692e-5
chr2:46091985:C:T	T	-8.20134496257452e-6
chr2:46093741:C:T	T	1.74269651528313e-7
chr2:46095021:G:A	A	3.1667946751538e-7
chr2:46096964:A:G	G	6.30452542025079e-6
chr2:46097870:G:T	T	6.1905337441788e-6
chr2:46099604:C:T	T	2.06870214582644e-6
chr2:46111397:C:A	A	2.91427285701088e-6
chr2:46113239:G:A	A	7.01612728435449e-6
chr2:46113981:T:C	C	1.02038392941043e-5
chr2:46118206:G:A	A	-4.32978154111752e-6
chr2:46122832:A:G	G	9.87959217276698e-5
chr2:46126027:A:G	G	1.31508708232785e-5
chr2:46127912:A:C	C	3.2632699964524e-6
chr2:46128709:C:A	A	2.56327712682904e-6
chr2:46129212:G:A	A	-6.75074327593177e-5
chr2:46129994:T:C	C	7.85303425689926e-5
chr2:46134183:G:A	A	3.58968250355704e-6
chr2:46139910:A:C	C	-1.3367827762319e-5
chr2:46144075:T:C	C	1.50371664953964e-5
chr2:46144615:T:C	C	-1.14363931382087e-6
chr2:46145536:A:G	G	-6.70631313995374e-6
chr2:46146390:A:G	G	1.810399712206e-7
chr2:46151070:C:T	T	-7.63551607481657e-5
chr2:46151238:C:T	T	8.12315805580889e-5
chr2:46151477:G:T	T	4.16322258668367e-5
chr2:46151485:G:A	A	-2.66451535164184e-5
chr2:46154618:G:A	A	-4.04248599601298e-7
chr2:46154854:T:G	G	1.55870604702842e-5
chr2:46155035:T:C	C	5.35810972170002e-5
chr2:46158200:A:G	G	-6.10409453999336e-6
chr2:46161788:A:G	G	-4.70585282375445e-5
chr2:46164472:T:C	C	6.52438452893323e-5
chr2:46166676:T:G	G	1.11272487230013e-5
chr2:46170906:T:C	C	1.96511771645668e-5
chr2:46173797:G:A	A	7.63470077183973e-6
chr2:46181868:A:G	G	8.53017348336605e-6
chr2:46181933:C:T	T	3.30642516062096e-5
chr2:46183004:A:C	C	-7.12156026100825e-7
chr2:46184068:C:A	A	-2.50857645824751e-5
chr2:46187632:C:T	T	-1.42211999947858e-5
chr2:46190920:G:A	A	-2.27968976099645e-5
chr2:46192819:T:C	C	-6.58685831109622e-6
chr2:46193983:T:G	G	-1.27783844233618e-5
chr2:46196308:C:T	T	1.11730497073843e-5
chr2:46196843:A:C	C	-2.27022677500152e-6
chr2:46198508:G:A	A	2.89220562211354e-5
chr2:46199457:T:C	C	2.12006159660505e-5
chr2:46199649:G:A	A	1.65763110032103e-5
chr2:46200304:G:A	A	-1.07690757377471e-4
chr2:46201223:C:T	T	2.23289057094573e-5
chr2:46203881:G:A	A	1.31940306883514e-5
chr2:46210278:A:C	C	-1.78999426707487e-5
chr2:46225138:G:T	T	7.1800183736871e-6
chr2:46225711:C:T	T	-2.97400000042564e-6
chr2:46230927:G:A	A	-3.46151287055954e-6
chr2:46234515:T:C	C	1.3984585505783e-5
chr2:46234716:C:T	T	2.59175380793519e-6
chr2:46235133:G:A	A	-4.56212529945377e-7
chr2:46236572:T:C	C	1.71681292341711e-5
chr2:46238953:G:T	T	3.73902071714429e-6
chr2:46239392:A:G	G	2.01008690496803e-5
chr2:46248658:C:T	T	1.85191225535345e-5
chr2:46248741:C:T	T	7.6750484041582808e-06
chr2:46251031:T:C	C	-8.57751299580009e-6
chr2:46252699:T:C	C	2.84492534229983e-5
chr2:46254680:C:A	A	-5.55388527669678e-6
chr2:46255906:A:G	G	9.73932264076435e-5
chr2:46256105:A:G	G	1.07736227675134e-5
chr2:46256990:T:G	G	-8.66663020508227e-6
chr2:46257066:C:T	T	7.96488423411076e-6
chr2:46258342:T:C	C	1.25186171903856e-5
chr2:46260942:G:A	A	-2.5202774768043e-6
chr2:46261923:A:G	G	-1.12389467416564e-6
chr2:46262502:G:A	A	1.10682211699412e-4
chr2:46263304:C:T	T	1.09060936224189e-6
chr2:46263409:G:A	A	1.83857151294012e-5
chr2:46263942:G:T	T	4.83392963535365e-7
chr2:46264506:A:C	C	-1.23946741775347e-5
chr2:46270928:G:A	A	-1.80767061577811e-5
chr2:46271482:T:C	C	-2.19914096404636e-6
chr2:46275956:G:T	T	1.12012794123347e-5
chr2:46276538:A:C	C	-4.9053252411864e-5
chr2:46278192:T:C	C	-3.77598470318515e-5
chr2:46282518:C:T	T	-6.34021446741303e-6
chr2:46283639:A:C	C	1.1052232380233e-5
chr2:46284800:C:T	T	1.15369826603405e-5
chr2:46293245:G:T	T	2.03378936251747e-5
chr2:46303919:C:T	T	5.49661404014947e-5
chr2:46307199:A:G	G	2.16104059802612e-5
chr2:46310465:A:G	G	2.36730761000205e-5
chr2:46321767:A:C	C	2.09302730122017e-5
chr2:46322789:A:G	G	-3.80370311776626e-5
chr2:46327507:C:T	T	-5.32970828143829e-5
chr2:46329494:A:C	C	-5.50123148001023e-5
chr2:46331402:T:C	C	-7.22096831874645e-6
chr2:46332951:G:A	A	-2.41651332449567e-5
chr2:46342317:T:C	C	-3.94987137099686e-5
chr2:46348249:A:G	G	-8.75268556840346e-7
chr2:46349103:A:G	G	-8.25461535902347e-6
chr2:46349349:C:T	T	-3.17756597269186e-5
chr2:46350505:G:A	A	1.92424397237168e-5
chr2:46354504:C:T	T	-1.13419120494848e-5
chr2:46355243:G:A	A	-1.9466875646186e-5
chr2:46356920:T:G	G	1.82326232455047e-6
chr2:46357434:C:T	T	-2.3754785410405e-5
chr2:46361893:C:T	T	-5.93990440553648e-7
chr2:46368224:G:A	A	1.08980286873274e-6
chr2:46370157:T:C	C	6.26091743053995e-6
chr2:46370688:A:G	G	-5.6576216923847e-6
chr2:46377718:T:C	C	-1.39719755898561e-4
chr2:46385899:A:G	G	3.74913790529076e-6
chr2:46387063:G:A	A	-5.7543088312625e-6
chr2:46395734:C:T	T	-4.44839929442699e-6
chr2:46398749:T:C	C	-3.29184601025385e-5
chr2:46400979:A:C	C	3.68427659342264e-6
chr2:46404944:C:T	T	-2.63482377735419e-6
chr2:46408644:T:G	G	-2.90490810997125e-5
chr2:46415110:G:A	A	-1.2843682539376e-5
chr2:46428030:T:C	C	-1.43289480766799e-5
chr2:46429950:G:A	A	-2.04331803002608e-5
chr2:46433613:A:C	C	-8.37177458881629e-6
chr2:46435322:A:C	C	-3.85033413501871e-6
chr2:46457648:T:C	C	1.44579945012933e-5
chr2:46460728:A:G	G	1.45308464315078e-5
chr2:46480747:G:A	A	3.16999424732501e-6
chr2:46482432:C:T	T	-1.03745295683809e-5
chr2:46482468:A:C	C	-9.93726763816144e-6
chr2:46483391:C:T	T	3.39249130665775e-5
chr2:46490388:G:A	A	-2.69378061677882e-5
chr2:46491294:G:A	A	1.34943730384525e-5
chr2:46491850:C:T	T	6.43963607459709e-5
chr2:46497132:A:C	C	8.34110984634053e-6
chr2:46503351:G:A	A	5.56858077200316e-5
chr2:46504315:C:T	T	5.45207727860046e-5
chr2:46507411:A:G	G	2.1724046107425e-5
chr2:46511752:A:G	G	1.12903950211442e-6
chr2:46519606:G:A	A	8.46447879028992e-6
chr2:46526012:G:A	A	-5.79560615364429e-5
chr2:46531607:T:G	G	4.50109817724944e-6
chr2:46534890:A:G	G	7.35487690538764e-6
chr2:46536448:G:A	A	5.64953360063564e-6
chr2:46539213:A:G	G	-2.53213420606804e-4
chr2:46541224:T:G	G	3.11211944915508e-6
chr2:46541420:G:A	A	2.31316224679767e-5
chr2:46547460:A:G	G	-9.6788910631548e-7
chr2:46556751:A:G	G	1.78150099241142e-6
chr2:46568936:A:G	G	2.82550711066099e-5
chr2:46571429:A:G	G	1.13944763316694e-5
chr2:46573011:C:T	T	1.89156881627304e-7
chr2:46578286:T:C	C	1.53606607411568e-5
chr2:46581029:C:T	T	4.0394973998363e-5
chr2:46589988:C:T	T	2.77978878766604e-5
chr2:46592676:A:G	G	8.29320170605238e-6
chr2:46594501:G:A	A	8.382730069936e-6
chr2:46602348:T:G	G	-1.23844017680042e-6
chr2:46605463:C:T	T	3.24409747475351e-7
chr2:46618710:A:G	G	8.8896530420464e-8
chr2:46623432:G:A	A	1.53597785705326e-5
chr2:46635447:T:C	C	-1.86269251846997e-6
chr2:46636110:A:C	C	1.39650959339154e-5
chr2:46644704:A:G	G	5.02202882668322e-5
chr2:46645906:T:C	C	-1.12557744298597e-5
chr2:46647212:C:T	T	-4.76178409399662e-5
chr2:46647418:G:T	T	1.17246277325347e-4
chr2:46647607:G:A	A	-8.77810166957393e-7
chr2:46647706:T:C	C	-1.47318736726963e-5
chr2:46649496:C:T	T	-3.59855269554317e-5
chr2:46650116:G:T	T	1.67995666465383e-5
chr2:46656600:C:T	T	1.52045771933276e-5
chr2:46656700:G:T	T	1.1704208610635e-5
chr2:46660324:C:T	T	-5.13356551044666e-6
chr2:46661830:G:A	A	2.58284345743293e-6
chr2:46662607:G:A	A	1.20672296610385e-5
chr2:46664825:T:C	C	4.8172035897614e-6
chr2:46664855:C:T	T	-9.32967893891813e-6
chr2:46668346:T:C	C	-2.33371514980493e-7
chr2:46670431:G:A	A	5.67845854753401e-6
chr2:46673836:G:A	A	-9.49477726768163e-6
chr2:46675528:T:C	C	-2.04730309790434e-6
chr2:46686587:G:A	A	-1.37308902316849e-5
chr2:46690625:T:C	C	-2.43044049777269e-5
chr2:46691543:C:T	T	-1.6289413528621e-5
chr2:46694146:G:A	A	1.10615880591365e-5
chr2:46695874:C:T	T	9.8590444878351e-6
chr2:46701863:A:G	G	-3.58780437566017e-7
chr2:46705384:G:A	A	-1.19907895238523e-6
chr2:46709755:A:G	G	-1.91547535873462e-5
chr2:46711650:T:C	C	1.78854060862929e-6
chr2:46721036:T:C	C	4.91846221606934e-6
chr2:46721175:A:G	G	-1.23855219048656e-4
chr2:46740912:C:T	T	-7.28848263020353e-8
chr2:46747913:G:T	T	-6.61478643046487e-5
chr2:46751210:A:G	G	-7.34485435977079e-6
chr2:46777558:A:G	G	3.66592968876445e-5
chr2:46782649:T:C	C	-1.05550863316517e-5
chr2:46783313:C:A	A	-2.4145181350764e-5
chr2:46783603:G:A	A	5.01757947316339e-6
chr2:46784695:T:C	C	7.46479154257746e-7
chr2:46795404:A:C	C	-5.30930985703566e-5
chr2:46798231:G:A	A	-4.94124348846359e-6
chr2:46798495:G:A	A	-1.98828716431995e-5
chr2:46802773:T:G	G	-4.3439399945625e-6
chr2:46804244:G:A	A	-4.6951404857013e-5
chr2:46812852:G:A	A	-5.04552736756589e-6
chr2:46813436:C:T	T	1.60294950663784e-5
chr2:46816132:C:T	T	-2.08099449487836e-6
chr2:46824412:G:A	A	5.98027283763923e-7
chr2:46825095:A:G	G	-5.02856868720868e-5
chr2:46826040:G:A	A	1.92237334129704e-5
chr2:46830186:A:G	G	1.05016258832461e-5
chr2:46830732:G:A	A	-4.09952614644005e-6
chr2:46836523:C:T	T	8.75078128645799e-6
chr2:46838560:G:T	T	-3.0906482889738e-6
chr2:46839918:C:T	T	2.42493578448772e-6
chr2:46840075:C:T	T	-1.6792781074828e-6
chr2:46843068:T:C	C	1.13251354949494e-5
chr2:46845087:T:C	C	1.757538220057e-6
chr2:46846121:C:T	T	-1.30391757530854e-5
chr2:46850786:C:T	T	-3.29184142778714e-6
chr2:46857170:C:T	T	2.83724242416515e-5
chr2:46858815:C:T	T	6.8720158662913e-6
chr2:46858867:C:T	T	3.40447790559055e-6
chr2:46858973:C:T	T	2.63381165113073e-6
chr2:46859320:G:A	A	2.3480272111196e-6
chr2:46861060:G:A	A	5.30446752122091e-6
chr2:46861453:C:T	T	1.65966585769048e-5
chr2:46862723:A:G	G	-6.66399779230236e-6
chr2:46865355:C:T	T	-1.16248431733625e-5
chr2:46867868:G:T	T	-1.17228137308383e-6
chr2:46868350:G:A	A	-1.14785575640193e-5
chr2:46873591:A:G	G	-5.7510853032746e-6
chr2:46875034:G:A	A	-4.03848291130514e-5
chr2:46884506:G:A	A	8.40428158236336e-6
chr2:46894053:G:A	A	-8.55480323055624e-6
chr2:46898169:C:T	T	-2.47963810472747e-5
chr2:46899172:G:A	A	-3.13682373076022e-5
chr2:46900895:G:T	T	-2.64291739436438e-5
chr2:46907765:G:A	A	-5.20520108769302e-5
chr2:46911880:T:C	C	-7.89480406014204e-5
chr2:46922519:T:C	C	1.36536788393866e-5
chr2:46922671:A:G	G	-3.16194646980153e-5
chr2:46938499:A:G	G	-4.12447877856039e-5
chr2:46946220:C:T	T	5.56147941450756e-6
chr2:46947930:G:A	A	-2.09877334672764e-5
chr2:46947977:G:A	A	-1.80581998072328e-5
chr2:46948171:C:T	T	2.13658831474054e-7
chr2:46949178:A:G	G	-1.06251260251706e-4
chr2:46950478:C:T	T	1.03043901685203e-5
chr2:46951924:C:T	T	-2.46868216141958e-5
chr2:46955567:G:A	A	3.78822202593247e-5
chr2:46955601:A:C	C	-8.89416428151544e-5
chr2:46962242:T:C	C	-9.28613640364596e-6
chr2:46971500:G:A	A	-1.01539380187354e-5
chr2:46971785:C:T	T	7.66391276939383e-7
chr2:46972807:T:G	G	1.8257443125118e-7
chr2:46973960:T:C	C	-5.40733624429154e-6
chr2:46975522:G:T	T	-3.52219102476284e-6
chr2:46983406:A:G	G	-1.87785505330524e-6
chr2:46983608:T:C	C	-5.81462591603759e-8
chr2:46984134:A:G	G	-8.81071595494185e-6
chr2:46984704:C:A	A	-7.71208085122337e-6
chr2:46989955:T:C	C	-1.38865036925907e-5
chr2:46990463:C:T	T	-1.24951939742988e-5
chr2:46992244:T:C	C	-8.83814554890927e-7
chr2:46994554:A:G	G	1.03850467876863e-5
chr2:46996383:A:C	C	1.00731630557556e-5
chr2:46998287:T:C	C	-3.0840937910609e-6
chr2:47000007:T:G	G	6.92544449365281e-6
chr2:47004546:C:T	T	1.0087105532504e-4
chr2:47004773:C:T	T	4.57756433257165e-5
chr2:47005356:A:G	G	3.33977002160391e-6
chr2:47005494:C:T	T	-6.12807180666265e-5
chr2:47013083:A:G	G	-2.66560348898915e-4
chr2:47014812:G:A	A	-5.76989576637749e-5
chr2:47015985:G:A	A	-5.53760359884585e-6
chr2:47016173:C:T	T	-2.01541198254691e-7
chr2:47017883:G:T	T	-2.59508767857861e-6
chr2:47020972:A:G	G	7.91403430883754e-6
chr2:47023876:T:C	C	7.53760375853848e-6
chr2:47024416:G:T	T	2.61492425912706e-6
chr2:47024586:G:A	A	-5.63313270920002e-6
chr2:47030850:A:C	C	-3.99017962160094e-6
chr2:47032358:G:A	A	-2.69524924217436e-6
chr2:47038703:C:T	T	2.23977575068286e-5
chr2:47041368:C:T	T	-1.889359793806e-5
chr2:47045106:C:T	T	-6.57531367489569e-7
chr2:47045481:A:G	G	1.48768463443994e-5
chr2:47046529:G:A	A	-1.58493425696391e-6
chr2:47049818:C:A	A	-9.43539980860704e-6
chr2:47050531:C:A	A	-1.11306657760735e-4
chr2:47051471:C:T	T	8.89559984461438e-6
chr2:47052466:C:T	T	-1.06096820873085e-4
chr2:47053248:A:G	G	-5.88531896875057e-5
chr2:47056418:G:A	A	2.1381224388357e-5
chr2:47058753:G:A	A	3.57434732397678e-5
chr2:47063431:T:C	C	-1.31966665320586e-4
chr2:47065781:G:A	A	-1.71199806604541e-5
chr2:47068334:G:A	A	-8.01421740319011e-5
chr2:47072027:G:A	A	-4.16416787391885e-7
chr2:47074956:T:C	C	-1.02049329335381e-5
chr2:47075693:G:A	A	1.60007848987353e-5
chr2:47078958:C:T	T	-1.5693627690851e-5
chr2:47089482:T:C	C	-3.16531316775667e-5
chr2:47090492:A:G	G	5.2978039010072e-5
chr2:47091250:A:G	G	2.72715173880205e-5
chr2:47091726:T:C	C	-1.13852646459516e-5
chr2:47092065:A:G	G	-1.91211683152926e-5
chr2:47093707:C:T	T	-1.09976760029488e-5
chr2:47095191:G:A	A	2.43114092186497e-6
chr2:47096013:A:C	C	2.27709833694325e-6
chr2:47097000:G:A	A	-1.3329004135893e-5
chr2:47098834:C:T	T	-6.04361306708679e-6
chr2:47109744:G:A	A	-2.07554490420108e-5
chr2:47111484:C:T	T	-1.36122955690656e-6
chr2:47111727:C:A	A	-1.33814553189229e-6
chr2:47112760:T:C	C	-2.16838507559949e-6
chr2:47118618:T:C	C	-3.53990338922868e-5
chr2:47133932:T:C	C	2.53651052247512e-5
chr2:47141774:G:A	A	7.1577901796665e-5
chr2:47145286:G:A	A	-4.82034821802197e-6
chr2:47147258:A:G	G	-3.31177014831959e-6
chr2:47149204:C:T	T	6.58473559853109e-6
chr2:47149533:T:C	C	2.44143274324692e-6
chr2:47150656:T:C	C	1.12990728427001e-5
chr2:47151740:T:C	C	7.99347584402435e-5
chr2:47152786:G:A	A	9.94414167881204e-5
chr2:47153006:T:C	C	1.52351704428227e-5
chr2:47155203:G:T	T	-5.23565366195456e-6
chr2:47162919:T:C	C	7.92750133814492e-6
chr2:47171255:G:A	A	2.3868108119149e-5
chr2:47171925:C:T	T	2.075850589116e-5
chr2:47172276:G:A	A	1.30277989673979e-5
chr2:47186862:G:T	T	-6.34188047684852e-6
chr2:47190902:A:G	G	1.33100977122971e-5
chr2:47194864:A:G	G	1.23763943703824e-7
chr2:47197666:A:G	G	2.83529411017447e-5
chr2:47201382:T:C	C	-3.97998133829121e-5
chr2:47211197:A:G	G	-1.69135778390883e-6
chr2:47215616:C:T	T	8.22407525332007e-6
chr2:47218285:G:T	T	4.11394759620588e-5
chr2:47225571:C:T	T	7.58613563180912e-7
chr2:47234148:C:T	T	3.20247579145246e-5
chr2:47234935:A:G	G	7.91951687021278e-6
chr2:47235005:A:G	G	6.57341576267086e-6
chr2:47236960:G:T	T	-1.26672331666506e-6
chr2:47240963:C:A	A	3.69869267396669e-5
chr2:47241192:T:C	C	5.72254139351238e-7
chr2:47242522:G:A	A	-3.10993567647422e-6
chr2:47249641:G:A	A	1.45864607020942e-5
chr2:47252537:C:T	T	1.33642898407086e-5
chr2:47254008:T:G	G	4.35856317134794e-6
chr2:47256766:A:C	C	4.73845187215086e-6
chr2:47257117:A:G	G	3.01323697082015e-6
chr2:47257849:A:G	G	-5.84317321463423e-5
chr2:47262127:A:G	G	-8.74745468905279e-6
chr2:47262555:C:T	T	-8.53509579872418e-5
chr2:47265340:G:A	A	1.99759648341848e-5
chr2:47265614:T:C	C	2.69132305757402e-5
chr2:47267032:C:T	T	-1.44442194471556e-5
chr2:47269644:G:A	A	2.53629910443312e-5
chr2:47274060:G:A	A	-2.84980389586599e-5
chr2:47277592:A:G	G	3.88995123416902e-6
chr2:47287260:G:A	A	-2.96635413237636e-6
chr2:47297955:T:C	C	-3.33038601235533e-5
chr2:47306778:T:C	C	-1.38360081764724e-5
chr2:47309707:G:A	A	-2.87230305761399e-5
chr2:47315533:T:C	C	-5.16692272949531e-5
chr2:47322618:T:G	G	2.86497998837486e-5
chr2:47324667:T:C	C	-2.00690909169765e-5
chr2:47332476:A:G	G	-2.65430912064862e-6
chr2:47336434:G:A	A	8.78356637635108e-5
chr2:47336895:G:A	A	4.15614514128465e-5
chr2:47338656:T:G	G	9.00212226489991e-6
chr2:47340682:A:G	G	4.33534322396343e-6
chr2:47344167:G:A	A	1.38959615926734e-5
chr2:47355022:A:G	G	-9.06887757443619e-6
chr2:47356825:G:A	A	-2.95311873448798e-5
chr2:47361605:G:A	A	1.03743850950257e-4
chr2:47365362:G:A	A	-1.98731382377005e-5
chr2:47372144:T:C	C	-1.24892989432358e-5
chr2:47374268:A:G	G	-2.92099204018877e-5
chr2:47377239:G:T	T	4.81456201118483e-6
chr2:47377727:C:T	T	-1.99502738920823e-5
chr2:47385017:A:G	G	-4.86595567406056e-6
chr2:47392269:G:A	A	-6.55353731412811e-5
chr2:47411752:T:C	C	1.6362430771238e-4
chr2:47416135:C:T	T	-2.87580982019175e-5
chr2:47423105:C:A	A	2.50658228915607e-5
chr2:47425316:C:T	T	-2.11149601002897e-5
chr2:47425431:G:A	A	2.99323399423421e-6
chr2:47445222:G:T	T	-1.37880094783798e-5
chr2:47453994:C:T	T	8.20192658876565e-6
chr2:47476361:T:C	C	-1.96462468177743e-5
chr2:47476845:T:G	G	-4.88478909808356e-6
chr2:47481374:A:G	G	-3.13241245628919e-5
chr2:47486710:T:C	C	1.95589466419839e-6
chr2:47512412:A:G	G	-4.59626758033041e-6
chr2:47513427:T:C	C	-3.69927119178089e-8
chr2:47516288:G:A	A	-5.19719095926124e-6
chr2:47517121:G:T	T	4.99510530995064e-6
chr2:47518768:G:A	A	-5.16527602808172e-6
chr2:47536136:G:T	T	1.01106310888264e-5
chr2:47536230:A:G	G	-3.68935185118093e-6
chr2:47544538:A:G	G	-8.18794908332128e-6
chr2:47550957:G:T	T	-1.83828065621397e-5
chr2:47551105:G:A	A	9.08670054243246e-5
chr2:47552014:T:C	C	3.11013337291498e-5
chr2:47553545:C:T	T	1.74950788058279e-5
chr2:47555617:C:A	A	4.14456583268424e-5
chr2:47557853:C:T	T	4.23122208724744e-6
chr2:47560118:T:C	C	8.50211697282015e-6
chr2:47561233:C:T	T	2.35139577338635e-6
chr2:47563119:T:G	G	2.61205752602891e-5
chr2:47566078:C:T	T	3.33639036562409e-6
chr2:47567287:T:C	C	7.89258911071962e-6
chr2:47573092:C:T	T	1.60706564532472e-5
chr2:47575326:T:G	G	1.97596587064635e-6
chr2:47580085:A:G	G	1.86169930159459e-5
chr2:47580354:T:C	C	-1.78655961060014e-5
chr2:47581013:C:T	T	4.07617642533167e-5
chr2:47581715:T:C	C	1.10701884833596e-5
chr2:47584479:G:A	A	7.49195894432693e-6
chr2:47584514:C:T	T	-3.79820139159037e-5
chr2:47587582:A:G	G	7.10366415723636e-5
chr2:47592200:A:C	C	-2.41884648994753e-5
chr2:47592784:A:C	C	1.72305587656467e-5
chr2:47594142:G:A	A	5.20909288268192e-6
chr2:47595777:C:T	T	-9.99457537090587e-6
chr2:47596293:G:T	T	2.1437279604481e-5
chr2:47596662:C:T	T	1.23373144210347e-5
chr2:47596741:G:A	A	-1.04543570819585e-4
chr2:47599298:A:G	G	2.2291949448756e-5
chr2:47599542:G:A	A	2.88117663795769e-5
chr2:47601607:G:A	A	2.83500062017775e-5
chr2:47603552:G:A	A	-2.64731498646325e-5
chr2:47605671:C:A	A	-1.71654964795733e-5
chr2:47607174:T:C	C	1.76904612699757e-5
chr2:47617366:A:G	G	3.02830074458285e-6
chr2:47618384:C:T	T	-5.70385289860478e-6
chr2:47620448:G:T	T	-7.67397243763304e-5
chr2:47624767:C:T	T	-9.52969060753742e-6
chr2:47627553:C:T	T	8.28012845233468e-6
chr2:47628117:A:C	C	2.28613567215193e-5
chr2:47629951:C:T	T	-2.21153925672946e-4
chr2:47632741:G:T	T	1.87164300956551e-5
chr2:47634242:G:A	A	2.74362484449807e-5
chr2:47637207:A:C	C	-5.96498972092399e-5
chr2:47645648:T:C	C	2.84241080842447e-6
chr2:47647574:C:T	T	1.14273072857209e-5
chr2:47652988:G:A	A	3.62683133974781e-5
chr2:47653795:C:T	T	-8.03443311642794e-6
chr2:47655715:T:G	G	-3.66751242300721e-5
chr2:47656218:T:C	C	9.71628562181614e-6
chr2:47658337:G:T	T	5.80833489657081e-6
chr2:47659404:T:C	C	-7.86305581514012e-6
chr2:47659793:A:G	G	-7.26138946984812e-6
chr2:47660277:G:A	A	1.62989582624741e-5
chr2:47661919:T:C	C	-6.77652614057829e-6
chr2:47665350:G:A	A	-2.64515303840144e-6
chr2:47666449:C:A	A	1.83928363473988e-6
chr2:47670727:C:T	T	8.84271447620904e-6
chr2:47674582:A:G	G	1.78688788298247e-5
chr2:47674954:A:G	G	4.89992281392657e-6
chr2:47676957:C:T	T	3.53681118382968e-5
chr2:47679053:A:G	G	2.30130806359653e-5
chr2:47682446:C:T	T	-4.95312793098266e-6
chr2:47682857:C:T	T	-5.68346467957635e-5
chr2:47688926:C:T	T	-3.62993384637148e-6
chr2:47689736:C:A	A	1.41872942359669e-4
chr2:47701509:T:C	C	-3.37505862025555e-5
chr2:47712099:C:T	T	3.65048221572746e-5
chr2:47714165:G:A	A	-4.75025661653632e-5
chr2:47715686:A:G	G	-6.67423713802151e-5
chr2:47724512:T:C	C	2.69997801356838e-5
chr2:47726639:T:C	C	-2.0132929118141e-7
chr2:47760185:C:A	A	1.52506370289658e-5
chr2:47761297:A:G	G	4.95463910786054e-5
chr2:47777829:G:A	A	1.06848409063679e-4
chr2:47782677:T:G	G	3.88018522867574e-7
chr2:47785960:A:G	G	6.60816226043363e-6
chr2:47790891:A:G	G	1.18902226595389e-5
chr2:47795976:T:C	C	2.14718831994569e-5
chr2:47797263:T:C	C	4.53903274434806e-5
chr2:47826348:C:T	T	3.72444505410564e-5
chr2:47826670:T:C	C	-3.93089741129463e-6
chr2:47850360:A:C	C	-2.16606578021543e-5
chr2:47851188:G:A	A	-3.40619723898706e-5
chr2:47851198:C:T	T	1.07243139266567e-5
chr2:47871569:C:T	T	-1.99971733114608e-5
chr2:47910093:C:T	T	1.39417998413938e-5
chr2:47918983:T:C	C	-2.46396642439657e-5
chr2:47937195:T:G	G	3.16992905817208e-5
chr2:47947060:T:C	C	7.35888854999991e-5
chr2:47950691:A:G	G	8.15742267927216e-6
chr2:47952358:T:C	C	3.33921688297147e-5
chr2:47969850:C:T	T	-2.36793376981268e-5
chr2:47969902:G:A	A	1.76569981879486e-5
chr2:47982700:T:C	C	-1.01064144802077e-4
chr2:47988140:G:A	A	-3.90941180225679e-5
chr2:48005200:A:G	G	5.36971966539195e-5
chr2:48006810:A:C	C	6.2005371857958393e-05
chr2:48008787:C:T	T	5.66461411374568e-5
chr2:48009088:T:C	C	2.88508035765025e-5
chr2:48010730:G:T	T	1.03790700856444e-5
chr2:48017445:C:A	A	-8.85830071242776e-6
chr2:48017748:A:G	G	1.3056818617926e-5
chr2:48020897:G:T	T	-6.91201444623066e-5
chr2:48025791:C:A	A	1.64162431995531e-5
chr2:48060121:A:G	G	6.54106805856873e-6
chr2:48073102:C:T	T	2.65147845010334e-5
chr2:48076043:G:A	A	3.05860503302226e-5
chr2:48077242:C:T	T	2.22759496110999e-5
chr2:48081707:A:G	G	-3.73039717026427e-5
chr2:48084610:A:G	G	-1.02326764205636e-4
chr2:48087351:G:A	A	-5.96441180841302e-6
chr2:48091019:T:C	C	-2.20259936825405e-6
chr2:48095082:C:T	T	5.46803069144934e-6
chr2:48101912:G:T	T	1.80480027956373e-6
chr2:48101996:G:A	A	-6.82831628209152e-5
chr2:48116077:A:G	G	3.57459457544007e-5
chr2:48116958:G:A	A	4.56295771085695e-6
chr2:48125204:G:A	A	1.48186912961407e-5
chr2:48162696:C:T	T	1.95844614137815e-5
chr2:48162910:A:G	G	1.59108326114241e-5
chr2:48199028:C:T	T	9.96629746564347e-6
chr2:48216181:T:C	C	-2.66725922864582e-6
chr2:48218541:A:G	G	-5.77004553361239e-6
chr2:48224248:G:A	A	-2.34484348014401e-6
chr2:48249523:G:T	T	-1.46846622887446e-5
chr2:48257328:C:T	T	-9.61682370289198e-7
chr2:48261241:A:G	G	-1.28483690984668e-5
chr2:48261729:G:A	A	-2.74031378156538e-5
chr2:48262594:C:T	T	-3.15237033086497e-5
chr2:48263369:A:G	G	-4.27429874609811e-6
chr2:48270976:C:T	T	-1.12015926875715e-5
chr2:48293623:T:C	C	1.25361557178475e-6
chr2:48300896:T:C	C	-1.21405473439648e-6
chr2:48325841:T:G	G	-1.84455590214709e-5
chr2:48327052:G:A	A	-6.20200544212443e-6
chr2:48335165:G:A	A	1.62520500933677e-5
chr2:48352303:C:T	T	-3.69700244619414e-5
chr2:48352639:G:A	A	-1.49886540569137e-5
chr2:48358824:A:C	C	-3.55095645120409e-5
chr2:48376344:A:C	C	-5.46395278510638e-6
chr2:48377839:C:T	T	-1.40901198199198e-5
chr2:48400817:T:C	C	-2.17225736756514e-5
chr2:48402787:C:T	T	-5.62076611912055e-5
chr2:48402914:A:C	C	9.34660519823984e-6
chr2:48407990:G:T	T	6.63180077195929e-5
chr2:48416297:A:C	C	-8.76928671875171e-6
chr2:48419260:T:C	C	2.49059669604098e-6
chr2:48422566:T:C	C	7.36681835645796e-6
chr2:48443032:G:A	A	-7.68981499896926e-6
chr2:48445272:C:T	T	3.79803054324064e-5
chr2:48446189:A:G	G	5.403807231119e-5
chr2:48459171:G:A	A	2.03545773291335e-5
chr2:48461427:C:T	T	-2.30044814633247e-5
chr2:48461905:T:G	G	2.99440622364898e-5
chr2:48461914:A:G	G	-1.2403261719327e-5
chr2:48467651:T:C	C	3.71709970715352e-5
chr2:48486638:C:T	T	-2.47724043707719e-6
chr2:48488344:T:C	C	1.49901351884156e-5
chr2:48490668:G:A	A	3.11385699847086e-5
chr2:48495616:T:C	C	6.56689673756386e-6
chr2:48498268:T:G	G	-1.24682249432537e-6
chr2:48505805:A:G	G	5.49702256979886e-6
chr2:48510912:G:A	A	-6.50150887106201e-6
chr2:48512384:T:C	C	3.74933257587356e-5
chr2:48515982:C:T	T	-1.72820681774795e-5
chr2:48521908:T:C	C	2.11183791793517e-5
chr2:48532708:C:T	T	3.3594724302018e-5
chr2:48535108:A:G	G	-2.16916220972681e-5
chr2:48542238:A:G	G	-7.313137574277e-6
chr2:48545019:C:T	T	2.05994617070812e-4
chr2:48546455:G:A	A	-1.72215393218472e-5
chr2:48551084:G:T	T	-4.6051232038594e-6
chr2:48551925:T:C	C	-6.74593805413509e-7
chr2:48554023:G:T	T	3.29560457270389e-5
chr2:48571883:G:A	A	-3.43442897497844e-5
chr2:48572911:G:A	A	2.69275810968196e-5
chr2:48580657:A:C	C	1.70818312907423e-5
chr2:48580837:T:C	C	1.83889665416267e-5
chr2:48582454:G:T	T	3.34433086374993e-5
chr2:48582928:C:T	T	7.25523163273751e-5
chr2:48587178:C:T	T	3.51700958163911e-5
chr2:48590662:A:G	G	1.37304121806441e-4
chr2:48594802:A:G	G	3.3084209054763e-5
chr2:48594975:A:G	G	-5.53846527411431e-5
chr2:48595242:G:A	A	-3.31988349133317e-5
chr2:48597559:T:C	C	1.13195479147007e-5
chr2:48598115:A:C	C	-1.57541279396873e-4
chr2:48604792:A:C	C	-1.46893508407989e-6
chr2:48605365:A:G	G	-6.11022706214797e-5
chr2:48607842:C:T	T	3.16293669544825e-5
chr2:48608076:T:C	C	-6.46475263800619e-5
chr2:48609140:T:C	C	5.6565308232042e-5
chr2:48610187:A:G	G	-3.80522949206323e-6
chr2:48616381:G:T	T	-5.0572971996219e-5
chr2:48618522:C:A	A	5.28231874586348e-5
chr2:48623091:T:G	G	6.21256373147753e-5
chr2:48646786:A:G	G	1.13720747045418e-4
chr2:48654242:T:C	C	1.30930253841032e-5
chr2:48667465:A:G	G	2.57650338145724e-5
chr2:48672867:C:T	T	1.38072282260417e-5
chr2:48677411:T:C	C	3.42220978801285e-5
chr2:48679554:G:T	T	1.42588524556055e-5
chr2:48694236:T:C	C	-4.44302328447933e-5
chr2:48694299:T:C	C	6.41909658560187e-5
chr2:48699649:A:C	C	2.44653477027842e-5
chr2:48700107:A:C	C	-1.21740946320091e-6
chr2:48701503:A:G	G	1.28394139637905e-5
chr2:48708253:C:T	T	-4.45486115408864e-6
chr2:48710210:G:A	A	-2.93274758151288e-5
chr2:48710437:G:A	A	2.90115625902414e-5
chr2:48711217:C:T	T	8.7915643278161e-6
chr2:48713490:A:C	C	4.9761676636794e-5
chr2:48714289:C:T	T	-1.29306137647653e-5
chr2:48714425:T:C	C	-1.9796473256569e-5
chr2:48715868:C:T	T	-1.26857046649745e-5
chr2:48717302:G:A	A	1.90675811974549e-5
chr2:48721663:T:C	C	-9.59983773725574e-6
chr2:48721717:A:G	G	-1.01708249116619e-5
chr2:48724816:T:C	C	7.15781717144133e-5
chr2:48726070:C:T	T	-1.00048506548116e-5
chr2:48726117:C:T	T	-3.26501523532451e-6
chr2:48732893:G:A	A	7.41422152530887e-6
chr2:48735152:G:T	T	-2.68356447152721e-5
chr2:48746023:T:C	C	1.73296179719657e-5
chr2:48749071:G:A	A	-7.87142700504083e-6
chr2:48749981:T:G	G	-2.17570591729452e-5
chr2:48750970:C:T	T	-2.3491649578984e-4
chr2:48751020:A:G	G	1.42275639410543e-5
chr2:48753236:A:G	G	-3.52455689460721e-5
chr2:48769362:G:A	A	-1.87298198272887e-5
chr2:48769984:A:G	G	1.33084603897263e-6
chr2:48772643:A:G	G	-1.52607112700426e-5
chr2:48773816:T:C	C	-9.6695034285319e-6
chr2:48774155:C:A	A	1.26581674666765e-5
chr2:48776661:C:T	T	1.87925898418037e-5
chr2:48779686:A:C	C	5.06286851381488e-8
chr2:48780718:C:T	T	6.34369874455169e-6
chr2:48781973:T:G	G	4.7337276495504e-6
chr2:48782276:G:T	T	7.02840521386121e-6
chr2:48784225:T:C	C	-8.09637300625782e-6
chr2:48786516:T:C	C	6.77168798755955e-6
chr2:48787615:C:T	T	1.13224408303028e-4
chr2:48788326:T:C	C	-3.40339700261892e-5
chr2:48788409:C:T	T	3.52591431843443e-6
chr2:48794882:C:T	T	1.69223626071483e-5
chr2:48800110:G:A	A	-3.19913635128518e-6
chr2:48806876:G:A	A	-1.11610298199582e-6
chr2:48807984:T:G	G	-7.55931471306788e-6
chr2:48818845:C:A	A	-3.94431603775503e-7
chr2:48825116:C:T	T	1.17480030742999e-5
chr2:48825154:A:G	G	1.0142410916623e-5
chr2:48840587:A:C	C	4.55513143451395e-6
chr2:48842595:A:G	G	3.81316656987858e-5
chr2:48842830:C:A	A	1.97092773358145e-5
chr2:48843266:G:T	T	1.22172582997392e-5
chr2:48843759:A:G	G	1.08887399568378e-4
chr2:48844282:G:T	T	4.30548017005987e-5
chr2:48846069:G:A	A	-1.1093685925816e-5
chr2:48846417:G:T	T	1.26165738349077e-5
chr2:48849682:A:G	G	-1.35323359419655e-5
chr2:48850993:G:A	A	-4.22407646672145e-5
chr2:48851814:A:G	G	-2.46163166240909e-5
chr2:48854495:C:T	T	1.30349859682235e-4
chr2:48854861:C:T	T	-2.37276964508148e-5
chr2:48856049:G:A	A	1.47816339295191e-5
chr2:48859260:G:A	A	-1.19038815887035e-5
chr2:48860917:T:C	C	-3.37220020547905e-5
chr2:48865299:T:G	G	1.69341991044384e-5
chr2:48865643:G:T	T	-5.79728119187206e-5
chr2:48872369:A:C	C	2.06342340385344e-5
chr2:48876005:C:A	A	5.59095279931344e-5
chr2:48887713:T:C	C	1.27282779637641e-5
chr2:48887820:G:A	A	-1.02467624850509e-5
chr2:48887926:A:G	G	-5.37529219275116e-5
chr2:48888132:A:G	G	-3.55724758599314e-5
chr2:48889746:G:A	A	2.52666842193671e-5
chr2:48894119:A:G	G	3.48945148112542e-5
chr2:48895611:C:T	T	-1.66662352201687e-5
chr2:48896045:A:G	G	-6.88657296916343e-6
chr2:48900782:G:T	T	9.7728646868977e-6
chr2:48902177:C:T	T	-1.67994516929281e-5
chr2:48902928:C:T	T	1.57089873611487e-5
chr2:48909998:G:A	A	-6.52414482323475e-7
chr2:48914125:G:T	T	-5.55969041262601e-6
chr2:48914699:A:G	G	4.54154977077997e-6
chr2:48917343:T:C	C	2.68036677558158e-5
chr2:48921441:G:A	A	4.87198681749999e-5
chr2:48926536:T:C	C	9.754031142162e-6
chr2:48933876:G:A	A	-5.6691837436722e-6
chr2:48937953:G:A	A	-9.4280134523435e-6
chr2:48938309:G:T	T	9.57447413826041e-7
chr2:48942069:C:T	T	1.44815027788516e-5
chr2:48945289:G:A	A	3.26512704168241e-5
chr2:48948101:T:G	G	-3.72334059781404e-6
chr2:48950462:C:T	T	-2.04348680872953e-5
chr2:48956270:T:C	C	1.06685691910549e-6
chr2:48957188:G:A	A	-1.52458387649258e-6
chr2:48959563:C:T	T	-8.82280345172e-6
chr2:48960313:C:A	A	6.70932817729193e-5
chr2:48962782:C:T	T	4.19512920400226e-6
chr2:48963902:C:T	T	7.16480150856282e-6
chr2:48964526:C:T	T	-6.72173265568684e-6
chr2:48967563:A:G	G	-1.21097917654935e-5
chr2:48971041:A:G	G	-2.6102960214681e-5
chr2:48972309:A:G	G	-1.40580239575507e-5
chr2:48974314:A:G	G	-3.25688789344941e-5
chr2:48974473:C:T	T	-1.17583992789776e-5
chr2:48977971:G:A	A	5.06884715855494e-5
chr2:48981969:T:C	C	1.40472278437769e-5
chr2:48985370:G:T	T	-2.69589824065703e-5
chr2:48991732:T:C	C	8.42051346301455e-5
chr2:48992941:A:G	G	-1.31771576078259e-5
chr2:48992969:C:T	T	-1.43877972518482e-5
chr2:48993100:A:C	C	-4.38264236616998e-5
chr2:48994209:T:G	G	1.16404521295972e-5
chr2:48996767:A:C	C	-1.94504162897754e-5
chr2:49003274:G:A	A	-1.41497606327456e-6
chr2:49003651:A:G	G	1.1350703600016801e-05
chr2:49005590:G:A	A	1.19332705445015e-6
chr2:49014593:C:A	A	7.68460025794379e-6
chr2:49014710:G:A	A	-3.61320392446261e-5
chr2:49014987:A:G	G	-3.6599508214844e-5
chr2:49016827:T:C	C	2.0151796157617e-5
chr2:49017420:A:G	G	-1.24448262507053e-5
chr2:49020522:T:C	C	1.0812833025144e-5
chr2:49021947:G:A	A	-1.53216298517479e-5
chr2:49022781:A:G	G	-3.82494853595369e-5
chr2:49023832:A:G	G	-5.16927969206858e-6
chr2:49027338:C:T	T	-5.03266476712262e-6
chr2:49027898:T:C	C	-2.33021527182306e-5
chr2:49032251:G:A	A	-4.90939760617836e-5
chr2:49033175:A:G	G	-2.60096802491264e-5
chr2:49037131:A:C	C	-7.17640224312328e-6
chr2:49039715:T:C	C	3.12798966696868e-6
chr2:49040054:G:A	A	-4.37537484314122e-6
chr2:49041141:G:A	A	-1.22788970360915e-7
chr2:49041648:G:A	A	1.54677222359679e-6
chr2:49041665:A:G	G	-2.23280825841351e-5
chr2:49049632:C:T	T	-2.92686223278177e-6
chr2:49050684:G:A	A	1.12614196973551e-6
chr2:49050959:T:C	C	6.44259886260221e-6
chr2:49059927:G:A	A	-1.09758889224197e-5
chr2:49060821:C:T	T	2.66479172710649e-6
chr2:49062470:A:C	C	-1.74458312901192e-6
chr2:49065088:A:G	G	-9.99456087790753e-8
chr2:49065746:G:A	A	-4.8660473125637e-5
chr2:49071447:G:A	A	-3.61004669166024e-6
chr2:49072951:T:C	C	-1.27836166240247e-5
chr2:49075494:G:T	T	-9.29147970788342e-5
chr2:49078794:G:A	A	-1.67900270196148e-6
chr2:49090009:C:A	A	-3.00977957262976e-5
chr2:49098653:A:C	C	-6.75680147058481e-5
chr2:49103406:C:T	T	-5.03269483841819e-6
chr2:49105231:G:A	A	-1.948855960786e-5
chr2:49106085:A:G	G	-2.0844696512755e-5
chr2:49116770:A:G	G	-6.30146098319683e-6
chr2:49126289:A:G	G	-4.72642185420207e-7
chr2:49129582:G:A	A	-7.34136092664462e-6
chr2:49131415:C:T	T	1.60183006493425e-4
chr2:49132537:C:T	T	-5.27808415451718e-6
chr2:49135537:T:C	C	-2.30126900358938e-5
chr2:49143990:T:G	G	-7.26879702163415e-6
chr2:49147884:T:C	C	-1.83868640135616e-6
chr2:49152594:G:T	T	-1.43755496171922e-5
chr2:49152727:G:A	A	-7.62498456972004e-6
chr2:49167073:G:A	A	-3.69114917758726e-5
chr2:49177532:C:T	T	-4.64327378157284e-5
chr2:49186427:G:A	A	1.23308187412637e-5
chr2:49188890:A:G	G	-1.98068326534688e-5
chr2:49190892:C:T	T	-1.34156086357957e-5
chr2:49190931:G:T	T	-1.93197639879219e-5
chr2:49192088:C:A	A	5.81986419788171e-6
chr2:49193271:G:A	A	2.79109384346092e-5
chr2:49199329:T:C	C	-3.17498129647812e-5
chr2:49199999:A:C	C	-2.34732761749442e-5
chr2:49200205:A:G	G	-3.11942185123739e-5
chr2:49201086:C:T	T	3.16484906174214e-5
chr2:49207021:C:T	T	8.20684523454624e-5
chr2:49217738:A:G	G	1.99606372926026e-6
chr2:49224256:G:A	A	-4.11964602952244e-5
chr2:49224272:T:C	C	-3.65580551882917e-5
chr2:49225012:G:A	A	-3.48013835267347e-5
chr2:49236635:G:A	A	-3.5399680819313e-5
chr2:49238032:C:T	T	2.76474314188085e-5
chr2:49240418:T:G	G	-3.27456251419423e-5
chr2:49242990:T:C	C	1.2722510096483e-4
chr2:49252917:G:A	A	-5.649604373225e-6
chr2:49253167:C:T	T	-1.19737799921707e-5
chr2:49257317:A:G	G	-1.41357965455025e-5
chr2:49266160:C:T	T	-7.13630178687275e-6
chr2:49274499:G:A	A	2.48579718899434e-5
chr2:49276045:T:C	C	1.769795822104e-5
chr2:49279364:C:T	T	-1.38302567290267e-5
chr2:49280680:G:A	A	2.91057046995593e-5
chr2:49283034:A:C	C	-9.63109997091921e-6
chr2:49283275:C:T	T	6.12039977556883e-5
chr2:49288494:G:A	A	-1.6283634914103e-5
chr2:49292515:A:G	G	-1.39320758690236e-5
chr2:49292680:G:A	A	4.18846150209739e-5
chr2:49295024:G:A	A	2.33069221810772e-5
chr2:49304764:T:G	G	-8.70520995122236e-6
chr2:49320416:T:C	C	-6.74418035235736e-5
chr2:49321236:G:A	A	1.51158999371211e-7
chr2:49323622:T:C	C	-3.36880755605049e-5
chr2:49330448:C:A	A	1.13691112685612e-5
chr2:49331423:T:C	C	-9.78325043448201e-6
chr2:49331451:C:T	T	9.61312273944481e-6
chr2:49331552:A:G	G	-1.08312534824207e-5
chr2:49331688:G:A	A	-2.75211036515633e-5
chr2:49332224:G:A	A	-1.22661786216197e-5
chr2:49332319:A:C	C	-1.23587206458097e-5
chr2:49332408:A:C	C	-1.98673954557083e-7
chr2:49336369:G:A	A	1.03449846855617e-5
chr2:49337517:A:C	C	1.61382896959382e-6
chr2:49338436:C:T	T	1.07677511253752e-5
chr2:49339970:G:T	T	-7.54049231409861e-6
chr2:49340142:T:C	C	-1.40923093183186e-5
chr2:49345654:A:G	G	-7.11354352370915e-6
chr2:49346637:A:G	G	2.18309668295502e-6
chr2:49349485:C:T	T	-2.99711705901729e-5
chr2:49360184:A:G	G	1.1673702463843e-6
chr2:49372401:G:A	A	2.35683707945876e-5
chr2:49379464:C:T	T	3.40144306320932e-5
chr2:49381988:C:T	T	-1.54853225828697e-5
chr2:49383047:A:G	G	6.08083459155799e-6
chr2:49399643:G:A	A	-2.04136463577726e-5
chr2:49401027:C:T	T	-4.95313646985312e-6
chr2:49403143:T:C	C	-2.00773643252785e-5
chr2:49403495:T:G	G	-1.57186269308525e-5
chr2:49413379:G:A	A	-6.35037955710304e-6
chr2:49413841:G:A	A	-4.09639726639642e-5
chr2:49414418:G:A	A	-1.35123367430502e-5
chr2:49415416:C:T	T	-6.6721601927384e-7
chr2:49415758:A:G	G	-4.96566963916776e-6
chr2:49415925:C:A	A	-2.14603286664337e-5
chr2:49417662:A:G	G	3.04696892060996e-5
chr2:49419647:G:A	A	-3.91001376519909e-5
chr2:49419674:C:T	T	5.14585291973189e-5
chr2:49420074:A:G	G	4.63827013049449e-6
chr2:49423007:G:A	A	7.76224375445622e-6
chr2:49438038:T:C	C	-1.58804711359392e-5
chr2:49444793:T:C	C	-4.59380349302449e-6
chr2:49445924:C:T	T	9.24619381614728e-6
chr2:49449190:A:G	G	-1.67775728233579e-6
chr2:49453098:G:A	A	9.99599712524566e-6
chr2:49457222:C:T	T	-4.71108896281772e-6
chr2:49461157:T:C	C	-1.20121017010529e-5
chr2:49468315:T:C	C	-1.88924448163478e-5
chr2:49470481:G:A	A	-4.0903166329038e-7
chr2:49473281:T:G	G	-1.91654553391726e-6
chr2:49473617:C:A	A	-6.05190471902787e-6
chr2:49475722:T:C	C	1.06380458186824e-4
chr2:49476174:T:C	C	-9.07921719837765e-6
chr2:49487708:C:T	T	-2.91961145002939e-6
chr2:49487883:G:A	A	-1.22860801856555e-5
chr2:49489064:C:T	T	2.91769637908819e-6
chr2:49489715:A:G	G	-1.20606957798278e-5
chr2:49491744:C:T	T	5.17010442059864e-5
chr2:49495072:A:C	C	-2.15844230920643e-5
chr2:49502812:G:A	A	-1.24822756313267e-5
chr2:49510342:C:T	T	2.60378206937566e-6
chr2:49510681:A:G	G	-4.41248616306574e-6
chr2:49511531:T:C	C	-5.08033317761241e-6
chr2:49512674:C:T	T	-9.36334803569646e-6
chr2:49516922:C:T	T	4.15887526893176e-6
chr2:49525451:T:C	C	6.29911626844281e-6
chr2:49531556:C:A	A	3.2595201388585e-5
chr2:49532427:C:T	T	-1.23210475622692e-5
chr2:49537160:C:T	T	1.28855342177774e-5
chr2:49551739:G:A	A	1.49946658532532e-5
chr2:49553975:C:T	T	1.55496258932615e-5
chr2:49558424:A:G	G	-5.16422841732794e-6
chr2:49561562:T:C	C	2.98745188781632e-5
chr2:49564462:G:A	A	5.19129768649662e-5
chr2:49568204:G:A	A	2.43237738259655e-5
chr2:49580843:T:C	C	2.37823970163401e-6
chr2:49581424:C:T	T	2.11913639098243e-6
chr2:49584074:T:C	C	-5.26066692732422e-5
chr2:49602949:G:A	A	1.60479659116381e-4
chr2:49613139:A:G	G	1.54712427803174e-5
chr2:49613930:C:T	T	8.03792033650258e-5
chr2:49614492:G:A	A	1.21659282603458e-5
chr2:49619355:G:A	A	-2.62384133817801e-5
chr2:49622570:T:C	C	-8.89436199350466e-6
chr2:49623043:G:T	T	-4.64640370616572e-5
chr2:49623312:C:T	T	-8.67342832896919e-6
chr2:49626979:T:C	C	2.1016408790125e-6
chr2:49628193:T:C	C	-3.71420920161293e-6
chr2:49629064:G:A	A	-1.4233599993173e-6
chr2:49644192:G:A	A	1.83570302778937e-5
chr2:49645196:T:C	C	2.35972191259629e-5
chr2:49649064:G:T	T	1.05731686882714e-4
chr2:49667016:T:C	C	-5.86805777092819e-6
chr2:49686817:G:A	A	-3.39830183316846e-5
chr2:49690506:G:A	A	-9.04643020033514e-6
chr2:49697197:G:A	A	3.94088575799327e-6
chr2:49702703:A:G	G	1.05268553199386e-5
chr2:49703015:C:A	A	-3.60095170471682e-5
chr2:49720400:C:T	T	-9.91448450116801e-6
chr2:49727504:T:C	C	3.47030605082492e-5
chr2:49728359:C:A	A	2.73252330279517e-5
chr2:49734952:C:T	T	1.91052809655022e-5
chr2:49735939:C:A	A	1.16448121269983e-6
chr2:49740255:A:G	G	-1.23815766312874e-5
chr2:49749955:G:A	A	-1.41010410971345e-5
chr2:49764915:A:G	G	1.13715920544398e-5
chr2:49764997:C:A	A	3.87543010352174e-5
chr2:49765788:A:G	G	-4.47139057247015e-6
chr2:49767158:A:G	G	1.09943518094064e-7
chr2:49770080:G:A	A	4.22399593006378e-6
chr2:49772259:G:A	A	1.06646519762357e-4
chr2:49778821:T:C	C	-2.18922027697484e-5
chr2:49780610:A:G	G	1.67081830978596e-5
chr2:49793126:G:A	A	-1.28434418723465e-5
chr2:49796026:T:G	G	-3.05068013312195e-5
chr2:49801076:A:C	C	2.49100676870475e-6
chr2:49804675:G:A	A	-1.38198896729089e-5
chr2:49828800:A:G	G	2.23566922212928e-5
chr2:49829108:C:T	T	-1.19837863127869e-5
chr2:49833853:A:G	G	-2.48103121561142e-6
chr2:49842458:G:T	T	7.37712523034384e-6
chr2:49847304:C:T	T	-5.75997247238125e-7
chr2:49854883:C:A	A	-7.8894208320885e-6
chr2:49858827:A:G	G	-7.16561214858537e-8
chr2:49861380:G:A	A	4.92301183243095e-6
chr2:49868681:C:A	A	3.57318106469972e-6
chr2:49873697:T:C	C	2.66347352576313e-6
chr2:49873727:A:G	G	4.65371792758521e-7
chr2:49881644:G:A	A	-3.60992385913928e-5
chr2:49898808:C:T	T	9.31665902041621e-6
chr2:49906839:A:C	C	6.24124935361423e-6
chr2:49914979:A:C	C	-2.84769853503059e-6
chr2:49921834:C:T	T	-1.33388651997108e-5
chr2:49930634:C:T	T	7.69587078503225e-7
chr2:49931261:T:C	C	5.40419095201116e-5
chr2:49936015:A:G	G	-1.68255879998496e-6
chr2:49947757:A:G	G	1.80229059437284e-6
chr2:49955208:C:T	T	-1.16247257909618e-5
chr2:49962600:T:C	C	-1.35228922122783e-5
chr2:49966345:T:C	C	-6.91649108899902e-6
chr2:49972559:T:G	G	-1.41163994769421e-5
chr2:49973972:A:G	G	-8.23942849572965e-7
chr2:49974883:C:T	T	-8.43668945620878e-6
chr2:49982420:C:T	T	-3.58809664033015e-6
chr2:49992719:C:T	T	1.39228636257739e-5
chr2:49996126:T:C	C	-1.20092891507421e-5
chr2:49997118:C:T	T	2.17555342578503e-5
chr2:50001194:T:C	C	1.99538917868526e-7
chr2:50005007:G:A	A	-2.33374748781552e-6
chr2:50013506:C:T	T	-1.52175273867898e-6
chr2:50016264:C:T	T	3.51940881923122e-6
chr2:50019111:T:G	G	1.98890642331783e-5
chr2:50020011:A:G	G	-5.37951178112061e-5
chr2:50020482:G:A	A	-3.2893735167692e-5
chr2:50032039:A:G	G	5.36560131897894e-5
chr2:50032801:G:A	A	-3.69710709215002e-5
chr2:50035092:C:T	T	-4.58796751157405e-5
chr2:50035264:T:C	C	-4.00942210509503e-5
chr2:50040775:T:C	C	-1.29774113941292e-5
chr2:50047940:G:A	A	8.6335978141391e-6
chr2:50054500:T:C	C	2.50398120072258e-6
chr2:50060669:T:C	C	-1.14862615595333e-4
chr2:50069535:T:C	C	2.66424038222368e-6
chr2:50069602:T:C	C	-2.29994268617843e-5
chr2:50075298:A:G	G	-1.17387916060746e-5
chr2:50075840:A:G	G	-1.55298643906947e-5
chr2:50075884:C:T	T	1.57318033138755e-5
chr2:50078911:T:C	C	-2.7871266561605e-6
chr2:50079239:C:T	T	1.00301409764774e-5
chr2:50088169:C:T	T	-2.53683789285112e-5
chr2:50095742:G:A	A	1.1540901332087e-5
chr2:50105262:T:C	C	-1.39876918676148e-5
chr2:50106759:G:T	T	-1.27116413414581e-6
chr2:50107133:C:A	A	1.34443923741286e-5
chr2:50115694:G:T	T	-5.74102950094252e-6
chr2:50131702:G:A	A	4.35573717317978e-5
chr2:50134250:C:T	T	-1.61989760921692e-5
chr2:50138959:G:A	A	-6.08541193471062e-5
chr2:50139043:T:C	C	-2.3274434154703e-6
chr2:50145094:T:C	C	-1.01507924284764e-5
chr2:50145526:C:T	T	-2.33630559179476e-5
chr2:50145636:T:C	C	3.60129041872458e-5
chr2:50146584:A:C	C	2.1687125270397e-5
chr2:50160758:C:T	T	-2.48946467648983e-5
chr2:50160926:C:A	A	-8.66630977257576e-6
chr2:50161337:G:A	A	-1.95872987403282e-5
chr2:50168997:T:C	C	2.05762971904466e-5
chr2:50169907:C:T	T	-1.31559196954709e-5
chr2:50171348:T:G	G	2.50555131042955e-6
chr2:50171574:G:A	A	-4.94228150462227e-7
chr2:50173044:G:A	A	7.07671218050706e-7
chr2:50182665:C:T	T	2.06427829100282e-5
chr2:50189697:A:G	G	1.35203946564054e-6
chr2:50196469:T:C	C	-7.21708349379046e-6
chr2:50198704:G:A	A	2.75619221073237e-5
chr2:50206613:C:T	T	-3.21935438253474e-5
chr2:50207603:C:T	T	2.06665504932073e-5
chr2:50208186:A:G	G	2.09210840382114e-5
chr2:50211956:G:A	A	1.27965678736852e-5
chr2:50212402:T:C	C	1.21327359695966e-5
chr2:50216520:T:C	C	3.63503208091552e-5
chr2:50221401:C:T	T	-2.02064672514255e-5
chr2:50223741:C:T	T	-4.62794559682022e-5
chr2:50228926:C:A	A	2.57355348390572e-5
chr2:50236078:A:G	G	2.76727125303602e-7
chr2:50237345:C:T	T	-2.75495410090373e-5
chr2:50242863:A:C	C	-4.18218256442556e-5
chr2:50244274:C:T	T	-2.39021724196389e-5
chr2:50274602:G:A	A	-2.80274599769221e-6
chr2:50282833:C:T	T	-3.67476245246218e-6
chr2:50283134:A:G	G	1.39894100842257e-5
chr2:50285244:A:G	G	1.24629862910314e-5
chr2:50288880:T:C	C	-3.26125355493101e-6
chr2:50295825:T:G	G	1.30669098434825e-5
chr2:50297546:C:A	A	4.70517668204998e-6
chr2:50297645:C:A	A	9.90494063111318e-6
chr2:50301814:G:T	T	4.60375539414036e-6
chr2:50302626:T:C	C	1.71912066988797e-5
chr2:50305199:T:C	C	6.05606214140775e-6
chr2:50312889:A:G	G	-6.43639756179703e-7
chr2:50313339:C:T	T	-1.75413411942336e-6
chr2:50315740:C:A	A	-1.01817845085309e-5
chr2:50316584:T:G	G	-1.49389174135686e-5
chr2:50319167:A:G	G	-7.00639679451688e-6
chr2:50335699:T:C	C	3.35447667764382e-5
chr2:50336737:C:T	T	-2.14923485494505e-5
chr2:50339452:T:G	G	-6.74155915996767e-6
chr2:50366776:G:T	T	2.7663873099098e-6
chr2:50367024:T:C	C	-2.56696863424e-6
chr2:50373747:T:C	C	-5.06901860503095e-5
chr2:50377691:G:T	T	-7.22219095545412e-6
chr2:50382122:T:C	C	-5.48924577153043e-5
chr2:50383938:G:A	A	2.3505761690528e-6
chr2:50385178:T:C	C	-5.07182509858217e-6
chr2:50391920:C:T	T	4.61724989979589e-6
chr2:50392213:A:C	C	-1.22123794604264e-5
chr2:50396701:C:T	T	1.12948320720853e-5
chr2:50396933:C:A	A	6.43158053363531e-6
chr2:50400488:T:C	C	5.65012912653069e-6
chr2:50413062:C:A	A	-3.57172956246183e-6
chr2:50432377:C:T	T	-8.15771030006552e-7
chr2:50433365:T:C	C	-6.53447261150646e-6
chr2:50434505:G:A	A	1.13047531516175e-5
chr2:50443367:C:T	T	5.51137905997588e-6
chr2:50460464:T:G	G	1.74687182937809e-5
chr2:50460467:T:G	G	1.81247820904797e-5
chr2:50462122:G:A	A	1.22861059438777e-5
chr2:50465681:T:G	G	-5.45010370527669e-5
chr2:50466814:G:A	A	-1.84123935678588e-6
chr2:50469919:G:A	A	5.86412367130967e-5
chr2:50472067:C:A	A	-6.61145320699024e-6
chr2:50474507:T:C	C	2.70714089800413e-5
chr2:50475807:G:A	A	1.77091115983724e-5
chr2:50477905:G:A	A	1.48062467926608e-5
chr2:50478409:A:C	C	-3.86421271869228e-5
chr2:50480256:A:G	G	-9.12173477007727e-7
chr2:50480720:T:C	C	-2.5319325822408e-6
chr2:50485758:G:A	A	-3.11063259369029e-6
chr2:50485759:T:G	G	-3.26503169354838e-6
chr2:50485874:G:A	A	-2.74984046045875e-6
chr2:50490723:A:G	G	1.06173129159357e-5
chr2:50499186:G:A	A	1.1497205004999701e-06
chr2:50500187:A:G	G	-9.2285359677981e-5
chr2:50501350:G:A	A	-5.05018694804049e-5
chr2:50504180:G:A	A	-1.65496435400311e-5
chr2:50505956:A:C	C	-2.94442785043774e-5
chr2:50514794:C:T	T	-9.38097979534653e-6
chr2:50517636:C:T	T	-1.9751295170263e-5
chr2:50518646:T:C	C	-2.1461285963229e-5
chr2:50523606:A:G	G	-1.21231893061477e-4
chr2:50526836:C:T	T	-6.17748737154343e-6
chr2:50527349:T:C	C	-1.97693609822021e-6
chr2:50532910:T:C	C	-3.1226031444204203e-05
chr2:50533348:A:C	C	-1.11904420786838e-5
chr2:50533365:G:A	A	-1.25123503625194e-5
chr2:50533593:T:C	C	2.23213888531243e-5
chr2:50543080:G:A	A	-1.17474799883771e-5
chr2:50552158:G:A	A	4.00005561240238e-6
chr2:50559202:A:C	C	4.81556425684392e-6
chr2:50566643:C:A	A	-1.77442259546723e-6
chr2:50571651:A:G	G	2.86760156674481e-6
chr2:50573038:T:C	C	4.8436481414106e-5
chr2:50574712:T:C	C	-8.61607804833119e-6
chr2:50577142:C:T	T	8.9362582645281e-6
chr2:50579911:G:A	A	-5.64875977814858e-6
chr2:50586963:T:C	C	-3.78963977854456e-6
chr2:50588691:A:G	G	-9.87499892731572e-7
chr2:50590014:A:C	C	5.33577993822727e-6
chr2:50590219:G:A	A	4.27044284044667e-6
chr2:50590332:T:C	C	-5.26504130843261e-6
chr2:50590433:C:T	T	-5.41271618988496e-5
chr2:50590499:A:G	G	2.05786457138674e-5
chr2:50590506:T:G	G	-4.51424721956277e-5
chr2:50592201:T:G	G	-5.98524452667259e-6
chr2:50595012:A:C	C	-5.33310384853504e-5
chr2:50597199:C:A	A	-3.51493876369526e-6
chr2:50598234:C:T	T	-1.50781391478121e-4
chr2:50602006:T:C	C	2.27758910623321e-5
chr2:50606577:G:A	A	-4.36175058512658e-5
chr2:50624697:T:C	C	3.45857560178836e-5
chr2:50626304:A:G	G	-5.10008726109052e-5
chr2:50627472:C:T	T	2.48723417501239e-5
chr2:50628004:G:T	T	-4.25801297894576e-5
chr2:50632045:T:C	C	1.11667487982566e-5
chr2:50635867:T:G	G	-8.99392677395983e-5
chr2:50637066:C:T	T	-1.35140371119214e-5
chr2:50638195:C:A	A	2.05042794738108e-5
chr2:50638196:A:C	C	1.62814946680449e-5
chr2:50638345:T:C	C	3.50774523320346e-5
chr2:50638357:A:G	G	3.31522135060114e-5
chr2:50638952:C:A	A	-3.65421321167092e-6
chr2:50644280:C:T	T	2.4868686341965e-5
chr2:50647543:A:C	C	-2.24727478832079e-5
chr2:50648741:C:T	T	2.78344180508746e-6
chr2:50652887:C:T	T	5.67186638528385e-6
chr2:50656692:T:C	C	-2.3527479909404e-5
chr2:50657069:T:C	C	-1.74874911831395e-4
chr2:50657200:A:G	G	2.14965452592129e-5
chr2:50662477:G:A	A	-4.7853507408686e-6
chr2:50662821:A:G	G	-2.29624152739215e-5
chr2:50667859:C:T	T	-2.11534433797447e-4
chr2:50669275:T:C	C	2.81425340169398e-5
chr2:50678437:A:G	G	-3.36726023552238e-5
chr2:50679473:G:A	A	-1.99110789820086e-6
chr2:50679587:G:T	T	-1.70550764396972e-5
chr2:50689535:T:C	C	-2.98604443036861e-6
chr2:50696753:T:C	C	-1.29146727795929e-4
chr2:50698772:T:C	C	-5.14599694714001e-6
chr2:50703043:G:A	A	-1.65356357135199e-6
chr2:50709898:A:G	G	-1.94734721760309e-5
chr2:50711305:T:C	C	2.58557243489558e-5
chr2:50711821:T:C	C	-7.43425186882362e-5
chr2:50713030:T:C	C	6.71585751766084e-5
chr2:50719235:A:G	G	7.45251946199054e-6
chr2:50719906:T:C	C	2.11371024013795e-5
chr2:50725225:T:C	C	-2.11578140573261e-5
chr2:50726621:A:G	G	-6.32531108484351e-4
chr2:50726711:G:A	A	6.42987788390565e-5
chr2:50727294:G:A	A	-5.0722611186794e-4
chr2:50731644:T:C	C	-4.26854275076974e-4
chr2:50732545:A:G	G	-1.61701658165563e-5
chr2:50735636:C:A	A	-3.58418271695769e-5
chr2:50739023:G:A	A	-3.49482819461696e-4
chr2:50741670:T:C	C	-3.33595137674954e-7
chr2:50741935:T:C	C	6.1650608239087e-5
chr2:50742130:C:A	A	-7.56632272662984e-5
chr2:50746915:T:C	C	3.1704490127767e-4
chr2:50749321:T:G	G	-5.50805914187131e-5
chr2:50758342:T:G	G	3.58555571347342e-5
chr2:50758990:T:C	C	7.77627594926147e-5
chr2:50762388:T:C	C	8.31542555864225e-5
chr2:50763901:G:A	A	7.86863599848822e-5
chr2:50764971:A:G	G	-1.33283232770463e-4
chr2:50766352:T:C	C	6.86563021779809e-5
chr2:50767979:A:C	C	7.92670196139141e-5
chr2:50770538:T:G	G	5.40233204152584e-5
chr2:50775468:A:G	G	-3.81845725891158e-5
chr2:50778653:T:C	C	6.95829071090647e-6
chr2:50780865:T:C	C	8.51347027644373e-6
chr2:50782103:A:G	G	-8.84327338566997e-6
chr2:50786509:T:G	G	-3.0793921939472e-5
chr2:50788922:C:T	T	1.82375181563486e-4
chr2:50788999:T:C	C	-2.05391214803512e-5
chr2:50790142:C:T	T	1.76776453792542e-4
chr2:50792094:C:T	T	4.70748169239769e-6
chr2:50793373:T:C	C	7.53787476684607e-5
chr2:50794350:T:C	C	3.47446906058642e-4
chr2:50805721:A:G	G	2.50833078056566e-5
chr2:50806157:G:A	A	7.56064820929164e-5
chr2:50807717:G:A	A	5.94829459412099e-6
chr2:50812095:G:A	A	-4.57698595325945e-5
chr2:50813847:C:T	T	-6.72844661346223e-5
chr2:50820175:A:C	C	2.35515754356559e-4
chr2:50824576:T:C	C	1.44497930264172e-4
chr2:50824922:A:C	C	1.44497930264172e-4
chr2:50825814:A:G	G	2.98069203533804e-5
chr2:50829954:C:T	T	1.71576891621476e-5
chr2:50832114:C:T	T	9.9828424906067e-5
chr2:50836745:T:G	G	5.75800285420557e-7
chr2:50838506:C:A	A	1.53564631355616e-5
chr2:50845635:A:G	G	1.93832328224301e-4
chr2:50847741:G:A	A	1.64036659703951e-4
chr2:50850341:T:C	C	6.77800628795354e-5
chr2:50852344:T:C	C	1.40905282215977e-5
chr2:50853686:C:T	T	4.34447577842406e-5
chr2:50856540:G:A	A	1.46120462240329e-4
chr2:50860472:T:C	C	5.35744862456696e-6
chr2:50860892:A:C	C	1.09539069693999e-4
chr2:50862577:C:A	A	-9.06301034414844e-6
chr2:50864752:T:C	C	2.96927431210138e-5
chr2:50866398:T:C	C	4.70135766851941e-5
chr2:50872127:T:G	G	3.92322915849242e-5
chr2:50874445:C:T	T	-2.33474558736488e-5
chr2:50875509:C:A	A	1.79420250688236e-5
chr2:50877018:C:T	T	-3.66960077826805e-5
chr2:50881206:A:G	G	5.60595301732132e-5
chr2:50881268:A:G	G	2.00717469629589e-5
chr2:50882717:T:C	C	4.20457452329554e-5
chr2:50892516:A:G	G	1.82340497217182e-4
chr2:50893609:G:A	A	-2.50814363557184e-5
chr2:50894490:T:C	C	1.44101873102713e-4
chr2:50895910:C:A	A	2.76765340632883e-5
chr2:50897920:A:G	G	2.03919804241664e-5
chr2:50903153:C:T	T	8.3312964413266e-6
chr2:50904528:C:T	T	-4.91947565170842e-5
chr2:50908203:T:C	C	-1.24799228124095e-4
chr2:50914363:A:G	G	-5.35342908944051e-5
chr2:50916497:G:A	A	-4.34919388704156e-5
chr2:50933422:G:T	T	6.50289352057258e-5
chr2:50936852:C:T	T	-2.6559745996923e-7
chr2:50944320:G:A	A	-4.42806341348243e-5
chr2:50944824:G:A	A	1.0738630584793e-4
chr2:50956421:C:T	T	-5.16795356123327e-5
chr2:50959846:G:T	T	-4.75554845262887e-6
chr2:50964856:T:C	C	2.98161151561212e-5
chr2:50966856:G:A	A	1.3948025038239e-4
chr2:50973963:T:C	C	-1.9219739988993e-5
chr2:50975496:T:C	C	-6.70524991670085e-5
chr2:50975517:G:T	T	2.33247272777651e-5
chr2:50975738:C:T	T	-1.58405774640835e-5
chr2:50985614:A:C	C	7.9643455353899e-7
chr2:51000116:G:A	A	-1.83444992539933e-5
chr2:51004961:C:T	T	-1.19754417801374e-5
chr2:51009537:T:C	C	4.04443042753331e-6
chr2:51011514:A:G	G	-6.12867856206737e-5
chr2:51026110:A:G	G	-1.25837155977453e-5
chr2:51028694:T:G	G	4.15428786511405e-5
chr2:51031749:C:A	A	-1.93733771461099e-5
chr2:51032010:A:G	G	-4.48235189737398e-5
chr2:51045237:A:G	G	-1.88051243400936e-5
chr2:51049430:T:G	G	-1.22852826560958e-5
chr2:51074181:C:T	T	-2.25701234335609e-5
chr2:51076772:G:A	A	1.03039756593487e-5
chr2:51077100:C:T	T	4.83091144599847e-5
chr2:51084394:C:A	A	2.1961705345944e-4
chr2:51090862:T:G	G	7.71256685117561e-6
chr2:51092983:G:A	A	1.19829454761307e-5
chr2:51097357:G:A	A	-1.78089035292851e-5
chr2:51110914:A:G	G	-1.84735007925694e-6
chr2:51112099:C:T	T	3.67400902271857e-5
chr2:51112869:G:T	T	3.30394280737881e-5
chr2:51114015:G:A	A	-4.71094656656758e-5
chr2:51123085:A:G	G	-5.84873824409431e-6
chr2:51124615:G:T	T	1.74588919464326e-5
chr2:51125064:G:A	A	2.93594786715538e-5
chr2:51125077:A:G	G	3.08438530679752e-5
chr2:51127579:C:T	T	2.33296089901101e-5
chr2:51130764:G:A	A	6.2857869619187707e-05
chr2:51133529:T:C	C	-1.8832006497446e-6
chr2:51143793:T:G	G	-2.8782372021683e-5
chr2:51157359:T:C	C	4.5493059690827e-5
chr2:51168849:G:T	T	2.754718832607e-6
chr2:51174058:A:G	G	-1.54957653100786e-5
chr2:51184586:T:G	G	-1.80153485770539e-5
chr2:51193539:A:G	G	-7.52112184981669e-5
chr2:51196639:C:T	T	-7.14739742136774e-5
chr2:51205542:T:G	G	3.27159967549802e-6
chr2:51207023:G:A	A	3.04317506587054e-6
chr2:51208770:A:G	G	2.248840294105e-5
chr2:51215757:G:A	A	1.08052065778127e-4
chr2:51223664:A:G	G	2.11350171617433e-5
chr2:51225941:C:T	T	1.81745106306995e-6
chr2:51230527:G:T	T	4.03122044743755e-5
chr2:51236569:G:A	A	1.08689542513998e-5
chr2:51240911:C:A	A	4.42900701233203e-5
chr2:51246780:C:T	T	1.35282303305755e-5
chr2:51256390:A:G	G	1.79666832440373e-5
chr2:51261287:C:T	T	3.66624839060401e-6
chr2:51264809:G:A	A	-1.68149389798203e-5
chr2:51265729:C:A	A	5.96854677441956e-6
chr2:51275305:T:C	C	6.88736416729836e-5
chr2:51276115:G:A	A	4.23112490562343e-6
chr2:51276434:A:G	G	2.35654541381828e-6
chr2:51283398:T:C	C	6.00545290124544e-5
chr2:51286395:C:A	A	4.89917929877458e-5
chr2:51286545:G:A	A	6.72325147988265e-5
chr2:51293776:G:A	A	4.43349439012154e-5
chr2:51298813:A:G	G	7.78696739605875e-5
chr2:51307243:T:C	C	2.7573606240646e-5
chr2:51317541:C:T	T	1.95547919870042e-5
chr2:51320901:C:T	T	8.5111506153207e-6
chr2:51326941:C:T	T	1.79280842560728e-5
chr2:51327724:G:A	A	1.11186036793677e-5
chr2:51330479:A:G	G	-4.76299795698906e-5
chr2:51331953:G:A	A	-5.12355251655e-6
chr2:51339082:G:A	A	-7.11577129922923e-6
chr2:51339203:A:G	G	1.11776860530692e-5
chr2:51340071:C:T	T	1.57093964882541e-5
chr2:51340397:G:T	T	-1.39652957662267e-5
chr2:51347493:T:C	C	2.41655544665423e-5
chr2:51349474:C:T	T	2.10507824481249e-6
chr2:51357600:A:G	G	-2.97838241533232e-5
chr2:51358846:C:T	T	-6.8851845413036e-5
chr2:51365921:A:C	C	-3.9794126739786e-6
chr2:51380558:T:C	C	-3.54129976287159e-4
chr2:51385316:A:G	G	8.24801695622126e-6
chr2:51391375:A:G	G	3.48283632208685e-6
chr2:51406237:T:C	C	-7.9399526237125e-6
chr2:51406480:C:T	T	1.08704174395333e-5
chr2:51410847:C:T	T	5.61915598707895e-6
chr2:51414252:T:C	C	2.99464284760846e-6
chr2:51416047:T:C	C	2.55042236290079e-5
chr2:51428207:T:G	G	1.73326370498619e-5
chr2:51435721:A:C	C	1.33621913750186e-5
chr2:51436625:C:T	T	1.12000338190312e-5
chr2:51440601:C:A	A	1.94089077244042e-5
chr2:51441004:T:C	C	1.39283811135724e-5
chr2:51442592:C:T	T	3.18976321006292e-6
chr2:51448330:T:C	C	-1.79805017522143e-5
chr2:51453351:G:A	A	-1.67542530218032e-6
chr2:51453652:A:G	G	-7.5993828188592e-5
chr2:51455776:A:G	G	1.33532539428832e-5
chr2:51456725:G:A	A	-2.40713720145419e-5
chr2:51465216:A:G	G	1.22521403553815e-5
chr2:51471916:C:T	T	-6.31444306450481e-6
chr2:51478836:C:T	T	-2.86893042910529e-5
chr2:51479176:G:A	A	-9.59257337878854e-6
chr2:51480895:A:G	G	2.14091906339534e-5
chr2:51484352:A:G	G	-3.07183719525659e-5
chr2:51485451:C:A	A	-1.79982557438802e-5
chr2:51490300:G:A	A	-3.67455946956377e-6
chr2:51493562:C:T	T	4.8162429095439e-7
chr2:51495495:T:C	C	2.35555948367435e-5
chr2:51505659:C:T	T	-9.71252418946611e-6
chr2:51509856:C:T	T	1.2850583183886e-5
chr2:51511344:A:C	C	4.8548842008779e-5
chr2:51513429:G:A	A	1.23617504735219e-6
chr2:51524846:G:A	A	4.23930022561535e-7
chr2:51525890:A:G	G	3.35505384814977e-6
chr2:51526223:C:A	A	-5.80822772128513e-6
chr2:51535617:A:G	G	-2.85767392838938e-5
chr2:51541904:A:G	G	2.34120870451358e-5
chr2:51554715:C:T	T	4.61437818021557e-6
chr2:51559004:G:A	A	7.95777239593274e-6
chr2:51559382:G:A	A	8.41133141055692e-6
chr2:51576918:C:T	T	-1.45323273722199e-4
chr2:51577150:A:G	G	2.8038257900264e-6
chr2:51583301:G:A	A	-5.17991265871579e-6
chr2:51584469:A:G	G	-2.55049595558675e-5
chr2:51588242:A:G	G	-1.41771735841826e-5
chr2:51593405:T:C	C	1.29580215906101e-5
chr2:51597022:G:A	A	5.20974207263587e-6
chr2:51604011:T:G	G	7.92433730066577e-6
chr2:51610806:G:A	A	8.78173612726265e-5
chr2:51611091:T:C	C	3.52930745575096e-6
chr2:51622233:A:G	G	4.0526799058187e-5
chr2:51635553:A:G	G	-2.09425272550133e-5
chr2:51644364:A:G	G	-4.32926527437609e-5
chr2:51647808:A:G	G	-7.93936107314838e-6
chr2:51649028:C:T	T	3.14530560519471e-5
chr2:51660798:C:T	T	2.54113261098419e-6
chr2:51673947:G:A	A	-1.59796828076788e-5
chr2:51695429:A:G	G	-7.11343548612473e-5
chr2:51696917:A:C	C	-9.43533240134392e-6
chr2:51697924:A:G	G	8.00882134939879e-5
chr2:51704391:C:T	T	-1.72847932067714e-5
chr2:51704566:A:G	G	9.05027562143665e-5
chr2:51704606:A:G	G	6.06226271114393e-5
chr2:51706965:C:T	T	-4.69122284874723e-5
chr2:51707610:G:A	A	-8.49930514346573e-6
chr2:51708765:T:G	G	-4.59913654878281e-6
chr2:51721703:G:A	A	-1.16254774990962e-5
chr2:51723359:G:A	A	1.7462428698414e-5
chr2:51729489:A:G	G	1.92461404514801e-6
chr2:51730616:A:G	G	1.07504822928485e-4
chr2:51748794:T:C	C	-2.44814113068936e-5
chr2:51759201:T:C	C	-7.25832386262189e-6
chr2:51764758:A:G	G	-5.70479888050459e-5
chr2:51777028:T:G	G	3.89553866838175e-7
chr2:51782647:T:C	C	-3.37901137866658e-5
chr2:51783308:G:T	T	-1.12934481838485e-6
chr2:51783424:A:G	G	3.93016202871077e-6
chr2:51791496:T:G	G	2.58489717683756e-5
chr2:51792739:G:A	A	1.62967170389694e-6
chr2:51794872:A:G	G	-1.7804248708492e-5
chr2:51796635:C:T	T	2.33390560168025e-6
chr2:51797212:A:G	G	-1.12016321370953e-5
chr2:51797985:G:A	A	9.12215377790448e-6
chr2:51803775:A:G	G	4.76281041507133e-5
chr2:51806564:A:G	G	2.58335142526162e-6
chr2:51806897:C:A	A	-2.88042932473911e-5
chr2:51813264:A:G	G	2.49488776443979e-5
chr2:51815976:T:C	C	1.10734290890066e-6
chr2:51820367:C:A	A	5.40335440934993e-5
chr2:51820768:T:G	G	9.07988765300631e-6
chr2:51823931:C:T	T	5.34115632006741e-6
chr2:51824312:T:C	C	1.80916099530937e-5
chr2:51826196:A:G	G	-2.83829964516345e-5
chr2:51826810:G:A	A	3.21699241025192e-6
chr2:51829534:T:C	C	3.49843702098811e-5
chr2:51831326:A:G	G	-2.60582822714608e-6
chr2:51833949:A:G	G	5.40270704231649e-5
chr2:51835619:G:A	A	5.64123599516155e-5
chr2:51838279:A:G	G	2.43438995458914e-5
chr2:51844302:T:C	C	3.21758583245921e-6
chr2:51845020:A:G	G	9.34090754925074e-6
chr2:51845520:T:G	G	6.54436375089636e-5
chr2:51846122:A:G	G	-4.79668409960864e-5
chr2:51857178:G:A	A	1.05890827604848e-5
chr2:51867329:C:T	T	2.04622096639862e-5
chr2:51871860:A:G	G	2.95920493837573e-6
chr2:51873159:A:G	G	1.4017583329659e-5
chr2:51886512:G:A	A	2.34012536538016e-6
chr2:51887905:A:G	G	9.1039576991158e-6
chr2:51902961:A:G	G	2.10889630813229e-5
chr2:51904404:T:C	C	-4.86583856456859e-6
chr2:51906073:G:A	A	-1.12873938613255e-4
chr2:51917863:C:T	T	1.64510783765742e-5
chr2:51926923:T:G	G	-9.81717100685402e-5
chr2:51930488:C:T	T	-2.05316005380209e-6
chr2:51935048:A:G	G	-2.73522745296844e-5
chr2:51936482:T:G	G	1.97131277300116e-6
chr2:51937494:A:G	G	2.38294897062352e-5
chr2:51951523:T:C	C	6.24503302163005e-6
chr2:51954520:T:G	G	6.93649446903894e-5
chr2:51966996:T:C	C	8.46346263053115e-7
chr2:51967612:G:A	A	3.57552931360473e-6
chr2:51975813:T:C	C	1.58872618655545e-6
chr2:51984566:C:T	T	2.65629703334435e-5
chr2:51986568:A:G	G	-9.44172354843115e-6
chr2:51988503:A:G	G	-2.79906003021139e-6
chr2:51990867:C:A	A	-1.30668465417262e-4
chr2:51991007:C:T	T	1.08772976654494e-6
chr2:51992401:C:T	T	-4.5764584356492e-5
chr2:51999936:C:T	T	-1.37476986270621e-6
chr2:52000686:T:C	C	2.24668001410519e-5
chr2:52002465:G:A	A	1.16184791001423e-6
chr2:52003847:C:T	T	3.01343648566334e-5
chr2:52004704:G:A	A	-4.32690818483406e-6
chr2:52006325:C:T	T	2.23073540316127e-7
chr2:52016024:T:G	G	-1.64896089328116e-5
chr2:52017944:T:C	C	-5.06591425114188e-6
chr2:52021643:T:C	C	-1.01530135025697e-4
chr2:52022263:C:T	T	1.46409444684146e-5
chr2:52034170:G:A	A	-1.83584448795197e-5
chr2:52034671:C:T	T	6.96892917751071e-7
chr2:52035153:T:C	C	-1.00962645727711e-5
chr2:52037194:A:G	G	-1.21313150844015e-5
chr2:52038525:T:C	C	-1.43803629135769e-5
chr2:52038804:G:T	T	-1.95393608043507e-6
chr2:52045910:T:C	C	3.97893619422277e-5
chr2:52049915:T:C	C	4.18276093298715e-6
chr2:52059261:C:T	T	8.46604395132425e-6
chr2:52061150:G:A	A	-6.74575919474928e-6
chr2:52070754:T:G	G	3.41971288438912e-5
chr2:52072498:T:C	C	4.93609320958974e-6
chr2:52079154:G:A	A	-1.74851678693117e-6
chr2:52082005:C:A	A	-1.59935779516659e-5
chr2:52091336:G:A	A	-1.85934157179719e-7
chr2:52097455:C:T	T	1.6684948429392e-6
chr2:52099453:A:G	G	-2.98081118482581e-6
chr2:52102652:G:A	A	7.00419226867691e-5
chr2:52106766:C:T	T	5.9698095305658e-5
chr2:52108526:A:G	G	2.1391651096614e-5
chr2:52109711:T:G	G	5.89943408671132e-7
chr2:52113616:A:G	G	-1.41740364170423e-5
chr2:52115202:A:C	C	-6.00670999738312e-5
chr2:52116548:T:C	C	1.04280200056451e-5
chr2:52118110:A:C	C	1.41313971599791e-5
chr2:52119110:T:C	C	-3.71915000543649e-5
chr2:52119577:C:T	T	2.97473417320234e-6
chr2:52124384:C:T	T	6.07810427118059e-6
chr2:52124563:T:C	C	1.63581264481039e-4
chr2:52129580:C:T	T	1.73347334534645e-5
chr2:52131713:A:G	G	4.13860501538468e-5
chr2:52133889:G:A	A	1.85155101013807e-5
chr2:52142599:A:C	C	-1.04058363835461e-5
chr2:52142743:G:T	T	4.03774358213166e-5
chr2:52144225:C:T	T	2.28528569070564e-6
chr2:52151308:G:A	A	8.98551242855291e-6
chr2:52157530:C:T	T	6.90548911194426e-5
chr2:52161085:C:A	A	3.60921923050756e-5
chr2:52162749:A:G	G	-4.82339163484884e-5
chr2:52168276:G:T	T	1.22469601043909e-5
chr2:52179922:G:T	T	1.89711466332332e-6
chr2:52184756:G:A	A	7.9199802925519992e-06
chr2:52191236:C:A	A	1.60462509038624e-5
chr2:52206724:A:G	G	-2.79676913308852e-5
chr2:52210791:T:G	G	1.00791994334056e-5
chr2:52214910:A:C	C	-5.31000806801985e-7
chr2:52216448:T:C	C	-1.15636116628124e-6
chr2:52217237:T:C	C	-1.23444603043902e-5
chr2:52220826:A:G	G	-7.03345468712093e-7
chr2:52230555:C:T	T	-5.87778722824558e-6
chr2:52234601:G:A	A	7.43685005275891e-6
chr2:52237893:C:T	T	-1.19477087751687e-7
chr2:52239204:C:A	A	6.60173780126636e-8
chr2:52239365:C:T	T	1.73177754396286e-6
chr2:52240950:C:A	A	8.74247502427199e-5
chr2:52241661:C:T	T	3.6377464114045e-5
chr2:52244234:A:C	C	-2.7001317329482e-5
chr2:52245390:C:T	T	9.24624192245584e-6
chr2:52248889:G:T	T	-9.05247395301984e-6
chr2:52248956:A:G	G	-3.19931546803006e-5
chr2:52251698:C:T	T	-7.47790951179668e-6
chr2:52257718:T:C	C	-2.93275516993021e-6
chr2:52257881:C:T	T	-1.16164519765081e-5
chr2:52258388:T:C	C	1.90149345669426e-4
chr2:52261525:A:G	G	-9.71026929370162e-5
chr2:52265372:A:C	C	5.91711924979856e-6
chr2:52266788:A:G	G	5.28747348399784e-6
chr2:52270345:T:C	C	-1.1673269202974e-5
chr2:52271455:A:C	C	1.36065064761241e-5
chr2:52280274:T:C	C	-5.74465843357571e-6
chr2:52284656:G:T	T	-1.49273313524832e-5
chr2:52294985:C:A	A	-2.0090173951226e-9
chr2:52295495:T:C	C	1.84546413643371e-5
chr2:52306930:G:A	A	1.7808939959055e-5
chr2:52308422:G:A	A	-6.27956813827625e-5
chr2:52318332:T:C	C	-2.57611503675522e-6
chr2:52318966:C:A	A	-2.78239958490907e-5
chr2:52322334:G:A	A	2.99970314502203e-5
chr2:52325159:C:A	A	-1.1139544050984e-6
chr2:52335738:T:C	C	1.4135189980029e-6
chr2:52335997:G:A	A	-4.45366060043656e-5
chr2:52337472:C:T	T	-1.27305838877991e-6
chr2:52339160:G:A	A	-2.59036085286292e-6
chr2:52343069:G:A	A	-2.683951406721e-6
chr2:52345502:T:C	C	6.3794909875031e-6
chr2:52347228:G:A	A	-3.81211815547532e-6
chr2:52359421:C:T	T	-1.8219935492407e-6
chr2:52368453:C:T	T	1.26682230384747e-5
chr2:52369989:T:G	G	1.28784100101658e-4
chr2:52371614:T:C	C	1.65297137424199e-6
chr2:52372222:T:C	C	3.20818043594287e-6
chr2:52378475:T:G	G	-1.6621510298652e-5
chr2:52380808:G:A	A	-2.56850366369837e-5
chr2:52381346:C:T	T	2.52927960736206e-5
chr2:52390610:T:C	C	2.91220527413825e-5
chr2:52406425:A:G	G	1.35979029702482e-5
chr2:52413356:C:A	A	1.45206492589347e-4
chr2:52414754:A:G	G	1.92384997775996e-5
chr2:52416477:G:A	A	-8.49490622820223e-6
chr2:52417823:T:C	C	-1.64220095280641e-5
chr2:52418566:G:A	A	1.32341863671542e-6
chr2:52419198:A:C	C	-1.10207231903159e-5
chr2:52426369:T:C	C	-2.7350242294049e-5
chr2:52427524:C:T	T	-7.74806506342215e-6
chr2:52441513:G:T	T	7.52906087836615e-6
chr2:52447608:A:C	C	5.52085175037401e-6
chr2:52455982:A:C	C	1.55155546458656e-5
chr2:52462309:A:G	G	3.38464678721743e-5
chr2:52463003:A:C	C	1.55605974005535e-5
chr2:52465727:T:G	G	1.46531407473111e-5
chr2:52468456:C:T	T	1.17075699165827e-5
chr2:52469281:G:A	A	7.78496870572481e-6
chr2:52469773:A:G	G	1.92763134056246e-6
chr2:52471267:C:A	A	-3.0832860095103e-6
chr2:52472170:A:G	G	6.61511896876641e-6
chr2:52472318:A:G	G	1.71104379876567e-6
chr2:52473134:G:A	A	-3.78991452233237e-6
chr2:52476452:G:A	A	-1.60878832443972e-6
chr2:52478579:G:A	A	2.33744307327607e-5
chr2:52482661:C:T	T	6.02174096601089e-6
chr2:52482788:G:A	A	7.09385192442342e-6
chr2:52482827:T:C	C	2.81250559448584e-6
chr2:52484180:G:T	T	3.43954052291048e-6
chr2:52484680:T:C	C	1.61481076958599e-4
chr2:52486669:T:G	G	-3.22560876643284e-6
chr2:52494751:C:T	T	1.29927118970758e-5
chr2:52495014:C:T	T	-5.98738557123553e-5
chr2:52495530:T:G	G	3.49711320580579e-6
chr2:52495747:C:T	T	6.7984212230552e-6
chr2:52500288:G:T	T	3.27258027797522e-5
chr2:52502883:C:T	T	8.32950861088225e-6
chr2:52504781:A:G	G	6.2040940721403e-6
chr2:52511038:A:G	G	-2.35471665577686e-5
chr2:52513257:G:T	T	-5.09232838243396e-6
chr2:52518419:T:C	C	2.34646888912611e-5
chr2:52518846:C:T	T	-2.50900493571107e-5
chr2:52521563:T:C	C	1.65084283224726e-5
chr2:52562256:T:C	C	3.93933569187139e-7
chr2:52563355:C:T	T	1.05747212052137e-5
chr2:52568750:G:A	A	6.18271187436331e-5
chr2:52572143:A:G	G	-2.45422340260167e-6
chr2:52572595:C:T	T	1.1748500106235e-5
chr2:52573456:A:G	G	-8.32482573139524e-6
chr2:52581037:A:G	G	-1.47749047379117e-6
chr2:52583765:T:C	C	9.31491729417679e-6
chr2:52585110:T:C	C	2.33746632283117e-5
chr2:52585850:G:A	A	1.03761395365449e-5
chr2:52586477:C:T	T	1.05757845734204e-5
chr2:52593225:A:G	G	5.29578581522349e-6
chr2:52596350:A:C	C	1.21082355595869e-5
chr2:52599263:A:G	G	-2.66845252589065e-6
chr2:52602060:T:C	C	-9.68127334912746e-5
chr2:52611066:C:A	A	9.35855557138719e-6
chr2:52616328:T:C	C	5.24294768792665e-4
chr2:52628551:G:A	A	2.62908775503965e-5
chr2:52629776:A:G	G	2.01046160797026e-6
chr2:52632691:T:C	C	1.12558655311059e-5
chr2:52641518:A:C	C	1.26751546843479e-5
chr2:52641767:C:T	T	2.85821325002873e-5
chr2:52645606:T:C	C	2.49644195118127e-5
chr2:52646650:G:A	A	-1.23613034933329e-5
chr2:52656620:A:C	C	2.04327467987576e-5
chr2:52658882:T:C	C	1.42186552631503e-5
chr2:52658902:C:A	A	2.05073852201333e-5
chr2:52663070:A:G	G	-3.12240228788125e-6
chr2:52663569:T:C	C	-6.48321528502805e-5
chr2:52664033:A:G	G	1.21626925435048e-5
chr2:52665675:G:A	A	-1.04062324309731e-5
chr2:52667910:C:T	T	-4.82446943990734e-6
chr2:52669315:G:A	A	-6.80470048872381e-6
chr2:52670800:G:T	T	-9.57123346575307e-7
chr2:52671868:G:A	A	-5.67155652672387e-7
chr2:52677622:G:T	T	-1.78612364036883e-6
chr2:52678454:A:G	G	9.54611019947448e-7
chr2:52687086:T:C	C	-4.76947578865785e-6
chr2:52688209:A:G	G	2.03185274687203e-6
chr2:52693056:C:T	T	7.76305574847505e-6
chr2:52695285:C:A	A	-9.5077903584619e-6
chr2:52697340:C:T	T	1.88542416281227e-6
chr2:52702649:A:C	C	-3.00896431413593e-6
chr2:52706169:C:T	T	-5.74050378333858e-6
chr2:52707462:T:C	C	1.50753058196538e-5
chr2:52708587:G:T	T	2.3767955394318e-6
chr2:52716652:A:G	G	-5.74500711990481e-6
chr2:52717500:G:A	A	-1.07412213064713e-5
chr2:52717584:C:T	T	2.66441531875689e-5
chr2:52719199:A:C	C	1.16673578691513e-5
chr2:52720218:G:A	A	7.01689846968744e-6
chr2:52721690:T:C	C	-7.82576567794271e-6
chr2:52722004:C:T	T	5.8590134428452e-5
chr2:52722180:G:T	T	-1.13342094645689e-6
chr2:52723226:T:C	C	-2.30969042825177e-5
chr2:52723696:T:C	C	1.04636653497388e-5
chr2:52727481:G:A	A	-1.73660424644909e-5
chr2:52729886:G:A	A	7.65160053614047e-7
chr2:52731338:T:C	C	1.16856788822929e-5
chr2:52731629:A:G	G	-1.17379974191646e-6
chr2:52734504:A:G	G	8.62271529281425e-5
chr2:52742721:T:C	C	5.27343103799917e-5
chr2:52752933:T:C	C	1.02788618547603e-6
chr2:52753396:T:C	C	1.58354887868757e-5
chr2:52754925:G:A	A	-1.20672707813005e-5
chr2:52761192:C:T	T	-7.15554343787389e-5
chr2:52762562:G:A	A	2.8828285914821e-5
chr2:52764923:C:T	T	-4.8784418083289e-7
chr2:52772167:C:T	T	5.2027640368522e-5
chr2:52776602:T:C	C	-2.4560315173711e-7
chr2:52776974:T:C	C	1.77665589863884e-5
chr2:52779004:A:G	G	1.49057725545678e-5
chr2:52795573:G:A	A	-6.22730733387541e-5
chr2:52795969:A:G	G	1.01209655536608e-5
chr2:52796687:T:C	C	-1.96894360576443e-5
chr2:52802052:T:C	C	-1.6147766508019e-5
chr2:52803144:A:C	C	-3.79220642828632e-5
chr2:52825342:G:T	T	-1.85812116701572e-5
chr2:52827228:T:C	C	9.90924143231418e-7
chr2:52834696:T:G	G	-2.79075462477723e-6
chr2:52836223:T:C	C	2.44053923787876e-5
chr2:52860979:G:T	T	3.94527040931566e-5
chr2:52869799:G:T	T	-9.76876841563823e-6
chr2:52876017:C:A	A	6.50739726310558e-5
chr2:52880424:G:A	A	-1.99089558367051e-5
chr2:52896274:C:T	T	1.41283937624474e-5
chr2:52896288:C:T	T	2.70015325936286e-5
chr2:52897450:T:C	C	-3.57912021989335e-6
chr2:52904266:T:G	G	2.82774791115844e-5
chr2:52905822:A:G	G	-1.81974478422193e-5
chr2:52916424:A:G	G	2.60021664536843e-5
chr2:52917568:C:T	T	-5.43574565322944e-5
chr2:52919035:T:C	C	-4.19278878371234e-5
chr2:52919262:C:T	T	5.79555077584724e-6
chr2:52925381:G:T	T	3.94616637700458e-6
chr2:52935069:T:C	C	2.55046164305586e-5
chr2:52936849:A:C	C	-4.0557117533464e-5
chr2:52942777:C:A	A	1.11015269361336e-5
chr2:52947818:C:T	T	3.53229991320936e-5
chr2:52974061:A:G	G	1.39547535517975e-4
chr2:52983800:C:T	T	-6.62570110422783e-7
chr2:52991249:A:G	G	-1.56308523632712e-6
chr2:52992065:T:C	C	2.3665664583037e-5
chr2:52995824:T:C	C	4.39998919179067e-6
chr2:52999587:G:A	A	1.90431943212894e-5
chr2:52999992:T:G	G	3.3439778045258e-7
chr2:53003555:T:C	C	-7.29566651233615e-5
chr2:53008416:T:C	C	-5.47484726241174e-6
chr2:53008987:G:A	A	5.3615825472813e-5
chr2:53033504:T:C	C	-9.44924615279951e-6
chr2:53035978:A:G	G	2.33915295550044e-6
chr2:53038099:T:C	C	2.86040593950922e-5
chr2:53050067:T:G	G	-7.20066559778865e-6
chr2:53060928:A:G	G	-1.28824745691511e-5
chr2:53085893:G:A	A	1.23912121585555e-5
chr2:53090115:C:T	T	-4.40575343577587e-5
chr2:53093991:C:A	A	-3.21478314866054e-5
chr2:53095105:T:C	C	-1.40721562795636e-5
chr2:53097007:C:T	T	-1.62768755169711e-5
chr2:53099753:A:G	G	-2.63147041824049e-5
chr2:53108569:G:A	A	-9.79478218110214e-6
chr2:53111932:A:G	G	-2.27475558267891e-5
chr2:53115517:T:C	C	-7.33795098934851e-5
chr2:53128442:C:A	A	2.97172622873558e-5
chr2:53131542:T:G	G	6.21270970731262e-6
chr2:53132207:C:A	A	-6.26059947411672e-9
chr2:53137667:G:A	A	-8.1459109317027e-6
chr2:53142872:G:T	T	-2.4517040933211e-6
chr2:53145878:T:C	C	1.55050771043365e-5
chr2:53150353:A:C	C	2.48729895744503e-5
chr2:53150603:T:C	C	-2.78940719563823e-5
chr2:53152351:G:A	A	-8.49383802621148e-6
chr2:53153836:G:A	A	-2.25658196096369e-5
chr2:53154756:C:T	T	-1.95816060565268e-5
chr2:53154787:C:T	T	-1.51413442807437e-4
chr2:53158091:C:A	A	1.88435378905963e-5
chr2:53158719:C:T	T	-9.12568314412366e-7
chr2:53161097:C:T	T	1.41216062428073e-5
chr2:53161552:G:A	A	-4.66679244444933e-6
chr2:53174784:A:C	C	-1.08091980060239e-5
chr2:53175904:T:C	C	-6.32312774598535e-6
chr2:53188501:G:A	A	3.69757093413336e-5
chr2:53188789:G:T	T	-6.85594465377093e-5
chr2:53193832:C:T	T	3.23599728495223e-5
chr2:53201283:G:T	T	-8.60034973040762e-6
chr2:53201886:T:C	C	-2.13691498189995e-5
chr2:53205917:A:G	G	-9.73836647344154e-7
chr2:53209206:T:C	C	-2.67547851918281e-5
chr2:53211843:C:A	A	-4.0784423896731e-5
chr2:53212589:C:T	T	-3.66456220186549e-5
chr2:53221379:C:T	T	-1.08884032574496e-5
chr2:53227091:G:T	T	-3.04641479908781e-5
chr2:53232842:T:C	C	3.74336297387274e-5
chr2:53242521:T:G	G	3.49531274731089e-6
chr2:53252263:C:T	T	2.98387599383377e-5
chr2:53252312:C:A	A	2.81380017203649e-5
chr2:53252780:T:G	G	1.4279607241372e-5
chr2:53260896:T:C	C	8.97459391248021e-6
chr2:53266453:A:C	C	-1.83408496639472e-5
chr2:53268066:C:T	T	2.42528741024188e-5
chr2:53268138:G:A	A	-4.33768727316672e-6
chr2:53273466:T:C	C	-6.36398065091199e-6
chr2:53277293:A:G	G	-2.28265939923718e-5
chr2:53280938:A:G	G	-1.77755741265119e-5
chr2:53280980:A:C	C	5.62127769102628e-4
chr2:53281314:T:C	C	1.17176286750559e-5
chr2:53282214:T:C	C	-2.08111583331346e-5
chr2:53283049:T:C	C	-7.78523025512427e-5
chr2:53283824:G:A	A	-8.47959336733338e-6
chr2:53288902:A:C	C	-2.7964568231608e-5
chr2:53289321:C:T	T	-4.35928292594274e-5
chr2:53289545:A:G	G	-4.45505544591674e-6
chr2:53303645:T:C	C	4.71730017461279e-6
chr2:53304046:G:A	A	2.19694608328943e-5
chr2:53304691:C:A	A	-1.90857245868622e-5
chr2:53305318:A:G	G	1.54593748267012e-6
chr2:53309675:C:A	A	-1.8275773050684e-5
chr2:53311165:G:A	A	3.192800469735e-5
chr2:53313462:T:C	C	4.71504284533451e-7
chr2:53315868:C:T	T	2.97420594161647e-6
chr2:53318127:T:C	C	6.49763400224345e-6
chr2:53322059:C:T	T	-2.1408997376498e-5
chr2:53324462:C:T	T	9.92117265817114e-6
chr2:53328451:G:A	A	-1.48397535317907e-5
chr2:53334271:G:A	A	-4.61377388359045e-6
chr2:53336989:T:C	C	9.34032684392739e-6
chr2:53349631:C:T	T	1.17541671970704e-6
chr2:53356286:G:T	T	8.23644070572377e-6
chr2:53366719:T:C	C	-2.07788942115936e-6
chr2:53368010:T:C	C	-7.7074602799183e-6
chr2:53370717:G:A	A	-3.8665769942126e-6
chr2:53380519:G:A	A	2.91025114076296e-5
chr2:53401197:C:T	T	1.47578696261719e-5
chr2:53402287:C:T	T	-4.74562488861787e-6
chr2:53406354:T:C	C	-9.60690355642114e-6
chr2:53408673:T:G	G	2.98348667076716e-6
chr2:53409011:C:T	T	4.10705938522404e-5
chr2:53409345:A:G	G	-7.36153236743934e-5
chr2:53415955:C:T	T	2.48501733329005e-5
chr2:53419963:A:G	G	-2.29857617999453e-5
chr2:53420591:A:C	C	-4.90231939698553e-6
chr2:53422482:T:C	C	4.73393529784276e-5
chr2:53423830:C:A	A	-2.05073147950393e-5
chr2:53425337:A:C	C	-1.0686141314825e-5
chr2:53429166:T:C	C	1.84002921436279e-6
chr2:53429370:T:C	C	5.00769714821123e-5
chr2:53431046:T:C	C	-1.65263319385654e-5
chr2:53435079:A:C	C	7.0944484876237496e-06
chr2:53440516:C:T	T	-5.64596414368469e-6
chr2:53442851:T:C	C	3.61582292151958e-5
chr2:53443267:C:T	T	-1.94431504793034e-5
chr2:53445676:C:T	T	-1.56488040848149e-5
chr2:53450382:G:A	A	-7.68914927321576e-6
chr2:53456908:G:A	A	2.76536370813433e-5
chr2:53458072:C:A	A	-1.81294873289292e-5
chr2:53460513:T:C	C	-1.85832456434492e-5
chr2:53461490:G:A	A	-1.78908738806527e-5
chr2:53462468:G:T	T	1.42663078626129e-5
chr2:53462777:A:G	G	3.34473597503882e-5
chr2:53473949:C:T	T	-2.04819902844416e-5
chr2:53474942:C:T	T	4.52598650024459e-5
chr2:53476039:T:C	C	1.51678425122803e-6
chr2:53477503:C:T	T	6.00784029932455e-6
chr2:53483454:G:A	A	-2.78843504114124e-6
chr2:53484559:C:T	T	6.3018003170075e-5
chr2:53488043:T:C	C	5.22593631953716e-6
chr2:53494444:C:A	A	-1.72531622397828e-5
chr2:53495457:T:C	C	3.44978800392128e-5
chr2:53504768:A:C	C	1.92683702881949e-5
chr2:53510047:C:T	T	1.72169529342479e-5
chr2:53518024:C:T	T	-1.91456599159238e-4
chr2:53519832:T:C	C	-2.23282268809613e-5
chr2:53529404:T:C	C	-1.72350936010152e-5
chr2:53537454:T:C	C	6.14728536458361e-5
chr2:53543554:C:T	T	2.35349858461586e-5
chr2:53547893:A:C	C	-1.02078657020244e-5
chr2:53548617:T:C	C	2.55968545834886e-5
chr2:53555422:C:T	T	-1.23511900301883e-5
chr2:53557900:G:T	T	-8.64816007350061e-5
chr2:53562009:G:T	T	-1.21695879524359e-5
chr2:53562289:G:A	A	1.65884958110483e-5
chr2:53562705:T:C	C	-3.25991830761796e-6
chr2:53565455:A:G	G	3.74417114976006e-7
chr2:53566244:T:G	G	5.30683907347838e-7
chr2:53569030:G:A	A	-1.81102055549706e-6
chr2:53572585:C:T	T	1.02073132325617e-5
chr2:53575649:C:A	A	-4.95622108137319e-5
chr2:53576884:C:T	T	-8.09829169272005e-6
chr2:53577124:G:T	T	-6.75452038186985e-6
chr2:53578346:C:T	T	-1.3389244076428e-5
chr2:53585539:G:T	T	-2.19475659478368e-5
chr2:53586711:A:G	G	-1.33929830909414e-5
chr2:53593315:A:G	G	-1.30625230048936e-5
chr2:53594374:C:T	T	-7.25150797070244e-6
chr2:53600047:G:A	A	-2.3440125294506e-5
chr2:53607946:G:A	A	3.26577495085888e-6
chr2:53610504:A:C	C	1.4365440719879e-5
chr2:53619828:A:G	G	1.45147267858473e-5
chr2:53624707:T:C	C	-1.90810262830448e-5
chr2:53624965:T:C	C	-3.24792284046114e-6
chr2:53625545:A:G	G	4.56860704766631e-5
chr2:53625674:G:A	A	2.20781996213967e-6
chr2:53626154:A:G	G	3.3147339957442e-5
chr2:53627270:C:T	T	-9.75204231229142e-6
chr2:53627351:G:A	A	5.12896443148781e-6
chr2:53629791:T:G	G	-8.50556264984783e-6
chr2:53634252:A:G	G	1.82682043592446e-5
chr2:53636871:A:G	G	-5.87664556938759e-6
chr2:53636971:T:C	C	-3.38680941242769e-6
chr2:53637276:C:T	T	-7.59768622035856e-5
chr2:53640050:G:T	T	-2.95596775302194e-5
chr2:53655925:T:C	C	-3.15470820838807e-5
chr2:53659662:C:A	A	-4.12842078756536e-6
chr2:53669157:T:C	C	-5.18690078893149e-5
chr2:53670114:A:G	G	1.08071294014354e-4
chr2:53676024:A:G	G	-4.56594683850178e-6
chr2:53676371:T:C	C	-3.56385951780491e-7
chr2:53692210:G:A	A	9.47767643832671e-6
chr2:53704053:G:A	A	6.63039677084119e-6
chr2:53705532:T:G	G	-7.4322480235358e-6
chr2:53711949:T:C	C	5.07060197935836e-5
chr2:53717105:A:C	C	-3.65499918633735e-6
chr2:53717226:G:A	A	9.87877876342976e-6
chr2:53718203:G:A	A	5.94962100330754e-7
chr2:53728334:C:T	T	-1.20919361899616e-5
chr2:53728713:C:T	T	-6.30124557974641e-6
chr2:53729701:A:G	G	4.54848715358201e-5
chr2:53730999:C:T	T	-8.84091047799738e-6
chr2:53738387:C:A	A	-4.32354058336683e-5
chr2:53741637:C:T	T	-1.37360951163667e-5
chr2:53753982:C:A	A	1.82987827473959e-5
chr2:53764570:A:C	C	5.11357672325213e-6
chr2:53765722:T:G	G	-1.66815577222944e-5
chr2:53766350:G:A	A	1.25589658468205e-5
chr2:53767792:G:A	A	-2.1541101227316e-5
chr2:53786390:C:T	T	-1.09489923330657e-5
chr2:53786407:T:C	C	-9.68263310283073e-6
chr2:53800860:C:T	T	1.49169242529351e-5
chr2:53814846:G:T	T	3.60892466091893e-6
chr2:53819509:T:C	C	2.69303679825185e-6
chr2:53833014:C:T	T	-5.10940009967468e-6
chr2:53860887:C:T	T	1.34238866138539e-5
chr2:53861798:T:C	C	-2.73572507072518e-5
chr2:53864551:C:T	T	2.42094229619763e-6
chr2:53871094:C:T	T	-5.5524973464444103e-05
chr2:53882314:C:A	A	-2.74723051324191e-5
chr2:53887727:T:C	C	-4.56246489699433e-5
chr2:53892733:T:C	C	-7.41873668258587e-6
chr2:53907915:C:T	T	-9.94469929164656e-6
chr2:53908799:T:C	C	1.70222635548281e-5
chr2:53934226:T:C	C	-1.45841678376592e-5
chr2:53960731:T:G	G	1.01930026488211e-5
chr2:53968877:T:C	C	-1.07724949132488e-5
chr2:53969672:A:C	C	-2.75230170418777e-5
chr2:53970692:C:A	A	-6.38907228755188e-5
chr2:53976790:A:G	G	3.4518250757098e-5
chr2:53983644:C:T	T	1.7983160999942e-8
chr2:53989842:C:A	A	4.69096372709578e-6
chr2:53998444:T:C	C	-2.22932176644632e-5
chr2:54032995:A:G	G	-1.18992074176954e-5
chr2:54048054:A:C	C	-1.39617334217411e-5
chr2:54051467:T:C	C	7.68948877579911e-6
chr2:54058102:G:A	A	2.65268222713877e-6
chr2:54060694:G:A	A	1.03467738228944e-5
chr2:54062644:A:G	G	-2.41411916546217e-6
chr2:54064805:C:T	T	-3.44778459083411e-6
chr2:54065347:G:A	A	3.0006536853655e-5
chr2:54066433:C:T	T	-2.33421370914778e-6
chr2:54074902:A:G	G	1.23516799106265e-5
chr2:54079641:G:T	T	3.54252956812352e-5
chr2:54079914:A:G	G	2.02462589564835e-4
chr2:54088310:G:A	A	-9.49303440753189e-6
chr2:54090765:C:T	T	-8.65549032532533e-6
chr2:54092380:C:T	T	-1.04017942897377e-5
chr2:54102162:C:T	T	-8.67175671940654e-6
chr2:54103223:A:G	G	3.97390348178488e-5
chr2:54106344:G:A	A	-6.06494766588549e-6
chr2:54112398:C:A	A	3.20183647094646e-5
chr2:54113543:C:A	A	-6.40828502562519e-6
chr2:54113969:T:C	C	1.78741901772319e-5
chr2:54119536:A:G	G	-2.39812985289445e-5
chr2:54120170:C:T	T	-1.72617706440983e-5
chr2:54120176:C:T	T	-8.03492740196736e-6
chr2:54120247:C:T	T	-1.36877053842075e-5
chr2:54120893:C:T	T	-1.36877053842075e-5
chr2:54121713:A:G	G	-1.36254447005398e-5
chr2:54130615:T:C	C	-5.67396931014579e-6
chr2:54131380:C:T	T	1.23554119136191e-5
chr2:54133512:A:G	G	1.31256246563797e-5
chr2:54134457:T:C	C	-4.28288480217579e-6
chr2:54134536:A:G	G	-3.63698183194956e-5
chr2:54135134:C:T	T	1.89642538968314e-5
chr2:54135930:T:C	C	-8.31918126266628e-6
chr2:54140211:G:T	T	7.33119290246599e-6
chr2:54144981:G:A	A	1.46719934644265e-5
chr2:54145060:T:C	C	2.78235864802611e-6
chr2:54145466:A:G	G	-4.49204142854797e-6
chr2:54157790:A:G	G	1.28796239238592e-5
chr2:54160722:T:C	C	9.78956260390768e-6
chr2:54163976:C:T	T	8.6984939060808e-6
chr2:54166433:G:T	T	1.23143736199376e-5
chr2:54166856:C:T	T	-3.30854928715359e-6
chr2:54168065:C:T	T	5.10352143693816e-4
chr2:54182718:C:T	T	1.96007881727004e-5
chr2:54185955:T:C	C	1.50328462925256e-5
chr2:54193480:G:A	A	1.62554346281755e-5
chr2:54193702:G:T	T	6.0240655029089e-5
chr2:54200072:T:C	C	-1.49146830289029e-5
chr2:54216449:G:A	A	-8.07610143754158e-5
chr2:54220208:C:T	T	2.99653047200665e-6
chr2:54221052:T:C	C	1.74998826480221e-5
chr2:54227920:C:T	T	3.48222089777478e-5
chr2:54231956:A:G	G	-9.01303855988252e-6
chr2:54242146:G:A	A	3.61593570770266e-5
chr2:54253108:G:A	A	1.79280690426307e-5
chr2:54254499:T:C	C	1.67324150284559e-5
chr2:54255827:C:T	T	8.99460048309988e-6
chr2:54256135:C:A	A	-8.36762569160425e-5
chr2:54264658:A:G	G	4.34913605659653e-5
chr2:54275775:G:A	A	1.55553470965385e-5
chr2:54278933:T:C	C	-3.21681021468139e-5
chr2:54280973:A:G	G	-1.10775954302318e-5
chr2:54286605:G:A	A	-1.32334922357794e-5
chr2:54288724:G:A	A	1.88073867858401e-5
chr2:54302062:G:A	A	3.89778167871682e-6
chr2:54305294:T:C	C	2.31822741759301e-7
chr2:54308247:G:A	A	1.30823942753644e-4
chr2:54308651:A:G	G	-1.97110719603196e-4
chr2:54309745:A:C	C	4.43273558459507e-6
chr2:54313833:T:C	C	1.02559731147092e-5
chr2:54319488:T:G	G	1.27462992480573e-5
chr2:54320338:G:A	A	-2.21047145541937e-5
chr2:54320587:A:G	G	-1.9394745808522e-5
chr2:54321024:C:T	T	-3.80865551489682e-5
chr2:54321345:A:G	G	5.10558657306905e-6
chr2:54332656:G:A	A	-1.92480082273193e-7
chr2:54334875:C:A	A	1.21689381509702e-6
chr2:54346352:G:A	A	2.76744544824473e-6
chr2:54347688:A:G	G	-3.58956871632977e-6
chr2:54350195:A:G	G	5.83717707003003e-6
chr2:54351907:C:A	A	7.68152633166963e-6
chr2:54356405:G:T	T	-2.06662752019011e-7
chr2:54358407:T:C	C	-3.78537542935712e-6
chr2:54362049:A:G	G	3.90954591089157e-6
chr2:54368759:G:A	A	-2.69951002053898e-5
chr2:54369019:G:A	A	-2.11845729177789e-5
chr2:54375678:T:G	G	-2.76116749027707e-5
chr2:54380186:C:T	T	5.11350473831911e-5
chr2:54382254:C:A	A	3.78365776332064e-5
chr2:54383652:A:C	C	-8.37957936546681e-6
chr2:54389309:A:G	G	-1.13654305575324e-6
chr2:54390661:G:A	A	1.39175971216383e-5
chr2:54391389:C:T	T	-4.58071157915304e-4
chr2:54393047:C:A	A	-2.31935931477047e-5
chr2:54395445:T:C	C	-2.40704198718958e-5
chr2:54397078:T:G	G	-1.64129359837775e-4
chr2:54400790:T:C	C	-2.37603833738647e-5
chr2:54402996:T:C	C	-8.94123871724845e-7
chr2:54403765:G:T	T	4.11861208017109e-6
chr2:54417854:G:A	A	1.32062807651007e-4
chr2:54420318:G:A	A	2.85986553650809e-5
chr2:54424796:C:T	T	-3.05124285668201e-7
chr2:54425974:C:T	T	-5.60275516458854e-5
chr2:54428882:C:A	A	-1.13301958966264e-5
chr2:54430767:A:G	G	2.56403900692319e-4
chr2:54431651:T:C	C	3.42721778548074e-5
chr2:54441110:G:A	A	1.85591829395676e-5
chr2:54443381:T:C	C	-6.29492271248415e-6
chr2:54444598:A:C	C	-3.05954385101366e-5
chr2:54447226:G:T	T	2.83071695624275e-6
chr2:54455650:G:A	A	1.36992162489976e-4
chr2:54457428:G:T	T	2.81797835012662e-7
chr2:54460128:G:A	A	2.00091664090748e-5
chr2:54460534:G:A	A	-4.98566093622757e-5
chr2:54461099:C:A	A	2.57787247375925e-5
chr2:54468519:A:G	G	1.48104480727404e-5
chr2:54468831:C:T	T	-8.92012682717295e-6
chr2:54481271:C:T	T	7.96059095680043e-6
chr2:54486982:G:A	A	1.27317645106154e-5
chr2:54497896:G:A	A	1.71280458168919e-5
chr2:54501078:A:C	C	8.40787279863182e-5
chr2:54506634:G:T	T	3.86305911787066e-5
chr2:54513309:T:C	C	2.01909447799948e-6
chr2:54516323:G:A	A	1.3573414616634e-5
chr2:54532901:C:T	T	-7.56591416151416e-6
chr2:54536736:G:T	T	-1.83495765440086e-5
chr2:54538546:C:T	T	-8.98322480490616e-6
chr2:54544304:A:G	G	6.4502422049394e-6
chr2:54560213:T:C	C	1.01294277124645e-5
chr2:54590546:A:G	G	-7.67750438474598e-6
chr2:54599942:A:G	G	5.42410000761947e-6
chr2:54604206:G:T	T	7.66928049141347e-6
chr2:54619263:A:G	G	-9.09418352746198e-5
chr2:54620797:G:A	A	1.43490067622699e-4
chr2:54623606:A:G	G	2.78214433002919e-5
chr2:54634688:T:C	C	-7.02684389552784e-6
chr2:54636856:T:G	G	2.39710962504301e-5
chr2:54638390:G:T	T	1.22505175187005e-7
chr2:54650228:C:T	T	-1.34758822914996e-4
chr2:54660091:C:T	T	3.15091673903961e-5
chr2:54664754:C:A	A	3.1205821657665e-5
chr2:54677455:G:A	A	1.36642427796715e-5
chr2:54685388:C:A	A	1.86931353528967e-5
chr2:54687907:T:C	C	7.66027185286398e-7
chr2:54688831:G:A	A	-3.15488619308035e-5
chr2:54689773:C:A	A	6.45658107607429e-6
chr2:54697759:C:A	A	-2.78999314852687e-6
chr2:54715965:G:A	A	3.84238517390425e-6
chr2:54719141:C:T	T	2.51236569494515e-5
chr2:54719989:A:G	G	-3.16721611692957e-5
chr2:54721688:A:G	G	-2.07812295054137e-5
chr2:54727687:G:A	A	4.16477819987477e-8
chr2:54728655:A:G	G	-4.03994249508522e-5
chr2:54732653:A:G	G	-9.64984391561988e-6
chr2:54735215:G:A	A	1.83257147336424e-5
chr2:54735518:G:A	A	-4.09060258977926e-5
chr2:54736127:T:C	C	6.82876491027096e-6
chr2:54737603:T:G	G	9.94395255151439e-6
chr2:54741738:C:T	T	-3.62269966130969e-5
chr2:54742914:A:G	G	-2.02180733317879e-5
chr2:54753606:C:T	T	-1.93642869897281e-5
chr2:54759043:G:A	A	1.8378784782051e-4
chr2:54760092:A:G	G	-1.59224923909123e-5
chr2:54764328:C:T	T	8.69758489641587e-6
chr2:54764448:C:T	T	4.04537427683972e-5
chr2:54765145:C:T	T	-4.07772997650309e-6
chr2:54766455:C:T	T	5.71839761800849e-6
chr2:54779090:A:G	G	-1.71901210349975e-5
chr2:54782978:T:C	C	-9.07901034168268e-6
chr2:54789616:G:A	A	2.91210129617403e-5
chr2:54790700:G:A	A	-4.77656085698529e-6
chr2:54792298:C:T	T	-4.73737038758561e-6
chr2:54794621:T:G	G	-4.27478309456749e-6
chr2:54797822:T:C	C	-2.71482867251803e-5
chr2:54803886:C:T	T	-5.55271548677994e-6
chr2:54805938:T:C	C	-1.69448686810558e-7
chr2:54806976:C:T	T	1.71373316936581e-6
chr2:54808145:C:T	T	-1.02026292501067e-6
chr2:54813079:T:C	C	-8.96716574739703e-6
chr2:54814185:T:C	C	-1.56834690336422e-5
chr2:54815326:A:G	G	-5.49951026274005e-5
chr2:54818019:C:T	T	-3.96264065699995e-5
chr2:54825356:C:T	T	1.12706886962604e-5
chr2:54825812:T:G	G	-8.30929680656001e-5
chr2:54827241:C:T	T	1.68660976182895e-6
chr2:54830603:T:C	C	-1.38483940960998e-5
chr2:54835539:A:G	G	-1.63972993012102e-5
chr2:54839862:T:C	C	-3.22379466091109e-5
chr2:54840579:A:G	G	5.68569863268774e-6
chr2:54842814:C:A	A	2.13654961354193e-5
chr2:54844356:C:T	T	6.53033302229112e-6
chr2:54844724:A:G	G	3.37325581563926e-6
chr2:54847841:G:A	A	4.05101289774261e-6
chr2:54852251:C:T	T	8.84002377719149e-6
chr2:54852275:G:A	A	-1.23610091225009e-5
chr2:54852557:T:G	G	-2.93371411676581e-5
chr2:54852702:A:G	G	-1.50490974413825e-5
chr2:54854239:C:T	T	2.13253693905005e-6
chr2:54860750:C:T	T	-9.61815414461893e-6
chr2:54865876:A:G	G	-4.22064691646902e-5
chr2:54866016:T:G	G	3.70795428988933e-6
chr2:54868236:G:T	T	5.3513877893719e-5
chr2:54868942:C:T	T	1.70842875211098e-5
chr2:54877273:T:C	C	8.04036476617674e-5
chr2:54877709:T:G	G	-5.75627313229162e-6
chr2:54878236:C:T	T	-4.907967794139e-5
chr2:54884552:G:A	A	-2.11821423844118e-5
chr2:54890716:C:T	T	-1.02924597337075e-5
chr2:54891910:C:T	T	-3.12957975079369e-5
chr2:54893042:T:C	C	1.49285430519558e-6
chr2:54893522:G:A	A	2.36260960012958e-8
chr2:54894302:A:C	C	2.86281509820236e-5
chr2:54895452:A:G	G	1.28907788345908e-5
chr2:54898266:A:G	G	-3.48531043551661e-6
chr2:54904643:G:T	T	1.34927913982677e-5
chr2:54923474:A:G	G	-2.02446752092403e-5
chr2:54924406:C:T	T	-5.81925665698086e-6
chr2:54925450:A:G	G	1.03656717718939e-5
chr2:54927478:G:A	A	7.24145774640487e-5
chr2:54928414:C:T	T	-1.26613606462381e-5
chr2:54928820:C:T	T	3.23007749513227e-5
chr2:54929159:A:G	G	9.67032155637506e-6
chr2:54929493:G:A	A	-1.33309031833566e-6
chr2:54931251:C:T	T	9.08231966423326e-6
chr2:54940683:C:T	T	-7.07135531828173e-6
chr2:54950685:T:C	C	1.72192218675864e-4
chr2:54953301:A:G	G	-1.28908676132897e-5
chr2:54954756:G:A	A	-7.28165761187064e-6
chr2:54962549:C:T	T	-1.72359001268616e-5
chr2:54962733:C:T	T	8.9872798537547e-6
chr2:54980557:C:T	T	-1.28048571122795e-5
chr2:54993824:T:C	C	-1.4027682338563e-5
chr2:55004693:C:T	T	6.97153006531652e-5
chr2:55010770:A:C	C	-7.24607290193686e-6
chr2:55013463:C:A	A	5.79794666066244e-5
chr2:55014159:A:C	C	1.9703825884952e-5
chr2:55026750:G:A	A	-1.0290061711902e-5
chr2:55030541:C:T	T	3.3567936993616e-5
chr2:55038649:C:T	T	-1.85489903328043e-5
chr2:55046151:C:T	T	-3.30990610722401e-6
chr2:55048192:G:A	A	9.35343282137028e-6
chr2:55050722:G:A	A	-5.48657632658901e-5
chr2:55054322:C:T	T	1.74435795480604e-5
chr2:55056742:T:G	G	-1.36089678547175e-5
chr2:55061667:A:G	G	-2.32938438778651e-5
chr2:55068234:G:T	T	-1.26692939230461e-5
chr2:55079262:A:C	C	-2.23425451913718e-5
chr2:55080729:C:T	T	-1.55868875925286e-4
chr2:55092184:T:C	C	1.20465475808417e-4
chr2:55096047:G:A	A	-7.85969411632168e-6
chr2:55100271:C:T	T	-1.32025860583571e-5
chr2:55114172:A:G	G	-1.20376446977179e-5
chr2:55119352:C:T	T	5.30667827977946e-7
chr2:55119649:T:C	C	-2.1672351047159e-5
chr2:55119751:C:T	T	-4.29010593623865e-5
chr2:55122590:A:C	C	7.15518027445871e-6
chr2:55123874:T:C	C	4.3843994300556e-6
chr2:55127176:A:G	G	1.05206115326329e-5
chr2:55128266:A:G	G	-5.79272032852152e-5
chr2:55131042:G:A	A	-1.71839710846344e-5
chr2:55132019:T:C	C	1.07442921671594e-5
chr2:55134534:T:C	C	-2.13789649787732e-5
chr2:55139890:G:T	T	-1.43842102941705e-4
chr2:55142548:C:T	T	-1.61076318364752e-5
chr2:55151906:C:T	T	-2.29306867875161e-5
chr2:55156926:T:G	G	3.8615186392934e-6
chr2:55160565:G:A	A	3.74431310292945e-6
chr2:55162802:A:G	G	7.5256973420829e-7
chr2:55164158:C:A	A	4.51896393339542e-5
chr2:55173604:G:A	A	5.50395481693647e-6
chr2:55177658:G:A	A	-3.78067286005278e-6
chr2:55179466:A:C	C	9.24428737217017e-6
chr2:55193689:G:A	A	-3.99875702249217e-6
chr2:55208028:T:C	C	1.33772854152276e-6
chr2:55209798:G:A	A	-4.4941697083002e-6
chr2:55222276:C:A	A	-9.01213080121657e-6
chr2:55233615:C:T	T	-2.83268688407391e-6
chr2:55234855:A:C	C	-2.65312520527322e-5
chr2:55240644:C:T	T	-9.80666256274917e-6
chr2:55242177:A:G	G	-1.09998158005748e-5
chr2:55255775:C:T	T	3.42086774873864e-5
chr2:55259628:A:G	G	9.14811655368175e-7
chr2:55289587:C:T	T	-3.41001054410851e-6
chr2:55293903:A:G	G	1.514977597612e-4
chr2:55296173:C:A	A	9.54262382668635e-7
chr2:55303890:A:G	G	2.32128354908029e-5
chr2:55312769:C:A	A	-3.09195526442251e-7
chr2:55319565:C:T	T	1.07582180571904e-5
chr2:55327223:A:C	C	-6.96025646872255e-6
chr2:55337164:A:G	G	-3.64372494325924e-5
chr2:55343949:C:T	T	6.53464883276657e-6
chr2:55358140:A:C	C	4.34818627028787e-6
chr2:55359868:G:A	A	2.59505069090295e-5
chr2:55360591:T:C	C	-1.60961240556752e-5
chr2:55392474:C:T	T	-3.42543030414492e-6
chr2:55397654:T:C	C	1.27988311189447e-5
chr2:55403834:G:A	A	3.68604166502821e-5
chr2:55412844:C:T	T	2.35552545050268e-5
chr2:55421307:G:A	A	-2.18002829147649e-5
chr2:55431011:G:A	A	2.79787081447513e-5
chr2:55432019:A:G	G	6.55097284409635e-5
chr2:55453360:G:A	A	3.46621431442842e-6
chr2:55455212:G:A	A	1.45061031903964e-5
chr2:55461577:C:T	T	8.10805573445425e-6
chr2:55469669:A:G	G	5.775872468055e-6
chr2:55475544:G:A	A	1.74434773048631e-5
chr2:55485966:G:A	A	2.84076153851223e-5
chr2:55489414:A:G	G	-5.21926965816657e-5
chr2:55500340:G:A	A	-5.64722310426271e-6
chr2:55521949:T:G	G	-1.16763734497209e-5
chr2:55530749:T:C	C	4.62054368036856e-5
chr2:55530803:G:A	A	1.18231729240162e-5
chr2:55535440:C:T	T	-5.91266373675795e-5
chr2:55542926:A:G	G	-8.05903020509674e-6
chr2:55544025:A:G	G	1.68616640077094e-5
chr2:55549657:G:A	A	1.70100457404699e-5
chr2:55569897:G:T	T	-4.22829525349995e-6
chr2:55578036:A:C	C	4.82317461620541e-5
chr2:55581918:A:G	G	4.41163768075832e-5
chr2:55584925:A:G	G	-2.02739861695291e-5
chr2:55584937:T:G	G	5.16571233263657e-5
chr2:55598216:A:G	G	1.56335959396669e-5
chr2:55602449:G:A	A	1.41156375387338e-7
chr2:55602831:A:G	G	1.65426269823411e-5
chr2:55614504:T:C	C	2.89087706742593e-5
chr2:55616502:C:T	T	1.07032509564217e-5
chr2:55619011:A:G	G	-1.62050132682967e-5
chr2:55620288:C:T	T	3.49736878292927e-5
chr2:55622174:A:G	G	3.34384053487676e-5
chr2:55623770:T:C	C	-4.95998872500723e-5
chr2:55633173:T:C	C	3.07271658548819e-5
chr2:55641831:T:G	G	4.0646193776239e-5
chr2:55649978:C:T	T	2.05344635587951e-5
chr2:55656182:G:T	T	4.15379579771362e-5
chr2:55656578:C:A	A	3.6075332300517e-6
chr2:55659645:C:T	T	-1.94246560696988e-5
chr2:55662331:G:A	A	-1.62644894461151e-5
chr2:55670095:A:G	G	7.81247190830714e-6
chr2:55670565:T:C	C	2.91420541096769e-5
chr2:55676485:G:T	T	-1.02592460731859e-6
chr2:55682595:T:C	C	7.83476642959892e-6
chr2:55685826:T:C	C	1.93685041178389e-5
chr2:55687486:T:C	C	1.90259786537917e-5
chr2:55691054:T:G	G	-3.70424670527847e-6
chr2:55695795:C:T	T	2.56224952655701e-5
chr2:55701309:G:T	T	2.12510934784545e-5
chr2:55702159:C:T	T	2.71356936779736e-5
chr2:55702295:C:T	T	2.82827387565682e-5
chr2:55704046:G:A	A	1.11604483822712e-5
chr2:55705450:G:A	A	2.27532871234212e-5
chr2:55708260:C:T	T	1.3801830114346e-5
chr2:55717373:C:A	A	-2.67664006585682e-5
chr2:55730834:A:G	G	8.16443009140703e-6
chr2:55731756:T:C	C	-2.03208976440932e-6
chr2:55735594:T:C	C	-2.38065846636734e-4
chr2:55736283:T:C	C	-1.6618554517381e-5
chr2:55743146:T:C	C	9.21540258940206e-6
chr2:55743393:C:T	T	-2.57738912598787e-5
chr2:55746597:C:T	T	3.98611379173264e-6
chr2:55759619:A:G	G	-1.35769070526683e-4
chr2:55763496:C:A	A	-2.43752329232534e-6
chr2:55766674:G:A	A	8.47877882809367e-5
chr2:55767240:C:T	T	3.63312520225994e-5
chr2:55770739:T:C	C	2.57641713598003e-5
chr2:55771881:T:C	C	5.76148981077121e-6
chr2:55777084:G:T	T	1.54378932916658e-5
chr2:55777261:A:G	G	-6.70071953893615e-5
chr2:55777277:G:A	A	3.76288544542217e-5
chr2:55777457:C:T	T	1.49961937107028e-5
chr2:55779899:T:C	C	3.9192049209338e-6
chr2:55782247:C:A	A	1.82886054815392e-5
chr2:55783338:T:C	C	-9.52243591016532e-7
chr2:55784746:C:T	T	1.23424555298502e-6
chr2:55785926:A:C	C	1.55689965728464e-6
chr2:55787135:A:G	G	5.54011072831781e-6
chr2:55796339:T:C	C	6.93590715537762e-6
chr2:55801936:C:A	A	-5.23810211843895e-6
chr2:55802309:T:C	C	-2.65870337760249e-6
chr2:55802703:G:T	T	1.49025519579309e-6
chr2:55804150:G:A	A	1.4018717445244e-6
chr2:55805417:T:C	C	-5.27249083112046e-6
chr2:55805517:C:T	T	3.90237554994409e-6
chr2:55805864:C:T	T	3.97278320832793e-7
chr2:55809091:A:G	G	-4.58435032711072e-6
chr2:55809300:A:G	G	3.97722378942256e-6
chr2:55809661:G:A	A	6.88638917256855e-6
chr2:55812637:T:C	C	-9.53708411272037e-6
chr2:55812795:T:C	C	4.32280719984203e-6
chr2:55812964:T:C	C	-4.57825772825641e-5
chr2:55841243:C:T	T	5.86795552151395e-6
chr2:55843927:G:A	A	-1.56081927727775e-6
chr2:55844974:T:C	C	8.16671274541363e-6
chr2:55849699:T:C	C	8.22304314991969e-6
chr2:55851062:A:G	G	3.63389783395407e-5
chr2:55853562:C:T	T	2.51600757647057e-5
chr2:55855440:C:T	T	1.08670815073863e-5
chr2:55855475:C:T	T	2.63507911090659e-5
chr2:55857928:G:A	A	4.35275362718843e-5
chr2:55859436:T:C	C	-7.21813923322986e-6
chr2:55875417:T:C	C	7.87178352800732e-5
chr2:55876035:G:A	A	-1.61956363536591e-6
chr2:55879793:C:T	T	1.84676685185303e-5
chr2:55880625:C:T	T	7.87178352800732e-5
chr2:55880769:A:G	G	1.50426630392928e-5
chr2:55881198:C:T	T	1.33390806610354e-5
chr2:55881554:G:A	A	7.33701707445279e-6
chr2:55883535:C:A	A	1.64675526355889e-5
chr2:55885305:C:A	A	2.05414513124516e-5
chr2:55888333:A:C	C	8.53650109130203e-6
chr2:55888699:T:C	C	1.24334094657448e-5
chr2:55890479:T:C	C	-7.33054205266646e-6
chr2:55890911:G:A	A	1.18265950695978e-5
chr2:55892951:A:G	G	2.80252048906937e-5
chr2:55896231:A:G	G	-1.07534675302852e-5
chr2:55898184:T:C	C	-1.04853502559876e-5
chr2:55898949:T:C	C	9.53345755821672e-6
chr2:55899956:T:C	C	1.20431646789793e-5
chr2:55900956:C:A	A	-1.82246524012202e-5
chr2:55901722:A:G	G	-3.47004751801025e-6
chr2:55902745:T:G	G	-8.28739982970463e-6
chr2:55903505:A:G	G	-1.87236830098342e-5
chr2:55904009:A:G	G	-6.79721897663078e-6
chr2:55904012:A:G	G	-1.78033944827027e-5
chr2:55907077:T:C	C	1.03698360739684e-5
chr2:55907897:T:C	C	2.2194843927499e-5
chr2:55907964:G:A	A	3.58802572293948e-6
chr2:55909841:T:G	G	5.00198504321516e-6
chr2:55910812:G:A	A	1.70207079917001e-7
chr2:55911340:A:C	C	-8.83542992553124e-5
chr2:55915863:C:A	A	7.36962144783432e-6
chr2:55917795:T:C	C	2.47064022695601e-5
chr2:55917975:G:T	T	-2.80383439650926e-6
chr2:55918406:T:C	C	-2.50593528782843e-5
chr2:55919915:T:C	C	1.88221426684522e-5
chr2:55920229:A:G	G	1.87642227197376e-5
chr2:55924122:G:T	T	-3.36511732432199e-5
chr2:55928855:G:A	A	7.07744432053946e-6
chr2:55930535:G:A	A	-6.30101345248864e-5
chr2:55931144:G:A	A	2.12887216847063e-8
chr2:55931933:A:G	G	9.14023243515789e-6
chr2:55934734:C:T	T	3.80090986192712e-5
chr2:55936769:T:G	G	-4.11097233849455e-5
chr2:55939938:G:A	A	-9.21934376672503e-6
chr2:55940674:G:A	A	-2.49202740348594e-5
chr2:55940726:G:A	A	1.63410508413319e-5
chr2:55940742:G:T	T	-5.66130962151886e-5
chr2:55940926:T:C	C	2.12918105252018e-5
chr2:55945511:C:T	T	-4.77890121682369e-5
chr2:55949878:G:A	A	-1.85620103933062e-5
chr2:55950893:T:C	C	-4.39379903126648e-6
chr2:55955530:C:T	T	5.26211116665753e-5
chr2:55959245:C:T	T	-4.29228245195636e-6
chr2:55959336:G:A	A	1.79169017245526e-5
chr2:55961345:G:T	T	1.79058289518877e-5
chr2:55963138:A:C	C	3.26493279496507e-6
chr2:55965501:G:A	A	-2.65929456097021e-5
chr2:55965683:C:T	T	6.9388431740263e-6
chr2:55966283:A:G	G	5.50828091157139e-6
chr2:55966530:A:C	C	1.63536801340967e-5
chr2:55969127:G:A	A	-2.84413365243761e-5
chr2:55969288:T:C	C	1.68516428811877e-6
chr2:55971398:G:A	A	4.74974909365399e-6
chr2:55971927:T:C	C	2.89461073483333e-6
chr2:55976434:C:T	T	1.77892663732241e-5
chr2:55978613:T:C	C	1.1413907256937e-5
chr2:55978689:C:T	T	-3.78964787358143e-6
chr2:55979994:G:A	A	-2.36855523068039e-5
chr2:55983072:A:G	G	3.39338710914096e-5
chr2:55983263:A:G	G	-1.67127897931759e-5
chr2:55985135:C:T	T	-9.27214483829288e-7
chr2:55987835:G:A	A	-5.21898207363347e-5
chr2:55988472:A:C	C	-6.87380757369395e-5
chr2:55988917:G:A	A	3.51628036528286e-5
chr2:55989184:G:A	A	-9.77950679798373e-6
chr2:55992969:C:T	T	4.37409289493248e-5
chr2:55995044:A:C	C	-1.03695590948764e-5
chr2:56001058:T:C	C	3.66818746962283e-5
chr2:56001088:A:G	G	-6.38135217366944e-5
chr2:56001151:G:T	T	-1.940539748313e-6
chr2:56001519:T:C	C	-5.07615953165533e-6
chr2:56002249:C:T	T	-3.63555312890347e-6
chr2:56006372:C:T	T	1.20970859759604e-5
chr2:56007747:C:T	T	4.27399429672525e-6
chr2:56007807:G:T	T	3.05882834166492e-6
chr2:56009719:G:A	A	-1.58650042926359e-5
chr2:56011222:G:A	A	-1.81955810903817e-6
chr2:56011251:T:C	C	3.85802068532099e-5
chr2:56012084:G:T	T	-2.4110741483621302e-06
chr2:56012762:A:G	G	1.06516250271613e-6
chr2:56013284:C:T	T	2.62994912785106e-5
chr2:56016961:A:G	G	9.11390416035737e-6
chr2:56018419:G:A	A	6.02551845417703e-7
chr2:56019205:G:T	T	7.44676969302144e-7
chr2:56020192:G:A	A	-1.22018537912131e-5
chr2:56020331:A:G	G	-1.53860672950149e-5
chr2:56020448:C:A	A	1.62073588933725e-6
chr2:56020611:G:A	A	4.47925889371696e-7
chr2:56023105:C:A	A	-1.30467318732778e-6
chr2:56023199:C:A	A	2.88480666706909e-5
chr2:56023298:A:C	C	-2.56330969470022e-5
chr2:56024777:A:G	G	3.38120085531255e-6
chr2:56025794:A:G	G	-4.6474211617427e-6
chr2:56027464:C:T	T	-7.85414444591278e-6
chr2:56029045:T:C	C	-2.0502118504699e-6
chr2:56029318:C:T	T	-3.62770061594928e-5
chr2:56030758:G:A	A	-6.6798063831567e-6
chr2:56031560:T:C	C	-1.29833604596843e-5
chr2:56035457:G:A	A	3.11356060906049e-6
chr2:56036080:T:C	C	1.04616640927016e-5
chr2:56038899:T:G	G	1.63350912675172e-5
chr2:56039262:T:C	C	-4.4999950839456e-5
chr2:56041894:C:T	T	1.11128134739083e-5
chr2:56042053:G:A	A	7.76918432169843e-6
chr2:56042748:C:A	A	1.56022162239346e-5
chr2:56044302:G:A	A	2.47102788061287e-5
chr2:56046569:T:G	G	-9.10465215810786e-6
chr2:56048192:A:G	G	3.06111099310344e-6
chr2:56049059:A:G	G	7.94318003697208e-6
chr2:56052753:A:G	G	1.00282600396095e-5
chr2:56053245:C:A	A	-3.76385021903235e-5
chr2:56053293:T:C	C	-5.3792192705769e-5
chr2:56054255:A:G	G	-7.42084725245464e-6
chr2:56059012:C:T	T	1.16946022628099e-4
chr2:56065748:G:A	A	-3.60496566918092e-7
chr2:56068397:A:C	C	5.75488221136982e-5
chr2:56069552:C:T	T	6.34241112821034e-5
chr2:56070070:T:C	C	3.72598859682483e-5
chr2:56070677:C:T	T	1.57296727554775e-6
chr2:56070723:C:A	A	2.13153720599415e-5
chr2:56073370:T:G	G	8.35824167222462e-6
chr2:56076290:A:C	C	8.74823083879902e-5
chr2:56076471:T:G	G	1.22750893153708e-5
chr2:56078767:C:T	T	6.68805366520201e-6
chr2:56087938:C:T	T	-1.9794841685224e-5
chr2:56089746:G:A	A	-4.51644399935018e-5
chr2:56092150:C:T	T	3.29809725633368e-5
chr2:56104093:G:A	A	-2.80834247766114e-6
chr2:56104491:G:A	A	-8.80386360547014e-6
chr2:56105461:T:G	G	3.26534332502635e-6
chr2:56108402:T:C	C	-6.5168944696894e-6
chr2:56108844:C:T	T	-6.18265136063411e-6
chr2:56113495:C:T	T	-7.06110325996735e-5
chr2:56113933:T:C	C	-4.76321531126984e-6
chr2:56120174:C:T	T	8.38907170921667e-6
chr2:56120476:A:C	C	-5.6030933333462e-5
chr2:56121594:C:T	T	2.21310700829075e-5
chr2:56122511:C:A	A	-6.76095778998712e-5
chr2:56122804:T:C	C	2.63460078485173e-5
chr2:56123313:T:C	C	-5.43832657387494e-5
chr2:56123527:G:A	A	-4.69184580631111e-6
chr2:56125948:T:C	C	1.42314644111854e-5
chr2:56126467:G:A	A	2.4460778853945e-5
chr2:56126624:T:G	G	-1.66946775210131e-5
chr2:56126696:A:G	G	1.3442153579759e-5
chr2:56127557:C:T	T	8.69432118629777e-6
chr2:56127829:C:T	T	7.16590229696414e-6
chr2:56128137:G:A	A	5.82237826395865e-6
chr2:56130346:T:C	C	-2.37697806489594e-5
chr2:56130447:G:A	A	6.40526831606699e-6
chr2:56130711:C:A	A	1.77646113318979e-5
chr2:56131177:A:C	C	-2.65422837054323e-5
chr2:56131982:T:C	C	1.92806426807622e-5
chr2:56132225:G:A	A	1.242560906268e-5
chr2:56132434:G:T	T	2.14886746431285e-5
chr2:56134098:G:A	A	-1.65543708999617e-5
chr2:56134447:A:G	G	-1.62793033760266e-6
chr2:56136242:T:C	C	-5.26478709324199e-7
chr2:56143646:C:A	A	-1.22950037703689e-5
chr2:56143744:A:G	G	3.87872124352778e-7
chr2:56146388:C:T	T	-1.04090478974475e-6
chr2:56147134:A:C	C	1.54791148386753e-5
chr2:56147775:A:G	G	-1.36334940007914e-5
chr2:56147954:A:C	C	1.89978659980804e-5
chr2:56149173:C:T	T	6.20607340320352e-6
chr2:56149429:T:C	C	2.81214977313617e-6
chr2:56149666:A:G	G	-2.84260576492921e-5
chr2:56150077:A:G	G	5.22684780438754e-5
chr2:56150142:G:A	A	3.3937966016071e-6
chr2:56151352:G:A	A	1.09108103811648e-5
chr2:56151849:A:G	G	-9.17082831088541e-6
chr2:56152342:C:T	T	7.49447154927339e-6
chr2:56154253:T:C	C	1.41135726843927e-5
chr2:56154585:T:C	C	-7.8578446506468e-6
chr2:56154789:A:G	G	-6.40502133228812e-7
chr2:56156627:T:C	C	6.29649628536119e-7
chr2:56158417:C:T	T	-4.32821791633646e-6
chr2:56164804:A:G	G	-1.50480317087211e-5
chr2:56165038:A:G	G	1.10363850710834e-5
chr2:56167744:A:G	G	3.8308821520085e-6
chr2:56168010:A:G	G	2.277871402941e-6
chr2:56168256:G:A	A	-1.4023255415814e-5
chr2:56168789:T:C	C	-6.51103772865036e-5
chr2:56169984:T:C	C	1.29389695570167e-5
chr2:56171590:A:C	C	5.07182701173279e-5
chr2:56172018:T:C	C	7.07427569541675e-6
chr2:56175589:G:T	T	-9.25553076941592e-6
chr2:56175713:C:T	T	-2.65103922527259e-5
chr2:56176699:T:C	C	-1.27759724322358e-5
chr2:56176705:A:G	G	-4.5313336644081e-5
chr2:56176996:G:A	A	-3.7715419572526e-6
chr2:56177984:C:T	T	-3.10894356092682e-5
chr2:56178255:G:A	A	-1.93213826766734e-5
chr2:56178537:A:G	G	-1.30941041391353e-5
chr2:56179107:C:T	T	-1.90947036167312e-5
chr2:56179454:A:G	G	-7.39618943834095e-6
chr2:56180670:A:G	G	-3.88826765733685e-7
chr2:56180895:G:A	A	-1.03805823765277e-6
chr2:56181508:C:A	A	7.83105517253297e-6
chr2:56182129:C:T	T	5.2377045294794e-6
chr2:56182439:T:C	C	-1.27431656387375e-5
chr2:56186844:C:T	T	-2.58892513885842e-5
chr2:56187346:T:C	C	4.41108096281724e-6
chr2:56188525:C:A	A	-6.8866626696138e-7
chr2:56188636:G:A	A	2.19263422642741e-6
chr2:56188753:A:G	G	1.01654810841122e-5
chr2:56189917:G:A	A	-2.08367558162104e-5
chr2:56190213:A:G	G	-9.58988543107884e-6
chr2:56190328:T:C	C	1.00400714301857e-5
chr2:56190394:G:A	A	-1.84244009941526e-7
chr2:56190644:G:A	A	5.39656278436342e-7
chr2:56191507:G:A	A	-1.22678044224591e-5
chr2:56193161:C:T	T	-2.96982475684342e-5
chr2:56194043:G:A	A	3.41484554578511e-6
chr2:56195845:T:C	C	-2.24607293154987e-5
chr2:56196463:A:C	C	-1.18969217725974e-5
chr2:56197171:G:A	A	-9.13469335362865e-5
chr2:56198567:C:T	T	8.40784138803524e-6
chr2:56204459:A:G	G	-1.1200678408797e-5
chr2:56204533:C:T	T	-9.10828986448318e-6
chr2:56206821:C:T	T	1.10788368920767e-5
chr2:56206949:A:G	G	1.7693592901463e-5
chr2:56208010:C:T	T	-1.17499263397334e-5
chr2:56208522:G:T	T	2.80946318904361e-5
chr2:56209030:A:G	G	3.2353364138211e-6
chr2:56210539:A:G	G	-1.47378775379349e-6
chr2:56211647:C:A	A	-2.54625997244615e-5
chr2:56213031:C:T	T	-7.85579897670678e-6
chr2:56213558:C:T	T	1.11875427341445e-4
chr2:56214848:A:G	G	-5.57076200426192e-6
chr2:56214995:A:G	G	-1.72305385832609e-6
chr2:56219210:C:A	A	-1.54597912150314e-5
chr2:56219938:A:G	G	-1.12519924875506e-5
chr2:56224432:A:G	G	-3.57626277756894e-7
chr2:56226565:A:G	G	4.19594542773449e-6
chr2:56227756:A:G	G	2.02835291322611e-5
chr2:56231045:G:T	T	7.89116629876307e-6
chr2:56231168:A:C	C	-2.16812899897246e-5
chr2:56232093:T:C	C	2.16741328064347e-6
chr2:56232292:C:T	T	4.64931410238908e-6
chr2:56232341:A:G	G	1.60012055862171e-5
chr2:56233046:C:T	T	1.35696640901723e-5
chr2:56233659:C:T	T	-1.04360918893236e-5
chr2:56234453:C:T	T	9.85202682692932e-6
chr2:56236763:G:A	A	-2.36343888681072e-5
chr2:56238742:A:G	G	-1.17952432754213e-5
chr2:56239076:C:T	T	-1.53477496590146e-5
chr2:56239733:G:A	A	-1.42887577968199e-5
chr2:56240204:G:A	A	4.39604731545336e-6
chr2:56245671:G:A	A	7.49003125936479e-6
chr2:56245856:A:G	G	-7.23820799252888e-6
chr2:56247107:G:A	A	3.7076251541928e-6
chr2:56247696:C:T	T	4.20850664316165e-5
chr2:56247971:A:G	G	6.21427305479154e-6
chr2:56248378:C:A	A	-7.66748674110753e-6
chr2:56249499:C:A	A	-6.76224844661961e-6
chr2:56253782:G:A	A	7.50501701337728e-7
chr2:56257211:C:T	T	1.63496678918683e-5
chr2:56257387:G:A	A	-2.35689931971267e-6
chr2:56257976:T:C	C	5.38314306460841e-6
chr2:56259588:C:T	T	5.35600493474306e-5
chr2:56261325:T:G	G	-1.2734444746338e-7
chr2:56263526:C:A	A	2.80486653499543e-6
chr2:56263668:C:T	T	9.74934634539759e-6
chr2:56264644:C:A	A	-1.77640933793832e-6
chr2:56264977:T:C	C	4.1154980541595e-6
chr2:56265056:T:C	C	-2.28077596567815e-5
chr2:56265216:A:G	G	2.78839970211167e-6
chr2:56266628:A:G	G	-2.81121787522626e-6
chr2:56268903:A:G	G	-5.81088919378455e-6
chr2:56271402:A:G	G	1.14893160465077e-5
chr2:56273360:G:T	T	3.77921510423203e-5
chr2:56274686:C:T	T	-2.26787059878168e-6
chr2:56274907:A:G	G	-6.01046209416139e-5
chr2:56275768:A:C	C	3.70579126022406e-5
chr2:56275894:A:C	C	3.07068242029374e-5
chr2:56278448:A:G	G	1.08155879267355e-5
chr2:56280417:T:C	C	1.22382707310559e-6
chr2:56280947:A:G	G	-6.98942891384029e-6
chr2:56283447:A:G	G	-3.34592600707891e-5
chr2:56284867:A:G	G	-3.98293135585589e-7
chr2:56286946:T:G	G	7.26751520994681e-6
chr2:56287178:T:C	C	5.28371644697965e-6
chr2:56287445:T:C	C	-1.31881877531791e-5
chr2:56288353:T:G	G	-1.74712665924391e-6
chr2:56288965:A:C	C	-2.07494265834367e-5
chr2:56290034:A:C	C	-1.93185655166169e-7
chr2:56290275:A:G	G	-2.64051199101627e-7
chr2:56291715:G:A	A	4.84490015406062e-6
chr2:56292573:T:G	G	-3.73375900519256e-6
chr2:56295809:A:G	G	-1.21602400286052e-5
chr2:56296624:G:A	A	-1.51720573926876e-5
chr2:56296686:A:G	G	-6.134796614253e-6
chr2:56297043:G:A	A	-1.67503970433676e-5
chr2:56297199:T:C	C	3.98851464440374e-6
chr2:56297821:A:G	G	7.88483161817291e-5
chr2:56298713:C:T	T	2.28712809149087e-5
chr2:56298791:A:G	G	-4.44064848949216e-6
chr2:56298891:A:G	G	-4.41130890830534e-6
chr2:56299564:G:A	A	4.08256727319406e-7
chr2:56299673:G:A	A	2.82741386896562e-6
chr2:56299703:A:G	G	-2.78245548105097e-7
chr2:56302335:G:A	A	2.7938804241076e-5
chr2:56302352:G:A	A	2.7938804241076e-5
chr2:56303057:T:C	C	-1.05885749628922e-6
chr2:56303095:C:T	T	5.05441211067733e-5
chr2:56303467:A:G	G	-6.54376010773205e-6
chr2:56303574:A:C	C	-8.60470416581935e-5
chr2:56303917:A:G	G	-4.03480685352706e-6
chr2:56304164:A:G	G	-1.09370315279704e-6
chr2:56304405:T:C	C	3.48855131387005e-6
chr2:56305355:G:A	A	1.25784607236133e-6
chr2:56305588:A:G	G	-1.38710649722424e-5
chr2:56305597:A:G	G	-6.90152686662371e-6
chr2:56307533:C:T	T	1.25784607236133e-6
chr2:56307772:G:A	A	-5.50626494653506e-6
chr2:56308650:A:C	C	-3.10308577321535e-5
chr2:56308739:C:T	T	4.60404268424245e-5
chr2:56308759:A:G	G	-1.23853433923129e-5
chr2:56308786:C:T	T	-1.0173004385993e-5
chr2:56309414:T:C	C	-3.44367904708564e-6
chr2:56309629:T:C	C	-1.23853433923129e-5
chr2:56310232:C:T	T	7.92243054137047e-6
chr2:56311325:C:T	T	-1.2251020531493e-5
chr2:56311460:T:G	G	7.66537240453962e-6
chr2:56311645:G:T	T	2.6501171536026e-5
chr2:56311829:C:T	T	-1.59365004486463e-5
chr2:56312103:A:G	G	-1.36152701946845e-5
chr2:56312658:A:G	G	-1.37886494500858e-5
chr2:56312691:C:T	T	-1.37886494500858e-5
chr2:56313255:A:C	C	-1.37886494500858e-5
chr2:56313320:C:T	T	-1.40230894567876e-5
chr2:56314290:T:C	C	-4.48717126459437e-6
chr2:56314751:T:C	C	-4.56776307023078e-6
chr2:56315179:C:T	T	-1.27008364031889e-5
chr2:56315330:C:T	T	-1.32511168704461e-5
chr2:56315604:C:A	A	-1.23902991751879e-5
chr2:56316347:C:T	T	-8.25521526606884e-5
chr2:56316420:T:G	G	-1.40472413111389e-5
chr2:56316780:G:A	A	-2.95735907414464e-5
chr2:56316856:T:C	C	-7.39481682495681e-6
chr2:56317249:C:T	T	-2.88902263384756e-5
chr2:56317319:C:T	T	-2.88902263384756e-5
chr2:56317626:A:G	G	-2.88902263384756e-5
chr2:56317784:T:C	C	-1.84621549253618e-5
chr2:56317809:A:G	G	-1.73004483730701e-5
chr2:56318710:A:C	C	-9.96318389281433e-6
chr2:56318957:T:C	C	-5.49171404673014e-5
chr2:56319348:A:C	C	-1.07986644046334e-5
chr2:56319536:C:A	A	-3.25037992843753e-6
chr2:56323939:T:C	C	-1.48823367637422e-5
chr2:56324270:T:C	C	-1.31945740837207e-5
chr2:56324276:T:G	G	-1.17058187570837e-5
chr2:56324828:G:T	T	4.52060023117738e-5
chr2:56325568:A:G	G	-6.2921082826209e-6
chr2:56325822:T:G	G	-4.45816142274749e-6
chr2:56325870:T:C	C	-8.5040084056148292e-06
chr2:56326037:C:A	A	-6.31474263442461e-6
chr2:56326483:C:A	A	4.9032937244811e-5
chr2:56326611:G:A	A	-3.6551635516793e-6
chr2:56327243:A:G	G	5.55542049341887e-8
chr2:56328446:C:T	T	-1.15068794544825e-5
chr2:56328702:G:A	A	-3.99979607909804e-6
chr2:56330058:G:A	A	-2.35323027727988e-6
chr2:56330542:G:A	A	-5.75377647616806e-6
chr2:56330684:A:C	C	-5.59598158614815e-6
chr2:56331969:G:A	A	2.81021483998112e-6
chr2:56332444:A:C	C	5.15549312365417e-6
chr2:56332454:A:C	C	5.06620106974891e-6
chr2:56333247:C:A	A	-5.79180016216423e-6
chr2:56333347:A:G	G	2.59879656402659e-6
chr2:56333393:A:G	G	3.53741553066209e-6
chr2:56333467:C:T	T	-7.36892652442149e-6
chr2:56333672:C:A	A	-8.0993380174219e-6
chr2:56333701:A:G	G	-2.77954407672236e-6
chr2:56333869:A:G	G	3.31713637573253e-6
chr2:56334011:T:C	C	1.30399678369008e-6
chr2:56334130:T:C	C	-6.68057716721489e-6
chr2:56334975:G:A	A	4.44030413442608e-6
chr2:56336135:A:G	G	-9.32927321018096e-6
chr2:56336680:A:G	G	5.58743201989356e-6
chr2:56336687:C:T	T	1.56798782631226e-6
chr2:56336907:A:G	G	-2.10677867883603e-5
chr2:56337164:T:C	C	-1.11520000575306e-5
chr2:56337509:G:A	A	3.24252103741922e-6
chr2:56338411:A:G	G	8.77458582445414e-7
chr2:56339035:A:G	G	-1.31436714474473e-5
chr2:56339754:T:C	C	4.31097388459016e-5
chr2:56341172:G:A	A	3.45640862371944e-6
chr2:56341742:G:A	A	-4.92366522795465e-6
chr2:56341806:G:A	A	-4.92366522795465e-6
chr2:56341820:G:T	T	4.33568129900032e-6
chr2:56343423:T:G	G	3.46271690313056e-6
chr2:56343972:G:T	T	-2.74594618150925e-6
chr2:56344788:A:G	G	-1.02322657189996e-5
chr2:56345764:A:G	G	1.88364083356949e-5
chr2:56346020:C:T	T	-9.46165109832113e-6
chr2:56347036:A:G	G	-1.15675220326091e-5
chr2:56347297:A:G	G	-1.26388558517983e-5
chr2:56347613:C:T	T	-8.54526956610934e-6
chr2:56347916:C:A	A	-4.79806646867279e-7
chr2:56348105:C:T	T	2.95962256460225e-6
chr2:56348235:A:G	G	1.8145396889199e-5
chr2:56348584:C:T	T	-3.00323107776771e-5
chr2:56348754:G:A	A	5.91086440986366e-5
chr2:56352141:C:T	T	1.28654895947403e-6
chr2:56353269:G:A	A	7.87842043992261e-5
chr2:56353402:G:A	A	-1.52546120792031e-6
chr2:56353990:A:G	G	1.25727156919052e-4
chr2:56354064:G:A	A	-4.55381955097104e-6
chr2:56355176:G:A	A	2.78195103150437e-5
chr2:56355824:T:C	C	1.4403561532027e-5
chr2:56356280:G:T	T	-1.89304336271393e-6
chr2:56357826:C:A	A	-3.57977121663434e-5
chr2:56357912:A:G	G	-1.20548342223928e-5
chr2:56358585:C:T	T	-5.3600647538286e-5
chr2:56364574:G:A	A	3.17877607903753e-6
chr2:56364948:A:G	G	-8.84973381052084e-6
chr2:56371174:G:A	A	-6.87834107967744e-6
chr2:56375708:A:G	G	3.59286705159877e-5
chr2:56379620:G:A	A	-3.32806893737378e-5
chr2:56379911:T:C	C	1.01720712603906e-4
chr2:56381486:A:G	G	3.83702912819861e-6
chr2:56381972:T:C	C	-8.16885216123536e-6
chr2:56384590:C:A	A	-2.04509632739218e-5
chr2:56387438:G:A	A	-1.02730699040789e-4
chr2:56390267:G:A	A	1.34512511335361e-5
chr2:56391946:A:G	G	-2.39638445297852e-5
chr2:56409394:A:G	G	-1.12339643418299e-5
chr2:56413596:A:G	G	4.68937435776807e-5
chr2:56416820:C:T	T	2.92591113983929e-6
chr2:56445174:C:A	A	-3.14432666275242e-5
chr2:56455412:C:A	A	-1.96349559216912e-5
chr2:56481810:G:A	A	3.47388632878949e-6
chr2:56483053:G:T	T	5.78101428146422e-5
chr2:56503020:C:A	A	-2.31302411835787e-5
chr2:56512515:A:G	G	-1.64689170099704e-5
chr2:56524890:A:G	G	-4.488091134597e-6
chr2:56526732:G:T	T	6.98683495011707e-6
chr2:56530122:A:G	G	-6.58200735508297e-6
chr2:56533859:T:C	C	-3.2948179184745e-6
chr2:56533910:A:G	G	-1.18681292340793e-5
chr2:56541672:G:T	T	9.29512589308162e-6
chr2:56544195:T:C	C	-4.74405326197556e-5
chr2:56568267:G:A	A	1.42588757727676e-5
chr2:56575205:A:G	G	7.8602131557836e-6
chr2:56583872:A:G	G	-6.27148297601056e-5
chr2:56611284:G:T	T	-3.5670054336949e-5
chr2:56613982:G:A	A	3.76410367352969e-6
chr2:56614833:T:C	C	1.30696310511687e-5
chr2:56615648:A:G	G	8.0577743551745e-6
chr2:56625212:T:C	C	1.31471562241746e-6
chr2:56630185:A:G	G	-1.05334396627116e-5
chr2:56649237:G:A	A	3.66925128955144e-5
chr2:56677617:A:G	G	4.39233094146395e-5
chr2:56693469:G:T	T	-1.71050094882878e-6
chr2:56697523:A:G	G	-4.11691668006459e-6
chr2:56703959:A:G	G	1.31349908762762e-4
chr2:56730218:A:G	G	1.9935928436285e-5
chr2:56736631:T:G	G	2.46642065871709e-5
chr2:56737504:C:A	A	-8.18723192070483e-6
chr2:56757168:A:G	G	2.64642987669136e-5
chr2:56761616:A:G	G	-1.0171755934661301e-05
chr2:56766255:C:T	T	6.3019307643667e-6
chr2:56783740:C:T	T	4.2545688564057e-5
chr2:56784036:T:C	C	2.57231469591331e-6
chr2:56785603:G:A	A	1.33315356338915e-5
chr2:56804946:T:C	C	1.68687401056897e-5
chr2:56822872:G:T	T	1.85499076764191e-5
chr2:56823312:C:T	T	6.15471213396217e-5
chr2:56826810:C:A	A	5.42515921797765e-6
chr2:56827416:C:A	A	2.53624097597478e-5
chr2:56835378:A:G	G	1.39290459616808e-5
chr2:56842012:A:G	G	1.29406012340104e-5
chr2:56847340:T:G	G	3.68136414485634e-5
chr2:56849777:G:A	A	-8.33626110476544e-6
chr2:56850610:G:A	A	7.15812656926641e-7
chr2:56871004:C:T	T	-1.06303961316354e-5
chr2:56873300:C:T	T	1.18675217729274e-5
chr2:56874670:C:T	T	1.25188942517581e-5
chr2:56891012:C:T	T	2.67314308116664e-5
chr2:56892193:C:T	T	4.22096355819317e-6
chr2:56895207:C:T	T	-6.6390085117475e-6
chr2:56895551:A:G	G	-1.52428251150908e-5
chr2:56899607:G:A	A	2.01455577361032e-5
chr2:56906903:T:C	C	-1.41753521217882e-6
chr2:56908106:A:G	G	1.9966519022055e-6
chr2:56910487:A:G	G	1.93967613699463e-5
chr2:56911591:A:C	C	1.14346121448272e-6
chr2:56921028:A:G	G	9.06527470749258e-6
chr2:56922252:T:C	C	2.21111389145634e-5
chr2:56926402:A:G	G	3.09518438326347e-5
chr2:56926792:G:A	A	2.28015385251531e-5
chr2:56926974:C:A	A	2.03768943418494e-5
chr2:56927234:G:A	A	1.3629050389569e-6
chr2:56932706:G:A	A	1.63105019182818e-4
chr2:56934020:A:G	G	-1.75252277554024e-5
chr2:56965977:G:A	A	3.55006626746783e-5
chr2:56974923:G:A	A	-6.92187063693356e-7
chr2:56977835:T:C	C	2.3593775715946e-6
chr2:56984107:G:T	T	-5.01406881320915e-5
chr2:56990061:T:C	C	7.56663308035084e-6
chr2:56991601:A:G	G	1.08425712096556e-5
chr2:57020968:T:C	C	-3.22387854923888e-5
chr2:57023280:G:A	A	1.53169447396001e-5
chr2:57027593:T:G	G	2.84145207705491e-5
chr2:57034207:A:G	G	2.43619578949675e-5
chr2:57034938:G:A	A	-3.63495448240324e-5
chr2:57040389:G:A	A	4.55687004678296e-6
chr2:57045576:G:A	A	-2.56602710317231e-7
chr2:57049020:G:A	A	5.99434241910451e-6
chr2:57050504:A:G	G	-2.13979914412853e-6
chr2:57051930:T:C	C	2.77706535412958e-5
chr2:57053564:C:T	T	2.65131089418194e-6
chr2:57060276:A:G	G	1.25478258907102e-5
chr2:57069423:A:C	C	1.53964169729064e-5
chr2:57071878:C:T	T	5.47141034561422e-6
chr2:57073254:C:T	T	3.75279961107109e-6
chr2:57073333:T:C	C	2.2805003784974e-5
chr2:57074286:A:C	C	1.70964260559568e-6
chr2:57076144:G:T	T	3.34815096543979e-5
chr2:57082619:T:C	C	-2.77087855638664e-5
chr2:57091945:C:T	T	-1.38337195934059e-5
chr2:57097458:G:A	A	-1.71424980618132e-5
chr2:57112824:T:C	C	-9.82139410836752e-6
chr2:57118570:A:G	G	-1.54654502947906e-5
chr2:57125622:A:C	C	8.40719126335768e-6
chr2:57126785:T:C	C	-2.80743737180754e-5
chr2:57135451:G:T	T	-5.74252024923545e-6
chr2:57138200:G:T	T	-6.36304219505355e-6
chr2:57138364:A:G	G	7.03580090862586e-6
chr2:57147239:G:A	A	5.70570152777405e-6
chr2:57154409:T:G	G	-2.30188415311678e-5
chr2:57161790:G:A	A	1.67842180822271e-5
chr2:57163731:G:T	T	-6.55257445954941e-5
chr2:57166896:A:C	C	5.98551731467484e-5
chr2:57170102:C:T	T	-2.75085248112347e-5
chr2:57170889:G:T	T	1.75725299911658e-5
chr2:57176216:C:T	T	1.20159482889848e-5
chr2:57179858:C:T	T	4.94886018768176e-5
chr2:57179917:A:G	G	1.8584087424369e-4
chr2:57180598:A:G	G	2.82008236886196e-6
chr2:57189706:T:C	C	2.81246692216344e-5
chr2:57190029:C:T	T	4.40581310286646e-6
chr2:57202472:T:G	G	1.54442904804936e-6
chr2:57206445:G:A	A	1.0455641733038e-5
chr2:57210007:G:A	A	1.00657883387669e-5
chr2:57214508:G:T	T	1.63411199394761e-6
chr2:57218200:G:A	A	-7.12519087416255e-6
chr2:57218336:G:A	A	-7.78046423246288e-6
chr2:57221296:G:A	A	1.38886332587383e-4
chr2:57223252:T:C	C	4.65460119780114e-6
chr2:57239701:A:C	C	2.39512182670772e-5
chr2:57248779:T:C	C	7.25269625625731e-6
chr2:57249246:C:T	T	-5.09465859846616e-5
chr2:57256534:G:T	T	-1.32772664551778e-5
chr2:57257109:G:A	A	2.42640185755355e-5
chr2:57257125:T:G	G	2.42368319913703e-5
chr2:57262553:C:T	T	-3.05659289375644e-6
chr2:57268557:C:T	T	2.6466727119127e-5
chr2:57279865:T:C	C	1.95621594331203e-6
chr2:57280375:A:G	G	2.14365602817884e-5
chr2:57287706:C:A	A	1.35074483822575e-5
chr2:57288913:C:A	A	1.98436562178315e-5
chr2:57295531:T:C	C	-6.80866237476502e-6
chr2:57304977:A:G	G	1.74345518436759e-5
chr2:57315747:T:C	C	2.68192642143082e-5
chr2:57317237:T:C	C	3.14491539472866e-5
chr2:57319979:C:T	T	5.42878314690797e-6
chr2:57322504:G:A	A	4.28058612883578e-7
chr2:57322884:A:G	G	2.59204006249092e-6
chr2:57347569:T:G	G	8.65959686010591e-6
chr2:57348251:A:C	C	-2.96569810684639e-6
chr2:57349899:C:T	T	1.63350565306183e-5
chr2:57361504:C:T	T	-9.04815765284532e-6
chr2:57362342:A:G	G	-9.23643108979758e-6
chr2:57363225:C:A	A	-1.55831198969549e-5
chr2:57376683:A:G	G	-5.22177420840796e-5
chr2:57384824:T:C	C	2.7240576733382e-5
chr2:57387175:C:T	T	8.052204067885e-6
chr2:57391311:T:C	C	1.11056961518872e-5
chr2:57405935:A:G	G	3.6223103070671e-6
chr2:57407297:T:C	C	-3.52874886427171e-6
chr2:57417184:T:G	G	1.82929270139356e-5
chr2:57426898:C:A	A	-5.76962326279331e-7
chr2:57431835:C:T	T	-9.58995789205332e-7
chr2:57434733:C:T	T	-8.95393446059612e-6
chr2:57434744:T:C	C	-8.95393446059612e-6
chr2:57435211:G:A	A	-5.42549106362716e-5
chr2:57449120:T:C	C	1.51814115486327e-6
chr2:57450281:T:G	G	3.07832351725726e-6
chr2:57465027:C:T	T	1.66805098742795e-5
chr2:57469822:T:C	C	-2.36355030794416e-6
chr2:57472259:A:C	C	2.56836773783171e-6
chr2:57479692:C:T	T	2.02714067903255e-5
chr2:57481782:A:G	G	-4.23330037197532e-6
chr2:57485359:C:T	T	1.50392867871787e-6
chr2:57487582:C:T	T	3.37335731789725e-5
chr2:57488595:G:A	A	4.2676623231917e-5
chr2:57494966:A:C	C	2.80584512661116e-5
chr2:57499656:C:T	T	-6.41121039480695e-5
chr2:57500566:A:G	G	-1.86800580383093e-5
chr2:57501733:A:G	G	-5.55280120826571e-5
chr2:57503055:T:G	G	-4.39017961136379e-7
chr2:57505273:C:T	T	-1.23935165909647e-5
chr2:57512306:G:A	A	-7.81058467433303e-5
chr2:57513091:A:G	G	-5.6794226606994e-5
chr2:57513953:T:G	G	-3.11622423078144e-5
chr2:57517510:G:A	A	-2.59304737569692e-5
chr2:57524680:T:C	C	9.64556172336713e-6
chr2:57528618:A:G	G	3.22222683443798e-6
chr2:57530154:G:A	A	-5.68230937021367e-5
chr2:57530511:A:G	G	-9.23186994594916e-6
chr2:57539243:T:C	C	-2.1772299433316e-5
chr2:57543034:T:C	C	1.15468988070869e-6
chr2:57543271:G:A	A	1.53068956985259e-6
chr2:57545297:G:A	A	-1.93412536219687e-5
chr2:57546098:T:C	C	-1.22782285110781e-5
chr2:57547315:G:A	A	-2.86928682559739e-5
chr2:57553818:T:G	G	-4.01100288145802e-6
chr2:57554577:A:G	G	-5.50779509948688e-5
chr2:57563965:T:C	C	-5.00964575273649e-6
chr2:57564146:T:G	G	3.34068357872471e-5
chr2:57564827:G:T	T	-5.17261645955191e-5
chr2:57567702:G:A	A	-1.03566850823711e-5
chr2:57571905:T:C	C	4.63173540493244e-6
chr2:57593810:G:A	A	-2.69981974396438e-5
chr2:57615318:C:T	T	-3.73779542186695e-7
chr2:57628206:G:A	A	-1.70073788891459e-5
chr2:57636826:T:C	C	6.45382034211721e-6
chr2:57639758:G:A	A	1.9625388063434e-5
chr2:57649401:G:A	A	-2.83194996065744e-5
chr2:57651029:A:G	G	-5.69552564545754e-7
chr2:57655754:A:G	G	-3.72936663085299e-7
chr2:57656066:T:G	G	-1.26250669792852e-6
chr2:57659055:G:A	A	1.22993429061264e-5
chr2:57663342:C:T	T	-8.28646107904659e-5
chr2:57668303:T:C	C	-5.42653489957503e-6
chr2:57669621:G:A	A	-1.56766720364853e-5
chr2:57674862:G:A	A	2.02709154559151e-5
chr2:57679081:A:G	G	1.13390707269247e-5
chr2:57682775:C:A	A	-1.29204351298442e-6
chr2:57683343:T:C	C	4.88118729275323e-6
chr2:57686930:A:G	G	2.17519063843005e-5
chr2:57687158:C:A	A	1.550614661245e-5
chr2:57704271:T:C	C	8.32497327477934e-5
chr2:57705728:A:G	G	3.19264775842426e-5
chr2:57709829:C:A	A	2.11576498852523e-5
chr2:57710609:C:T	T	1.07975447057117e-5
chr2:57714380:C:T	T	-2.69901139441332e-5
chr2:57716432:T:C	C	5.95165565874734e-6
chr2:57719518:T:G	G	-4.34706369741643e-5
chr2:57734920:T:C	C	4.79059456717572e-6
chr2:57743808:A:G	G	-5.15304876363194e-6
chr2:57760673:C:T	T	-2.20251940856831e-5
chr2:57772507:T:C	C	-1.49656983180909e-5
chr2:57779438:A:G	G	-5.66083502813367e-5
chr2:57783098:C:T	T	-1.44059431976503e-5
chr2:57785698:C:T	T	1.64263943313586e-5
chr2:57806889:C:A	A	-4.17882757103988e-5
chr2:57819548:G:A	A	-1.49230628745419e-6
chr2:57825986:G:A	A	1.81096186640867e-6
chr2:57841606:G:A	A	7.63733855492442e-6
chr2:57844206:A:G	G	8.57320016451036e-6
chr2:57844611:C:T	T	-1.59164073552481e-5
chr2:57865619:C:T	T	-1.35893721704129e-5
chr2:57867465:C:T	T	1.61353246324475e-5
chr2:57884651:G:A	A	-4.62388612314148e-6
chr2:57897224:G:A	A	5.7380695697296e-7
chr2:57908737:A:G	G	-5.05908683811034e-7
chr2:57911446:G:A	A	1.47444957075646e-5
chr2:57913930:A:G	G	-1.1350392946519e-5
chr2:57970299:G:T	T	-3.74236333604927e-5
chr2:57975440:T:C	C	-9.75666593584326e-6
chr2:57985704:C:T	T	1.77544836044963e-6
chr2:58026329:T:C	C	1.55528357876721e-4
chr2:58070093:C:T	T	2.68020474045119e-5
chr2:58075727:G:A	A	-5.19415158905228e-5
chr2:58101908:T:C	C	-1.2973904840891e-4
chr2:58121340:G:A	A	2.90670638702097e-5
chr2:58122769:C:T	T	-6.33979420620945e-6
chr2:58149879:T:C	C	9.90740715189408e-8
chr2:58157692:A:G	G	-3.16644513867966e-5
chr2:58184481:T:G	G	5.44104224438585e-5
chr2:58190682:A:G	G	1.25756862923725e-5
chr2:58192514:C:A	A	-1.3884528404631e-5
chr2:58196177:C:T	T	-3.84138054381111e-5
chr2:58212508:A:G	G	-8.93217140617833e-5
chr2:58216413:T:C	C	2.77641414706162e-5
chr2:58235134:G:A	A	1.39330091303578e-6
chr2:58236406:G:A	A	-4.49777682920018e-6
chr2:58248781:C:T	T	2.91980562457286e-5
chr2:58266125:C:T	T	-4.52610029177489e-5
chr2:58266406:G:A	A	-3.63879477118365e-4
chr2:58270316:C:T	T	3.34705273105082e-5
chr2:58279291:T:G	G	2.11668339746053e-5
chr2:58280393:T:C	C	3.1348659585674e-5
chr2:58282493:A:C	C	-2.1111902509209e-5
chr2:58283049:C:T	T	-2.44307362904978e-5
chr2:58287378:G:T	T	1.64094951710978e-5
chr2:58298524:T:C	C	-6.63852699321772e-5
chr2:58303323:T:G	G	1.17940836987306e-5
chr2:58306442:C:A	A	-9.50465860961777e-6
chr2:58321164:G:A	A	4.1388259478507e-5
chr2:58336995:T:C	C	-2.7167526281775e-6
chr2:58341931:A:G	G	-7.70519740077346e-6
chr2:58353647:G:T	T	-1.25620304123464e-5
chr2:58353883:A:G	G	1.85476110500975e-5
chr2:58353912:G:A	A	-4.49614788313058e-5
chr2:58365550:C:A	A	1.3578949285809e-5
chr2:58371814:T:C	C	-9.78073936563221e-6
chr2:58391410:T:C	C	1.31339872528451e-5
chr2:58401169:C:T	T	4.67084785260718e-6
chr2:58402617:G:A	A	-9.56705245293854e-6
chr2:58422009:G:T	T	3.57954838252047e-6
chr2:58423220:G:T	T	6.73161970404845e-7
chr2:58437853:A:C	C	-2.51723727872635e-6
chr2:58439386:C:T	T	1.44485465631127e-5
chr2:58445505:G:A	A	2.13808056644673e-5
chr2:58469363:G:A	A	3.08897681950144e-6
chr2:58471507:T:C	C	7.66969789413511e-6
chr2:58477314:G:A	A	-1.28040748360189e-6
chr2:58486295:C:T	T	2.33506123751909e-5
chr2:58491599:C:T	T	4.29532758070654e-6
chr2:58492258:C:T	T	9.14624379236054e-6
chr2:58512584:A:G	G	5.3353700313453e-5
chr2:58519640:T:C	C	-4.93214709932883e-5
chr2:58524114:A:G	G	4.30278855790876e-5
chr2:58538209:T:C	C	7.93592294416792e-5
chr2:58538654:A:G	G	-1.5891617485922e-5
chr2:58540691:A:G	G	3.2610926044167e-5
chr2:58558408:G:A	A	2.75189719811371e-5
chr2:58558787:C:T	T	-5.2886264722664e-5
chr2:58567530:G:T	T	1.94900209611824e-5
chr2:58567968:G:A	A	-4.88000486386737e-6
chr2:58568827:A:G	G	-1.68483211740382e-5
chr2:58580535:A:G	G	2.64020974282454e-5
chr2:58593282:C:T	T	8.95368819880633e-6
chr2:58601468:G:A	A	2.2958449871938e-5
chr2:58605573:A:G	G	8.7686489124129e-6
chr2:58606358:A:G	G	1.05138686135337e-5
chr2:58606516:C:T	T	2.06172733079136e-5
chr2:58608000:A:C	C	1.71663497531419e-5
chr2:58620301:C:T	T	2.75937739115031e-6
chr2:58620818:A:G	G	-9.816941407463e-7
chr2:58627439:A:G	G	5.143655471951e-6
chr2:58630407:G:A	A	3.12995821625936e-6
chr2:58637620:G:A	A	2.79556629673259e-5
chr2:58647250:C:T	T	1.67307765288827e-5
chr2:58653091:C:T	T	2.91609061102499e-4
chr2:58663549:C:T	T	4.86848935149216e-6
chr2:58671685:A:C	C	1.18930060946412e-6
chr2:58672515:C:T	T	9.64857810692536e-6
chr2:58680102:T:C	C	2.82579649864067e-5
chr2:58695956:T:G	G	-5.45158754571005e-6
chr2:58702275:A:C	C	2.62960722370907e-5
chr2:58717625:A:G	G	-2.55969570795136e-5
chr2:58718943:C:T	T	2.40759237988518e-5
chr2:58723728:G:A	A	7.12179736786164e-5
chr2:58736101:A:C	C	-2.69367340213581e-5
chr2:58738076:T:G	G	8.24603688299587e-6
chr2:58738947:A:G	G	-1.07856654590096e-5
chr2:58754190:A:G	G	3.14618117468947e-6
chr2:58758196:G:A	A	-2.32500671564099e-5
chr2:58758906:G:T	T	1.99598768790901e-6
chr2:58762573:T:G	G	-1.02426139428745e-5
chr2:58776307:G:A	A	8.18126245872668e-6
chr2:58791296:G:A	A	4.65591216759613e-6
chr2:58805725:T:C	C	-1.51728034537874e-5
chr2:58809781:A:C	C	1.66388142384405e-5
chr2:58809907:G:A	A	1.97118643882675e-5
chr2:58812863:T:C	C	4.82721775434867e-6
chr2:58814297:C:T	T	5.57200423438203e-6
chr2:58820784:T:G	G	-1.11728092951005e-6
chr2:58832539:A:G	G	1.27796263946321e-5
chr2:58833768:G:A	A	-3.14262837374169e-6
chr2:58833929:G:A	A	-6.45004246084633e-6
chr2:58838673:G:A	A	-1.08414792413842e-5
chr2:58839428:A:G	G	-2.3158822063984e-5
chr2:58841604:G:A	A	5.83895893032094e-5
chr2:58842575:G:T	T	-3.59097546684058e-5
chr2:58845381:A:G	G	-1.05419942810872e-5
chr2:58845834:C:T	T	8.07691715333243e-6
chr2:58847199:A:G	G	-1.12674132087363e-5
chr2:58855303:G:A	A	-1.45315051634778e-4
chr2:58855706:G:A	A	1.80091737217351e-6
chr2:58861887:T:C	C	-2.12732575808631e-5
chr2:58864940:G:A	A	-1.91214426935572e-4
chr2:58867055:G:A	A	-3.10893097647753e-5
chr2:58869364:C:T	T	-4.02776017562361e-5
chr2:58870548:A:C	C	-7.96461635155668e-6
chr2:58871850:A:C	C	-1.31842500363055e-6
chr2:58873408:G:A	A	-4.4978231534551404e-06
chr2:58875166:G:T	T	1.42024457072376e-5
chr2:58877806:C:T	T	5.6168051948187e-6
chr2:58880292:T:C	C	-3.86358542798504e-6
chr2:58885264:A:G	G	4.20817254724177e-5
chr2:58885910:G:A	A	2.79889175731863e-6
chr2:58887604:C:T	T	-5.43266528415633e-6
chr2:58889099:A:G	G	3.14524626843638e-6
chr2:58891684:A:G	G	4.34727652137423e-5
chr2:58892159:G:A	A	-9.383418642689e-5
chr2:58892423:A:G	G	1.37037087588842e-5
chr2:58898326:A:G	G	4.34496852877302e-6
chr2:58898529:A:G	G	3.13831618200616e-6
chr2:58900191:G:A	A	-9.43386790175904e-6
chr2:58904987:T:G	G	1.75449499856806e-5
chr2:58918587:G:A	A	-1.79336253839843e-5
chr2:58919872:A:G	G	-2.98314565779224e-5
chr2:58920859:T:C	C	5.48372288023175e-6
chr2:58923484:A:G	G	5.60147065469759e-6
chr2:58924938:C:T	T	1.03279834074155e-5
chr2:58929513:C:T	T	5.20863478901439e-6
chr2:58929543:A:G	G	2.89719178405164e-6
chr2:58930068:A:C	C	-3.17320654771343e-5
chr2:58935005:G:A	A	5.00237313623983e-6
chr2:58935290:G:A	A	1.80191894003359e-6
chr2:58940770:C:T	T	-8.67340460606683e-6
chr2:58943515:G:A	A	3.46590969199448e-6
chr2:58944644:C:T	T	1.72551977127722e-6
chr2:58954847:C:T	T	2.08687440499521e-5
chr2:58956304:G:A	A	1.66430916820649e-5
chr2:58957977:G:A	A	-3.1797773220425e-5
chr2:58962977:C:T	T	-9.37795692861238e-6
chr2:58966529:C:T	T	2.78491493011349e-6
chr2:58967672:A:G	G	-6.78856501525819e-6
chr2:58970231:C:T	T	1.29074531322741e-5
chr2:58970682:C:T	T	-7.12890374754464e-6
chr2:58978376:G:A	A	-1.04102092589262e-4
chr2:58978819:T:G	G	5.01637614537472e-6
chr2:58986292:G:A	A	1.29593036108963e-6
chr2:58987044:T:C	C	1.948487941387e-5
chr2:58987764:A:G	G	4.03600089848576e-5
chr2:58994804:C:T	T	3.03862206650924e-5
chr2:58999278:C:T	T	1.05542935523115e-5
chr2:59000394:C:A	A	3.58032678772725e-5
chr2:59001367:C:T	T	-2.44464171609981e-5
chr2:59008578:G:A	A	-3.30312656506588e-5
chr2:59008916:T:C	C	8.91818797054077e-5
chr2:59009756:G:A	A	4.33724155252366e-5
chr2:59012233:G:A	A	4.95845776436464e-5
chr2:59013018:C:A	A	-4.78550924061898e-5
chr2:59013341:C:T	T	2.95961864232071e-5
chr2:59018041:G:T	T	1.23237773163572e-5
chr2:59026352:A:G	G	2.11456025797502e-5
chr2:59032914:T:C	C	1.08763094922065e-4
chr2:59033612:G:A	A	-1.32228324327308e-5
chr2:59034310:G:A	A	2.03424132592172e-5
chr2:59036126:C:T	T	-1.04366587922717e-4
chr2:59047760:C:A	A	-3.50440547330887e-4
chr2:59049316:A:G	G	-2.08386833865786e-5
chr2:59055307:T:G	G	-4.11683938562806e-6
chr2:59062083:T:C	C	-8.48877851094929e-6
chr2:59063668:G:A	A	6.11000936349504e-5
chr2:59064037:T:G	G	-8.44145486045227e-6
chr2:59070005:G:A	A	-9.43491402501502e-6
chr2:59070808:G:A	A	-1.07334952871875e-6
chr2:59078490:T:C	C	-1.34836180778643e-5
chr2:59080966:A:G	G	5.21883862128096e-6
chr2:59080974:G:T	T	-9.67365973817688e-5
chr2:59085005:G:A	A	-1.39147002264411e-5
chr2:59109873:C:A	A	1.42335440859899e-5
chr2:59117334:A:G	G	9.82485336953804e-6
chr2:59118480:G:A	A	2.02204214149199e-6
chr2:59119284:A:G	G	-1.13443486740351e-5
chr2:59119677:T:C	C	-5.1817403158623e-6
chr2:59119821:T:G	G	3.66449939082135e-6
chr2:59121809:T:C	C	7.50546053666751e-5
chr2:59129546:G:A	A	-6.00065495126152e-7
chr2:59158585:G:A	A	7.95379692847847e-6
chr2:59161322:C:T	T	5.02569437516708e-5
chr2:59166804:T:C	C	9.35010991414786e-6
chr2:59167863:G:A	A	-1.47507528419907e-6
chr2:59173923:A:G	G	-2.881379123132e-6
chr2:59175063:C:T	T	-1.46324900495781e-5
chr2:59175943:A:G	G	-9.66066117501347e-6
chr2:59179968:C:T	T	2.45567021120014e-5
chr2:59182844:T:C	C	3.49583007382311e-6
chr2:59194741:T:C	C	-2.14565835293126e-5
chr2:59196121:A:G	G	-5.1208968543951e-6
chr2:59202057:A:G	G	-1.96947554457201e-6
chr2:59212315:G:T	T	-1.11080639663529e-5
chr2:59217540:C:T	T	-1.59810334808444e-5
chr2:59238355:C:A	A	-2.62446206290282e-6
chr2:59239881:A:G	G	-1.33868315495741e-6
chr2:59240194:T:C	C	-5.96388865113704e-6
chr2:59240810:C:T	T	8.12436351617337e-8
chr2:59245925:G:A	A	-1.16603707098026e-5
chr2:59247523:T:C	C	6.75623419622388e-6
chr2:59251813:A:G	G	-6.80321036849758e-6
chr2:59270599:G:T	T	-4.51419849462342e-6
chr2:59272212:A:C	C	-8.1971927312715e-6
chr2:59272589:A:C	C	1.11734759416776e-4
chr2:59275627:C:T	T	2.18566298153898e-5
chr2:59276296:T:C	C	4.09715444896813e-6
chr2:59277553:C:T	T	7.98005148921566e-6
chr2:59281489:C:T	T	-1.59194422695752e-5
chr2:59284815:A:G	G	-1.27802659703411e-5
chr2:59291887:A:C	C	-1.25192841980984e-5
chr2:59292556:C:T	T	2.27531662707052e-5
chr2:59292748:A:G	G	3.56039628510813e-5
chr2:59293697:T:C	C	-3.07573860359003e-5
chr2:59294649:C:T	T	5.67823206850826e-6
chr2:59295906:T:C	C	-2.81226627996063e-6
chr2:59299145:A:C	C	6.26657165141012e-6
chr2:59306046:A:C	C	2.60429563190122e-5
chr2:59308398:C:T	T	1.05496215447282e-7
chr2:59310544:C:T	T	-4.20031393201887e-6
chr2:59312885:T:C	C	5.97572571381485e-6
chr2:59313459:G:A	A	-6.58291791756434e-6
chr2:59318281:T:G	G	-1.12031555838154e-5
chr2:59319989:G:A	A	-1.24281176098345e-5
chr2:59320856:A:G	G	-8.36317879349838e-7
chr2:59326151:A:G	G	-7.14702541442725e-6
chr2:59336609:T:C	C	-2.35373373633097e-6
chr2:59338063:T:C	C	4.75223728806871e-6
chr2:59340483:A:G	G	-5.40759571961575e-5
chr2:59347474:A:G	G	2.9042601082096e-6
chr2:59355032:G:A	A	-1.44783560340932e-5
chr2:59355248:G:A	A	2.19565133705109e-5
chr2:59358168:A:G	G	2.00345673162018e-5
chr2:59359237:A:G	G	-3.43477975518047e-6
chr2:59373377:A:G	G	-2.88751158101964e-5
chr2:59378441:T:C	C	2.06725339441619e-6
chr2:59384300:G:A	A	6.28169753656938e-5
chr2:59385782:T:C	C	-3.88638397504346e-8
chr2:59390123:T:C	C	2.93619261420095e-5
chr2:59391766:G:A	A	1.55634202083995e-6
chr2:59417707:A:G	G	7.27611880225725e-6
chr2:59418531:C:T	T	3.39699794951265e-5
chr2:59434653:C:T	T	1.3173368350584e-6
chr2:59437476:G:A	A	-3.16005189010266e-5
chr2:59441266:A:G	G	1.45162854048016e-5
chr2:59464749:C:T	T	4.35501422187588e-5
chr2:59475310:G:A	A	4.63291667063841e-5
chr2:59515343:C:A	A	3.84631284551498e-6
chr2:59518608:A:G	G	-6.92834553992802e-6
chr2:59519909:T:G	G	-7.03446973102105e-6
chr2:59519971:A:G	G	2.1654571297649e-5
chr2:59523464:G:T	T	-3.1042599694508e-7
chr2:59523751:G:A	A	-4.81847922730236e-6
chr2:59530370:C:T	T	-1.85274698871178e-5
chr2:59533941:C:T	T	1.88779062126342e-5
chr2:59535459:C:A	A	1.45971209931787e-5
chr2:59539080:T:C	C	1.5381202033497e-5
chr2:59541798:A:G	G	1.55050753759552e-5
chr2:59543218:T:G	G	2.81852928240176e-5
chr2:59544444:T:C	C	1.05040179164175e-4
chr2:59548024:T:C	C	-7.0903390623527e-5
chr2:59559520:T:G	G	-1.23939191813093e-5
chr2:59561587:G:T	T	-1.43482872273116e-5
chr2:59562308:C:T	T	-6.75492408985421e-6
chr2:59562570:C:T	T	-5.93983616061118e-6
chr2:59562900:G:A	A	-1.62663709635941e-5
chr2:59563181:G:T	T	-1.62243885501551e-4
chr2:59563754:C:T	T	-5.31394250898318e-6
chr2:59564098:C:T	T	-5.88477129097625e-5
chr2:59565171:G:A	A	-5.56853103400145e-6
chr2:59566049:T:C	C	-4.60827327328198e-6
chr2:59566360:G:A	A	-1.17025121491925e-5
chr2:59566665:T:C	C	-1.9057696676325e-7
chr2:59567474:A:G	G	-1.01482965679757e-5
chr2:59571962:T:C	C	4.28714103766323e-5
chr2:59574841:G:A	A	-5.88068546848842e-6
chr2:59576552:T:C	C	1.06576002010609e-5
chr2:59576684:A:G	G	-4.94376377298846e-5
chr2:59577670:T:G	G	-1.78021407171356e-6
chr2:59577676:C:A	A	1.77772984971603e-5
chr2:59584282:A:G	G	-4.43401766030942e-5
chr2:59586162:T:C	C	4.24119042304733e-6
chr2:59610805:G:A	A	6.09325674156826e-5
chr2:59620038:G:A	A	9.86729546533125e-6
chr2:59625468:A:G	G	5.44531006010406e-6
chr2:59629765:A:G	G	2.34561126190287e-6
chr2:59631229:T:C	C	7.68958206913542e-6
chr2:59632832:G:T	T	-9.97496775991375e-7
chr2:59642962:A:G	G	-7.63710287736683e-6
chr2:59652641:T:C	C	2.22798269122119e-5
chr2:59659222:T:C	C	3.01343350641913e-7
chr2:59667561:C:T	T	7.68563584515325e-6
chr2:59675917:A:G	G	-6.36062091742925e-6
chr2:59685883:T:G	G	6.6830209231237e-6
chr2:59692142:T:G	G	1.42872117462209e-5
chr2:59701464:T:C	C	-1.16789884343023e-5
chr2:59714628:T:C	C	-2.06943972893208e-5
chr2:59714664:T:C	C	-3.03691668670171e-6
chr2:59714940:A:G	G	-3.25039677736994e-6
chr2:59714957:T:C	C	-2.14732671440083e-6
chr2:59721145:T:C	C	2.53663670167355e-5
chr2:59721994:G:T	T	5.6309878803331e-7
chr2:59722360:G:A	A	-5.50052171125903e-6
chr2:59725711:C:A	A	8.48124818644804e-7
chr2:59728481:A:C	C	3.19123984955288e-6
chr2:59731927:G:A	A	-7.52744685056146e-6
chr2:59742010:G:A	A	-3.10248440572789e-6
chr2:59743077:G:A	A	-7.43315790739189e-6
chr2:59746606:A:G	G	5.98828677616832e-7
chr2:59749504:G:A	A	-2.71351391266339e-6
chr2:59750510:G:A	A	-5.77085023554763e-6
chr2:59756001:A:G	G	-2.41371958430152e-5
chr2:59758931:C:T	T	-1.78654682060071e-5
chr2:59761273:C:T	T	-7.10125139396519e-6
chr2:59764268:G:A	A	1.42758787292688e-5
chr2:59765372:G:A	A	1.30054957572042e-5
chr2:59769804:G:A	A	-1.33444537231587e-5
chr2:59773001:T:C	C	5.32037097533659e-6
chr2:59773348:T:C	C	-3.20775678820079e-5
chr2:59773787:A:G	G	2.34351658847571e-5
chr2:59775787:C:A	A	1.07318363950299e-5
chr2:59777436:C:T	T	9.27984027488035e-6
chr2:59785667:G:A	A	5.90349073915059e-7
chr2:59786994:T:C	C	8.11327297133831e-6
chr2:59789684:G:A	A	1.15484223705365e-5
chr2:59794827:C:T	T	1.6435626331522e-6
chr2:59798828:A:C	C	-1.83169532719828e-6
chr2:59803214:T:C	C	-3.61137106850878e-6
chr2:59806349:C:T	T	3.43583789098708e-6
chr2:59807802:T:C	C	3.48754002685108e-6
chr2:59813354:G:A	A	-1.00415413979244e-5
chr2:59816236:A:G	G	3.11002472663131e-5
chr2:59824507:C:T	T	2.78480537151087e-5
chr2:59836920:T:C	C	3.44533120010693e-6
chr2:59841391:G:A	A	1.39998909508394e-5
chr2:59847456:T:C	C	2.10605674172573e-6
chr2:59851851:C:T	T	2.46541787461821e-6
chr2:59859380:A:G	G	2.46231718237662e-6
chr2:59863650:G:T	T	1.38073687884036e-6
chr2:59867607:T:C	C	1.51281266874697e-5
chr2:59871181:G:A	A	-4.16016159123124e-6
chr2:59878140:A:G	G	1.32750379224769e-5
chr2:59883752:A:G	G	2.94758042001544e-6
chr2:59890356:A:G	G	-1.76655403367451e-5
chr2:59901976:C:T	T	-2.84243590653951e-5
chr2:59906430:C:T	T	-2.95207987347768e-5
chr2:59908802:C:T	T	-2.84846478971169e-5
chr2:59909041:T:C	C	9.26869132772021e-6
chr2:59910495:G:A	A	-9.33342922974734e-7
chr2:59915628:C:T	T	-3.85516629359162e-5
chr2:59919578:T:C	C	-2.8354800086601e-5
chr2:59933655:T:C	C	-8.24000138909391e-6
chr2:59943838:A:G	G	-2.07355171406305e-6
chr2:59944518:T:C	C	-1.63001983232777e-5
chr2:59944622:G:A	A	-1.68225694331524e-5
chr2:59946405:C:T	T	1.18054302187822e-5
chr2:59948534:C:T	T	-1.73537625124526e-5
chr2:59951207:A:G	G	1.40683912980138e-6
chr2:59952178:C:T	T	2.6140526948427e-6
chr2:59952838:T:C	C	-1.42700831767378e-7
chr2:59954693:T:G	G	-7.86632849890028e-6
chr2:59965527:C:T	T	3.88006281808969e-6
chr2:59996636:A:G	G	9.93080189486268e-6
chr2:59998128:G:A	A	1.52130704536017e-5
chr2:59999399:T:C	C	-2.57610321867344e-5
chr2:60010078:C:T	T	1.1215607333487e-5
chr2:60027748:A:G	G	2.38083990127728e-5
chr2:60028411:T:C	C	5.43383512627307e-6
chr2:60028432:G:A	A	7.60288553276209e-6
chr2:60029255:G:A	A	-3.46791215353046e-5
chr2:60033504:A:C	C	-3.21933393205107e-6
chr2:60055311:G:A	A	3.23340740933121e-6
chr2:60056098:A:G	G	-2.59527207550134e-5
chr2:60057965:T:C	C	-2.47520922038904e-5
chr2:60060966:A:G	G	-7.3501434867242e-5
chr2:60062289:T:C	C	-6.8781956163587e-6
chr2:60064985:T:C	C	-1.42738001729952e-6
chr2:60069088:C:T	T	-2.47593578692754e-6
chr2:60071875:C:A	A	-1.53534436370241e-6
chr2:60075611:A:G	G	-1.89879145343678e-6
chr2:60077838:C:T	T	-7.82957864871282e-6
chr2:60089748:A:G	G	4.247224726213e-6
chr2:60090316:C:T	T	-6.83621411427974e-5
chr2:60102191:C:T	T	1.10328443993997e-4
chr2:60104029:A:G	G	-3.36616007008568e-6
chr2:60104938:C:T	T	-1.76095712940833e-4
chr2:60106597:G:A	A	-9.08358527261814e-6
chr2:60106818:G:A	A	2.30554583049786e-5
chr2:60109524:C:A	A	2.36555466887554e-5
chr2:60112035:C:A	A	1.15461127098263e-5
chr2:60127646:G:A	A	-3.239833074834e-6
chr2:60150859:G:A	A	1.21768320515172e-4
chr2:60155805:A:G	G	5.679912331437e-6
chr2:60158117:C:T	T	-1.72988079908976e-5
chr2:60177080:C:T	T	1.29938868685569e-5
chr2:60178485:T:G	G	-2.600761459371e-6
chr2:60199040:G:A	A	1.76653155523399e-5
chr2:60199042:G:T	T	-1.9725003777022e-5
chr2:60222225:A:C	C	-3.8279733742343e-6
chr2:60222552:G:A	A	1.60035040140493e-4
chr2:60229357:A:G	G	-7.65079425337685e-6
chr2:60232671:T:C	C	-2.54931285877857e-5
chr2:60258026:A:C	C	-1.34838348082701e-5
chr2:60267903:T:C	C	2.57671726660227e-6
chr2:60271076:A:C	C	7.22984074384639e-6
chr2:60273349:T:C	C	-1.61209391744835e-5
chr2:60277458:G:A	A	3.64123034982571e-5
chr2:60280613:G:A	A	-6.27000673599252e-6
chr2:60281534:A:G	G	1.09017409791683e-5
chr2:60287858:C:A	A	-1.88055049829419e-5
chr2:60292122:C:T	T	-1.52917235297652e-5
chr2:60292453:G:T	T	-6.08379295754925e-6
chr2:60294770:C:T	T	-7.66095503287385e-5
chr2:60295556:T:G	G	-2.23773010055083e-5
chr2:60296424:A:G	G	1.41550238517783e-5
chr2:60302524:G:T	T	3.67087193212818e-5
chr2:60302768:A:G	G	-3.09213267602088e-6
chr2:60303567:C:A	A	7.32840615818538e-6
chr2:60308733:G:A	A	6.18934409806784e-6
chr2:60309751:T:G	G	-3.99633400010483e-6
chr2:60311474:G:A	A	-7.03377413368665e-8
chr2:60312725:T:C	C	3.41254886527934e-6
chr2:60312951:A:G	G	-1.32069624139913e-6
chr2:60319822:A:G	G	-1.46118304549091e-5
chr2:60321654:G:A	A	-9.60311490048128e-6
chr2:60323802:T:C	C	3.50878661876693e-5
chr2:60324666:A:G	G	-1.99285385651938e-5
chr2:60324767:G:A	A	-2.04655142216391e-5
chr2:60325509:T:G	G	5.15913913285417e-6
chr2:60334686:G:A	A	-8.93405278898711e-5
chr2:60342213:A:G	G	-2.32933238224632e-5
chr2:60345847:A:G	G	9.37445023283799e-6
chr2:60348760:T:C	C	-1.36420383742671e-6
chr2:60350780:T:C	C	-3.30424666500991e-5
chr2:60351708:T:C	C	7.53891983487773e-6
chr2:60357684:G:A	A	-1.75822923634172e-5
chr2:60360763:T:C	C	2.68100941809721e-6
chr2:60361715:G:A	A	-1.17138427406354e-8
chr2:60370430:G:A	A	-8.66174923253359e-5
chr2:60374241:T:C	C	-1.75620745800371e-5
chr2:60377895:G:A	A	-2.04406153584431e-5
chr2:60381624:T:C	C	-9.09546003657955e-6
chr2:60383276:A:C	C	-4.86389595637391e-6
chr2:60386641:G:A	A	5.31233453523904e-6
chr2:60393699:A:C	C	-1.18697490707646e-5
chr2:60397643:T:C	C	1.78948049829695e-5
chr2:60397804:G:A	A	-1.20022533167831e-5
chr2:60406229:G:A	A	-1.53411277251701e-5
chr2:60413672:A:G	G	4.48868537225687e-6
chr2:60414194:G:A	A	-1.66170714040443e-5
chr2:60433679:C:T	T	4.79288028340356e-5
chr2:60442421:G:A	A	-1.15068594512785e-5
chr2:60443342:A:G	G	-1.33141014808448e-6
chr2:60449228:C:T	T	8.95849896531867e-6
chr2:60480453:A:G	G	-1.19161034440176e-5
chr2:60490264:G:T	T	-1.97205028594206e-4
chr2:60490908:T:G	G	-1.75042137429427e-4
chr2:60492835:C:A	A	-1.54015281435009e-4
chr2:60494176:A:G	G	-4.84876691816842e-4
chr2:60495106:A:G	G	-2.88666624055229e-4
chr2:60496131:G:A	A	-6.26869515953133e-6
chr2:60496951:T:C	C	-1.2891879053228e-4
chr2:60496952:G:T	T	-1.36877677321955e-4
chr2:60501014:C:T	T	7.1690965664291e-5
chr2:60501436:A:G	G	-1.81816026016574e-4
chr2:60509394:G:A	A	-3.2907089051604e-6
chr2:60509702:C:T	T	-9.07510438511658e-6
chr2:60510266:C:T	T	5.97346111602931e-5
chr2:60517737:T:G	G	1.30909760256116e-6
chr2:60535367:T:G	G	2.00004236386508e-5
chr2:60537199:G:A	A	-4.86235414483859e-5
chr2:60547638:T:C	C	1.7309676263663e-5
chr2:60556437:T:C	C	-6.39662850276573e-5
chr2:60556898:C:A	A	3.172108165062e-6
chr2:60558802:A:G	G	-7.57676192992111e-5
chr2:60573506:T:C	C	-6.00063051499893e-5
chr2:60584449:A:G	G	3.41210362954589e-6
chr2:60587331:T:G	G	-1.96010563211887e-5
chr2:60590119:C:T	T	1.18745186531903e-5
chr2:60591549:T:C	C	-3.83122179623143e-5
chr2:60593159:T:C	C	-2.97646821863591e-5
chr2:60595188:A:C	C	2.52142640637507e-5
chr2:60598028:C:T	T	4.38208394767413e-6
chr2:60605527:C:T	T	2.16175358452075e-5
chr2:60612254:G:A	A	-3.08511447871439e-5
chr2:60615436:T:G	G	-1.00312854407079e-5
chr2:60627636:T:G	G	-5.15333191864881e-6
chr2:60631728:T:G	G	5.2135467371721e-6
chr2:60636698:G:A	A	-1.55699821266818e-5
chr2:60661067:T:C	C	1.56536961226734e-5
chr2:60672327:T:C	C	-3.55448506649833e-5
chr2:60678281:T:G	G	2.51544106490607e-5
chr2:60678943:T:C	C	7.44897236227748e-6
chr2:60682744:G:A	A	1.32441788984449e-5
chr2:60682898:C:T	T	7.69020562729187e-6
chr2:60694033:C:T	T	2.16428584602499e-5
chr2:60694784:A:G	G	-5.47758732152182e-6
chr2:60696885:A:G	G	-6.36108260267553e-6
chr2:60705465:G:A	A	2.72444951328266e-5
chr2:60726465:C:T	T	-3.75743760277192e-5
chr2:60727925:C:T	T	-2.07892936008049e-6
chr2:60740935:G:T	T	-8.58218655321466e-6
chr2:60745651:G:A	A	-5.44684494035517e-6
chr2:60755661:T:C	C	-9.47359977805349e-6
chr2:60778495:G:A	A	-5.4509879410382e-6
chr2:60780647:A:G	G	-5.57760956527582e-6
chr2:60780851:T:C	C	-1.84323114775429e-5
chr2:60802228:A:G	G	8.25787446575691e-6
chr2:60805959:C:T	T	-2.59586037631098e-5
chr2:60808181:A:G	G	-2.30414083653991e-5
chr2:60814020:T:C	C	4.98123431280297e-6
chr2:60816699:A:G	G	-9.28387149895266e-6
chr2:60818056:C:T	T	-3.79553755371689e-5
chr2:60825846:G:T	T	-4.23017213774397e-6
chr2:60829881:C:T	T	1.1207765584993e-5
chr2:60839531:G:A	A	5.68542202613133e-6
chr2:60848054:C:T	T	-1.96490289242884e-5
chr2:60850558:A:G	G	-6.93751865039753e-7
chr2:60851215:G:A	A	-5.99090657672106e-6
chr2:60854407:C:T	T	-6.50531856781587e-6
chr2:60860694:C:T	T	-4.89907785741902e-6
chr2:60864815:G:A	A	-1.90538449735952e-5
chr2:60927190:T:C	C	-6.31968192094343e-6
chr2:60939899:A:G	G	-4.62041050481825e-6
chr2:60940626:A:G	G	-1.44199470033111e-5
chr2:60956522:A:G	G	-1.41818996087521e-6
chr2:60983399:C:T	T	1.61223395828073e-5
chr2:60995601:G:A	A	3.91023719253912e-5
chr2:60996155:T:C	C	2.983031641733e-6
chr2:61001159:T:C	C	-9.0366441875812e-6
chr2:61004797:A:C	C	-1.0834914412205e-6
chr2:61005570:G:A	A	-6.42035315743502e-6
chr2:61008720:C:A	A	1.01950117739423e-5
chr2:61017315:A:G	G	4.67556623715122e-5
chr2:61060310:C:T	T	3.9963716781764e-6
chr2:61080847:T:C	C	-4.27795268949787e-6
chr2:61109388:T:C	C	-5.76678611624243e-6
chr2:61111697:C:T	T	-2.32867751326654e-6
chr2:61118998:A:G	G	-5.05559495136966e-6
chr2:61124822:G:A	A	4.39717780001642e-5
chr2:61124924:C:T	T	5.27853239214078e-5
chr2:61134161:G:A	A	-9.96099038628679e-5
chr2:61141397:T:G	G	7.91202470375722e-6
chr2:61143684:A:G	G	3.67876968802323e-6
chr2:61149328:T:C	C	4.65614002371929e-6
chr2:61151681:A:G	G	5.22211709079671e-6
chr2:61152151:T:G	G	6.21536968555547e-6
chr2:61161220:C:A	A	5.01944434953121e-6
chr2:61162602:T:G	G	1.93353282789304e-7
chr2:61164165:T:C	C	1.13195790657173e-5
chr2:61166040:A:G	G	3.37906746654135e-6
chr2:61167716:T:C	C	-7.64244264522438e-6
chr2:61180110:G:T	T	-2.1302564797203e-6
chr2:61189618:G:A	A	-1.85948922923098e-5
chr2:61208712:G:A	A	-3.00631889057497e-5
chr2:61221641:A:C	C	4.44511289994012e-6
chr2:61234277:C:T	T	-1.81662980862123e-5
chr2:61246013:T:C	C	-4.81924898854355e-6
chr2:61248442:A:G	G	5.61689733862899e-6
chr2:61296419:T:G	G	6.68722701050636e-6
chr2:61297544:C:T	T	6.16309032247524e-6
chr2:61313477:T:C	C	-4.29543132104952e-5
chr2:61315314:C:T	T	-8.106957525905e-5
chr2:61318435:T:C	C	1.96791290366419e-6
chr2:61327553:G:A	A	-1.97131012056394e-5
chr2:61330029:C:T	T	-2.01770261347163e-5
chr2:61365941:C:T	T	7.57153371775326e-6
chr2:61369045:A:G	G	5.35491236995031e-6
chr2:61403294:T:G	G	8.09824111437041e-5
chr2:61411817:T:C	C	-1.32863283297492e-5
chr2:61424803:A:G	G	2.65351592928587e-6
chr2:61446259:G:T	T	1.75774435165556e-6
chr2:61447334:T:C	C	1.75435984022692e-5
chr2:61458691:T:C	C	1.53894910976549e-5
chr2:61471365:G:A	A	3.23622292458152e-7
chr2:61476721:A:G	G	-6.2953892235209e-6
chr2:61483438:A:C	C	3.61950154069289e-5
chr2:61489542:T:C	C	-4.41729380585403e-5
chr2:61530586:G:T	T	4.40075843557989e-6
chr2:61545122:A:G	G	5.01309697969939e-6
chr2:61576174:A:G	G	9.2877075271954e-6
chr2:61605384:A:G	G	6.48435705950616e-5
chr2:61609503:A:G	G	-1.9032289837564e-6
chr2:61612790:T:C	C	-5.11332182321729e-6
chr2:61620943:G:A	A	-5.09885893240046e-6
chr2:61626503:G:A	A	-7.99322800722114e-6
chr2:61630042:C:A	A	-4.76640830854326e-5
chr2:61633854:C:T	T	4.6572866426053e-6
chr2:61636912:G:A	A	-6.7487167455899e-6
chr2:61646880:G:A	A	-7.330658249927e-6
chr2:61652584:A:G	G	-3.66072838573904e-5
chr2:61661567:C:T	T	1.11311553968238e-6
chr2:61672006:G:A	A	-2.6293191134745e-5
chr2:61679011:G:A	A	2.98875213111459e-5
chr2:61706762:C:A	A	-1.35816512341848e-5
chr2:61711590:A:G	G	-1.81915574718322e-5
chr2:61714233:C:A	A	7.13121922883471e-7
chr2:61735826:A:G	G	-3.01805892896276e-6
chr2:61742461:C:T	T	-3.09587135608591e-6
chr2:61743099:T:G	G	-3.33929868757128e-5
chr2:61756818:G:T	T	-4.45240375734422e-5
chr2:61759214:T:G	G	2.79668368679934e-7
chr2:61762401:C:T	T	-3.02889667108363e-7
chr2:61772437:T:C	C	-3.70805024371065e-6
chr2:61779889:G:A	A	-3.5333417778005e-5
chr2:61787292:G:A	A	-2.40286317675154e-7
chr2:61789316:C:A	A	-3.31472643804031e-6
chr2:61799799:G:A	A	1.78604419495932e-6
chr2:61799950:C:A	A	3.6053159356873e-6
chr2:61802378:T:C	C	-2.37061726555614e-6
chr2:61802510:G:A	A	4.98713950312267e-6
chr2:61809475:C:T	T	1.60441343896931e-5
chr2:61810976:C:T	T	4.75224282782496e-6
chr2:61818056:T:G	G	3.59064976045142e-6
chr2:61819165:C:A	A	-4.27958465212778e-6
chr2:61824389:G:A	A	-4.5684270058078e-6
chr2:61830182:G:A	A	4.20189596969537e-7
chr2:61840298:T:C	C	2.65209754391491e-6
chr2:61842223:T:C	C	3.38813728499841e-6
chr2:61852132:T:G	G	9.69054562424329e-6
chr2:61862803:A:C	C	2.76944988075836e-6
chr2:61873245:G:T	T	1.11607499802568e-5
chr2:61874209:T:G	G	9.88149299376966e-6
chr2:61878851:C:T	T	-1.66726402776782e-4
chr2:61883436:G:T	T	4.18820103475893e-6
chr2:61890135:A:G	G	-9.96336260133287e-7
chr2:61893530:C:T	T	-8.70585685898386e-6
chr2:61909701:G:A	A	-2.96629321378653e-6
chr2:61918401:C:T	T	3.1021245589279e-5
chr2:61949810:T:C	C	8.3326023275832e-6
chr2:62003835:A:G	G	3.93521928239816e-6
chr2:62013651:G:T	T	5.53782482066818e-5
chr2:62082471:C:T	T	-1.02092639943411e-5
chr2:62094088:C:A	A	-6.9790223473483e-6
chr2:62094357:T:C	C	-1.34280480864963e-5
chr2:62139553:G:A	A	-1.688677413607e-5
chr2:62154339:T:C	C	-2.63553202451512e-5
chr2:62159023:C:A	A	-1.58852639558067e-5
chr2:62177849:A:G	G	-3.81571789755606e-6
chr2:62181693:G:A	A	8.2945057350888e-6
chr2:62185067:G:A	A	-5.49258852596586e-5
chr2:62186219:G:A	A	-3.35396536826017e-6
chr2:62187978:C:T	T	-3.32233931556465e-6
chr2:62189940:C:T	T	4.63402479406553e-6
chr2:62203267:A:G	G	2.03527910191909e-5
chr2:62205171:G:A	A	-2.8495274177213e-5
chr2:62208927:A:G	G	-6.75607570883786e-5
chr2:62209207:T:C	C	2.23415218428344e-5
chr2:62225526:C:T	T	8.73389049916966e-5
chr2:62241188:C:T	T	4.40668506888744e-5
chr2:62241629:G:A	A	5.53637274986017e-5
chr2:62247849:A:C	C	8.41802950011599e-5
chr2:62254348:C:T	T	1.99434247107791e-6
chr2:62259160:T:C	C	4.56698873392626e-6
chr2:62261925:A:G	G	-5.82580307523315e-6
chr2:62262992:C:A	A	1.0997059887405e-5
chr2:62263510:A:G	G	1.62408017030795e-5
chr2:62265352:C:T	T	-2.09797294415376e-6
chr2:62266825:G:A	A	1.93839165257621e-5
chr2:62269588:C:A	A	-1.94798790907345e-5
chr2:62270035:G:A	A	1.93378071016027e-5
chr2:62276336:A:G	G	-2.04643539175396e-5
chr2:62276468:T:C	C	-5.50115343437285e-6
chr2:62279463:C:T	T	3.4479435826140103e-05
chr2:62289884:C:T	T	1.41307946001904e-5
chr2:62292900:T:C	C	2.17681592972897e-5
chr2:62293629:C:T	T	1.69564695834633e-5
chr2:62298568:C:T	T	-3.11651183830875e-5
chr2:62300935:G:A	A	3.3434066062767e-5
chr2:62302275:C:T	T	-5.5168394419807e-5
chr2:62304949:C:T	T	6.39632349041757e-6
chr2:62311124:T:G	G	2.31409538398194e-5
chr2:62314765:T:C	C	1.40698220260066e-5
chr2:62315532:C:T	T	4.86354342200743e-5
chr2:62317169:T:G	G	-2.00980852070088e-5
chr2:62322310:C:A	A	1.40004881035632e-5
chr2:62323389:G:A	A	-1.70516244765674e-6
chr2:62324337:A:G	G	-6.97566493740636e-6
chr2:62324915:T:C	C	-2.43189121116641e-6
chr2:62326114:G:T	T	7.04208509050541e-5
chr2:62328027:C:A	A	3.62959113823513e-7
chr2:62335175:C:T	T	-6.72190346051233e-6
chr2:62338441:G:A	A	2.44046437506383e-6
chr2:62340911:G:T	T	-7.1394000452788e-5
chr2:62341400:A:G	G	1.84569831882746e-5
chr2:62348871:C:T	T	1.85361586858863e-5
chr2:62354149:C:T	T	-8.7036449586288e-6
chr2:62361469:A:G	G	-1.19143678907065e-5
chr2:62362736:C:T	T	3.338839639869e-6
chr2:62363243:C:T	T	-2.08101101208542e-4
chr2:62366497:T:C	C	-2.81986713654141e-5
chr2:62367887:C:A	A	-7.72122171091128e-5
chr2:62375243:C:T	T	-2.52769427518693e-5
chr2:62375303:A:G	G	-1.82835481333603e-5
chr2:62382818:A:G	G	-3.89596744362089e-5
chr2:62384572:T:C	C	-3.34256879352354e-5
chr2:62386036:G:A	A	1.28096831183259e-5
chr2:62387966:T:G	G	2.49031276844168e-6
chr2:62390007:A:G	G	-2.05639681734522e-5
chr2:62402180:G:A	A	-6.19564644727977e-6
chr2:62405022:A:G	G	-1.48879907395133e-6
chr2:62413624:T:G	G	-3.71558635522868e-5
chr2:62413752:G:T	T	-7.58410698866214e-6
chr2:62415168:T:C	C	2.68938392228692e-5
chr2:62416143:A:G	G	-5.22247630276349e-5
chr2:62416288:G:A	A	-1.5746294267331e-5
chr2:62416375:A:G	G	1.03696320695268e-5
chr2:62419229:G:A	A	1.12606460535511e-5
chr2:62425205:T:C	C	-1.22048204444196e-5
chr2:62426080:A:G	G	-1.64384334403138e-5
chr2:62426413:T:C	C	4.37427420623896e-6
chr2:62427090:G:A	A	-4.63475974973728e-5
chr2:62433258:G:A	A	-2.82850885966573e-6
chr2:62435569:A:G	G	3.03396017307889e-7
chr2:62440257:G:T	T	7.44652706630023e-6
chr2:62443364:C:T	T	-1.28493882443076e-6
chr2:62445184:A:G	G	-1.04959531651597e-5
chr2:62450540:A:G	G	8.96896090692759e-6
chr2:62452967:A:G	G	3.52418571254852e-5
chr2:62458346:A:G	G	5.84645650030096e-6
chr2:62459641:T:C	C	-1.11275840650532e-5
chr2:62461657:A:G	G	9.03628749432293e-6
chr2:62463024:C:T	T	2.89789735152604e-5
chr2:62467392:G:A	A	1.93552954384086e-5
chr2:62467558:A:G	G	9.15305389287978e-6
chr2:62481668:A:C	C	1.38477805229073e-5
chr2:62485348:C:T	T	1.83515567398165e-5
chr2:62485374:C:T	T	-8.4836568461727e-5
chr2:62486398:C:T	T	-3.2066142181775e-6
chr2:62487600:A:G	G	6.44481857426271e-6
chr2:62488431:A:G	G	-1.64044498361746e-5
chr2:62493549:C:T	T	2.23710804826309e-6
chr2:62494323:C:T	T	4.3857217855844e-6
chr2:62495157:T:C	C	-2.44585987101193e-6
chr2:62500019:C:T	T	2.02240141555141e-5
chr2:62505644:C:A	A	3.68972861901357e-6
chr2:62506054:C:T	T	1.04688513495189e-5
chr2:62506533:T:C	C	-4.23307080991228e-6
chr2:62506799:G:A	A	1.75787872341123e-5
chr2:62512844:T:C	C	-3.99892361410716e-5
chr2:62524484:A:G	G	-4.71687213300794e-6
chr2:62525786:T:C	C	-1.26891931186757e-5
chr2:62526352:C:T	T	-8.9606485069406e-6
chr2:62528914:C:T	T	-9.30777002590985e-6
chr2:62536212:C:T	T	1.37088617363976e-5
chr2:62536299:A:G	G	-1.50772702703299e-5
chr2:62537112:T:C	C	3.14767761159483e-6
chr2:62538992:G:A	A	1.08681129460772e-6
chr2:62553207:C:T	T	1.19824701765625e-5
chr2:62554364:C:T	T	-1.17037798308126e-5
chr2:62566805:A:G	G	3.94871244949546e-6
chr2:62571228:T:G	G	8.56699587761514e-6
chr2:62578487:C:T	T	1.94654388664477e-5
chr2:62580819:A:G	G	-8.16519582311228e-5
chr2:62588948:C:T	T	-7.27058664454119e-5
chr2:62590543:G:A	A	6.6103621124796e-6
chr2:62591056:T:C	C	3.26377713638331e-6
chr2:62591861:T:C	C	-1.39290163749127e-6
chr2:62591988:G:A	A	-5.78579640624282e-7
chr2:62603977:A:G	G	-4.80304179192226e-6
chr2:62611801:A:G	G	1.11317369044935e-5
chr2:62644090:T:C	C	-2.78907511569998e-5
chr2:62653683:A:C	C	9.55573721350644e-6
chr2:62653882:G:A	A	9.57084452414663e-6
chr2:62654937:G:A	A	-1.55177556681573e-4
chr2:62660749:T:C	C	2.788490094199e-5
chr2:62661768:G:A	A	3.38122524917835e-6
chr2:62663036:C:A	A	3.65106686427982e-6
chr2:62672534:G:A	A	3.37371250179819e-5
chr2:62697174:G:A	A	-1.67925704332106e-5
chr2:62699724:C:T	T	-4.69787903454885e-5
chr2:62743907:G:T	T	1.26139748773764e-4
chr2:62764583:G:A	A	-1.94772022066167e-5
chr2:62774004:C:T	T	-3.81450510010535e-5
chr2:62780909:G:A	A	-3.19979883390426e-5
chr2:62845046:A:G	G	-2.4040412182045e-5
chr2:62846059:G:A	A	-3.02625909797241e-5
chr2:62860643:T:C	C	1.22596388941584e-5
chr2:62871484:G:A	A	6.0403477142393e-6
chr2:62884154:T:C	C	1.7442676418978e-5
chr2:62899620:T:C	C	1.70784352734562e-5
chr2:62904596:G:A	A	-3.70532573044988e-5
chr2:62907744:C:A	A	-3.61278623839878e-5
chr2:62907965:C:T	T	7.76012004450169e-6
chr2:62922422:G:A	A	2.98545194045803e-5
chr2:62949004:A:C	C	3.27926416069579e-5
chr2:62951941:G:A	A	2.6161905018201e-5
chr2:62973159:A:G	G	6.47031158403483e-6
chr2:62986835:T:C	C	2.52417238033808e-6
chr2:63002946:T:C	C	7.06162450181881e-6
chr2:63060193:T:C	C	2.27891651899888e-5
chr2:63064887:T:G	G	1.70648636239643e-5
chr2:63071015:G:A	A	2.5017676906798e-6
chr2:63110635:A:G	G	3.58733894867583e-6
chr2:63116264:T:C	C	2.48251854526594e-6
chr2:63118372:C:A	A	-6.00038571627292e-6
chr2:63126440:A:C	C	-7.60202403661963e-5
chr2:63130741:T:C	C	2.73777312118819e-5
chr2:63136176:C:A	A	8.74805124647727e-6
chr2:63148815:T:C	C	7.00768979945062e-6
chr2:63170839:A:G	G	-3.98525965552341e-5
chr2:63174095:T:C	C	8.56637896537965e-7
chr2:63178083:G:A	A	-2.04817167946846e-5
chr2:63196910:A:C	C	1.43195226642109e-5
chr2:63198370:G:A	A	1.11818019705262e-5
chr2:63202884:C:T	T	-9.28619140218031e-6
chr2:63233609:A:G	G	3.43928144999417e-5
chr2:63255569:C:T	T	-1.18364032209853e-5
chr2:63267743:A:C	C	5.8601925093383e-5
chr2:63284300:G:T	T	1.53829599014716e-5
chr2:63299044:C:T	T	-8.22512378790008e-5
chr2:63321581:C:T	T	4.09100277184031e-5
chr2:63337548:T:C	C	1.9512003621651e-5
chr2:63341053:T:C	C	-1.1181013297454e-4
chr2:63344673:C:T	T	-1.62652446073255e-5
chr2:63347947:A:G	G	4.54436462789464e-5
chr2:63352829:T:C	C	5.15053701271365e-7
chr2:63369701:A:G	G	-9.8709070090952607e-05
chr2:63378866:C:T	T	-1.0814298492079e-4
chr2:63379142:G:T	T	-1.0814298492079e-4
chr2:63399038:T:C	C	6.15391271053324e-6
chr2:63425269:C:T	T	3.6812289326895e-6
chr2:63482574:T:G	G	1.99041436907137e-5
chr2:63489089:A:G	G	2.81077382022134e-5
chr2:63517148:G:A	A	-6.30502707717421e-6
chr2:63527141:T:C	C	6.95924781726353e-6
chr2:63553471:C:A	A	1.43215314472353e-5
chr2:63563739:G:A	A	6.87402763373906e-6
chr2:63567754:G:T	T	-1.13376113650301e-5
chr2:63588667:A:C	C	5.06255041376352e-5
chr2:63592214:G:A	A	1.13638069961852e-5
chr2:63640312:G:T	T	4.7806268554469e-5
chr2:63649738:T:G	G	3.12654189917191e-5
chr2:63684627:G:A	A	-6.47721822399374e-6
chr2:63692749:T:C	C	6.6070916997956e-5
chr2:63694037:T:C	C	-7.72546703465058e-6
chr2:63695235:G:A	A	1.74913370903876e-5
chr2:63699063:C:T	T	8.91003057026412e-6
chr2:63712283:T:C	C	-2.09760860709392e-5
chr2:63716123:G:A	A	8.54125146316217e-6
chr2:63756668:T:C	C	-7.52190558175047e-5
chr2:63802137:T:C	C	-5.06755468365167e-5
chr2:63818848:G:A	A	1.18531591960356e-4
chr2:63841654:G:T	T	3.43375319080934e-5
chr2:63862614:C:A	A	2.27682962678479e-5
chr2:63866334:G:A	A	-5.89228070880627e-5
chr2:63897588:C:A	A	-1.55802874774856e-5
chr2:63941098:G:A	A	-2.08277933398713e-5
chr2:63941548:T:C	C	7.38287546023886e-6
chr2:63944285:T:C	C	3.14800540949803e-5
chr2:63949661:C:T	T	-5.41433686136672e-5
chr2:63963598:C:T	T	1.03779799706843e-4
chr2:64013475:A:G	G	-8.95941063190275e-7
chr2:64020174:T:C	C	-2.89750883457265e-5
chr2:64036396:A:G	G	5.49432208364825e-6
chr2:64072559:T:C	C	3.87574700530751e-5
chr2:64087690:C:T	T	-9.22218770178433e-6
chr2:64093612:G:A	A	-1.49746898694874e-5
chr2:64094689:A:G	G	1.30219924929394e-5
chr2:64096942:T:G	G	5.75961916667231e-6
chr2:64114540:T:C	C	-9.44570835287599e-5
chr2:64115335:G:A	A	7.75332268421111e-5
chr2:64115586:C:T	T	-2.09923231001913e-5
chr2:64122068:C:A	A	-1.05535310375987e-6
chr2:64147054:G:A	A	2.62830623587726e-5
chr2:64153963:A:G	G	-5.77105307355982e-6
chr2:64173373:T:C	C	-1.91705235668444e-5
chr2:64173926:C:T	T	1.1694619981664e-6
chr2:64175555:T:C	C	1.06485004860978e-5
chr2:64176197:C:A	A	9.18859249181446e-5
chr2:64180576:C:T	T	-3.77992327493041e-6
chr2:64186907:G:T	T	4.57155377934384e-5
chr2:64193102:C:T	T	-2.66996291533473e-6
chr2:64198003:T:C	C	-3.6925232966149e-5
chr2:64199250:A:C	C	4.59113048429827e-6
chr2:64207378:G:T	T	-5.05931413532733e-6
chr2:64211756:C:T	T	3.02645621357651e-6
chr2:64213901:T:C	C	-3.86553177828597e-5
chr2:64228540:G:A	A	-3.09541038077534e-6
chr2:64232363:T:C	C	7.9098259692172e-6
chr2:64236824:T:C	C	6.59174340767092e-6
chr2:64243296:T:G	G	-9.93156708313173e-6
chr2:64251926:G:A	A	-6.35305532968082e-6
chr2:64258262:C:T	T	9.75665368108144e-6
chr2:64258678:A:G	G	-5.14490585455311e-6
chr2:64268172:T:C	C	3.20088506387469e-4
chr2:64268493:G:A	A	2.69596039282999e-5
chr2:64273881:G:T	T	1.10731044534546e-5
chr2:64279913:C:T	T	-6.80614498218811e-5
chr2:64282665:G:A	A	-1.46379749438102e-5
chr2:64283948:C:T	T	1.26243838830526e-4
chr2:64284744:C:T	T	-5.33866174688139e-7
chr2:64316497:T:C	C	-2.81124850010698e-5
chr2:64317418:A:G	G	9.83262485585146e-6
chr2:64320314:A:C	C	2.19549413499258e-5
chr2:64324194:T:C	C	-3.54559866562512e-5
chr2:64326306:A:C	C	-1.22625912419152e-5
chr2:64332487:G:A	A	-3.60685364006262e-6
chr2:64332995:C:A	A	1.47850093926483e-5
chr2:64346994:G:A	A	-2.15488381963531e-5
chr2:64357654:T:C	C	1.06160803491795e-5
chr2:64367418:C:T	T	1.58805902994686e-5
chr2:64372529:G:A	A	-5.76138218922847e-6
chr2:64378691:C:T	T	6.8841759889429e-6
chr2:64379165:T:G	G	2.10572371426625e-7
chr2:64380701:T:C	C	2.0949795790347e-5
chr2:64380830:G:A	A	-3.65042608634181e-6
chr2:64382845:G:T	T	4.1265083322216e-6
chr2:64387947:A:C	C	5.96339556865221e-7
chr2:64391841:T:C	C	2.25843442626414e-5
chr2:64393503:A:G	G	2.04929330818022e-5
chr2:64396599:T:G	G	1.86779128584038e-5
chr2:64399798:G:A	A	1.35780127259306e-5
chr2:64403165:A:G	G	5.39713154109118e-6
chr2:64410265:A:G	G	1.91536458562564e-5
chr2:64413570:T:C	C	6.87787307205136e-6
chr2:64418102:G:T	T	1.13962716357695e-4
chr2:64420487:G:T	T	3.80393159742516e-5
chr2:64429275:G:A	A	-1.14525393289933e-5
chr2:64434270:T:C	C	-6.50093454783321e-7
chr2:64435598:T:C	C	-1.96357524282949e-5
chr2:64436035:C:T	T	-1.85302835234037e-5
chr2:64438527:T:C	C	-7.53781637448979e-6
chr2:64452482:T:C	C	-1.99654298591101e-6
chr2:64453296:C:T	T	9.5951940489953e-6
chr2:64453507:G:A	A	-1.88666140682325e-5
chr2:64458095:A:G	G	-3.11327474115985e-5
chr2:64460533:C:T	T	-6.11246095206706e-5
chr2:64463493:G:A	A	-2.20705554822021e-5
chr2:64463898:G:T	T	3.3036482932612e-5
chr2:64465853:C:T	T	-1.50192059149611e-4
chr2:64466425:T:C	C	-4.13377002866155e-7
chr2:64469426:G:A	A	1.17055766114147e-5
chr2:64471263:G:A	A	1.01347343329854e-5
chr2:64471389:A:G	G	-1.30532583511155e-6
chr2:64475425:C:T	T	1.53787660354644e-5
chr2:64477102:A:C	C	6.18744330025309e-5
chr2:64483548:A:G	G	2.55818612729895e-5
chr2:64485585:G:A	A	4.03551316197824e-5
chr2:64486398:T:G	G	-3.11540285247118e-6
chr2:64503453:T:C	C	8.53723009349993e-6
chr2:64505011:G:A	A	-3.2779570151841e-5
chr2:64509952:G:A	A	-7.24212837579155e-5
chr2:64524123:C:T	T	2.74251485037405e-5
chr2:64526542:T:C	C	4.55904017125047e-6
chr2:64531276:G:A	A	8.27954522976297e-6
chr2:64542347:C:T	T	9.60993461944211e-6
chr2:64543747:T:C	C	1.06964641320094e-5
chr2:64545012:C:T	T	-8.83850975773942e-6
chr2:64548615:G:A	A	-7.45743292364514e-5
chr2:64568650:C:T	T	8.0990376025244e-6
chr2:64587415:C:A	A	3.67035397205478e-5
chr2:64596714:C:T	T	2.69760266254587e-6
chr2:64599486:G:A	A	8.23069436002032e-5
chr2:64604515:C:T	T	-7.59494472548995e-6
chr2:64613046:G:A	A	-3.4557140539235e-5
chr2:64618443:G:A	A	1.38167543796105e-4
chr2:64619820:T:C	C	-2.93393436779942e-5
chr2:64619902:G:A	A	-1.13669860229945e-5
chr2:64623736:A:C	C	-2.32531062658913e-5
chr2:64625926:G:A	A	-1.18463852238794e-5
chr2:64625985:T:C	C	-5.18912900449923e-6
chr2:64630627:A:G	G	-1.05177488983807e-5
chr2:64638670:T:C	C	-1.28478468495736e-5
chr2:64640056:G:A	A	-7.37507250024267e-6
chr2:64649369:T:C	C	-3.85240553743367e-5
chr2:64651559:G:A	A	-2.33457849634365e-5
chr2:64692244:A:G	G	-2.18130229519131e-6
chr2:64701740:A:C	C	-5.95708854654175e-5
chr2:64709338:T:G	G	-2.26321451932221e-5
chr2:64721019:G:A	A	7.80622799108086e-6
chr2:64721244:T:C	C	-2.09166051953771e-5
chr2:64733902:A:G	G	7.16330513315251e-6
chr2:64773324:A:G	G	3.07032637956278e-6
chr2:64776685:G:T	T	-3.53050146220345e-5
chr2:64777212:G:A	A	-3.55541738903483e-5
chr2:64778406:G:A	A	3.80071966881382e-6
chr2:64782309:G:A	A	3.65688927994154e-5
chr2:64783263:G:T	T	-3.94571636583601e-5
chr2:64783422:G:A	A	1.50381342036205e-5
chr2:64783474:T:C	C	-1.9109822932649e-5
chr2:64783554:A:G	G	-1.9109822932649e-5
chr2:64784366:A:G	G	3.27938124353769e-5
chr2:64787274:C:T	T	3.14809352887169e-5
chr2:64792271:T:G	G	-2.37885937264831e-5
chr2:64794674:C:T	T	-2.54138556190868e-5
chr2:64796481:T:C	C	-2.5623544734173e-5
chr2:64796563:G:A	A	4.38855924448034e-5
chr2:64798991:G:A	A	-6.94149863327744e-6
chr2:64799802:C:T	T	-1.55336306205104e-5
chr2:64802069:T:C	C	9.42695989823692e-6
chr2:64812403:C:T	T	-3.32025462194572e-6
chr2:64816322:C:T	T	-1.46394988656999e-5
chr2:64818275:G:A	A	-1.86279334339535e-5
chr2:64826082:C:T	T	7.93980414151638e-5
chr2:64836276:G:A	A	6.88436314414417e-6
chr2:64836950:C:T	T	-1.11719314252286e-5
chr2:64839177:A:G	G	-2.63535282124063e-5
chr2:64853638:C:T	T	1.68065199832814e-6
chr2:64853858:G:A	A	6.87856968060422e-5
chr2:64855073:C:T	T	-3.11851221279632e-6
chr2:64855281:C:T	T	-1.83855145738547e-5
chr2:64858357:G:A	A	1.47916109160758e-5
chr2:64859062:G:A	A	-1.26252551651592e-5
chr2:64859519:A:G	G	4.88199750053326e-6
chr2:64862157:C:T	T	-2.23788988609448e-5
chr2:64862501:C:T	T	9.26274381139364e-6
chr2:64863532:C:T	T	6.04397595602911e-6
chr2:64865068:T:C	C	4.17273087878014e-6
chr2:64867363:G:T	T	-1.87057198018984e-5
chr2:64868598:T:C	C	-3.27336133903555e-5
chr2:64868846:C:T	T	-4.82082676546681e-6
chr2:64869719:A:C	C	-1.08368412290299e-4
chr2:64869997:C:T	T	3.39275840127526e-5
chr2:64870439:A:G	G	3.84449598026732e-6
chr2:64871010:C:A	A	-3.49347839679795e-6
chr2:64875329:G:A	A	4.39398681489182e-5
chr2:64875911:T:C	C	1.24862792385173e-4
chr2:64879326:G:A	A	8.25743024565091e-6
chr2:64879572:T:C	C	-2.45897558622666e-5
chr2:64883141:C:T	T	6.21387662257366e-6
chr2:64886847:G:A	A	2.73096867579259e-5
chr2:64886871:T:G	G	2.47069604985417e-6
chr2:64886933:G:T	T	8.85605655551794e-7
chr2:64887226:T:C	C	-3.10361673804988e-5
chr2:64897975:T:C	C	1.18224731753054e-5
chr2:64900461:C:T	T	-2.0570682314024e-6
chr2:64901156:C:T	T	4.18089950231814e-5
chr2:64901193:A:C	C	1.68786719935564e-5
chr2:64903814:G:A	A	-6.12441344261569e-6
chr2:64904965:G:A	A	2.91421789575955e-7
chr2:64906671:T:G	G	-9.05569881499004e-6
chr2:64909040:C:T	T	-1.50531458186226e-5
chr2:64909534:G:T	T	-2.35022230402353e-5
chr2:64914015:T:C	C	-3.67797158448374e-5
chr2:64914976:T:C	C	-1.18898094662785e-5
chr2:64915620:G:T	T	-1.10071641028314e-5
chr2:64917523:C:T	T	-4.90492267481735e-6
chr2:64917653:G:A	A	-2.78351742888098e-5
chr2:64920791:T:G	G	-1.70755208831839e-5
chr2:64932462:G:A	A	-1.60378830331967e-5
chr2:64933899:G:A	A	-1.76251736563562e-5
chr2:64935184:C:T	T	-2.95888783041986e-6
chr2:64935329:A:C	C	-1.60724550620792e-5
chr2:64936708:C:T	T	-1.86955033814426e-5
chr2:64940327:G:A	A	-1.19894602613611e-5
chr2:64942434:T:C	C	5.068500478805e-5
chr2:64942800:G:A	A	-2.14794841529009e-5
chr2:64949239:A:G	G	-7.10377581842487e-6
chr2:64949475:T:C	C	2.90525249024367e-6
chr2:64953683:G:A	A	-2.47429639340662e-5
chr2:64956905:C:T	T	-2.21173132805745e-5
chr2:64966257:C:T	T	6.86568653919188e-7
chr2:64967168:T:G	G	-2.76159535511404e-5
chr2:64968129:T:C	C	1.0763353935644e-6
chr2:64971452:A:G	G	-9.71266978732616e-6
chr2:64973957:T:C	C	4.8641652619037e-5
chr2:64976889:C:T	T	1.12062215643315e-5
chr2:64977680:C:T	T	5.41117834190527e-7
chr2:64977832:G:A	A	-7.37690577822303e-6
chr2:64985386:C:T	T	4.8387691714232e-6
chr2:64985970:C:T	T	-9.09285546249422e-6
chr2:64987606:T:C	C	-7.43187036661584e-6
chr2:64987896:G:A	A	5.65052864082502e-6
chr2:64988655:G:A	A	-7.889164755743e-6
chr2:65004111:A:G	G	1.85459661254433e-5
chr2:65005495:A:G	G	7.77239827076544e-6
chr2:65007311:T:C	C	1.46624207880062e-5
chr2:65014806:G:A	A	-8.49261419972676e-5
chr2:65016187:T:C	C	-8.36369066389145e-5
chr2:65018231:G:A	A	3.11560704617359e-5
chr2:65018989:G:A	A	-1.51973751796638e-5
chr2:65021137:G:A	A	2.02173705645943e-4
chr2:65033614:G:A	A	8.6675643383137e-5
chr2:65049178:C:A	A	2.20897666701597e-5
chr2:65056040:G:A	A	-2.82812322555811e-6
chr2:65064412:A:G	G	3.46876523879972e-6
chr2:65067714:C:T	T	-1.89191897687112e-5
chr2:65072164:C:A	A	5.99700641600998e-5
chr2:65072632:T:C	C	-1.19522969394848e-5
chr2:65076971:G:A	A	-2.3683059963475e-5
chr2:65082162:G:A	A	-1.11972707244823e-4
chr2:65084532:A:G	G	2.03924741901458e-5
chr2:65101560:G:A	A	-1.77054327444187e-5
chr2:65104525:T:G	G	-1.39124324102845e-6
chr2:65111625:A:C	C	4.64479820593597e-5
chr2:65114240:T:C	C	-9.7751283496268408e-06
chr2:65128445:T:C	C	2.19059296159767e-5
chr2:65137568:G:T	T	-6.08989314232388e-6
chr2:65147461:G:T	T	-8.83919238863461e-6
chr2:65163149:C:T	T	-2.10623683387347e-4
chr2:65164908:T:C	C	-1.58943271409192e-4
chr2:65167460:G:A	A	-1.70572119301932e-5
chr2:65167580:C:T	T	-6.91801048499524e-5
chr2:65168812:A:G	G	1.06842064889798e-5
chr2:65172238:A:G	G	2.40542110729237e-5
chr2:65175744:G:T	T	-5.31418220273038e-7
chr2:65186612:G:A	A	1.6832724941132e-5
chr2:65191112:T:C	C	5.03250603451703e-5
chr2:65213974:C:T	T	-2.22847971983382e-5
chr2:65237244:G:A	A	-2.08205461708353e-5
chr2:65247927:G:A	A	-2.69957272704803e-5
chr2:65253486:A:G	G	-6.50791016772199e-6
chr2:65259794:T:C	C	-1.63947979358232e-5
chr2:65264525:A:G	G	-5.10216181225502e-6
chr2:65268149:A:G	G	-1.6894674712247e-5
chr2:65268436:A:C	C	-4.91758060301495e-5
chr2:65269117:G:T	T	-1.19736496428287e-5
chr2:65274249:G:A	A	-4.37530359832656e-5
chr2:65276011:T:C	C	3.44343683894479e-6
chr2:65279403:A:G	G	1.32250642292851e-5
chr2:65284934:G:A	A	-4.35797359775292e-5
chr2:65308597:A:G	G	-3.56941709799678e-6
chr2:65308802:G:A	A	-2.31174806437382e-5
chr2:65309182:G:T	T	1.52218986037401e-5
chr2:65319288:C:T	T	-1.27164387342171e-6
chr2:65329941:G:A	A	-1.76634723802315e-4
chr2:65341500:G:A	A	-2.45697152613468e-5
chr2:65347051:T:C	C	2.29104862191951e-5
chr2:65347988:A:G	G	-4.47865699976521e-5
chr2:65350525:T:C	C	8.54420642666939e-6
chr2:65352094:G:T	T	-1.07233866937875e-4
chr2:65353938:C:T	T	-2.47516093942357e-5
chr2:65356282:G:A	A	-2.42279120684614e-4
chr2:65368452:G:A	A	-9.97520903200651e-5
chr2:65379519:T:C	C	9.7472196262722e-6
chr2:65381229:A:G	G	-1.41262625162258e-5
chr2:65381775:C:T	T	1.7520595201893e-5
chr2:65390262:T:C	C	-2.74285956518498e-5
chr2:65409567:G:A	A	-1.34237674497807e-6
chr2:65410868:C:T	T	1.38306478327884e-4
chr2:65415071:G:A	A	-7.77227391126443e-6
chr2:65433047:A:G	G	4.20169534685164e-5
chr2:65440138:C:A	A	5.17351131715002e-6
chr2:65449952:G:A	A	6.03997551595509e-5
chr2:65464626:T:C	C	-2.35556222667934e-4
chr2:65464882:T:C	C	-1.50943157721269e-5
chr2:65474032:A:G	G	7.26582557130134e-5
chr2:65479191:T:G	G	-2.0589380506543e-6
chr2:65483194:T:C	C	1.16400550232003e-5
chr2:65483554:A:G	G	1.77512382706866e-5
chr2:65483877:C:A	A	-1.0686861263067401e-05
chr2:65489482:A:G	G	1.87568976441351e-6
chr2:65489942:G:A	A	-2.93359327515671e-5
chr2:65490711:C:T	T	3.86983024275566e-5
chr2:65491062:T:C	C	-1.06128809275549e-4
chr2:65492807:G:A	A	7.13634268003234e-6
chr2:65499001:A:G	G	3.66229732069527e-6
chr2:65499621:T:C	C	-1.23702739035295e-5
chr2:65509149:A:G	G	-2.82953852202119e-5
chr2:65515084:A:G	G	5.86198054713314e-5
chr2:65529831:G:A	A	-1.69591180491275e-5
chr2:65531391:T:C	C	-1.68267085504342e-6
chr2:65532537:A:G	G	5.2585828086262e-6
chr2:65545157:C:T	T	-1.76547943186513e-6
chr2:65545253:C:T	T	-5.88503451034182e-5
chr2:65546578:C:T	T	-5.24554724867179e-7
chr2:65550240:A:G	G	-1.60493532140833e-5
chr2:65550494:C:T	T	-8.67954485535012e-6
chr2:65551372:G:T	T	-2.48906505103506e-5
chr2:65551473:A:G	G	-1.58025410620749e-5
chr2:65556743:C:T	T	3.043858279099e-6
chr2:65558235:A:G	G	1.56674219909629e-7
chr2:65563955:A:C	C	9.76521054491069e-6
chr2:65564447:C:T	T	7.83153773436802e-6
chr2:65564634:G:A	A	-7.55440227368494e-6
chr2:65566980:A:G	G	-7.08628300515688e-5
chr2:65575277:C:T	T	2.47164163280834e-5
chr2:65577132:C:T	T	-1.81091764536817e-5
chr2:65583454:C:A	A	-2.08612375202054e-5
chr2:65602578:C:T	T	3.17957944125857e-5
chr2:65604183:G:A	A	1.96490471076156e-5
chr2:65618545:C:T	T	3.97371203967928e-5
chr2:65621223:C:T	T	-1.52623842199717e-5
chr2:65622088:G:A	A	1.72021729666458e-5
chr2:65624178:A:G	G	-6.26819944457928e-6
chr2:65624440:G:A	A	3.09415155757094e-5
chr2:65631910:C:T	T	2.11255622432514e-4
chr2:65635244:G:A	A	-3.47730609831247e-5
chr2:65644237:G:A	A	-1.29656653589825e-5
chr2:65657919:G:A	A	8.27751099647419e-6
chr2:65659450:G:T	T	-4.41406828504271e-5
chr2:65663524:G:A	A	-4.14965562353372e-7
chr2:65664634:T:C	C	-1.60728837727095e-5
chr2:65665296:G:A	A	5.23045437266132e-6
chr2:65669454:C:T	T	-2.76638324245116e-5
chr2:65678737:T:C	C	8.58786958993602e-6
chr2:65686179:G:A	A	-1.54867630036798e-5
chr2:65690314:T:G	G	-4.5321674272471e-5
chr2:65690860:G:A	A	-3.48359052076375e-7
chr2:65695877:C:T	T	-1.17051385903966e-5
chr2:65696823:C:T	T	1.65732947017997e-5
chr2:65697203:T:C	C	-3.24121922155618e-6
chr2:65697592:A:G	G	-5.43379627808268e-5
chr2:65698078:A:G	G	6.2752217822143e-7
chr2:65699805:C:A	A	7.66449628837291e-6
chr2:65709783:C:T	T	4.32347581382324e-5
chr2:65709907:G:A	A	4.16517748803344e-5
chr2:65710108:A:G	G	3.34556329950853e-5
chr2:65711606:G:T	T	3.33669182822635e-5
chr2:65717426:T:C	C	-2.62132362198613e-6
chr2:65727490:A:G	G	-2.17723613433672e-4
chr2:65729016:T:C	C	1.23364294593983e-5
chr2:65733826:T:C	C	-1.27172566389723e-4
chr2:65745029:A:G	G	3.40997117137412e-5
chr2:65749110:T:G	G	1.55851071660217e-4
chr2:65749385:T:G	G	1.83585579612474e-5
chr2:65749991:G:A	A	4.80148633780134e-6
chr2:65750729:C:T	T	2.08180128418141e-4
chr2:65752506:A:G	G	7.18863126593638e-6
chr2:65764231:G:A	A	1.20361422969212e-5
chr2:65766445:C:A	A	1.93033107759079e-5
chr2:65767134:C:T	T	1.53323661856531e-5
chr2:65770906:C:T	T	9.02693785512516e-5
chr2:65774369:A:G	G	4.07314616240404e-5
chr2:65781826:C:T	T	6.72977664799068e-7
chr2:65782459:C:T	T	-2.57216782184322e-6
chr2:65782460:T:G	G	3.04629993120452e-6
chr2:65785876:A:G	G	-9.33025034309901e-5
chr2:65790460:C:T	T	-1.2995204491035e-6
chr2:65792562:A:G	G	-7.27524338696404e-6
chr2:65800860:T:C	C	-2.11633409964419e-7
chr2:65809406:G:A	A	-1.78019607441852e-5
chr2:65822904:G:A	A	-4.13900120999155e-5
chr2:65823505:A:G	G	-6.41153566963655e-6
chr2:65824379:A:C	C	5.20744414447295e-6
chr2:65829584:A:G	G	9.32376740347721e-6
chr2:65831551:T:C	C	-2.60321750913313e-5
chr2:65833027:T:C	C	6.0623470133324e-6
chr2:65833729:T:C	C	-9.111329939436e-6
chr2:65834954:G:A	A	-1.31167558270151e-5
chr2:65835955:A:G	G	9.2375747792942e-6
chr2:65838880:C:T	T	1.41888755346465e-5
chr2:65850819:C:T	T	-3.5992333595011e-5
chr2:65853671:C:T	T	-3.84803870642387e-5
chr2:65854240:C:T	T	-3.14781185054767e-6
chr2:65862225:T:C	C	6.50202953165311e-6
chr2:65868402:T:G	G	-3.36579926355322e-5
chr2:65869695:A:C	C	-6.11539740199408e-5
chr2:65873914:G:T	T	-1.09020694935155e-5
chr2:65877747:T:C	C	-2.56596351099265e-5
chr2:65879022:G:A	A	2.61362570422035e-6
chr2:65880428:C:T	T	1.6598099725706e-5
chr2:65882386:A:G	G	6.13518640838761e-5
chr2:65883578:T:C	C	7.02116799207367e-5
chr2:65887367:T:C	C	-1.72144370830903e-5
chr2:65897026:A:C	C	-1.82469337702874e-5
chr2:65897237:C:T	T	-1.35274176803997e-5
chr2:65900030:C:T	T	-1.59977894976087e-5
chr2:65908562:T:C	C	-9.728743759993e-6
chr2:65915099:G:A	A	-7.06982526090383e-6
chr2:65918005:G:A	A	-1.02685117233023e-6
chr2:65922223:C:T	T	2.39399358348154e-6
chr2:65923019:A:G	G	4.22467488787601e-5
chr2:65931723:A:G	G	9.54221840187609e-6
chr2:65938312:A:G	G	-5.72150689617113e-5
chr2:65943555:G:A	A	-1.39888121146627e-6
chr2:65944964:G:A	A	8.84747220942928e-6
chr2:65945065:G:A	A	-6.2283737928222e-5
chr2:65946092:T:C	C	2.11288608525529e-5
chr2:65946116:C:T	T	5.87643728395894e-6
chr2:65946770:A:G	G	-3.05189192477807e-6
chr2:65970921:A:G	G	1.63810652603181e-5
chr2:65976218:T:C	C	1.34942345733213e-5
chr2:65977849:T:C	C	1.15400182406494e-5
chr2:65982351:G:T	T	-4.46263048992598e-5
chr2:65991805:T:C	C	-1.07591829260834e-4
chr2:65994843:G:A	A	1.07028036558847e-5
chr2:66003282:C:T	T	4.60050464482982e-5
chr2:66010656:G:A	A	-2.0114859872139e-5
chr2:66010871:T:C	C	-5.1411561570292e-6
chr2:66017270:A:C	C	-7.52866230807701e-6
chr2:66023260:C:T	T	1.91360022317379e-5
chr2:66025879:A:G	G	-5.42942974847128e-5
chr2:66044033:C:A	A	4.92959902698147e-5
chr2:66045109:A:C	C	-8.84330697365983e-5
chr2:66051316:A:G	G	7.02190534242029e-6
chr2:66058737:T:C	C	5.2211973807185e-6
chr2:66072528:A:G	G	4.91933442061958e-5
chr2:66074959:G:A	A	-7.85445144698186e-6
chr2:66075739:G:A	A	-2.7732489217257e-5
chr2:66076066:A:G	G	-2.69109996256796e-5
chr2:66082038:G:A	A	-7.37726927519159e-6
chr2:66092885:G:A	A	6.75215129398878e-6
chr2:66099719:G:T	T	2.95876640900925e-6
chr2:66102398:A:G	G	-6.16227659620936e-6
chr2:66104127:G:A	A	-1.47460954457969e-5
chr2:66104692:A:G	G	1.23625874904772e-5
chr2:66105780:C:T	T	-4.96626780563582e-6
chr2:66108735:G:T	T	1.73297641729114e-5
chr2:66110384:T:C	C	-2.99302296713047e-6
chr2:66122929:T:C	C	-1.40254635907397e-5
chr2:66123324:A:G	G	-1.23995085928982e-5
chr2:66126865:G:A	A	-1.62239915988814e-5
chr2:66130772:T:C	C	-1.84148796757399e-5
chr2:66132193:G:A	A	-3.04240688889136e-5
chr2:66133082:G:A	A	-2.53601383586801e-5
chr2:66134094:T:C	C	-3.86834231722053e-6
chr2:66136265:C:A	A	-2.9661618560472e-5
chr2:66147671:G:T	T	1.37352248166669e-6
chr2:66147884:C:T	T	-1.25044654165185e-5
chr2:66152314:G:A	A	-3.94105950092286e-6
chr2:66156335:A:C	C	2.37483972525782e-5
chr2:66159975:A:C	C	7.55180856305634e-6
chr2:66161007:A:G	G	5.60098298425893e-6
chr2:66166518:T:C	C	3.32346382549784e-6
chr2:66173757:G:A	A	2.71968870346026e-6
chr2:66174448:C:T	T	-6.01501276668766e-7
chr2:66183814:T:C	C	-2.42640991039731e-5
chr2:66186665:C:A	A	-3.17541806578387e-5
chr2:66193258:A:G	G	-1.39004112951929e-6
chr2:66195101:A:G	G	-4.56119374593845e-5
chr2:66202931:A:G	G	-6.98546058178918e-6
chr2:66222530:C:T	T	3.11815469475463e-5
chr2:66225945:G:T	T	-2.9285920543222e-6
chr2:66228240:G:A	A	1.16050386160677e-6
chr2:66230741:C:T	T	3.03519215802114e-5
chr2:66230996:C:T	T	2.16725531854683e-5
chr2:66237498:C:A	A	2.7477937978907e-6
chr2:66237601:C:A	A	-1.74487108520921e-5
chr2:66257098:T:C	C	-1.35577961997732e-5
chr2:66259359:T:C	C	1.74292235714821e-5
chr2:66271175:T:C	C	2.39913526437323e-6
chr2:66271643:A:G	G	1.04514939268855e-4
chr2:66288568:C:T	T	3.05192670303057e-6
chr2:66303591:A:G	G	-3.46217560391703e-5
chr2:66306798:C:A	A	-2.55579572186472e-5
chr2:66306913:G:A	A	-1.80231487165324e-5
chr2:66307623:A:C	C	-5.44676588008191e-5
chr2:66309140:G:A	A	5.38594802221166e-6
chr2:66321938:C:T	T	3.29062957830104e-5
chr2:66322807:T:C	C	2.11655939790048e-5
chr2:66323847:G:A	A	7.37417572318558e-6
chr2:66324690:G:A	A	8.55247817761236e-5
chr2:66332736:A:G	G	3.54474598827666e-6
chr2:66353731:A:G	G	9.86657490616269e-6
chr2:66362163:C:A	A	1.6903589723447e-5
chr2:66374304:C:T	T	3.25046671843838e-5
chr2:66375389:T:G	G	-1.05123765983642e-5
chr2:66398243:A:C	C	-2.12025239795646e-6
chr2:66399784:G:A	A	5.23521304828122e-5
chr2:66405168:T:C	C	2.14430236380956e-5
chr2:66411510:C:T	T	-6.66309856061612e-5
chr2:66414937:G:A	A	-3.71125475123196e-5
chr2:66423642:T:C	C	1.14974716309238e-5
chr2:66424612:C:T	T	8.31404049130801e-6
chr2:66424731:C:T	T	5.80612250820397e-6
chr2:66430807:T:C	C	-1.24670672685165e-5
chr2:66438014:T:C	C	-3.20343342859779e-5
chr2:66460711:C:A	A	-4.25406731913823e-5
chr2:66474204:C:T	T	2.22919453488143e-5
chr2:66476477:G:A	A	-9.56927758831578e-5
chr2:66482336:G:T	T	-1.405351109416e-5
chr2:66487465:A:G	G	5.70468651680281e-6
chr2:66487957:G:A	A	-2.47700612074956e-5
chr2:66497930:T:C	C	4.00149563392965e-7
chr2:66498445:T:C	C	-4.53914689729914e-6
chr2:66499321:C:T	T	-6.9402722917131e-6
chr2:66499436:C:T	T	1.64052140288524e-5
chr2:66499770:C:T	T	1.54633677880279e-5
chr2:66501588:A:G	G	-2.52861440938357e-5
chr2:66503651:A:G	G	3.45329293238558e-5
chr2:66506416:C:T	T	5.05703359381092e-5
chr2:66516459:C:T	T	-3.04579690229915e-5
chr2:66520681:A:G	G	-1.28949315520319e-5
chr2:66523152:C:A	A	2.03828398446349e-5
chr2:66523472:A:G	G	2.62007592561321e-5
chr2:66526823:C:T	T	-2.53400442082521e-6
chr2:66528470:C:T	T	1.40591586240788e-6
chr2:66531290:A:G	G	-6.33855468026323e-5
chr2:66538446:A:G	G	-2.34296623552205e-5
chr2:66543915:G:A	A	8.2640097493421e-6
chr2:66544868:T:C	C	7.59421725226778e-6
chr2:66550901:A:G	G	-1.10438283357287e-5
chr2:66552149:T:C	C	3.02584790740078e-5
chr2:66554321:T:G	G	-1.82311966158124e-4
chr2:66559273:A:G	G	5.08665841760647e-5
chr2:66561182:C:T	T	1.50132222073336e-5
chr2:66565551:G:A	A	1.37731997341465e-4
chr2:66567702:G:A	A	1.85749538685872e-7
chr2:66569392:G:A	A	7.43740005303452e-6
chr2:66570006:G:A	A	3.8016215045413e-5
chr2:66571522:C:T	T	2.03547110828201e-5
chr2:66576227:C:T	T	-2.09031527549468e-6
chr2:66578003:G:A	A	-2.65710844816664e-6
chr2:66579471:C:T	T	-7.59185836370369e-6
chr2:66579909:G:A	A	4.57158719069404e-6
chr2:66581648:G:T	T	-1.60667187064306e-5
chr2:66582190:C:T	T	3.75647459085516e-5
chr2:66583976:T:C	C	7.34252834346807e-6
chr2:66585327:C:T	T	-5.30477258718822e-6
chr2:66586989:T:C	C	1.4817480477139e-5
chr2:66588008:T:G	G	-2.77103209684332e-6
chr2:66588143:C:A	A	6.71232204541788e-6
chr2:66594131:T:C	C	-2.59244862374913e-5
chr2:66595566:A:G	G	-5.7958285250774e-6
chr2:66599920:G:A	A	9.80818656605801e-6
chr2:66602878:T:C	C	-1.25578206855707e-5
chr2:66604006:G:A	A	-3.23452814677176e-5
chr2:66649492:T:C	C	-2.65568324609124e-5
chr2:66654201:T:C	C	5.23231318782642e-6
chr2:66655642:G:A	A	-1.88886894903361e-6
chr2:66669586:G:T	T	-2.00607010887658e-5
chr2:66671135:G:T	T	-5.82324755084288e-5
chr2:66681893:C:T	T	-3.95410498562552e-6
chr2:66683066:G:A	A	-4.27453874634374e-5
chr2:66687288:A:G	G	-1.13553063677572e-5
chr2:66691574:C:T	T	-6.84939983838044e-4
chr2:66692184:T:C	C	-5.01234947081358e-6
chr2:66696939:T:G	G	-2.81671402150554e-4
chr2:66700727:A:G	G	-7.27648678824608e-6
chr2:66702701:A:C	C	1.02442192060566e-5
chr2:66708468:C:T	T	8.10856838677927e-5
chr2:66709362:T:C	C	4.25861935349261e-5
chr2:66710709:C:T	T	-4.95380115083781e-5
chr2:66713309:T:C	C	-2.43423567620454e-5
chr2:66716915:A:G	G	1.4438183917467e-5
chr2:66721002:A:G	G	7.45986360109494e-5
chr2:66726154:G:A	A	9.32276582448688e-5
chr2:66729961:A:G	G	-1.01369156048827e-5
chr2:66736269:T:G	G	-2.68119871694794e-6
chr2:66737251:C:T	T	1.72635057093864e-5
chr2:66746496:T:C	C	3.91041699695277e-5
chr2:66749900:A:G	G	-7.1093347091565e-6
chr2:66765131:A:C	C	-4.82892431587676e-5
chr2:66772764:C:T	T	6.10015852449078e-6
chr2:66774027:C:A	A	-9.80548332249169e-5
chr2:66781179:C:T	T	1.13986204959914e-5
chr2:66787629:C:T	T	2.4981259650362e-5
chr2:66790639:A:G	G	1.55034762135268e-5
chr2:66792155:A:G	G	8.05314081000716e-6
chr2:66794055:C:T	T	-1.41820089977233e-5
chr2:66808146:T:C	C	-1.00042425821511e-6
chr2:66809140:A:G	G	1.13017547217056e-5
chr2:66811207:T:C	C	-2.6626948219566e-6
chr2:66812529:A:C	C	-1.39897317783847e-5
chr2:66812665:C:T	T	5.76497039750815e-6
chr2:66814545:G:A	A	-7.84803885903517e-6
chr2:66814767:A:C	C	1.2731950016225e-5
chr2:66823620:T:C	C	-2.09147137739884e-6
chr2:66826893:C:T	T	-4.87559590973832e-5
chr2:66828787:T:C	C	5.81806253473606e-6
chr2:66829911:C:T	T	-2.3584777515496e-5
chr2:66832994:A:C	C	-5.82863741186312e-7
chr2:66833864:A:G	G	-8.76801955626918e-6
chr2:66835593:T:C	C	-1.13288975131077e-5
chr2:66840537:C:T	T	-2.68788651453498e-5
chr2:66844927:G:A	A	-2.33448903356108e-5
chr2:66848789:A:C	C	-5.87579075479644e-6
chr2:66849979:T:G	G	-5.42924736108906e-7
chr2:66851487:G:T	T	-1.28928922922251e-5
chr2:66854430:G:T	T	3.66509212132712e-6
chr2:66863235:T:C	C	-7.47792994101452e-5
chr2:66863701:G:A	A	8.04518939070629e-5
chr2:66864709:T:G	G	-2.99935923673939e-6
chr2:66870816:T:C	C	9.21243617824049e-5
chr2:66880731:T:C	C	2.49461958624045e-5
chr2:66888305:C:A	A	4.27762048618807e-6
chr2:66889712:C:T	T	1.30839976702144e-5
chr2:66890859:C:T	T	-1.60878542613029e-5
chr2:66894385:C:T	T	-1.92110973167975e-6
chr2:66897413:T:C	C	-5.41406206789497e-5
chr2:66901061:T:C	C	-4.70319313153684e-5
chr2:66902045:G:A	A	1.13078635187854e-5
chr2:66904499:A:G	G	-5.831410427985e-5
chr2:66923163:C:T	T	-7.46196193045758e-6
chr2:66955784:C:T	T	-1.21212661851011e-6
chr2:66957718:G:A	A	-1.41983807552917e-4
chr2:66963941:C:T	T	-3.44311816501348e-5
chr2:66969944:A:C	C	-1.3504934421047e-5
chr2:66977497:G:A	A	-3.39630485331804e-6
chr2:66977510:T:C	C	9.94439177764896e-6
chr2:66981431:C:A	A	-1.01651096452761e-4
chr2:66990573:G:A	A	-1.40194617874171e-5
chr2:67000011:C:T	T	6.11994009927531e-5
chr2:67001140:G:A	A	4.61736708891265e-6
chr2:67003964:T:C	C	8.59725097428478e-6
chr2:67005674:T:C	C	-2.37156148196135e-6
chr2:67005812:G:T	T	-5.47238493439602e-6
chr2:67005930:T:C	C	-4.16822633285469e-6
chr2:67010963:A:G	G	-1.11570461211099e-5
chr2:67012896:G:A	A	9.18752440171866e-8
chr2:67014042:G:A	A	-9.44854484845816e-6
chr2:67017167:G:T	T	-1.3173910932702e-5
chr2:67020804:C:T	T	-1.28697647129227e-5
chr2:67023920:G:A	A	-1.46536028438765e-5
chr2:67026341:A:G	G	-4.22114579728313e-5
chr2:67031543:A:G	G	1.00501684855308e-6
chr2:67036011:T:C	C	-1.49309362834119e-5
chr2:67038651:T:G	G	-9.1832498716957e-6
chr2:67039351:T:C	C	-1.62394791362793e-5
chr2:67039374:T:C	C	-5.08145598017885e-6
chr2:67043465:T:C	C	-1.70052643626354e-5
chr2:67052043:A:C	C	3.65361038401647e-6
chr2:67053496:T:G	G	-1.55345518829559e-5
chr2:67054912:G:A	A	-4.97360309853626e-5
chr2:67057955:C:A	A	-4.45377213332627e-5
chr2:67064809:T:C	C	1.45778823970934e-5
chr2:67066572:G:A	A	-3.04267232144035e-5
chr2:67066891:G:A	A	-3.0720809082192e-6
chr2:67071151:C:T	T	5.71776660216969e-6
chr2:67072723:G:A	A	-2.17885253969943e-5
chr2:67073523:C:T	T	-3.25201367660604e-6
chr2:67078262:T:C	C	-2.9727816642477e-5
chr2:67079026:G:A	A	-1.97582226867854e-5
chr2:67083913:T:C	C	-2.31837119742893e-5
chr2:67085327:G:A	A	2.75709222905555e-5
chr2:67099163:A:G	G	5.55887493356037e-6
chr2:67103010:T:G	G	-5.18329613569207e-5
chr2:67104066:C:T	T	-8.28149957596122e-6
chr2:67106007:G:A	A	5.90556535235512e-6
chr2:67114685:G:T	T	1.21354880581797e-6
chr2:67122484:G:A	A	1.31451720409077e-5
chr2:67126605:C:T	T	-2.8634247143926e-6
chr2:67138654:C:T	T	-2.26817870543214e-5
chr2:67141648:C:T	T	-1.29204024857379e-5
chr2:67147219:T:C	C	-3.60230778569829e-6
chr2:67147750:G:T	T	1.59482152560749e-5
chr2:67154512:C:T	T	4.18919116380987e-6
chr2:67161665:G:A	A	1.48749253182307e-5
chr2:67170382:C:T	T	1.40757050397138e-5
chr2:67174902:A:C	C	-1.02073288147068e-5
chr2:67177516:C:T	T	-2.80096658777757e-5
chr2:67178897:A:G	G	1.13696886527562e-6
chr2:67179682:G:A	A	-3.42596257877552e-6
chr2:67182636:C:T	T	-3.57277204206838e-6
chr2:67182980:C:A	A	-7.58312855752396e-6
chr2:67185149:A:G	G	-3.1304252715419e-5
chr2:67185549:G:A	A	-1.02862790977179e-6
chr2:67187920:C:A	A	-7.83627892091409e-5
chr2:67196536:G:A	A	-2.00789276780896e-5
chr2:67196672:C:T	T	-3.72229883200403e-5
chr2:67202014:T:C	C	-2.43503854519448e-6
chr2:67209491:G:A	A	-1.93043581030602e-5
chr2:67210259:G:A	A	-9.15702485159407e-5
chr2:67218961:T:C	C	-3.52210512006739e-5
chr2:67222767:A:C	C	5.90833723868197e-6
chr2:67225665:C:A	A	2.17448339407279e-6
chr2:67226040:C:T	T	7.705939580629e-6
chr2:67234880:A:G	G	-8.31707350386905e-5
chr2:67235527:A:C	C	2.04151684480055e-5
chr2:67241799:G:A	A	-2.02573115525115e-4
chr2:67243064:C:A	A	-1.50653263674367e-5
chr2:67245498:G:A	A	4.38904472891791e-6
chr2:67246987:C:T	T	-1.35503054390987e-4
chr2:67247952:C:T	T	-1.96215706812451e-5
chr2:67248174:A:G	G	2.54020448187815e-6
chr2:67248894:G:A	A	-1.11504202617612e-5
chr2:67250948:T:C	C	1.252321886658e-5
chr2:67253692:A:C	C	3.31460944015078e-5
chr2:67255190:C:T	T	8.4274280671252e-6
chr2:67257896:C:T	T	1.59042716891848e-5
chr2:67259694:T:C	C	-6.15875542510834e-6
chr2:67262000:G:A	A	-6.31096886680342e-5
chr2:67263230:G:T	T	1.80601425848675e-5
chr2:67263506:C:T	T	2.14149128317895e-5
chr2:67269304:G:A	A	3.2635532788992e-5
chr2:67272557:T:C	C	5.8702373770791e-5
chr2:67272783:G:A	A	1.95118079034379e-5
chr2:67274379:C:T	T	7.7498209138077e-6
chr2:67276281:A:C	C	-1.53103559507822e-5
chr2:67283046:T:C	C	-4.30735969347018e-5
chr2:67284196:C:T	T	3.36056289624764e-5
chr2:67286020:G:A	A	1.12431380029648e-5
chr2:67288357:T:G	G	-2.80967521573178e-5
chr2:67294608:T:C	C	5.59176756238088e-5
chr2:67295510:A:G	G	5.43363120698833e-6
chr2:67298030:T:C	C	2.39455032960844e-5
chr2:67298315:C:T	T	-1.39295074007868e-5
chr2:67300458:G:A	A	1.41558394734416e-5
chr2:67301069:T:C	C	-1.44632994533197e-5
chr2:67303148:C:T	T	2.3305774757451998e-05
chr2:67310097:A:G	G	9.19529776890583e-7
chr2:67312094:G:A	A	2.01364460624173e-5
chr2:67313092:T:C	C	-6.51291507276208e-5
chr2:67327151:G:A	A	5.58215571338162e-6
chr2:67328314:T:C	C	8.80559953709023e-6
chr2:67328598:A:G	G	-1.5344226651299e-5
chr2:67339149:T:C	C	1.77633561570353e-5
chr2:67351290:A:G	G	2.71498724699303e-5
chr2:67351948:C:T	T	-1.30952216994491e-5
chr2:67352651:G:A	A	5.25195727235623e-5
chr2:67366671:C:T	T	2.10989583712765e-5
chr2:67369418:T:C	C	-4.6059211171519e-5
chr2:67379194:T:G	G	1.49502854844019e-5
chr2:67398653:C:T	T	2.37812186184521e-5
chr2:67403344:T:C	C	1.09581598324189e-5
chr2:67403848:G:A	A	2.57505995263198e-5
chr2:67404699:G:A	A	9.24826318652803e-6
chr2:67404993:C:T	T	2.14139472543205e-5
chr2:67413146:T:C	C	2.23282090248024e-6
chr2:67439001:T:G	G	3.92745178705315e-5
chr2:67445598:G:A	A	-8.29289741024759e-6
chr2:67445761:G:A	A	6.37598008265857e-7
chr2:67446648:G:A	A	4.15985331407344e-5
chr2:67454959:G:A	A	-3.44520568115092e-6
chr2:67460497:G:A	A	-2.44317238915376e-5
chr2:67468464:C:T	T	-2.29902097203342e-4
chr2:67469549:A:G	G	-3.6674609097502e-5
chr2:67471500:A:G	G	1.11211392550492e-6
chr2:67477849:C:T	T	1.8728116391502e-4
chr2:67478766:T:C	C	-3.74493224764106e-6
chr2:67484053:C:T	T	1.84045421306382e-5
chr2:67484336:A:G	G	6.89123074666586e-5
chr2:67485137:A:G	G	5.74388683598573e-6
chr2:67487677:T:C	C	-1.98816336051502e-6
chr2:67488898:T:G	G	1.29065186598263e-4
chr2:67491158:C:T	T	1.16558279945713e-5
chr2:67491230:T:C	C	-2.92461402443518e-5
chr2:67495735:A:C	C	-7.19427696238259e-6
chr2:67496433:A:G	G	1.2466111082615e-5
chr2:67500020:T:C	C	4.4381389327746e-6
chr2:67503284:T:C	C	-9.054881407849e-5
chr2:67503540:G:A	A	2.40459900395708e-5
chr2:67509617:T:C	C	2.32929433830219e-5
chr2:67510334:G:T	T	-1.48120321096462e-6
chr2:67512594:G:A	A	-1.21438777243646e-5
chr2:67514660:C:T	T	-1.90283386709644e-5
chr2:67515946:G:A	A	1.92144652819599e-5
chr2:67517406:A:G	G	1.69999242454364e-5
chr2:67519290:G:A	A	2.61224194339254e-5
chr2:67524241:G:T	T	2.4851374719895e-5
chr2:67531773:C:T	T	-6.1438853443165e-5
chr2:67548148:C:T	T	-1.84479730620889e-5
chr2:67551417:C:T	T	-8.12927686700091e-6
chr2:67573388:C:T	T	2.95894218935218e-5
chr2:67579377:G:A	A	4.69430358279745e-6
chr2:67584973:C:A	A	-2.70988537867187e-6
chr2:67599098:T:C	C	2.45423100735174e-5
chr2:67600946:G:A	A	-1.14985929627607e-5
chr2:67606514:T:C	C	2.10396897321858e-5
chr2:67609375:A:C	C	-5.33350774140815e-6
chr2:67609586:T:C	C	3.7623868645148e-6
chr2:67614723:A:G	G	7.11438981132735e-5
chr2:67619156:C:T	T	8.19970277944863e-6
chr2:67621619:T:C	C	3.25607079348909e-6
chr2:67625881:C:T	T	7.2158656904849e-6
chr2:67637543:C:T	T	5.25304320135388e-5
chr2:67640324:A:C	C	2.62672478755491e-5
chr2:67642206:T:C	C	7.78047127902415e-5
chr2:67643860:T:C	C	4.84584660409364e-6
chr2:67645439:A:C	C	8.30178556727579e-7
chr2:67649656:T:C	C	9.89080650419583e-7
chr2:67650669:T:C	C	-1.95330840605623e-5
chr2:67650976:T:C	C	-1.10597918989156e-5
chr2:67652795:T:C	C	-5.47236202621101e-5
chr2:67658596:C:A	A	4.60048005296471e-4
chr2:67663191:T:C	C	-4.89840250407576e-5
chr2:67665681:C:T	T	-1.65917783443665e-5
chr2:67671841:G:T	T	-5.62759641639407e-5
chr2:67676341:A:G	G	-5.82992306930223e-5
chr2:67676497:C:A	A	1.0828985735838e-5
chr2:67678640:T:G	G	-4.99796968185375e-5
chr2:67679302:A:C	C	5.76475125302887e-6
chr2:67684748:A:G	G	1.89299508201184e-5
chr2:67684891:C:T	T	5.27644260618286e-6
chr2:67686092:C:A	A	-3.8738050656604e-5
chr2:67687321:C:T	T	-4.97941335164465e-5
chr2:67693883:T:C	C	-8.97209562139066e-6
chr2:67696346:C:T	T	3.06887461265067e-6
chr2:67697238:C:A	A	3.41013038635885e-5
chr2:67705947:G:A	A	-3.25731783910258e-5
chr2:67708270:G:A	A	-4.35662608299614e-7
chr2:67710280:T:G	G	-9.24334029968374e-5
chr2:67715528:A:G	G	-5.64141429073601e-6
chr2:67718239:T:C	C	-3.17458906940857e-5
chr2:67724729:A:G	G	-8.11295184738586e-5
chr2:67728148:T:C	C	4.43512543624271e-6
chr2:67729173:A:G	G	6.12192263993714e-5
chr2:67729934:C:T	T	-1.90163705700042e-5
chr2:67732051:T:G	G	-4.80094176746769e-6
chr2:67732597:C:T	T	-6.26270182790531e-6
chr2:67732879:G:A	A	-1.91522043366027e-6
chr2:67733386:A:C	C	7.87880965186447e-5
chr2:67734583:T:C	C	5.30060195754594e-5
chr2:67735305:G:A	A	3.62859089909694e-7
chr2:67735856:T:C	C	-5.06213448537613e-6
chr2:67738865:C:T	T	-8.31989638379836e-6
chr2:67746422:T:C	C	1.17099030343941e-4
chr2:67746755:T:G	G	-1.08073842983786e-5
chr2:67749656:C:T	T	4.2080594140488e-6
chr2:67750865:A:G	G	-8.24785915893472e-6
chr2:67755296:T:C	C	-6.98376945263383e-7
chr2:67755311:A:G	G	-5.8390042627102e-5
chr2:67755963:A:G	G	-6.05249104795656e-6
chr2:67758337:G:A	A	1.30074495640699e-5
chr2:67758542:C:T	T	-5.37712587289345e-5
chr2:67766133:C:T	T	1.83701040311033e-5
chr2:67767800:G:A	A	7.8060084559261e-5
chr2:67776601:C:T	T	-4.68607122754356e-6
chr2:67778761:G:A	A	-1.71080557512166e-5
chr2:67782127:C:A	A	1.43524640514208e-5
chr2:67782685:T:G	G	-1.7291275828564e-5
chr2:67783086:A:G	G	-4.78613415903157e-5
chr2:67783668:C:T	T	4.1597361879372e-6
chr2:67783925:G:A	A	-1.6699636372584e-5
chr2:67784610:T:G	G	-3.95849253765612e-6
chr2:67785327:T:C	C	-1.03323755203625e-5
chr2:67793122:T:C	C	-1.30035049608358e-5
chr2:67794668:C:A	A	-1.43642750285297e-5
chr2:67797314:G:A	A	-3.01026782689343e-5
chr2:67798080:C:A	A	3.22987572707576e-5
chr2:67798673:C:T	T	-1.71197932947429e-5
chr2:67799675:G:A	A	7.69436925227016e-6
chr2:67801619:G:A	A	-1.27752637332794e-5
chr2:67803187:C:A	A	-5.00999420725264e-6
chr2:67804460:A:G	G	1.0400273175123e-5
chr2:67804544:T:C	C	-2.88416590152384e-5
chr2:67805107:T:C	C	-1.36314700695543e-5
chr2:67808830:T:C	C	-7.88792433001791e-6
chr2:67814710:T:G	G	-2.09610302199925e-5
chr2:67823467:A:G	G	-2.29161648088419e-5
chr2:67824086:C:A	A	1.72301772015206e-5
chr2:67833112:A:G	G	-2.34293704748875e-5
chr2:67833864:C:T	T	-1.18919301143299e-5
chr2:67842757:C:A	A	-2.53725033427256e-5
chr2:67843093:A:G	G	-2.23341361467586e-5
chr2:67849352:T:C	C	-1.65451084890427e-5
chr2:67850575:G:A	A	2.55661775646851e-5
chr2:67853750:G:A	A	-1.20956086139541e-5
chr2:67854177:A:C	C	-1.33027646589712e-5
chr2:67856137:C:T	T	-2.23582695094336e-5
chr2:67856463:T:C	C	4.98997487231163e-6
chr2:67857118:G:T	T	-5.21313587464592e-6
chr2:67862891:T:C	C	-5.32692407875863e-6
chr2:67863260:T:C	C	-1.83993423217183e-5
chr2:67864097:C:T	T	-2.48736069553177e-5
chr2:67865272:G:A	A	-9.63603883760729e-6
chr2:67865623:C:A	A	6.68864713965494e-5
chr2:67870348:A:G	G	2.58268519187466e-6
chr2:67879036:A:G	G	1.03598744000752e-4
chr2:67880737:C:T	T	-1.53001680752142e-6
chr2:67882176:T:G	G	7.36679240896371e-6
chr2:67888047:C:A	A	-4.95952562557257e-6
chr2:67894107:G:A	A	5.8187852368491e-5
chr2:67898522:C:T	T	-2.41090439282959e-5
chr2:67911654:C:T	T	-1.17090714418953e-5
chr2:67911975:A:G	G	3.79051558633397e-5
chr2:67914130:A:G	G	-3.58902065106679e-6
chr2:67914223:T:C	C	-4.49074134185473e-6
chr2:67919039:T:C	C	1.57563283556442e-5
chr2:67919242:A:G	G	1.14997656469089e-4
chr2:67921785:A:G	G	1.86110926005376e-5
chr2:67922323:A:G	G	2.59444839322763e-5
chr2:67926434:A:G	G	4.54454298897405e-6
chr2:67929907:T:C	C	4.32097661852257e-7
chr2:67932403:T:G	G	-3.42659793976528e-5
chr2:67932551:C:T	T	-6.90715363318003e-6
chr2:67938064:A:G	G	6.76043792009388e-5
chr2:67938760:C:T	T	1.93482256316088e-5
chr2:67938948:G:A	A	-4.77426640170757e-6
chr2:67946531:A:G	G	-2.8677103159214e-5
chr2:67947435:G:A	A	-9.26968097444656e-6
chr2:67954316:A:G	G	1.5988886768465e-5
chr2:67957593:T:C	C	-6.79638860753367e-5
chr2:67960665:G:T	T	-4.21131795780845e-5
chr2:67960860:T:C	C	2.8474770859267e-5
chr2:67961464:C:T	T	-5.06635140945374e-6
chr2:67963492:T:C	C	1.50227447727929e-5
chr2:67965134:T:C	C	-2.45665839052055e-6
chr2:67968047:A:G	G	9.16566058086974e-6
chr2:67968087:T:C	C	-5.86647113602424e-5
chr2:67969585:A:G	G	-7.93350256872338e-5
chr2:67969850:T:G	G	-2.51564685909583e-6
chr2:67971235:G:T	T	-8.40862492245335e-6
chr2:67978479:C:T	T	5.05508030751387e-5
chr2:67979696:T:C	C	-1.83047873317072e-6
chr2:67987238:C:T	T	-7.44239224815024e-6
chr2:67995149:G:A	A	8.59233357393324e-6
chr2:67997187:T:C	C	4.40532151730053e-8
chr2:67997211:T:C	C	4.51820316853784e-7
chr2:67997689:T:C	C	3.16906362695044e-7
chr2:68000423:C:A	A	1.55081407234963e-5
chr2:68002621:C:A	A	-3.66250361022857e-6
chr2:68008193:G:A	A	2.63203098536068e-6
chr2:68011189:G:A	A	2.33609769290144e-5
chr2:68013406:G:T	T	2.30613928452335e-6
chr2:68018904:T:C	C	2.33193835376006e-5
chr2:68020076:T:C	C	7.30306856919286e-6
chr2:68020209:T:C	C	1.17060323116341e-5
chr2:68020386:T:C	C	-1.49235368408705e-4
chr2:68023164:G:T	T	1.42683993811528e-7
chr2:68024678:C:A	A	-3.67459044616121e-6
chr2:68026484:G:A	A	-2.70058116330619e-5
chr2:68030160:A:G	G	1.59535393887756e-5
chr2:68031155:T:C	C	8.75356265270767e-5
chr2:68031929:G:A	A	-3.26691260978614e-5
chr2:68037937:T:C	C	-4.26443145858589e-6
chr2:68038499:A:C	C	1.85698434761864e-4
chr2:68058509:G:A	A	-3.60545200342701e-6
chr2:68072153:A:G	G	9.73222242389953e-5
chr2:68074558:A:C	C	-3.74543555343764e-5
chr2:68082969:T:C	C	7.27451298466302e-8
chr2:68083616:T:G	G	4.67776008011149e-6
chr2:68093233:C:T	T	-4.76159998610351e-5
chr2:68099367:C:T	T	-4.6331333961514e-5
chr2:68108538:A:G	G	-3.53940343803955e-5
chr2:68110613:A:G	G	-3.3105820072774e-6
chr2:68116501:G:A	A	-3.71290422044368e-5
chr2:68117366:C:T	T	-5.99355594849569e-5
chr2:68123483:G:A	A	3.36350227463118e-5
chr2:68123598:G:T	T	2.36103857665472e-5
chr2:68123759:A:G	G	-3.08952640497845e-6
chr2:68126168:A:G	G	7.93047583439319e-6
chr2:68130094:C:A	A	-4.15209031886038e-5
chr2:68132765:C:T	T	-2.77234965309875e-5
chr2:68136779:G:A	A	9.65219256412885e-6
chr2:68137346:T:C	C	-1.49627174349016e-5
chr2:68140731:C:A	A	-5.12871744817518e-5
chr2:68149244:T:C	C	1.20718246162154e-5
chr2:68220370:C:T	T	-7.30575050506054e-5
chr2:68250816:T:C	C	1.35057687561055e-5
chr2:68290417:T:C	C	1.22170506059063e-4
chr2:68292745:G:A	A	-1.50202640755323e-5
chr2:68294546:C:T	T	2.30815546624753e-6
chr2:68302550:A:G	G	-8.13595994737066e-5
chr2:68302710:A:G	G	-7.86976261582921e-6
chr2:68312004:A:G	G	1.10657429553961e-5
chr2:68313132:C:T	T	-1.28175371914744e-4
chr2:68313246:T:C	C	-3.6207690067131e-6
chr2:68315596:A:C	C	-1.14237539946916e-5
chr2:68316162:T:C	C	1.52848226044057e-5
chr2:68318808:T:G	G	-1.55905045316092e-5
chr2:68322475:G:A	A	3.60355164041475e-5
chr2:68326063:T:C	C	1.74314263142638e-6
chr2:68334328:G:A	A	1.59689751414006e-5
chr2:68335369:T:C	C	5.14366406992579e-6
chr2:68339927:A:G	G	2.7399881505806e-5
chr2:68341684:A:C	C	-1.57949239426851e-5
chr2:68344021:T:C	C	6.31471971308263e-6
chr2:68345342:C:T	T	-6.14691564621031e-7
chr2:68346649:C:T	T	9.09738232943117e-6
chr2:68356396:A:C	C	2.5547279566142e-5
chr2:68358687:A:G	G	6.7857565976067e-6
chr2:68360593:A:G	G	1.38363462396167e-5
chr2:68365364:C:T	T	4.46728181100095e-5
chr2:68366222:C:T	T	2.54964923368824e-5
chr2:68368697:A:G	G	-2.94510273919827e-6
chr2:68371823:T:C	C	-2.9932980251054e-5
chr2:68371842:C:A	A	-3.05038138669722e-5
chr2:68374270:C:A	A	-5.12329975483244e-6
chr2:68375126:C:T	T	-3.65414589356828e-5
chr2:68375727:A:G	G	-4.49244893937067e-6
chr2:68386578:G:A	A	1.10304542658393e-5
chr2:68387786:T:G	G	1.19103512779881e-5
chr2:68395782:G:A	A	1.21836306384353e-5
chr2:68395858:T:C	C	4.30971152869486e-5
chr2:68396138:C:T	T	2.71096009852893e-5
chr2:68396520:T:C	C	1.20053266962384e-5
chr2:68397128:G:A	A	6.52648790640297e-5
chr2:68419651:G:A	A	-5.98316057049402e-6
chr2:68419963:C:T	T	-3.32784788501682e-6
chr2:68423865:G:A	A	-3.01073438575905e-5
chr2:68424631:C:T	T	8.98669285596811e-6
chr2:68431658:T:C	C	-4.40870245271159e-6
chr2:68436367:A:C	C	1.77735296165118e-5
chr2:68444396:T:G	G	-8.96202529028437e-6
chr2:68444883:C:T	T	-3.88562157326021e-5
chr2:68490551:A:G	G	-2.05859267730684e-5
chr2:68507174:A:G	G	1.85836263720506e-5
chr2:68538073:C:T	T	1.80238496412789e-5
chr2:68546275:T:C	C	-2.87487678781003e-5
chr2:68568876:A:G	G	-1.27315928321654e-5
chr2:68573336:A:G	G	9.91006604635307e-6
chr2:68584295:A:G	G	2.29607928163588e-5
chr2:68633987:T:G	G	-6.68004240210251e-7
chr2:68637096:C:T	T	3.64871966180366e-5
chr2:68651374:G:A	A	4.43440861777807e-5
chr2:68651721:A:G	G	3.20725520945488e-5
chr2:68652051:T:C	C	2.64104245295255e-5
chr2:68657405:G:A	A	6.36405271423556e-6
chr2:68658128:G:A	A	-4.84546307391577e-6
chr2:68658925:G:A	A	5.40316313571107e-6
chr2:68661182:A:G	G	-1.74200188081928e-6
chr2:68668410:C:T	T	8.20937463718272e-6
chr2:68674476:T:C	C	1.1046910273876e-5
chr2:68680642:A:G	G	1.66314851673976e-5
chr2:68684134:C:T	T	9.34378135471286e-6
chr2:68690911:C:T	T	-1.5498784237013e-5
chr2:68693863:A:G	G	1.02592862069273e-5
chr2:68702698:G:A	A	-2.08495395305169e-5
chr2:68709328:C:A	A	-4.07804449932893e-6
chr2:68711481:T:C	C	-5.12836904946193e-6
chr2:68718874:A:G	G	-1.8540067158568e-5
chr2:68719891:T:C	C	-5.32584623163919e-6
chr2:68720499:T:C	C	-1.34157651578128e-5
chr2:68727787:A:G	G	-4.60491040253367e-6
chr2:68727908:T:C	C	-7.77021630380455e-7
chr2:68728045:A:G	G	2.73456896122555e-6
chr2:68731378:A:C	C	-2.58453198917688e-5
chr2:68733518:T:G	G	-7.13631977055928e-6
chr2:68733679:C:T	T	-2.03514444578749e-6
chr2:68743049:A:C	C	2.38620644691753e-5
chr2:68746090:G:A	A	3.51033323526534e-5
chr2:68751115:A:G	G	7.89100523311911e-5
chr2:68752170:G:A	A	-4.5378569767182e-6
chr2:68756085:G:A	A	1.14464353426742e-5
chr2:68757764:G:A	A	2.79517702621317e-5
chr2:68765666:C:T	T	8.58909808354163e-6
chr2:68767330:A:C	C	2.65544991075965e-5
chr2:68771787:T:C	C	-1.59585619315622e-5
chr2:68777325:A:G	G	-2.12610035656838e-5
chr2:68778991:T:C	C	-1.23304017815858e-5
chr2:68782172:C:T	T	-2.88288289098648e-6
chr2:68784793:G:A	A	-1.12332061917716e-5
chr2:68784906:A:G	G	-1.71568624656397e-5
chr2:68785875:T:C	C	-4.68738955031803e-7
chr2:68789510:A:G	G	-1.58690552547377e-5
chr2:68790386:C:A	A	-1.86229363244299e-5
chr2:68790772:G:T	T	-1.41876550544546e-5
chr2:68792025:T:G	G	5.82866514317675e-5
chr2:68796957:G:T	T	1.44870736987968e-5
chr2:68798396:A:C	C	4.706169110726e-6
chr2:68798617:T:C	C	-2.68280478391318e-6
chr2:68800065:A:G	G	8.68366795027004e-6
chr2:68800688:G:A	A	3.72028982668617e-5
chr2:68802575:T:C	C	8.50733337613611e-6
chr2:68805764:G:A	A	3.48159299990941e-6
chr2:68806585:C:T	T	-1.3329019251735e-7
chr2:68806910:T:G	G	5.03662982561326e-5
chr2:68808881:G:A	A	-1.41780975817327e-5
chr2:68811643:A:G	G	9.13799521253043e-6
chr2:68813368:G:A	A	-1.51411266340731e-5
chr2:68814961:T:C	C	-5.43795639711539e-5
chr2:68815802:C:A	A	-2.82338217657169e-5
chr2:68816549:A:C	C	-6.03835287295601e-6
chr2:68818026:C:A	A	-1.71820949168981e-5
chr2:68822807:G:T	T	-1.11715507494764e-5
chr2:68822809:T:C	C	-3.34500726450179e-5
chr2:68825983:G:T	T	2.18115032334126e-5
chr2:68826425:T:C	C	-9.18562247644643e-6
chr2:68826622:C:T	T	7.87514124239034e-6
chr2:68828312:C:T	T	-3.08639223487254e-5
chr2:68832319:C:T	T	-4.6233854959642e-5
chr2:68833341:T:C	C	-5.58770726676874e-6
chr2:68836777:G:A	A	-1.88896532492276e-5
chr2:68837100:G:T	T	-1.23621337241257e-6
chr2:68842773:T:C	C	-1.71636892361131e-5
chr2:68845524:C:T	T	1.11873583418551e-5
chr2:68845918:G:A	A	1.19513871308093e-5
chr2:68846514:T:C	C	4.2618059092256e-5
chr2:68847780:A:G	G	-1.3838613812087e-5
chr2:68848032:T:C	C	-6.17387304497413e-6
chr2:68854614:C:T	T	-4.41192502444213e-5
chr2:68857642:A:G	G	-2.53902995374974e-5
chr2:68858465:T:G	G	3.45854147869982e-6
chr2:68864640:T:C	C	3.12024124706974e-5
chr2:68866156:G:T	T	1.82072305164438e-5
chr2:68868020:G:A	A	-3.47316483046464e-5
chr2:68870730:C:A	A	-2.40572278169763e-5
chr2:68880578:G:A	A	-2.53922033191164e-6
chr2:68883478:T:G	G	-2.80502593897439e-5
chr2:68898993:A:G	G	-2.03266700130521e-5
chr2:68899926:C:T	T	-5.03372563972703e-5
chr2:68900541:G:A	A	9.81226034702725e-5
chr2:68906373:C:T	T	-1.50184151578307e-5
chr2:68908230:A:G	G	5.18174548267494e-6
chr2:68911860:C:A	A	-1.24162425867528e-5
chr2:68912035:A:G	G	-1.79511498969734e-4
chr2:68912494:C:A	A	1.58246534687899e-5
chr2:68912916:T:C	C	-3.82849686261228e-5
chr2:68913338:G:A	A	-1.44995138367334e-5
chr2:68914484:G:A	A	-1.79335008378935e-5
chr2:68915744:A:C	C	-4.96532707499136e-6
chr2:68921112:G:A	A	-3.35119533574879e-7
chr2:68922854:G:A	A	-6.34402179805672e-5
chr2:68926185:T:C	C	-3.88325234493719e-5
chr2:68926456:A:C	C	-5.06576272907111e-5
chr2:68930988:G:A	A	-6.085220336603e-6
chr2:68939191:T:C	C	-2.03725059200706e-6
chr2:68956491:C:A	A	3.72151527308325e-5
chr2:68964067:T:C	C	6.99578038197033e-6
chr2:68966001:C:A	A	1.34049597084668e-6
chr2:68967597:A:G	G	-1.8959182164205e-5
chr2:68971256:T:C	C	-6.47494370160477e-6
chr2:68974762:C:T	T	7.99734625036649e-7
chr2:68977497:T:C	C	8.48830680655338e-6
chr2:68978376:A:G	G	-1.66712005592128e-5
chr2:68979105:G:A	A	-6.41952996005791e-6
chr2:68979376:T:G	G	2.62850722336349e-5
chr2:68980707:C:T	T	-5.65891984681509e-5
chr2:69007779:G:A	A	-6.5029673148134e-6
chr2:69009419:C:T	T	-2.17229677729201e-5
chr2:69015948:G:A	A	-9.64726650733621e-6
chr2:69017517:T:C	C	-5.02327695028407e-5
chr2:69018004:C:T	T	-5.35630206302845e-6
chr2:69019947:A:G	G	-2.44065623731469e-5
chr2:69023136:T:C	C	5.18552629591563e-7
chr2:69026077:G:A	A	3.38397504707317e-6
chr2:69035469:T:C	C	1.27266763848905e-5
chr2:69039159:G:A	A	9.60221702964139e-6
chr2:69041145:G:A	A	-2.8094413043736e-5
chr2:69045640:A:G	G	8.88433759513126e-7
chr2:69047855:A:G	G	-3.40818061084938e-5
chr2:69055659:G:A	A	-7.18367300838841e-6
chr2:69061499:A:G	G	-2.16146245651492e-5
chr2:69074176:G:A	A	-9.91592474159939e-6
chr2:69076447:T:C	C	-4.03711084477835e-5
chr2:69078615:C:T	T	-4.41190154713042e-6
chr2:69086076:G:T	T	4.29277971875728e-5
chr2:69086382:T:C	C	-1.29007042751643e-5
chr2:69087535:G:A	A	-4.30802156211407e-6
chr2:69091029:T:G	G	-4.49318115619272e-6
chr2:69094577:C:T	T	8.82800297246828e-6
chr2:69100224:G:A	A	-3.05076397149533e-5
chr2:69101086:G:A	A	9.80950492956177e-6
chr2:69101751:A:C	C	2.80140343854822e-5
chr2:69102640:A:G	G	1.23478994417492e-5
chr2:69105814:T:C	C	-3.1977542022298e-5
chr2:69107025:A:C	C	1.81757109451475e-5
chr2:69113887:G:A	A	1.80275603364072e-5
chr2:69116832:G:A	A	-1.15403165540631e-5
chr2:69117404:A:G	G	-1.63156147122285e-5
chr2:69118036:A:G	G	7.73604441315307e-6
chr2:69119164:G:A	A	3.64584532430441e-6
chr2:69123211:G:A	A	-7.26671001141832e-5
chr2:69124831:G:A	A	-4.03397978063204e-5
chr2:69130707:T:G	G	-4.01948036350793e-5
chr2:69134312:C:T	T	5.95801825417271e-6
chr2:69135029:C:T	T	-8.4089760175897e-6
chr2:69135901:G:A	A	1.58368073502869e-5
chr2:69136395:A:G	G	-2.97689062829565e-6
chr2:69138666:A:G	G	-7.77904327136634e-4
chr2:69143639:T:C	C	1.67223105948001e-6
chr2:69143844:A:G	G	8.96140828088439e-6
chr2:69146859:C:T	T	-2.94538363211999e-5
chr2:69149083:G:T	T	1.08258133611164e-5
chr2:69155281:G:A	A	-3.37848767973318e-5
chr2:69162023:A:G	G	1.01908285301012e-5
chr2:69166133:A:G	G	-9.56153013664665e-6
chr2:69166581:G:A	A	-9.4640696829608e-6
chr2:69180913:G:A	A	1.44881816387257e-5
chr2:69183968:T:C	C	-1.96581602081214e-5
chr2:69184385:A:C	C	1.65156466044149e-5
chr2:69187455:A:G	G	6.61280501144715e-7
chr2:69188485:T:C	C	-3.54292769131793e-6
chr2:69204137:A:G	G	-6.94558784260438e-6
chr2:69211856:A:G	G	1.32422149106094e-6
chr2:69212236:G:A	A	-6.16373471277837e-5
chr2:69217109:G:A	A	9.23430747172167e-6
chr2:69217449:T:C	C	2.46702091396298e-6
chr2:69217775:C:T	T	1.19782973034823e-5
chr2:69224625:A:G	G	7.12524448313183e-6
chr2:69227269:T:C	C	-1.61875846591392e-5
chr2:69229285:T:C	C	1.43487431450397e-5
chr2:69240892:C:T	T	-7.25195413843963e-5
chr2:69276200:G:T	T	-6.28041054731392e-5
chr2:69276497:G:T	T	-5.67972730727341e-5
chr2:69286687:T:C	C	1.75818739817093e-5
chr2:69291594:C:T	T	1.3835214310294e-5
chr2:69300034:G:A	A	-1.78161820882368e-6
chr2:69300278:T:C	C	1.23475161071817e-4
chr2:69301726:C:T	T	1.93974776915783e-6
chr2:69308726:C:T	T	-5.28105127904956e-5
chr2:69337448:A:G	G	9.66758137905703e-6
chr2:69338213:T:C	C	-1.85832251497887e-6
chr2:69342798:C:T	T	4.8407583774867e-7
chr2:69376603:G:A	A	-2.89571446051644e-5
chr2:69379204:C:T	T	3.4319859858474e-6
chr2:69419372:G:A	A	4.77065119391593e-6
chr2:69437844:C:T	T	5.36262724153631e-6
chr2:69441824:T:C	C	-1.29013601123636e-4
chr2:69444551:A:C	C	-2.65939220819012e-7
chr2:69460454:A:G	G	9.42743118308489e-6
chr2:69477809:A:G	G	2.42392431465208e-6
chr2:69488713:T:C	C	-6.39389003941206e-6
chr2:69515792:T:C	C	9.35521368068185e-6
chr2:69518213:T:C	C	-2.02071394702701e-5
chr2:69519164:C:T	T	-6.6810291248895e-5
chr2:69527433:T:C	C	-6.08248049599085e-5
chr2:69529583:C:T	T	-2.53492156584605e-5
chr2:69532283:G:A	A	-4.97621686310004e-6
chr2:69539175:G:T	T	-6.79921734531109e-6
chr2:69567218:A:G	G	6.41540349474026e-6
chr2:69569127:G:A	A	-1.79959375734995e-7
chr2:69573447:T:C	C	-3.47399758272012e-5
chr2:69584937:C:T	T	1.51906486271896e-5
chr2:69586326:T:C	C	7.70930202720843e-6
chr2:69597019:G:T	T	-1.84992841906534e-5
chr2:69603851:G:A	A	-7.06975998594479e-6
chr2:69606250:G:T	T	-9.86612647309323e-6
chr2:69606363:C:T	T	1.81975988733774e-5
chr2:69617930:G:A	A	-4.32837699142434e-4
chr2:69638159:T:C	C	-3.78626040832757e-5
chr2:69641226:G:A	A	-7.79245417205786e-5
chr2:69659625:A:G	G	1.1324511543238e-5
chr2:69670634:T:C	C	2.59852627305629e-5
chr2:69671831:G:A	A	-2.87083134593893e-5
chr2:69688243:T:C	C	2.21764432437866e-5
chr2:69688967:T:C	C	-8.30397621157305e-6
chr2:69691810:A:G	G	1.04963521062434e-5
chr2:69698639:C:A	A	-7.81551040453483e-6
chr2:69709503:C:T	T	1.00903203525409e-6
chr2:69714353:T:C	C	-2.29058046889414e-6
chr2:69731314:A:G	G	-3.07562570988416e-5
chr2:69752158:C:A	A	4.25342392783856e-6
chr2:69754959:G:A	A	2.28801249392178e-5
chr2:69756274:G:A	A	-4.81657505536324e-5
chr2:69760252:A:G	G	3.24703612639195e-6
chr2:69763158:T:G	G	-1.78863990600878e-5
chr2:69765763:C:T	T	-8.57548687018874e-6
chr2:69769022:A:G	G	-1.31939820871484e-5
chr2:69771556:G:T	T	-2.09873282101474e-5
chr2:69781903:G:T	T	-3.03448331775105e-5
chr2:69788049:C:T	T	-2.16866415873233e-5
chr2:69789890:A:G	G	-4.8518925190311e-6
chr2:69798457:G:T	T	-1.3677139065637e-5
chr2:69802178:A:G	G	-1.48089345039218e-5
chr2:69806452:C:T	T	1.1775210879266e-5
chr2:69811066:A:G	G	-2.40128576506468e-5
chr2:69828945:C:T	T	1.18656365035272e-5
chr2:69829233:A:C	C	1.28045610830719e-5
chr2:69857467:C:T	T	-1.28060574151822e-6
chr2:69857845:T:G	G	2.19262883181061e-6
chr2:69864114:T:C	C	1.1106983842244e-6
chr2:69892123:C:A	A	-9.10766319426262e-6
chr2:69917946:A:G	G	-5.94664756492361e-5
chr2:69944984:A:G	G	8.37915984702165e-6
chr2:69946483:A:G	G	-4.99265564736415e-5
chr2:69946497:T:C	C	2.4514475809403e-5
chr2:69947634:T:C	C	1.68988527141469e-5
chr2:69948922:G:A	A	-4.6302902982417e-6
chr2:69949553:T:C	C	-4.1734692413414e-5
chr2:69949705:G:A	A	-1.92206852637057e-5
chr2:69955451:A:G	G	-2.67759220891837e-5
chr2:69955673:T:C	C	3.60864714048314e-5
chr2:69962009:G:A	A	8.12916867724328e-5
chr2:69962397:T:C	C	2.31241138515151e-5
chr2:69969365:C:T	T	2.49140437502001e-6
chr2:69972885:T:G	G	-1.77370388378731e-5
chr2:69977943:G:A	A	-6.78000304954807e-5
chr2:69989207:T:C	C	-3.22019514274288e-5
chr2:70036128:G:A	A	-7.61641274058019e-6
chr2:70062968:T:C	C	1.08336160609816e-5
chr2:70079228:A:C	C	-1.67415965507551e-5
chr2:70150521:G:A	A	1.23125484620091e-5
chr2:70169172:T:C	C	2.70084492635257e-5
chr2:70175771:T:G	G	-2.60981893862271e-5
chr2:70209686:C:T	T	1.89224881231771e-6
chr2:70214864:T:G	G	-2.43946218337182e-5
chr2:70254735:G:A	A	7.82390712773193e-6
chr2:70261338:C:T	T	8.83944949702673e-7
chr2:70277267:A:G	G	-1.15206911748957e-5
chr2:70290379:A:G	G	2.51245176778258e-5
chr2:70293366:A:G	G	-3.47809466990554e-5
chr2:70301587:G:A	A	-4.04624001873595e-5
chr2:70301695:G:A	A	-3.46003551739535e-6
chr2:70322646:C:A	A	1.23840385905595e-6
chr2:70325967:G:A	A	-2.72643795887397e-5
chr2:70329508:T:C	C	-1.00376440513809e-5
chr2:70333807:C:T	T	-9.38967758710731e-6
chr2:70336870:C:A	A	-5.26773233853389e-5
chr2:70339729:A:G	G	1.23980407495401e-5
chr2:70340602:C:T	T	2.6056078744768e-5
chr2:70342908:T:C	C	-7.98092072683215e-5
chr2:70347105:C:A	A	-1.03643700495678e-5
chr2:70349865:A:G	G	3.15457934124984e-6
chr2:70350283:C:T	T	4.03016289381183e-5
chr2:70367431:C:A	A	2.18801194211936e-7
chr2:70367525:G:A	A	-5.24042814120975e-5
chr2:70370177:G:A	A	-2.70859814579405e-6
chr2:70377253:G:A	A	4.69432086849411e-6
chr2:70379645:G:A	A	8.08706268240992e-6
chr2:70380480:T:G	G	-9.92567127251441e-7
chr2:70383742:G:A	A	2.2494803452406e-5
chr2:70392715:C:T	T	9.52074263442128e-5
chr2:70395319:C:T	T	-9.96902040221698e-6
chr2:70398065:T:C	C	-2.00022112047703e-5
chr2:70401793:T:C	C	1.06702463894662e-5
chr2:70410737:C:T	T	-1.62354441088382e-5
chr2:70412029:C:A	A	-5.49031329757559e-6
chr2:70413896:C:T	T	-8.92750231142849e-6
chr2:70431984:G:A	A	-6.59924705616329e-6
chr2:70434097:C:T	T	-1.43839314747681e-6
chr2:70436851:C:T	T	-2.37356404721033e-5
chr2:70440105:G:A	A	6.08528576673127e-5
chr2:70443741:C:A	A	-1.87363139769449e-5
chr2:70444052:C:T	T	-9.79002527385954e-6
chr2:70445197:T:C	C	1.50145890767548e-5
chr2:70449507:A:G	G	8.78946233221356e-6
chr2:70457319:A:G	G	-3.56462998499574e-5
chr2:70459562:G:A	A	-2.37004555853107e-5
chr2:70469821:A:G	G	-1.31539945908292e-5
chr2:70470535:G:A	A	-6.60829738380506e-6
chr2:70473944:T:C	C	-1.12904146645281e-4
chr2:70478032:C:T	T	2.88072640248887e-5
chr2:70481129:G:A	A	-2.38364380779104e-4
chr2:70490375:A:G	G	-3.38872557745635e-5
chr2:70495916:C:T	T	-2.62914041517255e-5
chr2:70497389:C:A	A	-2.14966172383247e-5
chr2:70498220:A:G	G	-5.17023171702623e-5
chr2:70507960:G:A	A	-2.39418613698984e-5
chr2:70509087:A:G	G	7.60269416165181e-6
chr2:70529549:T:C	C	1.09788759030846e-5
chr2:70532529:C:T	T	-7.43869127409631e-5
chr2:70539033:T:G	G	5.71304652673731e-6
chr2:70541790:A:C	C	7.2349679934785e-6
chr2:70545248:C:A	A	8.33492040845751e-5
chr2:70545323:C:T	T	4.50578724827082e-5
chr2:70545588:A:G	G	2.23452681846193e-6
chr2:70547322:C:T	T	1.94127231001302e-5
chr2:70549252:T:C	C	9.09058561288513e-6
chr2:70550418:G:A	A	1.85167891886227e-6
chr2:70556290:T:C	C	-7.619729357671e-6
chr2:70556695:T:C	C	1.57169923470053e-5
chr2:70558226:C:T	T	-7.55850228795581e-6
chr2:70558960:G:A	A	8.87601811976611e-6
chr2:70562400:A:C	C	-2.2486866079896e-6
chr2:70564857:T:C	C	-2.00761223644952e-5
chr2:70566258:C:T	T	-1.80921121951437e-5
chr2:70569125:A:G	G	6.54392769110417e-6
chr2:70576548:T:C	C	7.81814185652691e-5
chr2:70581015:C:T	T	1.90771895757723e-6
chr2:70583530:C:A	A	2.69971855266224e-6
chr2:70590762:T:C	C	6.33696328032339e-6
chr2:70591832:T:G	G	5.27083031847568e-5
chr2:70596254:T:G	G	-2.777725014042e-5
chr2:70598099:T:C	C	-6.46763764999959e-6
chr2:70598348:T:G	G	1.47754601135186e-5
chr2:70602719:T:C	C	-3.37957030866382e-6
chr2:70605886:G:A	A	3.33564528603111e-6
chr2:70608486:C:T	T	9.44533481927622e-6
chr2:70613052:C:T	T	3.36303626301125e-5
chr2:70627896:G:A	A	5.40961355428609e-5
chr2:70631058:T:C	C	-2.10795191336785e-6
chr2:70634057:G:A	A	-2.3116128160616402e-06
chr2:70636219:T:C	C	4.53997219497464e-6
chr2:70637593:G:A	A	1.69515745194006e-5
chr2:70638366:C:T	T	-1.53674389275323e-5
chr2:70645161:C:T	T	3.90473458084709e-7
chr2:70646253:C:T	T	6.78103473488751e-6
chr2:70649023:C:T	T	-6.8750165215276e-6
chr2:70654460:C:T	T	-5.61611981470191e-6
chr2:70658660:C:A	A	2.56105049391531e-5
chr2:70662366:A:G	G	5.74172860485023e-6
chr2:70665565:C:T	T	4.54430290512927e-6
chr2:70671612:G:A	A	-7.28127880108912e-6
chr2:70674567:A:G	G	4.19119789224195e-5
chr2:70682688:T:C	C	4.95100330364708e-6
chr2:70687667:C:A	A	4.61668497049612e-7
chr2:70687675:C:T	T	4.61668497049612e-7
chr2:70688215:C:T	T	4.61668497049612e-7
chr2:70689961:G:A	A	-4.57934896587264e-6
chr2:70690680:C:T	T	8.28378292402188e-6
chr2:70694591:G:A	A	-1.49225736926826e-5
chr2:70705074:G:A	A	-3.03902190594931e-7
chr2:70706327:C:T	T	5.22729526266406e-6
chr2:70709729:T:C	C	6.30480866595795e-6
chr2:70711340:C:T	T	4.92028222339031e-6
chr2:70716006:T:G	G	-8.54441858855068e-6
chr2:70716497:C:T	T	-2.50165299665505e-5
chr2:70716674:T:C	C	-3.67523042184939e-5
chr2:70717217:T:C	C	-1.89282261218203e-5
chr2:70718119:T:C	C	-8.29054944797846e-6
chr2:70722846:A:C	C	2.21465712923673e-5
chr2:70723888:C:T	T	-1.63379200820918e-5
chr2:70724959:C:A	A	3.61733759507928e-6
chr2:70731561:G:A	A	2.47261131328184e-5
chr2:70733445:T:C	C	2.73877726376314e-5
chr2:70735665:C:T	T	5.82515665270233e-5
chr2:70743140:G:A	A	4.66610618058708e-5
chr2:70746115:A:G	G	-2.49610736720497e-5
chr2:70746331:T:C	C	-3.048895857799e-7
chr2:70753754:A:G	G	1.96939937041665e-6
chr2:70754321:C:T	T	-2.17295377424448e-5
chr2:70766068:A:G	G	2.70019631501186e-6
chr2:70773348:C:A	A	2.29447622700832e-5
chr2:70774191:A:G	G	-2.94693464300959e-5
chr2:70782171:A:G	G	3.43947483988292e-5
chr2:70787190:T:C	C	-2.56539993086e-5
chr2:70793122:G:T	T	1.03584860187293e-6
chr2:70800735:T:C	C	9.18621920168402e-6
chr2:70801815:G:A	A	8.14332891738273e-5
chr2:70802307:A:G	G	-3.90592514346882e-5
chr2:70809138:G:A	A	-6.00950134912137e-5
chr2:70809285:T:C	C	-5.7046231913539e-5
chr2:70813127:C:A	A	3.51648481521565e-5
chr2:70816275:A:G	G	-6.38636946781869e-5
chr2:70816944:T:C	C	-4.82700729027197e-5
chr2:70822364:C:A	A	4.88638408016991e-6
chr2:70824300:T:C	C	4.98987685102533e-6
chr2:70828967:T:C	C	-2.98580417208386e-5
chr2:70831053:C:T	T	2.84237919528294e-6
chr2:70831175:T:C	C	-6.41790057920119e-5
chr2:70831664:G:A	A	-6.41290366231545e-5
chr2:70831704:A:G	G	-3.29911508260855e-5
chr2:70833977:G:A	A	2.00250015809659e-5
chr2:70834014:C:T	T	5.99287482925987e-5
chr2:70834479:C:T	T	-1.40457336245266e-6
chr2:70835517:G:A	A	-1.54965123228391e-5
chr2:70836812:C:T	T	-2.04291132537954e-5
chr2:70838655:T:C	C	-4.86548074386121e-6
chr2:70841270:T:C	C	-1.39599674989094e-5
chr2:70862037:T:C	C	-4.5941872994852e-6
chr2:70872499:C:T	T	-1.60531632125246e-5
chr2:70874717:C:T	T	-8.21310210235705e-7
chr2:70885999:G:A	A	1.45055146352689e-5
chr2:70891627:A:G	G	5.39115145924309e-6
chr2:70897497:A:C	C	1.06025405401908e-5
chr2:70898311:G:A	A	-1.97273889137505e-5
chr2:70903264:C:T	T	2.31698672526029e-5
chr2:70903528:T:C	C	4.27016447073834e-6
chr2:70905884:G:A	A	-6.66207372643394e-6
chr2:70908903:T:C	C	-8.44471921207294e-6
chr2:70909119:G:A	A	3.18495715237652e-5
chr2:70911146:C:T	T	2.70943483597692e-6
chr2:70911555:T:C	C	-2.32842379769513e-6
chr2:70913830:A:C	C	6.55918414311978e-6
chr2:70918513:T:C	C	6.24905523488035e-6
chr2:70923850:C:T	T	2.35172693329598e-5
chr2:70925720:T:C	C	7.98560155228113e-5
chr2:70926024:A:G	G	-9.42434091820603e-6
chr2:70930465:G:A	A	1.12720324474762e-5
chr2:70931523:C:T	T	4.12184426414209e-6
chr2:70931674:C:T	T	2.4021789816307e-5
chr2:70935956:T:C	C	2.69828068950923e-6
chr2:70936043:C:T	T	-6.61928827672989e-6
chr2:70939710:A:G	G	-1.57196761806076e-6
chr2:70940011:G:T	T	1.35784254819019e-5
chr2:70940447:G:A	A	-3.90812874954134e-6
chr2:70941756:G:A	A	-3.06190047145685e-5
chr2:70942150:C:T	T	1.16104903659376e-4
chr2:70946278:A:G	G	3.60285794934472e-6
chr2:70948515:G:A	A	1.88296181258258e-5
chr2:70949072:C:A	A	4.52020688392635e-5
chr2:70949277:A:C	C	3.11937529524799e-5
chr2:70952918:C:T	T	-4.4922765236328e-5
chr2:70956001:C:T	T	-1.60532845758881e-5
chr2:70963525:G:A	A	2.16639772783879e-6
chr2:70975503:C:T	T	-2.33717432658224e-5
chr2:70975825:T:C	C	9.72567894310108e-6
chr2:70975874:A:G	G	8.64675236959307e-5
chr2:70976212:A:G	G	3.87526226612451e-5
chr2:70984685:G:A	A	6.13480035174928e-6
chr2:70985250:C:A	A	-1.72245863812434e-4
chr2:70993663:T:G	G	6.50302253624264e-6
chr2:70999822:G:A	A	8.03083364047265e-5
chr2:71002049:C:T	T	2.78337397801546e-5
chr2:71002603:A:G	G	-4.59382922778199e-5
chr2:71007679:T:C	C	3.68118342041871e-6
chr2:71008607:G:A	A	-7.42997655626282e-5
chr2:71018640:T:C	C	2.47275736247391e-5
chr2:71019309:A:G	G	1.23398844575022e-4
chr2:71019375:G:A	A	3.83888219595115e-5
chr2:71026777:G:A	A	-1.89385144294577e-4
chr2:71036638:T:C	C	3.11583651122033e-5
chr2:71041016:G:A	A	6.63026140931932e-6
chr2:71058548:C:T	T	-4.40165213495176e-6
chr2:71061687:G:A	A	2.60944259962463e-5
chr2:71063928:T:C	C	1.95269690004876e-5
chr2:71067347:T:C	C	-2.1049078944736e-4
chr2:71069927:C:T	T	-2.51239443107003e-6
chr2:71070565:T:C	C	3.32893898756118e-5
chr2:71070852:C:T	T	-7.12328315107017e-6
chr2:71075920:G:A	A	2.69637856295545e-5
chr2:71077608:G:A	A	2.2336890808256e-5
chr2:71078326:C:T	T	2.94822785926777e-5
chr2:71082456:C:T	T	-1.1813451910707e-6
chr2:71084513:A:G	G	3.42745522150984e-6
chr2:71103924:T:C	C	-1.15849236548755e-5
chr2:71106992:C:T	T	5.72595907544745e-5
chr2:71110073:C:T	T	-1.06122099982968e-5
chr2:71111455:T:C	C	1.42319367633727e-5
chr2:71124273:C:A	A	8.15171333338666e-6
chr2:71124357:G:A	A	1.71699792128251e-5
chr2:71133269:A:G	G	-3.36163577456941e-5
chr2:71138150:C:T	T	-1.14264475621102e-5
chr2:71139827:C:A	A	3.4318018427215e-5
chr2:71147142:A:G	G	1.64776679046969e-5
chr2:71147935:A:C	C	-1.31072891983478e-5
chr2:71149071:C:T	T	2.30902977947351e-5
chr2:71152922:T:C	C	2.07069648577254e-5
chr2:71157223:G:T	T	-1.21591320086937e-6
chr2:71166108:C:T	T	1.69024559571578e-6
chr2:71170267:C:T	T	-3.425378385477e-5
chr2:71172404:C:T	T	1.84202628665865e-4
chr2:71173073:T:C	C	5.76650721162704e-5
chr2:71174565:G:A	A	1.03945895368072e-5
chr2:71182220:T:C	C	-1.20468290179612e-5
chr2:71186854:A:G	G	-9.6573038673456e-6
chr2:71188349:T:C	C	2.13403578415462e-5
chr2:71201061:T:C	C	2.1468913190042e-5
chr2:71201818:T:C	C	2.45732102494717e-5
chr2:71202898:A:C	C	1.95913542494747e-5
chr2:71203196:C:T	T	2.45732102494717e-5
chr2:71203412:T:C	C	1.02291351818085e-5
chr2:71203488:G:A	A	2.44391692247819e-5
chr2:71203588:T:G	G	2.45732102494717e-5
chr2:71204755:G:A	A	1.02291351818085e-5
chr2:71209139:G:A	A	3.71384616767095e-6
chr2:71209724:G:A	A	2.58630651788329e-6
chr2:71224341:T:C	C	-3.02634690053999e-7
chr2:71224504:C:A	A	2.44501933432722e-5
chr2:71225275:A:G	G	-3.02634690053999e-7
chr2:71230319:A:G	G	-1.95996085552026e-5
chr2:71234022:G:A	A	3.86774158313059e-5
chr2:71234361:G:T	T	-2.36822573316911e-5
chr2:71236998:T:C	C	-6.90895889008409e-6
chr2:71240841:G:A	A	3.29518633630308e-6
chr2:71244024:C:T	T	3.34328885269158e-6
chr2:71259120:T:C	C	-4.47034291955973e-6
chr2:71259704:A:G	G	2.50029274117289e-5
chr2:71261973:G:A	A	-1.59753491528667e-4
chr2:71276744:T:C	C	-6.18020881200308e-6
chr2:71278352:C:T	T	3.7589634781623e-6
chr2:71279323:G:A	A	3.7734393589235e-6
chr2:71279675:C:T	T	1.58044087212517e-5
chr2:71279783:G:A	A	3.97431222559216e-6
chr2:71280284:G:A	A	3.89732165792952e-6
chr2:71291041:T:C	C	2.1962092068253e-6
chr2:71291980:T:G	G	4.87746286882306e-5
chr2:71292906:T:C	C	4.40340425145769e-5
chr2:71293285:T:C	C	4.87746286882306e-5
chr2:71298348:T:C	C	4.39664061730088e-6
chr2:71298655:T:C	C	4.33519378094495e-5
chr2:71307668:A:G	G	2.99287533481292e-6
chr2:71325276:G:T	T	5.07813225207166e-5
chr2:71326815:T:C	C	-1.60090905525965e-5
chr2:71328494:C:T	T	5.13612033117656e-5
chr2:71339912:A:G	G	1.17934080958757e-6
chr2:71341152:A:G	G	3.40800459083624e-6
chr2:71350499:G:A	A	5.26497797692292e-6
chr2:71352567:T:C	C	4.73297572044115e-5
chr2:71357142:T:G	G	-1.62838688589435e-5
chr2:71360609:T:C	C	2.21764699666283e-6
chr2:71361233:A:G	G	-2.78558986611306e-5
chr2:71361243:A:G	G	5.2679495907107e-5
chr2:71362488:G:A	A	1.32646859376945e-6
chr2:71364540:G:A	A	2.74221669389869e-6
chr2:71366144:A:G	G	4.61515826299974e-5
chr2:71371894:G:A	A	4.73297572044115e-5
chr2:71372023:T:G	G	4.69071876121247e-5
chr2:71377474:A:G	G	4.69582573975376e-5
chr2:71378103:G:A	A	4.69847514051304e-5
chr2:71378164:A:G	G	-3.96363773193776e-5
chr2:71379960:C:T	T	1.73595653384127e-6
chr2:71385333:C:T	T	1.52193588929069e-6
chr2:71385716:G:A	A	2.94149097670722e-6
chr2:71387858:G:A	A	-1.50661262674063e-6
chr2:71390514:G:A	A	3.22855416577617e-5
chr2:71391300:C:A	A	5.64320624332265e-5
chr2:71398024:G:T	T	4.62272428207502e-5
chr2:71403979:A:G	G	-2.66039356390858e-5
chr2:71421453:T:C	C	1.76865369574036e-5
chr2:71427045:G:A	A	-1.01086126952967e-5
chr2:71431411:C:T	T	-2.18276679095885e-5
chr2:71437594:G:T	T	-5.71361920543787e-5
chr2:71448786:G:T	T	3.3779389839941e-6
chr2:71451402:T:C	C	1.65208996518362e-5
chr2:71453502:T:C	C	-4.11180825959343e-6
chr2:71457029:G:A	A	-1.57028862366418e-5
chr2:71458399:C:T	T	1.61900621351183e-6
chr2:71461458:G:A	A	-1.40946079900315e-5
chr2:71461920:C:A	A	8.58565506479607e-6
chr2:71466983:C:T	T	-2.82876214093079e-5
chr2:71474717:G:T	T	-1.34697516466554e-5
chr2:71476815:A:C	C	2.39615255244551e-6
chr2:71483485:G:A	A	1.00141475872451e-7
chr2:71484397:T:C	C	-1.63343426582094e-5
chr2:71484761:G:A	A	2.72880372013761e-6
chr2:71484819:C:T	T	-2.26102738747292e-6
chr2:71489656:G:A	A	-3.86201149158446e-5
chr2:71489932:C:A	A	-1.24871090804758e-5
chr2:71490337:C:T	T	3.95182967872793e-5
chr2:71493532:A:G	G	4.83968954403356e-6
chr2:71494475:A:G	G	-1.33617866527519e-5
chr2:71495102:T:C	C	-1.25919116714034e-5
chr2:71495163:A:G	G	1.11788849456079e-5
chr2:71499664:T:G	G	-3.52157803397121e-7
chr2:71506171:A:G	G	5.37683531237443e-6
chr2:71506186:G:A	A	-7.55546211274255e-8
chr2:71506811:A:G	G	-7.73654026666237e-6
chr2:71507343:A:C	C	-1.87907489245419e-5
chr2:71510204:C:A	A	5.21495962512162e-6
chr2:71520302:G:T	T	6.00727127079703e-6
chr2:71529515:A:C	C	-2.51233928182444e-6
chr2:71529811:T:C	C	-2.54025306623325e-5
chr2:71535102:C:T	T	7.19691471455781e-6
chr2:71542194:T:C	C	4.37896485131476e-6
chr2:71548890:C:T	T	-1.17143557313835e-5
chr2:71557089:C:T	T	-2.6604288463451e-5
chr2:71557592:G:A	A	3.72285048974186e-6
chr2:71561105:G:A	A	-4.34493831618903e-6
chr2:71564202:A:G	G	1.33927212093529e-5
chr2:71564447:G:T	T	-5.68783717206118e-6
chr2:71564630:C:T	T	3.36865640581991e-5
chr2:71566839:C:T	T	-1.49249779731468e-4
chr2:71575821:G:A	A	-6.46955645122948e-5
chr2:71578982:T:C	C	-3.06168954498009e-8
chr2:71579002:G:A	A	-2.24578876176702e-5
chr2:71584474:A:G	G	3.88400638197994e-6
chr2:71588277:C:T	T	1.11522670877355e-5
chr2:71589873:A:G	G	7.70934545162227e-6
chr2:71594717:A:G	G	1.82281766443304e-6
chr2:71597335:G:A	A	-2.65813366747386e-5
chr2:71598972:C:T	T	-2.11504809832736e-5
chr2:71601625:C:T	T	-1.00243041538031e-5
chr2:71602387:C:T	T	2.83849958580017e-5
chr2:71602503:G:A	A	-6.91070005310146e-5
chr2:71603559:T:C	C	-1.62416847282037e-6
chr2:71605885:A:G	G	-1.23219454840439e-5
chr2:71606993:G:A	A	8.52859729538323e-6
chr2:71619016:G:A	A	-5.21210890776172e-5
chr2:71626275:C:A	A	4.18849668988458e-6
chr2:71629099:G:A	A	1.06843315237271e-5
chr2:71631147:A:G	G	-6.3921600057565e-5
chr2:71631301:A:G	G	-6.84009468553756e-5
chr2:71633763:C:T	T	1.7480699153865e-5
chr2:71634457:T:G	G	-6.45723076774427e-6
chr2:71634486:C:T	T	-6.41108874233942e-6
chr2:71637984:T:G	G	-3.84037768943849e-5
chr2:71638127:A:C	C	1.1517257057985e-4
chr2:71641029:C:T	T	-3.16361795312447e-5
chr2:71643909:A:G	G	-1.55506992796106e-5
chr2:71650992:G:A	A	7.04992378443262e-6
chr2:71653081:G:A	A	-1.61565422691241e-5
chr2:71663069:A:G	G	-4.97231650879234e-7
chr2:71673284:C:T	T	-8.83906763197137e-5
chr2:71673675:T:G	G	1.35818093317138e-7
chr2:71680019:T:C	C	-2.3360166966172e-5
chr2:71683643:G:A	A	-1.82163662760176e-6
chr2:71687937:G:T	T	-1.12917554340261e-4
chr2:71692945:G:A	A	-6.81495729181809e-5
chr2:71700663:C:T	T	-9.40520178101871e-5
chr2:71701988:C:A	A	3.89759196847638e-7
chr2:71704364:C:A	A	-4.80692455735761e-5
chr2:71705823:A:G	G	-3.63379402020207e-5
chr2:71706891:C:A	A	-1.66418572741662e-5
chr2:71708446:A:C	C	4.75395710734023e-6
chr2:71709894:T:C	C	-3.8128019998929e-5
chr2:71710990:T:G	G	8.85212062663125e-6
chr2:71722038:C:T	T	1.63807826641731e-4
chr2:71723328:C:A	A	3.09312334124305e-6
chr2:71726556:G:T	T	-5.8471984975857e-6
chr2:71731350:C:T	T	3.08823213377164e-5
chr2:71732592:C:T	T	-5.8220871267726e-5
chr2:71759290:G:A	A	-8.05306285181813e-6
chr2:71766833:C:T	T	5.17055388346084e-7
chr2:71771878:C:T	T	8.02160790492693e-5
chr2:71778213:T:C	C	5.28552338038386e-5
chr2:71794685:G:A	A	-5.87156462641346e-5
chr2:71794957:T:C	C	-9.40259585437808e-6
chr2:71804698:T:C	C	1.04758190920651e-5
chr2:71806275:C:T	T	1.80223965540685e-5
chr2:71808541:T:C	C	5.33954264276665e-7
chr2:71811000:G:A	A	-1.63918850071527e-5
chr2:71814965:G:A	A	2.49590757691251e-5
chr2:71821114:T:C	C	-2.42586673147062e-5
chr2:71827707:C:T	T	-2.10998997529572e-5
chr2:71836342:T:G	G	3.10952678556096e-6
chr2:71837757:T:C	C	1.57747313438704e-5
chr2:71839777:A:G	G	-1.09427950874038e-5
chr2:71843394:G:T	T	8.45410406964136e-6
chr2:71846585:T:C	C	5.69284597511186e-6
chr2:71851199:A:G	G	-3.05975680365592e-5
chr2:71854095:C:T	T	-5.88875699545403e-6
chr2:71856142:A:G	G	5.19633076818812e-6
chr2:71856650:C:A	A	6.1508545673518e-6
chr2:71858486:C:T	T	7.74552587284573e-6
chr2:71862807:T:C	C	-9.04815637452484e-7
chr2:71870898:T:C	C	-4.74172271218673e-5
chr2:71872310:A:G	G	5.74021407153677e-6
chr2:71872925:C:T	T	1.09750587079708e-6
chr2:71876210:C:A	A	8.98668765323576e-6
chr2:71877443:C:T	T	-6.33441164782934e-5
chr2:71883529:G:A	A	-4.80096763304661e-5
chr2:71884521:T:G	G	1.57249756976026e-5
chr2:71884812:C:T	T	-1.21995635380431e-6
chr2:71889189:C:T	T	-1.6600992176888e-5
chr2:71892447:G:A	A	5.32159176840393e-6
chr2:71903524:T:G	G	2.35112192748302e-5
chr2:71908668:A:G	G	-7.73985012429229e-5
chr2:71922092:A:G	G	1.11890860192455e-5
chr2:71929799:A:G	G	-7.5636622169458e-6
chr2:71929820:C:A	A	-2.00045618680047e-4
chr2:71933826:T:C	C	-6.13813851096184e-6
chr2:71937688:A:G	G	2.99624171139831e-5
chr2:71938176:A:G	G	1.95054611672543e-4
chr2:71952652:G:T	T	1.09192744412397e-4
chr2:71964440:A:G	G	-8.96311587457945e-6
chr2:71968863:T:C	C	-1.9309045033452e-5
chr2:71973679:A:G	G	2.65020481403387e-5
chr2:71975205:T:C	C	-5.95526574283619e-5
chr2:71976624:G:A	A	-2.45021855805272e-6
chr2:71986972:A:G	G	-9.95492966443691e-5
chr2:71992346:C:A	A	-1.90027656794521e-5
chr2:72003850:G:A	A	-1.93167629603773e-5
chr2:72007730:C:T	T	1.42757970561355e-4
chr2:72008558:T:C	C	-1.38656557027299e-5
chr2:72008903:C:T	T	3.17893704762455e-5
chr2:72009467:C:T	T	-7.48026478093843e-6
chr2:72009799:G:A	A	-7.21119609980914e-6
chr2:72012823:T:C	C	-1.90731064346596e-5
chr2:72026927:G:T	T	-2.53403412218034e-5
chr2:72033748:G:A	A	-5.18991866849718e-5
chr2:72037734:A:G	G	-1.54550766594053e-5
chr2:72042234:A:G	G	-8.55692582393465e-6
chr2:72042590:G:A	A	-2.58938450335435e-5
chr2:72045928:G:A	A	-2.31329329465673e-5
chr2:72082627:G:A	A	-2.44580697204875e-5
chr2:72084131:T:G	G	2.48681963608111e-7
chr2:72085552:C:T	T	3.02334537680223e-5
chr2:72092123:C:T	T	3.45954521106607e-6
chr2:72113163:C:T	T	-2.74468461582341e-5
chr2:72117243:G:A	A	-3.51258732345377e-6
chr2:72117688:G:A	A	-9.97582010710311e-6
chr2:72119355:T:C	C	-2.01306852867605e-5
chr2:72119892:T:C	C	-2.93773756543969e-6
chr2:72119912:C:T	T	-1.55648973153445e-5
chr2:72123047:A:G	G	-2.86783593921823e-5
chr2:72129051:A:G	G	4.92017770203634e-5
chr2:72129318:A:G	G	3.74790295239761e-5
chr2:72131146:G:A	A	-3.88552562533989e-5
chr2:72134831:A:G	G	4.24774479382688e-6
chr2:72136019:C:A	A	-1.40923776533922e-5
chr2:72142710:C:T	T	1.34012033241515e-5
chr2:72145857:T:C	C	-4.56745677237897e-6
chr2:72182621:T:C	C	-5.00512341569536e-6
chr2:72206167:C:A	A	6.123002938962e-6
chr2:72217492:T:C	C	-1.64479267218325e-5
chr2:72222355:G:A	A	3.1760797472383e-5
chr2:72251857:C:T	T	-2.27490121315264e-5
chr2:72256200:T:G	G	-9.84615515045583e-6
chr2:72273977:T:C	C	6.9441643272628e-6
chr2:72281658:G:A	A	-2.05346573757181e-5
chr2:72295889:G:A	A	6.41882096427855e-5
chr2:72312111:T:G	G	3.44792795123593e-5
chr2:72367329:A:G	G	4.61057316196407e-6
chr2:72426317:T:C	C	1.07996864271526e-5
chr2:72457637:G:A	A	1.58320570584183e-5
chr2:72468803:C:A	A	-3.03224360225111e-5
chr2:72469486:T:C	C	-1.0833336446401e-5
chr2:72515691:G:A	A	5.31851396727597e-5
chr2:72568601:G:A	A	-1.8500166385475e-6
chr2:72604147:A:G	G	8.04833696814544e-6
chr2:72632914:G:A	A	1.86705790504564e-5
chr2:72661504:C:A	A	-2.3717963613692e-5
chr2:72788458:G:A	A	6.546021102589e-5
chr2:72901552:C:T	T	-2.50200819869661e-6
chr2:72916687:G:A	A	-1.21586348537748e-5
chr2:72919504:A:G	G	-3.43638520774305e-5
chr2:72928851:T:C	C	-2.78220995914302e-5
chr2:72936948:T:C	C	-1.06459979770542e-5
chr2:72940523:C:A	A	-7.44772900063543e-6
chr2:72949812:C:T	T	-2.59723176676883e-5
chr2:72957850:G:A	A	4.27297750869054e-5
chr2:72963233:C:T	T	9.49899636908369e-6
chr2:72967558:C:T	T	4.14327201910607e-5
chr2:72972490:C:A	A	6.43171897121393e-6
chr2:72972971:G:A	A	4.11947126374717e-4
chr2:72979224:G:A	A	-4.69146332457867e-5
chr2:72983282:T:C	C	5.80940243250491e-7
chr2:72988383:A:G	G	1.77730629275949e-5
chr2:72995579:C:T	T	-4.85652030875707e-6
chr2:72998961:G:A	A	9.36058903191348e-7
chr2:72999973:C:T	T	-2.28687423205941e-5
chr2:73002958:A:C	C	1.63592963260164e-5
chr2:73007303:T:C	C	-2.9876866833872e-5
chr2:73052326:A:G	G	7.98796701816116e-7
chr2:73062430:C:T	T	-7.74366973268764e-6
chr2:73091195:C:T	T	-2.9351525968451e-5
chr2:73116371:T:C	C	-9.77556593952364e-6
chr2:73130673:C:T	T	1.41192854849506e-5
chr2:73131402:T:C	C	-1.64363434639319e-5
chr2:73132290:G:T	T	-3.03621244107908e-5
chr2:73146968:T:C	C	5.69035461572758e-6
chr2:73150337:G:A	A	3.19835088860848e-5
chr2:73151390:G:A	A	-1.11427869850946e-4
chr2:73161330:T:C	C	-9.66812983572527e-5
chr2:73164941:G:T	T	-2.15448957360818e-6
chr2:73186054:C:T	T	-4.00334614534694e-5
chr2:73194079:T:C	C	2.0681319236346e-5
chr2:73224276:C:T	T	1.22852945105549e-5
chr2:73226962:C:T	T	-4.42274303896076e-5
chr2:73244525:T:G	G	-2.32692010877384e-5
chr2:73264386:C:T	T	-1.00412795725601e-4
chr2:73264516:C:T	T	-6.32918092211723e-5
chr2:73265092:T:C	C	-8.71965711745417e-6
chr2:73265094:T:C	C	-3.14895645167611e-6
chr2:73267107:G:A	A	1.30643181387914e-5
chr2:73270717:A:G	G	-2.20382047195301e-5
chr2:73273000:A:G	G	1.13506075191507e-5
chr2:73273924:G:A	A	-2.52921689456213e-5
chr2:73280144:A:G	G	1.80952276572566e-5
chr2:73301949:G:A	A	-4.46820608296209e-5
chr2:73303181:T:C	C	-2.33888705389338e-5
chr2:73310409:A:G	G	-7.19383366393625e-6
chr2:73317457:C:T	T	-1.71783019464481e-5
chr2:73324929:A:C	C	7.8911628716913e-5
chr2:73328322:C:T	T	3.56523930315522e-5
chr2:73337882:T:C	C	-1.34657387324369e-5
chr2:73361763:C:A	A	-1.69069593528823e-5
chr2:73401810:A:C	C	-2.2691830166384e-5
chr2:73414524:G:A	A	-2.64523748322736e-5
chr2:73418735:A:G	G	-2.53474826178134e-5
chr2:73422439:G:T	T	3.07020288498586e-5
chr2:73438689:G:T	T	-7.12415003967008e-5
chr2:73438738:T:C	C	-1.90547999916999e-5
chr2:73442107:G:A	A	5.19209100873706e-6
chr2:73451489:G:T	T	-5.77480986772323e-5
chr2:73452313:G:A	A	-3.86701503763934e-5
chr2:73452739:T:C	C	-2.11234289678929e-5
chr2:73467637:G:A	A	-1.11925559666376e-5
chr2:73488672:G:A	A	-7.39938990711196e-5
chr2:73489683:G:A	A	2.06952472782309e-5
chr2:73531524:C:T	T	6.89956992905989e-5
chr2:73535078:T:G	G	-3.81716669408895e-6
chr2:73535258:G:A	A	1.36476553611259e-5
chr2:73559061:A:G	G	-8.86474615210542e-6
chr2:73565080:A:G	G	6.04258892776404e-5
chr2:73573143:G:A	A	8.61868953813521e-5
chr2:73604587:T:G	G	1.90658933743903e-5
chr2:73616385:G:A	A	-2.24332569519393e-5
chr2:73629617:C:A	A	5.71319865223012e-7
chr2:73641319:C:T	T	5.01389088471265e-5
chr2:73644104:G:A	A	1.27782539108985e-5
chr2:73651225:C:T	T	-9.86393446234354e-6
chr2:73658612:G:T	T	5.9148330149149e-5
chr2:73658963:T:C	C	-1.01773418173045e-5
chr2:73673202:G:A	A	-9.24250765881568e-6
chr2:73686814:G:T	T	-1.99551856772569e-4
chr2:73693144:A:G	G	-2.07563785476035e-5
chr2:73704520:A:G	G	2.88438051216524e-5
chr2:73704917:G:A	A	1.08579465835289e-5
chr2:73711168:C:T	T	6.14729685531793e-6
chr2:73720434:T:C	C	5.44440447687089e-5
chr2:73737087:C:T	T	5.66739833063872e-6
chr2:73746750:A:G	G	6.84773783529933e-6
chr2:73780009:T:C	C	7.85980242063059e-6
chr2:73815999:A:C	C	-8.3685268056659e-5
chr2:73819404:A:G	G	7.98797951968842e-6
chr2:73839334:G:A	A	-2.76361924927115e-5
chr2:73856383:A:G	G	2.88763384856618e-5
chr2:73860163:T:C	C	1.1052669402369e-5
chr2:73865049:T:G	G	1.0464369468036e-4
chr2:73870237:G:A	A	-4.43299482863165e-5
chr2:73872884:T:C	C	-3.08997214283145e-5
chr2:73895443:G:A	A	2.77860077958276e-4
chr2:73895630:A:G	G	-7.0516404242921e-6
chr2:73900162:C:T	T	1.18902033416981e-5
chr2:73902768:G:A	A	1.08237257666378e-5
chr2:73906848:G:T	T	7.29513951301526e-6
chr2:73908605:G:A	A	2.37628364035889e-6
chr2:73912869:T:C	C	-4.51248695485639e-6
chr2:73916396:A:G	G	-4.86875634712231e-6
chr2:73917724:C:T	T	-1.89796093656307e-5
chr2:73920500:T:G	G	2.6338853836553e-5
chr2:73932607:T:C	C	-9.04916513672894e-6
chr2:73933188:A:G	G	-6.66937651604373e-6
chr2:73945006:C:T	T	-3.86920670651651e-6
chr2:73956546:A:G	G	-1.00919506828294e-6
chr2:73964919:G:A	A	6.75329540648474e-6
chr2:73970868:A:G	G	-1.5020140172432e-4
chr2:73995930:C:T	T	-1.40322289935669e-5
chr2:73999014:C:T	T	2.86534521152881e-5
chr2:74003529:C:T	T	-3.3356939948898e-5
chr2:74008712:G:T	T	2.36632641972841e-5
chr2:74008799:A:G	G	-2.45847664178223e-5
chr2:74025658:T:C	C	-2.31057521640544e-5
chr2:74043327:A:G	G	-2.36980663318505e-5
chr2:74045083:G:A	A	4.58117813205099e-5
chr2:74045130:A:C	C	4.59278092004089e-5
chr2:74047202:C:T	T	2.21054357771069e-5
chr2:74067155:C:T	T	4.90254325180156e-5
chr2:74067290:A:C	C	8.81158672120002e-6
chr2:74068902:A:G	G	-2.3042921481701e-5
chr2:74070103:C:T	T	1.3511118379369e-4
chr2:74089287:A:C	C	7.96673063756904e-5
chr2:74095342:C:T	T	8.6892529651929e-6
chr2:74097870:T:C	C	7.0627219508023e-6
chr2:74098527:T:G	G	1.59382560415403e-5
chr2:74103666:C:T	T	1.55958907860323e-5
chr2:74109659:T:C	C	2.88815680438644e-5
chr2:74111815:T:C	C	4.66012160478609e-6
chr2:74118079:A:G	G	1.13684443551294e-5
chr2:74118653:C:T	T	-1.93542139811808e-5
chr2:74122062:C:A	A	4.36227518556675e-5
chr2:74130849:C:A	A	4.22086978111263e-5
chr2:74131774:C:T	T	7.63834268277614e-6
chr2:74134701:C:T	T	3.35337350844226e-5
chr2:74134936:G:T	T	4.90539889847272e-5
chr2:74135957:T:G	G	3.23264088290715e-5
chr2:74137350:T:C	C	3.00637253733215e-5
chr2:74140449:G:A	A	3.96383806202328e-5
chr2:74174530:A:G	G	-8.21927154493857e-6
chr2:74178928:G:T	T	8.97122333664558e-6
chr2:74187725:A:G	G	-1.44186203044063e-4
chr2:74221545:C:A	A	-5.42427996947167e-6
chr2:74224351:C:T	T	7.18431424567436e-5
chr2:74230591:A:C	C	-2.87982597333771e-7
chr2:74234507:G:A	A	1.34301613232356e-6
chr2:74236439:C:T	T	2.71089964750211e-5
chr2:74239467:G:A	A	1.1475619803239e-5
chr2:74243007:G:A	A	-2.74109332023624e-5
chr2:74261571:T:C	C	4.97172020786802e-5
chr2:74262191:G:A	A	3.63093318273238e-5
chr2:74262196:C:T	T	3.12134808633054e-6
chr2:74263375:C:T	T	-6.3822249462156e-5
chr2:74274383:A:G	G	-2.99807074366511e-5
chr2:74283014:A:G	G	6.91807657390569e-5
chr2:74293166:A:G	G	2.19326526603121e-5
chr2:74311188:C:T	T	6.96713164607793e-6
chr2:74368589:G:A	A	-6.39443883756191e-6
chr2:74383737:A:G	G	3.54528678320115e-6
chr2:74394533:A:G	G	-2.23855243823822e-5
chr2:74458316:T:G	G	5.18949279586354e-5
chr2:74465064:C:T	T	-4.90265990333211e-5
chr2:74475357:G:T	T	-3.45446038816504e-5
chr2:74498017:T:C	C	-1.0092457467576e-4
chr2:74498051:G:A	A	8.86368331871195e-6
chr2:74498677:C:T	T	9.08688677069507e-6
chr2:74506707:C:T	T	-1.7195243727799e-6
chr2:74512948:G:A	A	-1.80441080642276e-4
chr2:74523214:T:G	G	1.69903757533462e-5
chr2:74529115:G:A	A	1.7651425789264e-5
chr2:74529387:C:T	T	-5.48745941548087e-6
chr2:74531539:G:A	A	2.30287299059896e-5
chr2:74537549:T:C	C	-5.62155704500389e-6
chr2:74573893:T:C	C	-2.30559345222202e-5
chr2:74598024:T:C	C	8.75132688109889e-6
chr2:74624016:G:A	A	1.48906818950777e-5
chr2:74681674:C:A	A	7.56969157274617e-6
chr2:74689056:A:G	G	-2.6949950130339e-7
chr2:74691323:A:G	G	-5.48789735470855e-5
chr2:74707015:C:T	T	-1.92578742083526e-5
chr2:74726033:G:A	A	6.95123785969411e-5
chr2:74730786:G:A	A	-5.30122160674047e-5
chr2:74741483:A:C	C	3.71437026666484e-5
chr2:74742214:C:T	T	5.87752001378228e-5
chr2:74743266:C:T	T	2.14715982559538e-5
chr2:74752823:G:A	A	-1.13975519802154e-5
chr2:74762622:C:T	T	-1.9359218247293e-5
chr2:74763217:A:C	C	-1.94108606574022e-5
chr2:74776501:G:A	A	-1.01657229145982e-5
chr2:74779841:T:G	G	-2.09867599865936e-5
chr2:74784559:C:T	T	6.80035150785001e-5
chr2:74784644:C:A	A	1.59377816773513e-5
chr2:74785200:C:T	T	1.018787628423e-6
chr2:74807017:G:A	A	4.86336841771877e-6
chr2:74811080:T:C	C	3.25050959715435e-5
chr2:74815845:T:C	C	-6.3157129809697e-7
chr2:74824696:G:A	A	1.55969123685972e-5
chr2:74831886:C:T	T	1.2650087054455e-6
chr2:74837265:T:C	C	-9.55784560582445e-6
chr2:74838523:G:A	A	2.70865060027997e-5
chr2:74840986:C:T	T	3.28117504610374e-5
chr2:74843089:G:A	A	4.65315521585654e-5
chr2:74843883:T:C	C	1.98391082829927e-5
chr2:74846928:G:T	T	-2.37896226341098e-5
chr2:74847840:T:C	C	1.61546222520064e-6
chr2:74849828:C:T	T	-6.69235559147391e-5
chr2:74850105:T:C	C	1.27989266267424e-4
chr2:74850413:C:T	T	-3.46810170370022e-5
chr2:74855768:G:A	A	-2.80710181737043e-6
chr2:74858036:C:T	T	1.84336709486089e-5
chr2:74860363:C:T	T	-4.47037859940825e-6
chr2:74868682:G:A	A	-1.45616626394472e-6
chr2:74868706:C:T	T	6.0980746721697e-6
chr2:74869626:G:A	A	-1.94007106183339e-5
chr2:74869878:A:G	G	-2.72772508778773e-5
chr2:74872567:G:A	A	-8.58519649871747e-6
chr2:74879314:T:C	C	-1.85186506098091e-5
chr2:74880074:G:A	A	-1.73371236620299e-5
chr2:74886445:G:A	A	-1.17341466443926e-5
chr2:74893586:G:A	A	-3.10812963348433e-5
chr2:74908995:T:C	C	8.93067853757456e-5
chr2:74911271:G:T	T	-1.34624675821998e-5
chr2:74911327:G:A	A	9.40638883079908e-7
chr2:74929476:A:G	G	1.28415662778715e-5
chr2:74938474:A:C	C	-1.04187708931137e-5
chr2:74944557:G:A	A	3.50509287441465e-6
chr2:74957715:A:G	G	-3.06885866726637e-6
chr2:74959210:A:G	G	-2.44863630072543e-5
chr2:74960704:G:A	A	1.48702519250824e-5
chr2:74962897:C:A	A	5.71202625377006e-6
chr2:74969604:A:G	G	-2.33878940019576e-5
chr2:74974888:C:T	T	3.15502289159279e-5
chr2:74996389:C:T	T	6.91041830300127e-6
chr2:75002538:A:G	G	-9.80828039777852e-6
chr2:75008736:T:G	G	9.30611772492347e-6
chr2:75022060:A:G	G	-9.92155828501964e-6
chr2:75032826:C:T	T	-8.23498005107691e-7
chr2:75041937:T:C	C	9.61179948248807e-7
chr2:75042755:T:C	C	-2.1297188522112e-5
chr2:75048954:G:A	A	3.92531033658615e-6
chr2:75050798:C:T	T	-3.11658471368089e-5
chr2:75051795:T:C	C	-2.17053789261505e-5
chr2:75054470:T:C	C	-3.43817996414398e-5
chr2:75055951:G:A	A	3.53663045013836e-5
chr2:75061123:C:T	T	8.68254196017055e-6
chr2:75064394:C:T	T	2.67303318156752e-5
chr2:75068578:A:G	G	-1.26848482399635e-7
chr2:75068589:T:C	C	-2.68805143781376e-5
chr2:75080169:G:A	A	-1.5796769237840502e-05
chr2:75089285:T:C	C	-3.77636317971208e-6
chr2:75092532:G:A	A	1.20251081771786e-5
chr2:75096140:T:C	C	-3.33645429146036e-5
chr2:75099624:G:A	A	-1.20581519230157e-4
chr2:75100555:G:A	A	2.02257101896452e-5
chr2:75111254:A:G	G	-1.54402522964548e-5
chr2:75114721:C:T	T	2.35859005535358e-5
chr2:75118069:T:G	G	-5.137289189226e-5
chr2:75122295:C:T	T	-1.09036635194067e-5
chr2:75124822:A:G	G	-2.8682654630629e-5
chr2:75130276:C:T	T	-4.10174843327765e-5
chr2:75132012:A:G	G	4.03260674251541e-8
chr2:75136300:C:T	T	-1.18844923048638e-5
chr2:75139811:C:T	T	-6.40338497199321e-6
chr2:75146903:A:G	G	-1.48967647074392e-5
chr2:75154154:C:T	T	2.05654064481111e-6
chr2:75155584:C:T	T	5.82290767723633e-6
chr2:75156245:C:T	T	1.13892882311087e-5
chr2:75156674:C:T	T	-1.01083678858125e-5
chr2:75158522:G:A	A	-6.77616385975534e-7
chr2:75159190:T:C	C	6.95523703997012e-6
chr2:75160020:A:G	G	-7.21537803669261e-6
chr2:75160708:G:A	A	4.3085706771153e-6
chr2:75161563:A:C	C	8.01892135276203e-6
chr2:75162283:T:C	C	3.35366311397498e-6
chr2:75163789:G:T	T	1.24932849526124e-5
chr2:75166902:A:C	C	1.12817302825425e-4
chr2:75167644:T:C	C	-8.58395762730842e-7
chr2:75168883:C:T	T	-2.64861388774908e-6
chr2:75174488:T:C	C	-6.97034352930317e-6
chr2:75174939:A:G	G	8.34154596921112e-7
chr2:75175156:G:T	T	-1.5289660943371e-5
chr2:75177538:T:C	C	-9.12413260511639e-6
chr2:75179697:C:A	A	2.57955069365989e-6
chr2:75184536:C:A	A	-1.76887229753856e-5
chr2:75184702:T:C	C	2.48694630293523e-5
chr2:75188293:T:C	C	-2.02611778604165e-7
chr2:75189170:T:C	C	2.19523436408835e-5
chr2:75191547:G:A	A	-1.04935764012393e-5
chr2:75197722:A:G	G	4.30388170896381e-6
chr2:75202178:A:G	G	1.37011783015045e-5
chr2:75213010:G:A	A	-1.60470321224838e-5
chr2:75222857:A:G	G	-2.01458237059199e-5
chr2:75222860:G:A	A	3.6018691180222e-5
chr2:75229653:G:A	A	1.79097867471742e-5
chr2:75230136:A:G	G	-1.90747615855554e-5
chr2:75234051:G:A	A	9.78030351807264e-5
chr2:75238657:A:G	G	5.721719776784e-5
chr2:75238974:T:C	C	-3.7555975863564e-6
chr2:75243569:G:A	A	-4.51678620850992e-5
chr2:75243587:A:G	G	3.61272071431635e-6
chr2:75244084:C:T	T	-3.80694406763915e-5
chr2:75246790:C:A	A	3.28885928209429e-5
chr2:75246895:C:T	T	1.91301794027495e-5
chr2:75252672:T:C	C	-8.13544496700129e-6
chr2:75255097:C:T	T	2.99595337642858e-5
chr2:75256119:C:T	T	1.36423386920395e-5
chr2:75257791:C:T	T	1.37650317470671e-5
chr2:75271672:T:C	C	6.78508693317681e-5
chr2:75274897:T:C	C	-1.35771819416259e-5
chr2:75275727:A:C	C	2.63897454082462e-5
chr2:75276554:G:A	A	3.24187673222038e-5
chr2:75285542:G:A	A	-5.66844727555031e-7
chr2:75288485:C:T	T	-5.20269609622241e-7
chr2:75292986:C:T	T	4.37493743882808e-5
chr2:75293600:C:A	A	-4.12157169605682e-6
chr2:75300731:T:G	G	-1.98729092195614e-4
chr2:75300946:C:T	T	-5.42530859259695e-5
chr2:75305482:C:T	T	-2.92846763099337e-4
chr2:75312192:G:A	A	1.57244133355691e-6
chr2:75312617:C:T	T	1.89486076494882e-5
chr2:75314117:A:C	C	8.22892204603475e-6
chr2:75320006:T:C	C	2.75737676159559e-5
chr2:75320245:G:A	A	8.66209409804529e-7
chr2:75325160:T:C	C	5.24561024785827e-5
chr2:75326933:C:T	T	-3.83799957331346e-5
chr2:75332580:G:A	A	-2.09304411301263e-5
chr2:75334565:T:C	C	1.64282778155416e-6
chr2:75335634:C:T	T	5.79441243645623e-5
chr2:75351489:C:T	T	1.96594862651455e-5
chr2:75357147:G:T	T	-1.65684326208122e-6
chr2:75361104:T:C	C	1.54199268268033e-7
chr2:75367500:C:T	T	-1.79677565300734e-6
chr2:75370035:C:A	A	-4.94262794605346e-5
chr2:75377542:A:C	C	5.64971258218843e-6
chr2:75381360:G:T	T	1.22137779655737e-5
chr2:75383515:C:T	T	6.04995043339249e-5
chr2:75383971:A:G	G	1.9789042333054e-5
chr2:75388996:C:T	T	-2.61252431341029e-5
chr2:75399933:C:T	T	6.67416919433693e-6
chr2:75400093:C:T	T	-2.05368042949993e-6
chr2:75402783:C:A	A	3.89334636470743e-6
chr2:75403872:T:C	C	-2.70099046796221e-5
chr2:75412474:G:A	A	-3.08142993733576e-6
chr2:75414446:C:T	T	3.25964671574556e-5
chr2:75424010:G:A	A	1.61674278848348e-6
chr2:75430578:T:C	C	-6.79161801362253e-6
chr2:75431706:T:C	C	3.31950055032913e-5
chr2:75431734:T:G	G	3.1871093369592e-6
chr2:75432106:C:T	T	8.37609273870035e-5
chr2:75437930:G:T	T	7.50823633023089e-5
chr2:75439879:T:G	G	3.35117873540417e-5
chr2:75445457:T:G	G	1.51942519250707e-5
chr2:75445521:C:T	T	3.66536269067305e-6
chr2:75446138:G:A	A	3.92333276493679e-5
chr2:75446592:T:C	C	1.55129928805011e-5
chr2:75447888:A:G	G	1.32091735859675e-5
chr2:75449858:C:T	T	5.09816178060103e-5
chr2:75454336:C:T	T	2.30165975968499e-5
chr2:75455536:G:A	A	3.738735462195e-5
chr2:75456224:C:T	T	-3.95615799321059e-6
chr2:75463339:A:G	G	7.39620566256554e-5
chr2:75466192:T:C	C	3.26687795155452e-5
chr2:75466415:C:T	T	1.01957021908432e-5
chr2:75468272:T:C	C	5.40943615816677e-7
chr2:75468404:G:A	A	1.29347999261216e-5
chr2:75474120:C:A	A	1.77013120351867e-5
chr2:75478493:A:G	G	-1.755284989812e-5
chr2:75481829:C:A	A	-2.43837738894394e-5
chr2:75483566:C:T	T	-4.15950472471158e-6
chr2:75484524:C:T	T	-2.74348925444238e-7
chr2:75487465:G:A	A	-1.0960930705357e-5
chr2:75487810:A:G	G	-1.36872224614061e-5
chr2:75491694:G:A	A	1.46213547410858e-4
chr2:75492360:T:G	G	-4.90110061229036e-5
chr2:75493246:C:T	T	4.08662891269182e-5
chr2:75493538:G:A	A	-9.5279520557048e-6
chr2:75511828:C:T	T	-1.13120714824474e-4
chr2:75514872:A:G	G	2.76994755312098e-5
chr2:75517266:C:T	T	-1.2417840023919e-8
chr2:75517955:T:C	C	-2.96537770978741e-5
chr2:75519392:T:C	C	-1.81237248422625e-4
chr2:75540972:A:G	G	-1.37718464817275e-6
chr2:75551160:C:T	T	2.48281702467429e-5
chr2:75552528:C:T	T	2.51726051905805e-5
chr2:75556155:A:G	G	-2.61347031722434e-5
chr2:75556421:T:G	G	1.01406101001191e-5
chr2:75559374:A:G	G	-5.04516556146467e-6
chr2:75560644:C:T	T	-2.23888659761297e-5
chr2:75561270:C:A	A	1.85187129514153e-5
chr2:75563363:T:C	C	-7.00126925759011e-6
chr2:75565017:C:T	T	-2.61702661182756e-6
chr2:75569824:C:T	T	4.00816248344526e-5
chr2:75570202:T:C	C	-1.95890498638132e-5
chr2:75572536:T:C	C	-1.2817128130126e-5
chr2:75587782:T:G	G	1.58968924982126e-5
chr2:75588123:A:G	G	2.97568007161169e-5
chr2:75596621:A:G	G	-1.47996444875589e-6
chr2:75598170:C:T	T	5.47477981640908e-5
chr2:75598693:G:A	A	2.06193854687448e-5
chr2:75600893:G:A	A	1.79607438028823e-5
chr2:75601707:T:C	C	-1.01756833255367e-5
chr2:75611818:A:G	G	5.44584175018599e-6
chr2:75612607:T:C	C	3.9455815643852e-5
chr2:75613906:A:C	C	2.21686168966089e-5
chr2:75615589:T:C	C	-1.25146813613906e-6
chr2:75617501:T:G	G	2.50007570333407e-5
chr2:75617553:T:C	C	-4.46332720654194e-5
chr2:75619432:T:C	C	-1.12940679381684e-5
chr2:75620578:C:A	A	-8.93078393861776e-6
chr2:75626662:C:T	T	3.78888273461919e-6
chr2:75629871:A:G	G	-4.24586644246175e-6
chr2:75632793:A:C	C	-9.51747228742705e-7
chr2:75633823:C:T	T	-8.71922358440064e-7
chr2:75635074:G:T	T	9.56895094613106e-6
chr2:75635635:C:T	T	-1.06122412680335e-6
chr2:75635739:C:T	T	1.66072721707108e-5
chr2:75639110:T:C	C	-1.61110660923231e-5
chr2:75646091:T:C	C	-3.82192212537772e-6
chr2:75649214:T:C	C	1.24116454598874e-6
chr2:75650686:G:A	A	-1.27730413215701e-5
chr2:75660353:T:C	C	-4.67043486733853e-5
chr2:75674542:A:G	G	1.14576124141329e-5
chr2:75691522:T:C	C	-8.15358785532496e-6
chr2:75696287:T:C	C	9.65533210419553e-6
chr2:75697690:A:G	G	3.20134976943434e-5
chr2:75699439:T:C	C	-1.60205600910049e-5
chr2:75711125:G:A	A	6.8461350908484e-7
chr2:75735552:A:G	G	1.18505225915829e-5
chr2:75737167:G:A	A	7.16702465497511e-7
chr2:75737953:T:C	C	5.07060873567983e-6
chr2:75750409:A:C	C	3.24860105614499e-5
chr2:75762334:G:A	A	7.40496083606724e-5
chr2:75764014:G:A	A	7.53454694262566e-7
chr2:75764024:T:C	C	7.53454694262566e-7
chr2:75764330:A:C	C	1.48926076814227e-5
chr2:75766317:G:A	A	-3.49286698333256e-5
chr2:75787811:G:A	A	-1.60525985219614e-5
chr2:75794462:T:C	C	-9.85866659456187e-5
chr2:75814722:C:A	A	8.76388382926446e-6
chr2:75824014:T:C	C	6.5209758164342e-6
chr2:75830149:A:G	G	8.12370621538777e-6
chr2:75841584:C:A	A	-6.62991822862428e-7
chr2:75844555:A:G	G	9.13496467562841e-6
chr2:75847135:C:T	T	-3.85480558941842e-5
chr2:75882102:T:C	C	1.43481036329613e-4
chr2:75885737:A:G	G	1.09216238443041e-4
chr2:75893478:T:G	G	8.47837489639963e-6
chr2:75894240:G:A	A	3.13662024433938e-6
chr2:75916991:G:A	A	2.4356304625882e-5
chr2:75922505:G:A	A	-2.14314714669961e-6
chr2:75926517:T:C	C	5.40571638862793e-5
chr2:75934448:T:C	C	-1.18032168156952e-5
chr2:75940551:C:T	T	-2.58717543756803e-5
chr2:75946537:G:A	A	3.56191718718542e-5
chr2:75955010:G:T	T	1.7845417931388e-6
chr2:75955789:T:C	C	-8.99643143411166e-6
chr2:75957690:C:T	T	2.22189920091798e-5
chr2:75959973:A:G	G	1.73336070154047e-5
chr2:75962276:T:C	C	-1.14270599916519e-5
chr2:75966296:A:G	G	-3.53414440900052e-5
chr2:75973345:T:C	C	1.43561036268103e-5
chr2:75978760:T:G	G	4.16402870013374e-5
chr2:75979669:C:T	T	3.60471661488276e-5
chr2:75982344:G:T	T	1.47250402639539e-5
chr2:75986184:G:A	A	9.72863241435309e-5
chr2:75995006:T:C	C	-9.12212138430898e-6
chr2:75999249:G:A	A	3.82257137210775e-5
chr2:76011548:C:T	T	-1.15737215943834e-4
chr2:76013134:G:A	A	8.9986949877325e-6
chr2:76015183:C:T	T	1.99349988382157e-5
chr2:76015200:A:C	C	-9.93352032377899e-6
chr2:76015990:C:T	T	1.98824430507942e-6
chr2:76016003:T:C	C	-4.48449827529175e-5
chr2:76016936:G:A	A	6.60633143288304e-5
chr2:76017822:A:G	G	1.19423691606177e-5
chr2:76043468:T:C	C	5.61593588413208e-6
chr2:76054498:G:A	A	3.33995406039569e-6
chr2:76063741:T:C	C	-3.69397695593702e-5
chr2:76068821:C:T	T	-3.1095333497915e-5
chr2:76076787:T:C	C	2.10832353674451e-5
chr2:76086439:C:T	T	2.11728474118423e-5
chr2:76088634:A:G	G	5.22638074342585e-6
chr2:76106024:C:T	T	-2.03150562623592e-6
chr2:76108225:C:T	T	-1.73745224518271e-5
chr2:76112620:A:G	G	2.22743780944988e-6
chr2:76115621:A:G	G	-1.27359081021651e-5
chr2:76116064:T:C	C	1.22549653850492e-5
chr2:76120220:T:C	C	9.9987377502813e-5
chr2:76126909:T:C	C	-2.74630405730264e-5
chr2:76128833:G:A	A	1.04636794513676e-6
chr2:76130564:C:T	T	4.75677047271411e-6
chr2:76131890:C:T	T	-3.48656802567768e-5
chr2:76133989:T:C	C	4.9044589007178e-6
chr2:76140310:T:C	C	5.48658245746999e-6
chr2:76140330:T:C	C	5.48658245746999e-6
chr2:76146433:T:C	C	2.50395783609104e-5
chr2:76148585:C:T	T	-6.08267820816597e-6
chr2:76153825:G:A	A	-8.52381794403098e-6
chr2:76156342:C:T	T	6.09143893588296e-6
chr2:76158151:C:T	T	2.79800299387992e-5
chr2:76158647:A:G	G	-4.70142216725857e-6
chr2:76160061:A:G	G	-6.558947849247e-6
chr2:76161461:A:G	G	-3.56567681443336e-5
chr2:76181121:A:G	G	5.05899354570958e-6
chr2:76186179:G:T	T	-5.48493090095795e-5
chr2:76192114:A:G	G	-4.42378534555589e-5
chr2:76192340:A:G	G	3.47733188171473e-6
chr2:76201600:G:A	A	-4.70295676176991e-5
chr2:76217144:T:C	C	2.98524661661389e-5
chr2:76217394:G:A	A	4.76569340021941e-6
chr2:76218022:A:C	C	1.05498739538533e-5
chr2:76219473:A:G	G	-4.82685122055357e-5
chr2:76226636:G:A	A	-1.58003848855553e-6
chr2:76260739:T:C	C	-2.61745393600905e-5
chr2:76263680:G:A	A	1.80480290735452e-5
chr2:76270959:C:T	T	-2.29533256563027e-5
chr2:76274852:T:C	C	2.69383623267723e-5
chr2:76277130:T:C	C	1.8526828404289e-5
chr2:76277819:C:T	T	-1.84603056751888e-5
chr2:76280294:A:G	G	5.03151973794684e-6
chr2:76282738:G:A	A	-1.05533149692901e-5
chr2:76299194:G:A	A	-8.02185566409214e-7
chr2:76308348:A:C	C	3.99681951368997e-5
chr2:76308633:A:G	G	1.60725609391344e-5
chr2:76313607:C:T	T	7.50400832592509e-6
chr2:76316280:C:T	T	5.73314889748721e-6
chr2:76325984:T:C	C	3.35447039819414e-6
chr2:76327650:G:T	T	-8.98170357322219e-6
chr2:76329771:A:G	G	1.05279619787798e-4
chr2:76341027:G:A	A	-1.5367400294324e-5
chr2:76352778:C:T	T	-5.0045610135303e-5
chr2:76356110:C:T	T	5.672546712112e-6
chr2:76365787:G:A	A	3.63839697958802e-6
chr2:76372163:G:A	A	-4.09054155842753e-7
chr2:76378967:G:T	T	-5.76077988828625e-6
chr2:76386634:C:T	T	-4.64619049567005e-6
chr2:76393478:A:G	G	2.34431944871846e-5
chr2:76397934:T:G	G	-1.14160128737808e-5
chr2:76400837:T:G	G	9.76327727001158e-6
chr2:76401480:C:T	T	9.51170910149916e-6
chr2:76403310:C:T	T	-3.06832899641221e-6
chr2:76406014:A:G	G	1.31919051559212e-5
chr2:76414665:G:A	A	-1.44215976709713e-5
chr2:76417669:T:G	G	4.05650037838252e-5
chr2:76418747:G:A	A	8.60568661598857e-5
chr2:76419169:T:G	G	3.06793891159012e-5
chr2:76424340:A:C	C	1.97549585698777e-5
chr2:76429600:A:G	G	4.11824725129528e-6
chr2:76432169:C:T	T	9.69822443142475e-6
chr2:76432685:G:T	T	-1.88598688551613e-7
chr2:76432730:G:A	A	-1.29610933417827e-5
chr2:76436807:T:C	C	8.35010855618738e-6
chr2:76438908:C:T	T	2.27729636548164e-5
chr2:76453863:A:G	G	1.16183050994084e-5
chr2:76461720:T:G	G	-3.92145611632718e-6
chr2:76462081:C:T	T	-1.79485180845446e-6
chr2:76462354:G:A	A	2.3786217833013e-5
chr2:76465215:T:G	G	-1.23246473543565e-5
chr2:76469664:A:G	G	-4.31648237640844e-6
chr2:76483164:A:G	G	-3.31714500214911e-5
chr2:76489412:T:C	C	1.37407486499102e-5
chr2:76495523:T:C	C	-1.49727838471265e-5
chr2:76499920:A:G	G	-5.8591193903268e-6
chr2:76514569:C:T	T	-8.75361163353081e-6
chr2:76517814:G:T	T	-1.97561763758036e-6
chr2:76525352:A:C	C	-3.92522348092847e-6
chr2:76528567:A:G	G	1.54233867550759e-5
chr2:76530118:C:T	T	-1.00282219933732e-6
chr2:76532449:C:T	T	1.41719494275251e-6
chr2:76534237:G:A	A	5.3644246366173e-6
chr2:76535025:G:A	A	-1.7488923501182e-5
chr2:76537798:G:A	A	5.97575409256211e-6
chr2:76542887:G:A	A	6.06179826634841e-6
chr2:76549123:A:G	G	4.39320271250944e-5
chr2:76550153:C:T	T	6.64003533742683e-6
chr2:76552527:G:A	A	8.39500678432916e-8
chr2:76557958:A:G	G	-3.64414323288547e-6
chr2:76559578:G:A	A	-8.73834176460249e-6
chr2:76559719:C:T	T	3.99294663615685e-6
chr2:76560079:G:A	A	-1.17735245341748e-5
chr2:76560419:T:C	C	1.01712078528895e-4
chr2:76569435:G:A	A	1.52190308032383e-6
chr2:76584652:G:A	A	1.15400706841295e-5
chr2:76587631:A:G	G	-1.48809904380958e-5
chr2:76599016:A:G	G	3.83007436850232e-6
chr2:76599782:C:A	A	-2.99327133340677e-5
chr2:76604262:A:G	G	-4.46121407428225e-5
chr2:76609218:G:A	A	-8.58260179873391e-6
chr2:76617340:G:A	A	1.05283131545639e-5
chr2:76623297:A:G	G	-8.87968380999169e-5
chr2:76643613:A:G	G	1.2943337806178e-5
chr2:76654084:G:A	A	3.08291209510648e-6
chr2:76662285:C:T	T	-3.06324021337485e-5
chr2:76663505:A:G	G	-2.03950418514419e-5
chr2:76664871:C:T	T	1.39790810027586e-4
chr2:76667254:A:G	G	-2.22337590084766e-5
chr2:76668369:A:G	G	-4.2269669597175e-5
chr2:76669840:C:T	T	1.19028814608539e-5
chr2:76672021:G:T	T	-9.17409301274364e-6
chr2:76682604:C:T	T	-1.46533659309324e-5
chr2:76685159:A:G	G	-1.26216133071118e-5
chr2:76685253:C:T	T	1.39497879087095e-5
chr2:76685968:C:T	T	6.82849633356553e-6
chr2:76687706:A:G	G	-1.27625804878132e-6
chr2:76687844:A:G	G	3.50029207792731e-5
chr2:76688141:A:G	G	-5.53801768465854e-5
chr2:76688240:A:C	C	-3.77526791073801e-5
chr2:76691196:G:A	A	-1.42181699380632e-5
chr2:76692479:C:T	T	-1.24595874025581e-5
chr2:76695049:C:T	T	-7.02481942052824e-6
chr2:76699930:T:C	C	-1.39360335050657e-5
chr2:76711640:C:T	T	-3.69284046900772e-6
chr2:76715307:G:A	A	8.19007459537556e-6
chr2:76717218:G:T	T	2.01814431670868e-4
chr2:76719981:C:T	T	-1.94298150801695e-5
chr2:76721045:A:G	G	-7.04670948283823e-6
chr2:76721111:C:T	T	-3.63126205177772e-5
chr2:76721868:C:T	T	5.56924149009725e-6
chr2:76722483:G:A	A	9.36248027489515e-6
chr2:76730244:C:T	T	-1.16181374642929e-6
chr2:76730803:G:T	T	-1.28306869569518e-5
chr2:76734301:C:A	A	-7.99582640564323e-6
chr2:76743324:C:T	T	-2.45420233312208e-5
chr2:76744508:G:A	A	-1.92981228833045e-5
chr2:76745303:A:G	G	-5.84263279121085e-7
chr2:76748257:A:G	G	6.89431972505933e-7
chr2:76752289:T:G	G	1.95457199255161e-5
chr2:76754701:C:T	T	-5.84095039365555e-6
chr2:76755420:A:G	G	-1.25323960295518e-5
chr2:76760142:A:G	G	9.86688987453402e-7
chr2:76762442:T:C	C	1.72354902991591e-5
chr2:76770637:A:G	G	-8.6450496701465e-6
chr2:76773920:C:T	T	3.23806388191546e-5
chr2:76789223:T:G	G	5.94753156687644e-6
chr2:76789517:A:C	C	5.16402599674789e-5
chr2:76794802:C:T	T	2.62129007102095e-6
chr2:76794988:C:T	T	-7.93564211238744e-6
chr2:76802197:C:T	T	-7.0909404685753e-7
chr2:76804121:G:A	A	1.97015604076447e-6
chr2:76811860:A:G	G	-1.09938102217623e-5
chr2:76814138:A:C	C	-2.52717268057224e-6
chr2:76816734:G:A	A	4.37492075254097e-5
chr2:76817493:T:C	C	6.32559716834755e-7
chr2:76820316:C:T	T	-1.18729169693287e-6
chr2:76822170:C:T	T	-1.06016824353421e-5
chr2:76824239:A:G	G	-1.13197002681878e-5
chr2:76831803:T:C	C	-9.34932835482584e-6
chr2:76843873:G:T	T	-3.08428296836526e-5
chr2:76847125:G:A	A	1.94484938369145e-5
chr2:76861699:A:G	G	3.43111888395661e-6
chr2:76876926:T:G	G	7.07429898743012e-5
chr2:76882387:T:G	G	-7.19032164578403e-6
chr2:76891411:T:C	C	4.6311468990096e-5
chr2:76892220:T:C	C	9.51927878472156e-6
chr2:76896740:C:A	A	1.99662672265647e-6
chr2:76900334:A:C	C	-2.37711839491767e-5
chr2:76915944:C:T	T	4.82086245707483e-6
chr2:76918935:G:A	A	-1.77755428342014e-5
chr2:76921135:C:T	T	-7.01356447702741e-8
chr2:76921892:G:T	T	-3.25194623320268e-5
chr2:76925484:A:G	G	-2.45411177575245e-6
chr2:76926505:G:A	A	7.00397978193192e-5
chr2:76934555:A:G	G	3.18872163457779e-5
chr2:76960935:C:T	T	6.15010382304049e-5
chr2:76987719:G:A	A	1.48385738853069e-5
chr2:76995080:A:G	G	1.32313425449378e-5
chr2:76995684:A:C	C	1.33646049860427e-5
chr2:76996460:C:T	T	-1.40270963121818e-5
chr2:76996812:C:T	T	1.3295808244196e-5
chr2:76999280:T:C	C	2.97167712103613e-5
chr2:77000403:G:A	A	-2.23203643858333e-5
chr2:77007641:C:T	T	1.04698918685979e-6
chr2:77013687:G:A	A	-9.7905853737258e-6
chr2:77021408:C:A	A	-7.67690831368752e-6
chr2:77032702:A:G	G	4.37224514303636e-5
chr2:77037228:T:C	C	-1.34772244266419e-5
chr2:77049075:C:T	T	2.14456622265586e-6
chr2:77051036:A:C	C	2.2059676608774e-5
chr2:77057664:C:T	T	-2.76965537424e-5
chr2:77057991:C:T	T	-1.18307595919255e-5
chr2:77058539:A:G	G	1.34963217863727e-5
chr2:77060916:G:A	A	-4.57614812394372e-6
chr2:77066851:T:C	C	-1.44402560297994e-5
chr2:77075493:A:G	G	2.3394412896237e-4
chr2:77076405:G:A	A	-1.17601809718629e-5
chr2:77078780:C:T	T	4.74205401974702e-6
chr2:77085192:T:C	C	1.4612914125103e-6
chr2:77099610:T:C	C	4.33943048225224e-5
chr2:77099706:G:A	A	-1.60689008930926e-5
chr2:77107838:A:G	G	2.68420149574683e-6
chr2:77110338:C:A	A	-3.13200260683313e-5
chr2:77111508:G:A	A	-1.16244656313092e-5
chr2:77112244:C:T	T	-2.21411703419157e-5
chr2:77118342:G:A	A	5.76854345057523e-6
chr2:77124958:A:G	G	2.04819175861912e-5
chr2:77125986:A:G	G	-1.88830996746673e-5
chr2:77135052:A:G	G	5.54253867920119e-6
chr2:77135876:T:C	C	2.2381679131865e-6
chr2:77145437:C:T	T	3.17838482818121e-5
chr2:77146265:G:A	A	2.06278214541408e-4
chr2:77147654:A:G	G	-3.0521881501497e-5
chr2:77150160:A:G	G	-9.30042903080451e-6
chr2:77154427:G:A	A	5.85437685956848e-4
chr2:77159849:A:G	G	-1.9395586325238e-5
chr2:77168024:C:T	T	-6.37499377938577e-6
chr2:77173167:T:C	C	-5.0250587971269e-6
chr2:77184611:G:A	A	-5.62213200324629e-6
chr2:77185733:C:T	T	3.68271094918978e-5
chr2:77187381:G:A	A	-2.39076585587392e-5
chr2:77192605:C:A	A	-2.34150745013384e-5
chr2:77199182:A:G	G	-1.03171950314327e-5
chr2:77202171:G:A	A	5.56014209795279e-5
chr2:77238536:A:G	G	9.81479291397789e-6
chr2:77241414:T:C	C	-2.92684643416796e-5
chr2:77252421:C:A	A	2.99196590798718e-5
chr2:77252428:A:G	G	1.3030536375911e-5
chr2:77255547:C:A	A	-8.62196661532521e-6
chr2:77268693:A:G	G	1.67977220692257e-5
chr2:77280962:C:T	T	-1.40680078070082e-4
chr2:77296788:A:G	G	3.35093389174341e-5
chr2:77309201:C:T	T	-1.3553927114799e-4
chr2:77311348:G:T	T	1.11551276950776e-4
chr2:77311466:G:A	A	1.57671926679054e-5
chr2:77314757:G:A	A	2.22520456642578e-5
chr2:77317666:A:G	G	2.77493290473821e-6
chr2:77320311:G:A	A	2.26080991254341e-5
chr2:77322233:T:C	C	3.47906211452913e-5
chr2:77328542:C:T	T	-1.63741709234268e-5
chr2:77329068:C:T	T	2.44332908610564e-6
chr2:77332574:G:A	A	5.56738682681347e-5
chr2:77335127:C:A	A	-3.04836104625996e-5
chr2:77341590:A:G	G	1.38408834065682e-5
chr2:77354051:G:A	A	-2.69671680877929e-6
chr2:77354706:G:A	A	1.48535137113819e-6
chr2:77357771:T:C	C	2.31023015185457e-5
chr2:77359555:A:G	G	2.76788840501652e-6
chr2:77359724:T:C	C	-8.48729325377355e-5
chr2:77362775:C:T	T	-1.29435967240799e-5
chr2:77364448:T:G	G	-1.90866521948262e-5
chr2:77369214:T:C	C	-3.4674913769563e-5
chr2:77369961:T:C	C	6.95293575552319e-6
chr2:77375684:G:A	A	4.7731981294928e-5
chr2:77378526:T:C	C	-3.18403804036351e-5
chr2:77382591:T:C	C	4.91910436535113e-5
chr2:77384995:G:A	A	-1.08055965109629e-5
chr2:77393563:G:A	A	-6.69225573974389e-5
chr2:77399993:A:C	C	-6.51923924248411e-5
chr2:77402901:C:T	T	-3.92562369071332e-5
chr2:77405356:A:G	G	-2.08814136748336e-5
chr2:77408776:G:T	T	-8.28389696507131e-6
chr2:77410419:T:C	C	1.17048563557728e-5
chr2:77410900:G:T	T	-1.44591015393825e-5
chr2:77411984:G:A	A	-1.40360320444445e-5
chr2:77414727:C:T	T	1.57581133795093e-6
chr2:77416079:C:T	T	-9.72886009445771e-6
chr2:77419326:C:T	T	-8.60426196383541e-6
chr2:77429034:C:T	T	2.88757306136818e-6
chr2:77436138:C:T	T	-6.07953251586433e-6
chr2:77438165:G:T	T	-2.2544401239761e-5
chr2:77442946:G:T	T	-2.97114065680273e-5
chr2:77444658:A:G	G	-1.42846958076414e-6
chr2:77449992:A:G	G	-2.38102258936473e-6
chr2:77455744:C:T	T	9.3898335288818e-6
chr2:77456211:C:T	T	1.67233450733745e-5
chr2:77457648:C:T	T	-2.08008375242233e-5
chr2:77457684:C:T	T	1.45924893857491e-4
chr2:77458968:T:G	G	-1.90660615953342e-5
chr2:77459975:A:G	G	-7.1419423008015e-6
chr2:77461890:T:C	C	5.45438814315055e-6
chr2:77467701:A:G	G	-1.08760950436567e-5
chr2:77468111:C:T	T	1.85747507879151e-5
chr2:77468370:T:G	G	-2.66578823810337e-7
chr2:77471544:C:T	T	-5.38847208400474e-6
chr2:77472071:T:C	C	7.92625932798991e-7
chr2:77472120:G:A	A	-1.1257363841451e-5
chr2:77473177:G:T	T	7.85331249080564e-6
chr2:77475425:G:T	T	-1.835207129636e-5
chr2:77476292:A:G	G	1.48329796882359e-5
chr2:77482633:C:A	A	4.11655156593914e-5
chr2:77494373:C:T	T	-1.93614311946723e-5
chr2:77495610:G:A	A	7.75166541125501e-6
chr2:77502622:T:C	C	-3.26074691799344e-5
chr2:77503415:T:G	G	-1.1592900899963e-5
chr2:77508538:T:C	C	1.59965883110403e-5
chr2:77508888:A:C	C	2.7192039929959602e-06
chr2:77509287:G:A	A	5.41172962983966e-5
chr2:77511305:A:G	G	-1.3172316242171e-5
chr2:77514551:G:A	A	1.11322061427205e-6
chr2:77515123:G:A	A	-8.67344518603169e-5
chr2:77522905:C:T	T	-3.97573093135624e-5
chr2:77523341:C:T	T	-1.12240020813188e-5
chr2:77523356:A:C	C	-1.51672416041126e-5
chr2:77527584:T:C	C	-1.43292176533012e-5
chr2:77527621:T:G	G	5.47865425428301e-6
chr2:77533693:C:T	T	-4.02447869676894e-5
chr2:77536531:C:T	T	1.40040667034886e-5
chr2:77537251:C:T	T	-2.81577752063155e-5
chr2:77537252:G:T	T	1.46771869383582e-5
chr2:77538366:A:G	G	4.28311274604126e-6
chr2:77538586:T:C	C	-3.69533835996773e-5
chr2:77541113:G:A	A	-3.08767726388327e-6
chr2:77552123:C:A	A	-1.41120174855958e-5
chr2:77554363:A:C	C	-6.52478337738759e-6
chr2:77554930:A:G	G	-1.19649115974924e-4
chr2:77556058:G:T	T	2.37015252156511e-5
chr2:77556449:G:T	T	-3.30168452669731e-5
chr2:77556820:G:T	T	8.10214560838172e-6
chr2:77559126:T:C	C	-2.24637546692863e-5
chr2:77559383:A:G	G	-1.48325917818092e-5
chr2:77559956:G:T	T	-3.94242376843745e-5
chr2:77568628:T:C	C	-2.58871911015427e-5
chr2:77569938:C:T	T	3.30519146464155e-6
chr2:77583796:A:C	C	5.08476333992923e-6
chr2:77585080:G:T	T	-2.84343871023363e-5
chr2:77598860:A:G	G	-4.76380390384712e-5
chr2:77606633:A:G	G	-1.15981075460477e-5
chr2:77608104:A:G	G	-2.39951342725569e-5
chr2:77609672:A:G	G	-2.21511197299899e-6
chr2:77615152:A:G	G	-9.96476230842637e-7
chr2:77621755:T:G	G	-3.71687704197683e-6
chr2:77623227:T:C	C	-1.07138763792638e-4
chr2:77630438:C:A	A	3.67073024932277e-6
chr2:77630638:G:A	A	-6.58667073877674e-5
chr2:77638712:C:T	T	-9.42221399773887e-6
chr2:77648461:C:T	T	-2.16595378758096e-5
chr2:77653689:C:T	T	-4.2730974574394e-5
chr2:77653711:A:G	G	-3.97942117987493e-5
chr2:77654230:A:C	C	-1.3278731113303e-5
chr2:77655589:G:T	T	6.27403791583922e-6
chr2:77656821:G:A	A	4.86376481378425e-6
chr2:77658290:C:T	T	7.64492416520995e-7
chr2:77658808:T:G	G	1.85062846687271e-5
chr2:77662746:C:T	T	-1.40919318212125e-5
chr2:77665486:T:C	C	-1.16866867563967e-6
chr2:77686096:G:T	T	-1.96915715593298e-5
chr2:77690881:C:T	T	-1.52685925882914e-4
chr2:77698107:G:A	A	3.66021697022212e-5
chr2:77700965:C:T	T	-1.16857388375256e-5
chr2:77709479:T:C	C	4.92780560122128e-6
chr2:77711798:C:T	T	-1.57440308699069e-6
chr2:77713147:A:G	G	-3.4095655675358e-7
chr2:77720862:G:A	A	1.01435513170943e-5
chr2:77723275:C:T	T	-1.61389385170005e-5
chr2:77727942:G:T	T	1.66647757354461e-5
chr2:77736917:T:C	C	2.84079497216975e-5
chr2:77737007:A:G	G	-2.59118370978913e-5
chr2:77738199:T:C	C	9.47836486255866e-6
chr2:77745233:T:C	C	-3.41720154342715e-5
chr2:77750136:T:C	C	1.00907009288218e-5
chr2:77750386:C:T	T	1.25919744252044e-5
chr2:77750429:G:A	A	-2.98313671103656e-5
chr2:77762481:G:A	A	6.39135023316079e-6
chr2:77763491:G:A	A	6.43598198524504e-6
chr2:77765498:G:A	A	-1.42303812523539e-5
chr2:77774440:T:C	C	-6.6328560524266e-8
chr2:77777200:T:C	C	8.96875329148484e-6
chr2:77790950:A:G	G	-7.19404138914418e-6
chr2:77798116:G:A	A	-1.96975721686112e-5
chr2:77799937:C:T	T	-9.36035423476354e-8
chr2:77801430:A:G	G	1.28246314258959e-5
chr2:77804706:G:A	A	3.16577571144052e-5
chr2:77809215:G:A	A	1.10489124384015e-5
chr2:77813704:G:T	T	1.73350472530692e-6
chr2:77814994:C:A	A	-3.14371048985009e-4
chr2:77818158:T:C	C	1.09347503321929e-6
chr2:77821639:T:C	C	2.90229655614721e-5
chr2:77821662:G:A	A	-1.49748594136957e-5
chr2:77822638:A:G	G	4.90279984249207e-5
chr2:77823888:T:C	C	-1.04638191775518e-5
chr2:77833948:T:C	C	-2.85538522611301e-5
chr2:77835807:G:T	T	3.29025561148003e-5
chr2:77838883:C:T	T	2.7815260813953e-4
chr2:77840494:C:T	T	-6.89026595677243e-5
chr2:77847188:G:A	A	-2.36831030131387e-6
chr2:77848118:G:A	A	1.92093191799573e-6
chr2:77852079:A:G	G	-5.33600864730455e-5
chr2:77852138:G:A	A	1.59842092934585e-5
chr2:77855199:T:C	C	2.32792654468281e-6
chr2:77855237:A:G	G	-1.92669233808915e-6
chr2:77858793:C:T	T	1.42267972989744e-5
chr2:77865386:C:T	T	-2.99492302524758e-6
chr2:77866580:A:G	G	2.41251096243161e-6
chr2:77871543:G:T	T	-8.47636465783649e-6
chr2:77875842:T:C	C	-4.97684192861989e-6
chr2:77879113:G:A	A	-4.38749627147114e-6
chr2:77879285:A:G	G	-1.44937826559546e-5
chr2:77884448:T:G	G	6.05172552244449e-7
chr2:77884680:G:A	A	1.46545982246412e-6
chr2:77885165:G:A	A	-7.18175141830564e-6
chr2:77887315:G:A	A	2.43273987696181e-6
chr2:77887726:G:A	A	1.42267128388925e-6
chr2:77887824:A:G	G	-4.25934331271712e-6
chr2:77895987:C:T	T	9.22813707538005e-6
chr2:77897849:T:C	C	3.42926350590992e-7
chr2:77912620:G:A	A	1.81604906230336e-5
chr2:77913050:C:T	T	-6.43580712112871e-6
chr2:77917375:T:C	C	3.14143820938701e-5
chr2:77920049:T:C	C	2.21003025218441e-5
chr2:77925631:T:C	C	8.81654104343816e-5
chr2:77943408:G:A	A	1.69106525212237e-5
chr2:77946877:G:T	T	7.53156494940512e-6
chr2:77949036:A:C	C	3.24392880669103e-6
chr2:77958651:G:A	A	1.37604422629762e-5
chr2:77963823:C:T	T	5.40171481064389e-6
chr2:77972142:C:T	T	1.94928234077503e-6
chr2:77975962:A:C	C	8.67223931477198e-6
chr2:77991809:T:G	G	1.70566033251949e-5
chr2:77994985:G:A	A	6.48608939655669e-7
chr2:78013431:T:C	C	-1.65198169073647e-5
chr2:78024065:T:C	C	-3.73160328500098e-6
chr2:78027144:T:C	C	4.47036341711432e-6
chr2:78032790:T:C	C	-1.64145787951008e-5
chr2:78038327:A:G	G	1.27302816438076e-5
chr2:78040853:T:C	C	4.42682432419221e-6
chr2:78042477:A:G	G	-6.11690818011082e-6
chr2:78042750:C:A	A	-1.88164319815772e-6
chr2:78044314:C:T	T	-1.23994349171468e-5
chr2:78053826:T:C	C	1.93557744232166e-7
chr2:78066012:A:G	G	-6.8018502859129e-6
chr2:78071863:C:T	T	-1.02165481982089e-6
chr2:78073872:T:C	C	-1.6250094036333e-5
chr2:78074449:C:A	A	-7.5328480474537e-6
chr2:78081468:T:C	C	1.14213841919751e-5
chr2:78082772:C:T	T	-1.93086817935554e-5
chr2:78084106:T:G	G	-1.82894061241485e-5
chr2:78087888:C:T	T	-1.83075815357751e-5
chr2:78093969:C:T	T	-8.47636661137658e-6
chr2:78099144:G:A	A	-4.42725425204189e-6
chr2:78105680:C:T	T	-4.23334228644891e-6
chr2:78106744:C:T	T	2.6197428757815e-4
chr2:78115290:T:C	C	-6.22232329765071e-6
chr2:78118362:C:T	T	-3.65896812427309e-7
chr2:78118444:G:T	T	1.16209869469776e-5
chr2:78132284:A:G	G	1.62128592012855e-5
chr2:78152890:C:A	A	6.283108987725e-6
chr2:78179599:G:A	A	-7.25513675635693e-6
chr2:78233956:G:A	A	-2.60391198888815e-5
chr2:78234780:G:A	A	-1.62804255875875e-5
chr2:78235918:G:A	A	-2.64293376604778e-5
chr2:78255887:C:T	T	-2.52355512322368e-5
chr2:78279457:G:T	T	7.28741828815924e-5
chr2:78284416:C:T	T	-1.38489236629852e-5
chr2:78284597:A:G	G	2.0242769647868e-6
chr2:78307660:T:G	G	2.72290515373505e-5
chr2:78310145:T:C	C	-3.45415131552114e-5
chr2:78317894:G:A	A	-2.04126927081299e-5
chr2:78320567:C:T	T	-8.40577378668964e-5
chr2:78324703:A:G	G	2.21608314856797e-5
chr2:78340043:G:A	A	-2.07963175228355e-5
chr2:78348281:G:A	A	1.40241164447795e-5
chr2:78356214:C:T	T	6.63660356679729e-6
chr2:78357506:C:T	T	-4.85912035055102e-5
chr2:78386548:T:C	C	-1.60410379813511e-5
chr2:78399801:G:A	A	-6.14444733128011e-6
chr2:78447732:A:G	G	1.21598061119063e-5
chr2:78466126:G:A	A	-1.64322599452049e-5
chr2:78475947:C:T	T	2.56796900449516e-5
chr2:78480641:T:C	C	-7.26694615592408e-6
chr2:78482801:T:C	C	1.47330046011719e-5
chr2:78507276:C:T	T	-6.03523362158696e-6
chr2:78513635:T:C	C	-2.31633931197742e-5
chr2:78517524:A:C	C	-1.18026682366832e-5
chr2:78517571:C:A	A	-2.1666968435124e-5
chr2:78526758:C:A	A	-7.33623205413157e-6
chr2:78528560:T:C	C	-2.4407937139771e-6
chr2:78529678:T:G	G	2.60890270514209e-6
chr2:78530778:T:C	C	-1.69750815104568e-5
chr2:78562277:G:A	A	-9.27678718718664e-6
chr2:78563476:A:G	G	3.9912666381197e-6
chr2:78589986:T:C	C	1.68234855297681e-5
chr2:78590696:C:T	T	-1.68492116774313e-6
chr2:78599108:C:A	A	1.75782216189032e-6
chr2:78599280:C:T	T	9.67945657470271e-6
chr2:78603011:G:A	A	2.94574587846121e-6
chr2:78607202:T:C	C	1.34154405484637e-5
chr2:78614652:T:C	C	9.8286519910818e-6
chr2:78616776:C:A	A	6.43344474053655e-6
chr2:78639807:A:G	G	6.11322429271997e-5
chr2:78643112:T:C	C	7.61183435413806e-6
chr2:78654709:G:A	A	-2.7618216787524e-5
chr2:78662353:T:C	C	3.52635693599287e-5
chr2:78666119:A:C	C	-3.47883224755206e-6
chr2:78709996:C:T	T	5.1845370907394e-6
chr2:78713249:A:G	G	3.6217475509962e-7
chr2:78718629:A:G	G	9.44792692358487e-6
chr2:78750885:T:C	C	7.04906654908558e-6
chr2:78772090:C:T	T	-2.09519303666915e-6
chr2:78774654:A:C	C	-9.80598469604154e-7
chr2:78777478:A:G	G	-2.61122728804354e-5
chr2:78780822:C:T	T	4.96688431782139e-6
chr2:78782703:C:T	T	-1.06217102249144e-4
chr2:78783700:G:T	T	-4.28065288644363e-6
chr2:78783782:T:C	C	2.17536131522864e-5
chr2:78784774:G:T	T	-3.68313573121865e-5
chr2:78784872:G:T	T	-6.7552947623734e-5
chr2:78785037:T:C	C	-2.72775001410309e-6
chr2:78786381:C:T	T	-4.85508783454451e-5
chr2:78787220:C:A	A	1.90466568865387e-6
chr2:78803283:T:C	C	9.41909247151732e-6
chr2:78817326:A:G	G	-6.71722534124998e-6
chr2:78817953:T:C	C	4.86282524820858e-6
chr2:78832241:T:C	C	-1.70566903363168e-6
chr2:78834059:T:G	G	-1.12724160957877e-6
chr2:78837054:T:G	G	2.23445254083172e-5
chr2:78841624:T:C	C	-2.23047963136361e-5
chr2:78845805:T:C	C	4.99081450870181e-6
chr2:78854459:A:G	G	3.08096449198683e-5
chr2:78858223:G:A	A	1.65598675453046e-6
chr2:78861390:T:C	C	1.10651904027053e-5
chr2:78862667:C:A	A	5.42570191395995e-6
chr2:78869117:T:C	C	9.3113348049437e-7
chr2:78873098:T:C	C	-2.92593901665521e-5
chr2:78874089:T:C	C	-1.51763457507263e-5
chr2:78879089:A:G	G	2.90069879140128e-6
chr2:78879547:A:G	G	3.99240698278339e-6
chr2:78881236:G:A	A	4.15352159440837e-7
chr2:78882074:A:G	G	-1.21475983168929e-5
chr2:78886478:A:G	G	-1.47735032274695e-6
chr2:78889752:C:T	T	-1.74704117900443e-5
chr2:78894423:A:G	G	-1.41863619841132e-5
chr2:78898560:T:C	C	1.1535872943575e-5
chr2:78908175:A:G	G	1.02303357091851e-6
chr2:78909426:A:G	G	5.33878754206658e-6
chr2:78913837:A:G	G	-3.8233468853373e-5
chr2:78915261:C:T	T	-2.2270990625542e-5
chr2:78917478:C:T	T	-2.93449244633573e-5
chr2:78925703:T:C	C	-5.88934553541536e-6
chr2:78925796:G:A	A	2.04085634045201e-5
chr2:78927331:T:C	C	-9.67364908863739e-6
chr2:78931968:T:C	C	4.16336853005477e-5
chr2:78933617:T:C	C	-1.07025625361091e-5
chr2:78934483:T:C	C	7.02325421320416e-6
chr2:78938709:G:A	A	3.83456463714164e-5
chr2:78951004:G:A	A	5.20710169526492e-6
chr2:78955852:G:T	T	-2.68871629152618e-5
chr2:78958474:A:C	C	-8.5568825676064e-7
chr2:78962044:C:T	T	4.29303907418801e-5
chr2:78963774:T:C	C	2.11322458665778e-5
chr2:78971494:T:C	C	3.07611226043566e-7
chr2:78980900:G:A	A	2.36624371818877e-5
chr2:78989670:G:A	A	-2.51789673726279e-5
chr2:78996041:G:A	A	-5.12835771690112e-6
chr2:78996744:T:C	C	3.49041340877328e-5
chr2:78999078:T:C	C	1.99787249634863e-5
chr2:78999818:A:G	G	6.32065702553942e-5
chr2:78999973:A:C	C	6.37805268101998e-5
chr2:79001034:G:A	A	-3.3001187430430203e-05
chr2:79003459:G:A	A	3.38151657866571e-5
chr2:79003571:C:T	T	-2.59910014132208e-5
chr2:79009488:A:G	G	1.23355984184007e-5
chr2:79010449:C:T	T	9.83917373150622e-5
chr2:79010614:A:G	G	1.82992631493106e-7
chr2:79010655:G:T	T	6.3132471043381e-5
chr2:79012115:C:T	T	5.03225602391953e-6
chr2:79016471:G:A	A	1.18589273016358e-6
chr2:79017081:T:C	C	2.82510503623788e-5
chr2:79018982:T:G	G	-6.37188951344818e-6
chr2:79027823:G:A	A	-1.10096153322909e-4
chr2:79028462:T:C	C	3.77435430281444e-5
chr2:79029331:C:A	A	-9.36135952426277e-6
chr2:79030822:T:C	C	2.18845269247247e-5
chr2:79038441:C:T	T	3.3191933376241e-5
chr2:79041839:T:C	C	2.29409081167819e-6
chr2:79050417:T:C	C	1.05480256956138e-5
chr2:79050910:A:G	G	-3.47411254141427e-5
chr2:79057145:T:G	G	-1.56421042528788e-5
chr2:79057297:A:C	C	9.30729927016072e-5
chr2:79062980:A:G	G	1.07530066058768e-4
chr2:79064808:C:T	T	-2.24796648643679e-6
chr2:79066216:T:G	G	-2.31879265350179e-5
chr2:79071066:G:A	A	-3.75117889805656e-6
chr2:79071223:T:C	C	-1.97034105105189e-5
chr2:79073175:C:T	T	3.8748515248504e-5
chr2:79073389:C:T	T	-5.95577053814955e-6
chr2:79075424:G:A	A	-4.60554771618136e-5
chr2:79076292:T:C	C	1.77187925084798e-5
chr2:79083817:T:G	G	3.44608028548801e-6
chr2:79084359:A:C	C	2.85280568816166e-5
chr2:79086689:G:T	T	9.15506438075819e-6
chr2:79089179:A:G	G	8.7484308461922e-6
chr2:79089296:T:C	C	2.5464206154175e-6
chr2:79090814:C:A	A	7.58448152776683e-5
chr2:79091963:G:T	T	1.12154610460398e-5
chr2:79115430:G:A	A	2.33194260213291e-5
chr2:79115697:C:A	A	-1.2438239945213e-5
chr2:79120619:T:G	G	-1.79587615127254e-5
chr2:79121156:T:C	C	-1.11125147766135e-5
chr2:79132521:T:C	C	-1.0465279948854e-5
chr2:79137337:C:T	T	-2.09757449073481e-5
chr2:79137475:C:T	T	-8.3582074536042e-6
chr2:79137853:G:A	A	6.23895223137143e-6
chr2:79144499:G:A	A	-5.65621451825697e-8
chr2:79148459:C:T	T	1.41989644940854e-5
chr2:79173888:A:G	G	-2.54772034839905e-5
chr2:79176238:G:A	A	1.42925256220839e-5
chr2:79177800:G:A	A	-7.44306303949182e-7
chr2:79178436:T:C	C	-5.0150930067576e-6
chr2:79188324:G:A	A	2.95084148657876e-5
chr2:79190506:A:C	C	2.76107730813329e-6
chr2:79190817:G:T	T	-2.38974330695785e-5
chr2:79191361:C:T	T	2.92052354727755e-6
chr2:79194818:A:G	G	-2.12412142128636e-5
chr2:79199369:T:C	C	1.90948532173279e-5
chr2:79206501:C:T	T	-1.04522734482411e-5
chr2:79211137:T:C	C	6.77090337581314e-6
chr2:79218183:A:G	G	1.3953584869102e-5
chr2:79220753:G:A	A	1.29959380889349e-5
chr2:79223377:G:A	A	-3.82983609506529e-6
chr2:79235477:C:A	A	5.07549690800374e-6
chr2:79241179:T:C	C	4.38555747115673e-6
chr2:79245571:A:G	G	-2.25752844076354e-6
chr2:79251069:G:A	A	-8.84410463605434e-6
chr2:79253912:T:C	C	9.3614096337579e-6
chr2:79254171:G:A	A	1.23284513579384e-5
chr2:79261159:A:G	G	2.6329199837273e-5
chr2:79262797:C:T	T	1.9889260620855e-5
chr2:79264900:C:T	T	1.3224111236258e-5
chr2:79271381:C:T	T	-2.48828111893484e-5
chr2:79274236:A:G	G	-1.55754100127256e-5
chr2:79275764:C:T	T	1.30669501598855e-5
chr2:79281030:C:T	T	-3.8685273528352e-6
chr2:79288852:A:G	G	-2.06136671655587e-5
chr2:79290007:A:G	G	1.3126835820043e-5
chr2:79291763:G:A	A	1.58317029302572e-6
chr2:79302346:C:T	T	-1.12634066702633e-5
chr2:79302625:G:A	A	-5.77246583401292e-6
chr2:79303687:A:G	G	-1.53703617220405e-5
chr2:79303938:C:T	T	-3.87922555383315e-5
chr2:79304075:G:A	A	-6.79860551795683e-6
chr2:79314990:G:T	T	-1.69949360965751e-5
chr2:79319171:A:G	G	-6.30455388832485e-6
chr2:79320216:G:A	A	9.50204003465419e-6
chr2:79328403:C:T	T	1.77223055139058e-4
chr2:79329506:G:A	A	-7.7311400100585e-6
chr2:79329625:C:T	T	1.06308811468192e-5
chr2:79331168:G:A	A	-4.05251677586128e-7
chr2:79333252:G:A	A	6.78931351235955e-6
chr2:79334160:G:A	A	3.29348961330206e-5
chr2:79334522:G:A	A	2.28263686539792e-9
chr2:79334884:T:C	C	1.72630701493213e-6
chr2:79335333:T:C	C	6.2681540662181e-5
chr2:79336076:C:T	T	2.28082806181344e-5
chr2:79336592:G:A	A	-4.97159941770666e-6
chr2:79341192:C:A	A	-2.99924246939921e-6
chr2:79341495:T:C	C	5.94017637836834e-5
chr2:79346297:T:C	C	1.53634594164768e-5
chr2:79348061:T:C	C	-9.32140565426347e-6
chr2:79354049:A:C	C	5.42801948684865e-5
chr2:79359872:G:A	A	9.71492377432085e-5
chr2:79365709:T:G	G	4.45709644442881e-5
chr2:79366172:A:G	G	-1.50816247595554e-5
chr2:79369549:G:A	A	3.99132685227808e-5
chr2:79371935:G:A	A	-2.92474664558324e-5
chr2:79373416:G:T	T	7.84392638566353e-6
chr2:79374212:A:G	G	4.17247176113925e-6
chr2:79375184:T:C	C	-5.01045441770148e-6
chr2:79376195:G:A	A	5.47535715605695e-5
chr2:79377345:A:G	G	-9.77470335865098e-5
chr2:79378785:G:A	A	-2.35613915118921e-5
chr2:79380141:A:G	G	1.69845923290056e-6
chr2:79381765:C:T	T	2.37463779389347e-6
chr2:79384938:A:C	C	-1.49940429698235e-6
chr2:79391100:C:T	T	9.12250609704925e-5
chr2:79396520:T:C	C	3.84609204774964e-6
chr2:79397862:C:T	T	3.2472837393427e-5
chr2:79399582:T:G	G	1.88232143954267e-5
chr2:79402729:T:C	C	4.4797060112421e-6
chr2:79404935:A:G	G	3.82548938774271e-5
chr2:79405221:A:G	G	-4.53209741139956e-6
chr2:79407087:C:T	T	-7.87708382924767e-5
chr2:79407845:G:A	A	3.68088833783534e-6
chr2:79413259:T:G	G	-6.20399288592217e-5
chr2:79414870:C:T	T	3.49640643774549e-5
chr2:79418900:T:C	C	3.69264976861742e-5
chr2:79425226:A:G	G	-3.72663906308147e-5
chr2:79428391:A:G	G	6.81756604453134e-5
chr2:79440126:G:A	A	9.72949703656515e-6
chr2:79440461:T:C	C	3.83219566578256e-5
chr2:79452683:A:G	G	-3.03343094423142e-6
chr2:79460126:A:C	C	6.82835011348986e-5
chr2:79462446:T:C	C	-6.95388562454861e-5
chr2:79475030:T:C	C	7.88673284808505e-5
chr2:79482228:C:T	T	-1.1232550238252e-5
chr2:79483494:G:A	A	-2.44330439341211e-5
chr2:79493173:C:A	A	-3.07666768522574e-6
chr2:79498315:T:C	C	-1.09840949552387e-5
chr2:79499201:T:C	C	-5.32935647003465e-5
chr2:79499590:C:T	T	4.6680323638252e-6
chr2:79518074:G:A	A	1.02614011532326e-5
chr2:79523798:C:T	T	6.54549059627013e-5
chr2:79529139:G:T	T	-3.6156288609068e-5
chr2:79533112:T:C	C	-3.98920051163711e-5
chr2:79533890:T:C	C	-1.09047645578129e-5
chr2:79535879:G:A	A	-6.42607442776752e-5
chr2:79539411:G:A	A	-1.60073185275724e-5
chr2:79541605:G:A	A	-1.21522708665788e-5
chr2:79544928:T:C	C	1.47475700359414e-6
chr2:79554619:T:G	G	-1.20388645316457e-5
chr2:79557061:T:C	C	-1.46166299793887e-5
chr2:79571905:G:T	T	1.21652121001296e-5
chr2:79573184:C:T	T	-1.73131916569607e-7
chr2:79583305:A:G	G	1.18533791079571e-5
chr2:79590017:A:G	G	-1.58881823247565e-5
chr2:79595126:G:T	T	-5.41012444618722e-5
chr2:79595492:G:A	A	-4.56797624945137e-6
chr2:79596339:G:A	A	6.31549267946656e-6
chr2:79623527:G:T	T	-2.16524133553811e-5
chr2:79627093:G:A	A	5.17690886161772e-6
chr2:79628496:C:T	T	-1.56983549064287e-5
chr2:79629514:C:T	T	-8.85482481641203e-7
chr2:79637776:C:T	T	-9.29349910606411e-7
chr2:79650069:C:T	T	7.90825956564716e-6
chr2:79655134:T:C	C	-3.54129644391751e-6
chr2:79658278:C:A	A	-3.89280194403175e-5
chr2:79658852:G:A	A	1.63890669732316e-5
chr2:79662253:A:G	G	-2.61522983444126e-6
chr2:79662974:G:T	T	8.31289711961023e-6
chr2:79663046:T:C	C	1.60332818263883e-5
chr2:79667018:A:G	G	1.21785745020404e-5
chr2:79667318:G:A	A	-1.69743986987133e-5
chr2:79669219:G:A	A	1.62713988305727e-5
chr2:79673969:A:G	G	7.83459789211723e-6
chr2:79674006:T:G	G	-1.78518996853597e-6
chr2:79674041:A:C	C	1.31529418662716e-5
chr2:79676140:T:G	G	1.04021618872177e-5
chr2:79678162:C:T	T	5.33372615879349e-6
chr2:79678849:T:G	G	2.95099070870424e-5
chr2:79679537:G:T	T	-5.63904620405046e-5
chr2:79679864:A:G	G	-7.78513461170058e-5
chr2:79680189:A:G	G	-2.43727818843693e-5
chr2:79681381:T:G	G	-7.35078402280249e-6
chr2:79682863:C:T	T	2.121170796246e-5
chr2:79683020:G:T	T	9.6588669513369e-5
chr2:79684708:G:T	T	1.47204953047222e-5
chr2:79687758:G:T	T	-5.57406457323129e-5
chr2:79688026:C:T	T	-4.15394995172602e-5
chr2:79688153:A:C	C	7.38811920786047e-6
chr2:79694779:G:A	A	2.97517742039963e-5
chr2:79698151:T:C	C	-4.46359652693816e-5
chr2:79703143:T:C	C	1.88455226837494e-5
chr2:79704071:G:A	A	1.66912319990198e-6
chr2:79706469:A:G	G	-4.25867112789492e-6
chr2:79706959:G:T	T	-2.38613198118905e-5
chr2:79708218:A:G	G	-1.82237983256328e-5
chr2:79709013:A:G	G	-1.31001058242431e-5
chr2:79709035:T:C	C	-5.01338347159674e-5
chr2:79710096:T:C	C	-8.8325033649481e-5
chr2:79714566:G:A	A	-1.499364898202e-5
chr2:79714734:A:G	G	-1.63883457550438e-5
chr2:79717561:A:G	G	-5.47831238352127e-6
chr2:79722625:T:C	C	-9.08108182153911e-5
chr2:79724974:C:T	T	-7.47059379545288e-5
chr2:79736448:G:T	T	-2.93786646228073e-6
chr2:79736781:C:T	T	2.99546165156776e-5
chr2:79741032:G:A	A	-8.51667611988097e-6
chr2:79741046:T:C	C	1.05496016839444e-5
chr2:79741498:C:T	T	2.80863823507683e-5
chr2:79746417:T:C	C	8.72380687292838e-7
chr2:79748644:T:G	G	-5.11549155279447e-5
chr2:79751689:G:A	A	1.83253905047813e-6
chr2:79755801:T:C	C	-3.89810624520485e-6
chr2:79758479:T:G	G	1.9880328707258e-5
chr2:79760279:C:T	T	-6.3500835095923e-5
chr2:79761541:T:C	C	-1.9347422171814e-5
chr2:79764484:T:C	C	1.67367876629118e-6
chr2:79768820:A:C	C	2.97036457112095e-6
chr2:79780377:A:C	C	-6.55836188109293e-6
chr2:79780591:T:C	C	-6.99098159854323e-6
chr2:79780601:C:A	A	-8.79407893671295e-6
chr2:79784626:A:G	G	-4.6507959249352e-7
chr2:79785213:A:C	C	-2.72066748914103e-5
chr2:79791729:A:G	G	-5.63066913154906e-6
chr2:79796865:C:T	T	-5.26716805926828e-6
chr2:79797747:A:G	G	-1.83411230526194e-5
chr2:79803143:A:G	G	4.93878314480897e-6
chr2:79806860:G:A	A	2.82532909348469e-6
chr2:79808053:G:A	A	-1.2232644580155e-4
chr2:79808246:G:T	T	-1.3312986802393e-5
chr2:79808419:A:G	G	2.07961962927771e-5
chr2:79808582:G:A	A	4.37999494110589e-5
chr2:79813797:C:T	T	1.03790777397231e-6
chr2:79814212:G:T	T	1.33802158715709e-6
chr2:79818007:T:C	C	1.35391100532647e-5
chr2:79822213:T:C	C	9.01971782283964e-5
chr2:79822592:C:T	T	-3.15401501969718e-6
chr2:79826493:C:T	T	2.53800307014361e-5
chr2:79827700:C:T	T	9.31058844099622e-6
chr2:79830432:G:A	A	1.55235194181858e-5
chr2:79832369:C:T	T	5.13740146695868e-6
chr2:79833207:T:G	G	1.31141418208195e-5
chr2:79833869:T:C	C	3.94694721563382e-5
chr2:79854056:T:G	G	7.77724008375656e-6
chr2:79856680:T:C	C	1.79490478962521e-5
chr2:79856885:C:T	T	2.93625193968213e-5
chr2:79859308:A:G	G	1.08189754944772e-6
chr2:79859750:G:A	A	-6.27822121096628e-5
chr2:79859762:T:G	G	-7.7061699053951e-6
chr2:79862782:A:G	G	2.05676364237769e-5
chr2:79862794:G:T	T	3.62885835869536e-6
chr2:79863138:A:G	G	-1.83176985547088e-6
chr2:79864671:A:G	G	1.00212245027749e-4
chr2:79864951:C:T	T	6.51673439229243e-6
chr2:79865421:T:C	C	-2.07503824519055e-6
chr2:79865597:G:T	T	-1.36950927016082e-5
chr2:79868090:C:T	T	-2.31291203310892e-6
chr2:79872323:A:G	G	-7.82241252299567e-5
chr2:79874195:T:G	G	7.48669947530234e-6
chr2:79874978:G:A	A	1.07681842639227e-5
chr2:79875182:G:A	A	1.60549350989578e-6
chr2:79876830:T:G	G	-2.16738117125309e-5
chr2:79877401:C:T	T	-1.14658722893458e-5
chr2:79879889:T:C	C	-3.10747914331828e-5
chr2:79882865:T:C	C	3.79095965150282e-5
chr2:79883195:A:G	G	-2.84069922901109e-6
chr2:79883826:G:A	A	3.60918736431019e-5
chr2:79884671:G:T	T	2.38284462929193e-5
chr2:79885618:G:A	A	3.87370995657837e-5
chr2:79888258:G:T	T	2.12688591636533e-5
chr2:79889091:G:A	A	5.60097573591581e-5
chr2:79890342:A:C	C	4.33973073259455e-7
chr2:79892426:C:A	A	-1.26161436838609e-6
chr2:79892812:A:G	G	2.76838392005317e-5
chr2:79893819:A:G	G	-1.68939645001775e-5
chr2:79897266:A:G	G	2.02796133513452e-5
chr2:79897414:G:A	A	6.62045334542821e-6
chr2:79897521:A:G	G	5.45408002332429e-6
chr2:79899021:T:C	C	1.44384375139379e-5
chr2:79904135:A:G	G	-1.22239497133653e-6
chr2:79907789:T:C	C	2.4533542710888e-5
chr2:79909405:A:C	C	5.31453201720833e-6
chr2:79910411:T:C	C	-2.48968272019773e-5
chr2:79912438:A:C	C	8.3394579643184e-6
chr2:79915895:A:G	G	-2.31490562691218e-5
chr2:79918968:A:G	G	-6.6628712474087e-6
chr2:79921072:C:T	T	-6.65476157553996e-6
chr2:79921327:A:C	C	-2.18052138956061e-6
chr2:79921611:T:C	C	3.4805041651884e-5
chr2:79922566:C:A	A	-2.79159820795564e-6
chr2:79926141:C:A	A	-6.0342259931226e-6
chr2:79928367:T:C	C	1.84083059465194e-6
chr2:79938887:A:G	G	-1.365396729708e-5
chr2:79940960:G:A	A	7.09609423638606e-6
chr2:79942274:G:A	A	1.37723951725828e-6
chr2:79944762:A:G	G	-1.39040263392176e-6
chr2:79945543:C:T	T	-1.08842210873023e-5
chr2:79946565:A:G	G	-2.44953197612181e-6
chr2:79947317:A:C	C	7.99297986202001e-6
chr2:79947797:G:T	T	-9.85636739504102e-6
chr2:79948105:T:C	C	4.15028648072934e-6
chr2:79949017:A:G	G	4.42443910630054e-6
chr2:79949156:T:C	C	-4.98204978705541e-5
chr2:79949182:A:G	G	-3.66542175879734e-5
chr2:79949661:A:C	C	8.92895943215723e-6
chr2:79950171:A:G	G	6.16857118645337e-6
chr2:79950618:C:T	T	1.54816998326611e-5
chr2:79951388:C:T	T	-3.85705191193213e-6
chr2:79954317:G:A	A	-1.23441747755134e-5
chr2:79958791:A:C	C	-1.85368686328593e-6
chr2:79958981:C:A	A	7.7476469598825e-6
chr2:79960843:C:T	T	-2.01388469772338e-5
chr2:79962014:G:A	A	-1.99042484025173e-5
chr2:79962257:G:A	A	-4.74829910002806e-5
chr2:79966022:T:C	C	1.73405615214711e-5
chr2:79966939:C:T	T	1.49516550279259e-6
chr2:79967977:C:T	T	-7.63180075274226e-6
chr2:79969610:T:G	G	2.10063151795725e-5
chr2:79969819:C:A	A	2.63040127448979e-5
chr2:79970855:C:T	T	-1.15539511688897e-7
chr2:79971081:T:C	C	2.67387375814106e-5
chr2:79971471:A:G	G	1.42619464135459e-5
chr2:79972113:A:C	C	1.88320882512461e-5
chr2:79979051:T:C	C	7.54798721760342e-7
chr2:79980481:C:A	A	2.14883255584063e-5
chr2:79981718:T:G	G	8.50143578481282e-5
chr2:79983621:C:T	T	-1.32973429178741e-5
chr2:79986414:T:C	C	-1.02253559535293e-5
chr2:79986554:T:C	C	2.35051445114343e-5
chr2:79987428:C:T	T	1.07221182064779e-5
chr2:79987694:C:T	T	3.31017839282068e-6
chr2:79989273:C:T	T	1.84960683125481e-5
chr2:79989702:G:A	A	4.69406196147374e-5
chr2:79993720:G:A	A	-3.0200490377162e-7
chr2:79993876:G:A	A	-1.96406390201636e-6
chr2:79994266:T:C	C	-7.91835966323028e-6
chr2:79994378:T:C	C	-1.56384605580246e-5
chr2:79994561:C:A	A	1.18006699144928e-4
chr2:79998831:G:A	A	-4.84600382801958e-5
chr2:79999656:T:C	C	2.48809968433202e-5
chr2:80001614:T:C	C	-2.41801070422515e-6
chr2:80004343:A:G	G	-3.30054187635089e-5
chr2:80010135:C:T	T	2.67218612294631e-5
chr2:80011249:G:A	A	-4.19178859670659e-5
chr2:80014337:C:T	T	-1.00539803938852e-5
chr2:80020703:C:T	T	4.61362977978024e-5
chr2:80020718:C:T	T	4.61362977978024e-5
chr2:80025539:G:A	A	4.47846969412667e-5
chr2:80036051:G:A	A	-2.00226804582877e-5
chr2:80039574:C:T	T	1.33988502721492e-5
chr2:80039771:A:G	G	-1.10795250969763e-5
chr2:80045218:G:A	A	-1.83537471331952e-5
chr2:80050009:G:A	A	7.07826091643149e-6
chr2:80051784:G:A	A	6.10255359533307e-5
chr2:80054047:A:G	G	-9.95637082425355e-7
chr2:80056069:G:T	T	1.70049778239814e-5
chr2:80056129:G:T	T	-3.07106197468849e-6
chr2:80057759:C:A	A	1.32227674319343e-4
chr2:80064317:G:A	A	4.11550921261569e-5
chr2:80069995:G:A	A	1.40602862731501e-5
chr2:80071946:G:A	A	-2.72512331986709e-5
chr2:80072228:C:A	A	-1.79253231478276e-5
chr2:80083522:A:G	G	2.98825562214363e-6
chr2:80084476:C:A	A	6.68759389322104e-6
chr2:80084996:C:T	T	2.4020498367352e-7
chr2:80106338:G:A	A	-2.00257112168685e-5
chr2:80108601:A:C	C	1.32650377497948e-5
chr2:80108606:C:T	T	1.0962676407813e-5
chr2:80113108:G:A	A	-8.65163464946619e-7
chr2:80124577:G:A	A	-4.1295551404728e-5
chr2:80132127:G:A	A	-1.24054580727421e-5
chr2:80143801:T:C	C	-5.14758173714382e-6
chr2:80144186:A:G	G	7.92352571085621e-7
chr2:80151577:T:G	G	7.21192623760969e-5
chr2:80153581:T:C	C	5.99566166670941e-6
chr2:80173613:C:T	T	-3.14459480465304e-6
chr2:80186211:C:T	T	-1.58466123323548e-5
chr2:80186705:A:C	C	-3.48065942411396e-5
chr2:80208090:A:C	C	-1.78415745946652e-5
chr2:80217807:C:T	T	5.54926475126544e-5
chr2:80219371:A:G	G	-1.30107541488251e-5
chr2:80230576:A:G	G	2.89107880698824e-5
chr2:80243339:T:C	C	-6.45861535798532e-7
chr2:80254596:C:A	A	-2.96196969959343e-5
chr2:80270885:T:C	C	-1.29343922016162e-5
chr2:80287712:G:A	A	-9.7881288805138e-6
chr2:80288036:C:T	T	-8.81452543627892e-7
chr2:80294216:C:T	T	-1.28183466184849e-5
chr2:80297053:T:C	C	-8.25894766168047e-6
chr2:80299114:G:A	A	1.11192852812326e-6
chr2:80309127:G:A	A	3.10021559496501e-6
chr2:80323314:G:A	A	2.60708522543967e-5
chr2:80324339:C:T	T	1.99432711104798e-5
chr2:80328869:C:T	T	-2.69588867482782e-5
chr2:80344779:C:T	T	-2.38687706918501e-5
chr2:80347709:C:T	T	6.17772517408951e-8
chr2:80348848:G:A	A	-8.56101312927825e-6
chr2:80361758:C:T	T	1.20060175808099e-5
chr2:80370718:A:C	C	-5.01607895882737e-5
chr2:80375399:T:G	G	3.85467932816097e-6
chr2:80383182:A:C	C	2.11127840200981e-6
chr2:80389004:G:T	T	1.07011356040993e-5
chr2:80390143:A:G	G	-1.87724000186836e-5
chr2:80390411:C:T	T	1.06106179223375e-5
chr2:80392678:A:G	G	-1.24469497600361e-5
chr2:80408083:C:T	T	-1.09414255691789e-6
chr2:80413272:A:G	G	-7.86211548138435e-6
chr2:80425261:A:C	C	6.99209886773945e-6
chr2:80426174:C:T	T	-3.62469538083622e-6
chr2:80428186:C:T	T	-2.68638028959365e-5
chr2:80438169:G:A	A	-1.03388928044407e-5
chr2:80458014:T:C	C	-6.92343899072576e-6
chr2:80458104:T:C	C	-2.49135561753454e-5
chr2:80459290:C:T	T	1.98856906322783e-5
chr2:80465708:A:C	C	-6.51414008511428e-6
chr2:80471080:G:A	A	-1.27507939056509e-5
chr2:80471246:C:T	T	-1.83309856801589e-5
chr2:80475035:G:A	A	-1.21307528549986e-5
chr2:80484464:C:T	T	-5.94105017266151e-6
chr2:80485794:G:A	A	-6.43354762263549e-6
chr2:80489399:G:A	A	-1.00500007196808e-5
chr2:80491044:C:A	A	-8.72756691448362e-5
chr2:80494413:A:G	G	-3.38743445080424e-8
chr2:80500995:T:C	C	-2.54276553837356e-5
chr2:80504530:C:T	T	-6.19448696859681e-5
chr2:80506318:G:A	A	-2.05562687901568e-5
chr2:80506325:A:G	G	9.33187118127548e-6
chr2:80507909:T:C	C	-9.53910560695073e-6
chr2:80507993:A:G	G	-7.39346077422414e-6
chr2:80516069:G:A	A	8.33254982615101e-6
chr2:80517646:T:G	G	8.57078632509695e-6
chr2:80519942:G:A	A	-4.29229475012546e-6
chr2:80525082:G:T	T	-5.46028269854765e-6
chr2:80525267:C:T	T	-4.79461164514053e-5
chr2:80526754:A:C	C	4.23683478528457e-5
chr2:80529176:T:C	C	1.3974679530074e-5
chr2:80530382:T:C	C	-1.75447401186693e-4
chr2:80542318:G:A	A	4.06813180463926e-5
chr2:80543724:G:T	T	6.44341732681765e-5
chr2:80544065:T:G	G	1.8615721347063e-5
chr2:80546728:G:A	A	3.4921287662523e-5
chr2:80559449:G:A	A	-3.1427517438996e-5
chr2:80562920:G:A	A	3.09216991663199e-5
chr2:80563162:T:C	C	1.31480901973029e-5
chr2:80564814:G:T	T	-3.0422445362727e-5
chr2:80571196:C:A	A	1.69328417966702e-5
chr2:80575527:A:G	G	8.17871822489906e-5
chr2:80583298:C:T	T	4.29058577017963e-7
chr2:80587669:A:G	G	-5.39844034809041e-6
chr2:80587947:A:G	G	-8.2627155110319e-6
chr2:80604356:G:A	A	1.0692620023689e-5
chr2:80612078:A:C	C	-1.91525932531704e-5
chr2:80621825:A:G	G	-5.35432572363023e-6
chr2:80621895:C:T	T	1.47547785655619e-5
chr2:80621900:T:C	C	-3.78843448716144e-5
chr2:80622686:C:T	T	-6.27185026571278e-6
chr2:80623068:G:T	T	-8.52789391396079e-6
chr2:80637198:A:G	G	4.01972379048248e-6
chr2:80642070:G:A	A	2.13047669801236e-6
chr2:80647304:T:C	C	1.47406940927447e-6
chr2:80654998:T:C	C	2.25583764269202e-5
chr2:80667252:A:G	G	3.61584810229695e-6
chr2:80671454:T:C	C	-4.71710310118974e-7
chr2:80672269:T:C	C	6.37130385238509e-5
chr2:80675876:C:T	T	1.09525426623346e-5
chr2:80679083:T:C	C	-5.2143754286731e-6
chr2:80679362:C:A	A	-7.31753778065369e-6
chr2:80682271:G:T	T	1.48872780446593e-5
chr2:80683179:G:A	A	-1.1782050092471e-5
chr2:80694943:T:C	C	2.80943774290746e-6
chr2:80695417:A:G	G	4.17668543512117e-6
chr2:80697502:T:C	C	4.37530819028998e-6
chr2:80706174:T:C	C	9.72096107407279e-7
chr2:80711894:A:G	G	1.70561944031522e-5
chr2:80715826:T:C	C	1.52672858003176e-6
chr2:80718420:A:G	G	1.58923497873892e-5
chr2:80723504:G:A	A	8.82099565667288e-7
chr2:80729469:C:T	T	-9.42737594273049e-6
chr2:80743324:C:T	T	-8.97155995527275e-6
chr2:80749229:T:G	G	-6.90034186436211e-5
chr2:80750772:C:T	T	2.54886339895089e-5
chr2:80750800:C:A	A	1.56146285623265e-5
chr2:80750821:T:G	G	-4.02385235070072e-5
chr2:80755278:G:A	A	-1.07519322554006e-4
chr2:80758856:T:C	C	-1.46515512859654e-6
chr2:80776082:G:T	T	-4.01011996228558e-5
chr2:80777501:G:A	A	-9.07823074712191e-6
chr2:80791308:A:G	G	1.48579962136499e-5
chr2:80797986:T:G	G	-1.97128178959595e-5
chr2:80834376:C:T	T	-9.7376809014185e-6
chr2:80839857:T:G	G	-3.16435588968197e-5
chr2:80854930:C:T	T	6.79874527624954e-5
chr2:80855859:A:C	C	-2.14226824568292e-5
chr2:80858951:A:C	C	-3.02926314606351e-5
chr2:80868837:G:T	T	1.89125870736789e-5
chr2:80871077:C:T	T	-1.85004951356062e-6
chr2:80873085:T:C	C	6.70718925823292e-6
chr2:80875079:G:A	A	-6.49603240846052e-6
chr2:80887826:A:G	G	4.60791378859385e-6
chr2:80893426:T:C	C	5.35862687866405e-6
chr2:80893585:C:T	T	-2.34810256933109e-4
chr2:80936157:T:G	G	6.64337771986828e-6
chr2:80938546:T:C	C	-6.64262587955704e-6
chr2:80949569:T:G	G	-2.29896898419344e-7
chr2:80952250:C:T	T	-1.26681747926109e-5
chr2:80957056:G:A	A	-1.12484523504521e-5
chr2:80968514:G:A	A	-3.61990717363836e-5
chr2:80974559:C:T	T	8.7683037572504e-6
chr2:80980289:G:A	A	-3.06559317358243e-5
chr2:80984401:A:G	G	-1.30394859592462e-5
chr2:81001121:C:T	T	-1.30790549124411e-4
chr2:81034792:G:A	A	-1.54892951189939e-5
chr2:81060133:T:C	C	-1.75992944782836e-5
chr2:81062790:A:G	G	-2.09803622608745e-6
chr2:81067441:T:C	C	7.05902094087336e-5
chr2:81082215:T:C	C	4.45966300222572e-7
chr2:81086769:G:A	A	6.30624643882079e-6
chr2:81088531:A:G	G	-3.9288226220777e-5
chr2:81096575:A:G	G	-6.69737269002442e-6
chr2:81102814:G:A	A	1.76336682928486e-5
chr2:81104187:A:G	G	-1.03899036744848e-5
chr2:81113752:A:C	C	1.99132243017945e-6
chr2:81116685:G:A	A	3.10868566250371e-6
chr2:81119306:A:G	G	-5.83051483125543e-6
chr2:81131869:G:A	A	2.09099135807644e-6
chr2:81150421:A:G	G	-3.27476337840983e-5
chr2:81154543:C:T	T	1.14679703824611e-5
chr2:81157340:A:G	G	-2.07022283913067e-5
chr2:81158760:A:G	G	2.44342774177458e-6
chr2:81162241:T:C	C	-6.49243090907193e-6
chr2:81180304:C:T	T	-3.86686101369769e-6
chr2:81185135:T:G	G	-3.21617909149061e-5
chr2:81192769:A:G	G	-3.21350419619022e-5
chr2:81193405:C:T	T	1.84287758812073e-5
chr2:81193445:C:T	T	4.54661338659715e-5
chr2:81213402:T:C	C	-1.17729402254378e-6
chr2:81224626:G:A	A	-3.28786879737595e-6
chr2:81225707:C:T	T	2.12799509074167e-5
chr2:81225749:C:T	T	6.38031684042037e-5
chr2:81227513:A:G	G	5.22556886514013e-5
chr2:81234420:C:A	A	2.04094069658574e-5
chr2:81237503:G:A	A	-4.94086793928014e-5
chr2:81242534:T:G	G	1.14288883499691e-5
chr2:81245387:T:G	G	-5.69601413046276e-6
chr2:81259010:T:G	G	-2.54046316401636e-6
chr2:81262497:C:A	A	-6.77379980496861e-6
chr2:81271115:T:C	C	1.48659914843886e-5
chr2:81278583:C:T	T	6.91281523106753e-6
chr2:81280447:C:T	T	4.26594022061257e-6
chr2:81290869:A:G	G	9.37476866234978e-6
chr2:81295909:G:A	A	-1.07051490926504e-6
chr2:81306889:G:A	A	1.84121440355902e-5
chr2:81312645:G:T	T	-3.00451797838318e-6
chr2:81339299:A:G	G	-5.03959736653852e-5
chr2:81355502:A:C	C	-2.47331798007437e-6
chr2:81356433:T:C	C	-4.07065802316033e-7
chr2:81365043:C:T	T	-5.39260081888355e-6
chr2:81365137:G:A	A	-6.68287802890102e-5
chr2:81366745:G:A	A	2.29916394280312e-5
chr2:81369462:C:A	A	2.08229607829341e-5
chr2:81369694:T:C	C	-4.38021860035098e-6
chr2:81380326:A:C	C	-2.40577005411976e-5
chr2:81396850:A:C	C	-6.50138357590091e-6
chr2:81400895:G:A	A	1.22381127210021e-5
chr2:81406082:T:C	C	-1.5373158033376e-6
chr2:81407017:G:A	A	-1.42567122606739e-5
chr2:81407703:A:G	G	-1.16527717823471e-4
chr2:81414224:C:T	T	-4.11092562701346e-5
chr2:81436520:C:A	A	-2.75677068199596e-5
chr2:81438186:A:C	C	-8.1095174135843e-6
chr2:81441646:C:T	T	1.37895964815478e-5
chr2:81441684:T:C	C	5.75761994949355e-6
chr2:81447958:T:C	C	-3.00807600584908e-5
chr2:81457810:G:A	A	-2.46750794538145e-5
chr2:81473181:G:T	T	-1.63258447813621e-5
chr2:81495725:C:T	T	3.14316298024897e-6
chr2:81522049:G:A	A	1.86046175508901e-5
chr2:81530497:C:A	A	9.07922441240345e-5
chr2:81534515:C:T	T	-1.72801293891886e-7
chr2:81549699:G:A	A	-5.15722229454457e-5
chr2:81560112:C:T	T	-2.87020740369617e-5
chr2:81579535:C:T	T	-3.18336789281683e-5
chr2:81580215:G:T	T	-1.69690667665169e-5
chr2:81581452:A:G	G	-3.84821333500291e-5
chr2:81612002:A:G	G	2.39184273330228e-4
chr2:81612593:G:T	T	-2.85395870434463e-5
chr2:81615727:C:T	T	5.50908380989893e-5
chr2:81615740:G:A	A	4.65186698008987e-5
chr2:81629402:G:A	A	1.82292102317698e-5
chr2:81631773:G:A	A	1.11539546189251e-5
chr2:81670881:T:G	G	-2.05250358781094e-5
chr2:81695047:T:C	C	5.17977317007595e-5
chr2:81706192:C:T	T	1.16821818595592e-5
chr2:81716592:T:G	G	5.36599082551946e-5
chr2:81719285:A:C	C	-6.35606311122884e-6
chr2:81731464:G:T	T	-4.7045974570886e-5
chr2:81735994:A:G	G	-4.57220548689063e-5
chr2:81737380:C:T	T	-2.4871962873834e-4
chr2:81740257:C:T	T	1.45685445540574e-5
chr2:81749727:T:G	G	5.4151552849494e-5
chr2:81751697:A:G	G	3.70266615419099e-6
chr2:81761258:G:A	A	-4.95793160717557e-6
chr2:81764054:A:G	G	-7.74855754656261e-5
chr2:81764383:G:A	A	-2.66915795349186e-7
chr2:81764937:G:A	A	1.82212974130455e-5
chr2:81766819:G:T	T	-4.54847387550482e-6
chr2:81780889:G:A	A	-1.97702160152166e-5
chr2:81784653:C:A	A	-6.8227899527419e-5
chr2:81792541:T:C	C	-4.89238117719475e-6
chr2:81800971:T:C	C	8.798957507096e-6
chr2:81812258:A:G	G	-2.77024167347542e-6
chr2:81812498:C:A	A	-3.59052963622374e-5
chr2:81820518:A:G	G	1.53657028102169e-5
chr2:81822501:G:A	A	-4.02232242204508e-5
chr2:81839013:T:C	C	-7.59429264497432e-5
chr2:81848329:G:A	A	1.73868159203795e-5
chr2:81866455:A:G	G	1.23565350525088e-4
chr2:81867442:T:C	C	-8.97339465628694e-6
chr2:81873142:G:A	A	2.43055575710669e-5
chr2:81884390:C:A	A	-5.44563655193992e-5
chr2:81886299:C:T	T	1.60588833037735e-5
chr2:81889220:C:T	T	-8.64032963232827e-6
chr2:81899774:G:T	T	1.50501093849029e-5
chr2:81921991:A:G	G	-8.97468065569458e-5
chr2:81932377:T:G	G	-3.03011988094394e-6
chr2:81941341:G:A	A	1.08232031496823e-5
chr2:81943943:G:A	A	4.05323401260581e-5
chr2:81944701:T:C	C	1.73099232922628e-6
chr2:81964679:G:T	T	1.04073008431304e-5
chr2:81967835:G:A	A	-8.89524318078362e-6
chr2:81972095:A:G	G	1.29695124662779e-6
chr2:81978503:A:G	G	6.83273826569255e-6
chr2:81998385:C:A	A	-5.26648885492874e-6
chr2:82000128:T:C	C	-1.61068742851508e-5
chr2:82002008:C:T	T	-4.27742101820197e-6
chr2:82005191:T:C	C	-1.63876188245094e-5
chr2:82005221:T:C	C	-1.64716106233466e-5
chr2:82009711:A:G	G	1.73042448431982e-5
chr2:82010228:T:C	C	-7.36289681468676e-6
chr2:82012661:G:A	A	-2.53607946737907e-6
chr2:82015880:G:T	T	5.28783018551523e-5
chr2:82035643:A:G	G	-2.15626508426556e-6
chr2:82041583:G:A	A	1.30802257590141e-6
chr2:82042135:C:A	A	-4.13915335448304e-5
chr2:82062978:C:A	A	-2.43015187817366e-5
chr2:82064643:C:T	T	-1.97214667778854e-5
chr2:82065784:T:C	C	-4.79337015107569e-6
chr2:82066032:G:A	A	-1.9721640957161e-5
chr2:82069777:A:G	G	4.60998035593197e-6
chr2:82072821:G:A	A	2.40456090375694e-5
chr2:82072831:G:A	A	-1.33456139433895e-6
chr2:82073801:C:T	T	-2.76802711792052e-5
chr2:82080514:T:C	C	-8.33420724933264e-6
chr2:82088055:G:A	A	2.06287928042916e-6
chr2:82093350:G:A	A	-2.6392644814228e-6
chr2:82093530:C:T	T	-2.85498486020872e-6
chr2:82096190:T:G	G	4.12597312780914e-7
chr2:82096470:C:T	T	6.76753257481965e-5
chr2:82098407:C:A	A	9.00451925243798e-6
chr2:82099099:G:A	A	-1.47960196641089e-6
chr2:82104749:C:T	T	8.96885909374023e-6
chr2:82107106:C:T	T	1.46416196486931e-5
chr2:82130366:T:C	C	2.07967873468262e-4
chr2:82140967:G:T	T	-4.74275141198665e-5
chr2:82146255:G:A	A	-2.32560151316468e-5
chr2:82147309:C:T	T	9.9965110740874e-6
chr2:82149322:A:G	G	1.12646301095351e-5
chr2:82154169:T:C	C	-3.2136408861496e-5
chr2:82176479:A:C	C	-1.8124115170803e-5
chr2:82176480:G:A	A	-1.09775527321765e-5
chr2:82181080:T:C	C	-1.57922568116099e-5
chr2:82183338:C:T	T	-1.27662631680755e-5
chr2:82185341:A:G	G	-9.53860535593596e-6
chr2:82189566:G:A	A	1.64502170649184e-6
chr2:82200285:T:C	C	2.62753629227817e-5
chr2:82200702:G:T	T	7.11857206587577e-6
chr2:82205437:A:G	G	-1.3481044922071e-5
chr2:82205864:A:G	G	-1.3481044922071e-5
chr2:82241016:G:T	T	2.91665368877693e-6
chr2:82258496:G:A	A	-5.61106645402799e-6
chr2:82264310:A:G	G	-2.93107176004421e-4
chr2:82295428:C:T	T	3.94265545650633e-5
chr2:82296068:G:A	A	1.35551381426335e-4
chr2:82320747:C:T	T	-1.68555577585122e-5
chr2:82338318:C:A	A	-1.96027415737474e-5
chr2:82345226:C:T	T	2.86153465461673e-5
chr2:82357974:G:A	A	1.87683222036791e-5
chr2:82386571:A:G	G	-3.14730119461765e-5
chr2:82427893:A:G	G	3.09059974503447e-5
chr2:82452404:A:G	G	9.8764356552395e-6
chr2:82461602:G:A	A	1.97385123593289e-5
chr2:82470924:A:C	C	-5.13939631620226e-6
chr2:82471192:A:G	G	1.49393078132475e-6
chr2:82473902:T:G	G	1.87182258981981e-5
chr2:82490031:C:A	A	2.62164504033262e-5
chr2:82525544:C:T	T	4.64842057245162e-5
chr2:82542615:T:G	G	-1.61273379144e-5
chr2:82571892:T:C	C	-3.32629817001709e-5
chr2:82612102:G:T	T	-4.44286436843876e-5
chr2:82631528:G:A	A	1.36424434873849e-5
chr2:82640223:T:G	G	1.31558839551275e-6
chr2:82656736:G:T	T	-5.6761275624677e-6
chr2:82659438:C:T	T	-3.02385834664549e-5
chr2:82660175:A:C	C	6.84602658835088e-6
chr2:82671515:T:C	C	3.54770751735499e-5
chr2:82726223:G:A	A	1.20088666731192e-4
chr2:82730693:C:T	T	-3.2392997977826e-5
chr2:82744314:T:C	C	6.78287125968419e-5
chr2:82752182:C:T	T	-5.20646544549052e-7
chr2:82758775:G:A	A	-8.9192499885903808e-06
chr2:82771613:G:A	A	-2.17131493609575e-5
chr2:82781888:C:T	T	-4.86019736830857e-5
chr2:82788789:A:C	C	-5.31467877787506e-5
chr2:82793426:T:C	C	-3.73409627340726e-5
chr2:82809934:A:C	C	-3.75116275606115e-5
chr2:82810001:A:G	G	-9.3079952466209e-7
chr2:82814232:A:C	C	-1.40036331578084e-5
chr2:82825936:A:G	G	4.59193601091164e-6
chr2:82832846:T:G	G	-1.46231744439696e-5
chr2:82837946:G:T	T	-4.14348836641657e-5
chr2:82838559:A:G	G	-2.97090955642281e-5
chr2:82846609:G:A	A	-1.57714042421074e-4
chr2:82851772:A:G	G	-2.51040478096932e-5
chr2:82862454:G:A	A	-6.11110689311833e-6
chr2:82864303:G:T	T	-1.98389871196424e-5
chr2:82880571:A:C	C	-1.31635004300329e-5
chr2:82902175:A:G	G	-1.94190969933614e-5
chr2:82910383:T:C	C	-9.43942869316212e-6
chr2:82919311:A:G	G	-2.1257149995181e-5
chr2:82924199:C:T	T	-9.65225281383864e-7
chr2:82932399:T:C	C	-1.10916168114837e-5
chr2:82970465:T:C	C	-1.75767230136241e-6
chr2:82972513:A:G	G	-1.75767230136241e-6
chr2:82978786:A:C	C	-2.55845730797295e-6
chr2:82984563:G:A	A	1.00404613356539e-6
chr2:82984621:T:C	C	2.25430932069276e-6
chr2:82988656:T:C	C	8.86573495682786e-6
chr2:82988710:T:C	C	-6.49369652685436e-6
chr2:82992865:A:G	G	-4.55472351509533e-5
chr2:82997213:A:G	G	-1.07666245788902e-5
chr2:82997232:G:A	A	-4.35360649067046e-6
chr2:82997755:C:A	A	-3.35110699193577e-6
chr2:83001780:A:G	G	-3.41855489380076e-6
chr2:83004244:A:G	G	1.95668818316814e-5
chr2:83005445:A:C	C	2.8502148781306e-6
chr2:83022851:T:C	C	-4.61382035552945e-5
chr2:83030044:T:C	C	-2.01469579320146e-5
chr2:83031213:C:T	T	-2.76497772333428e-5
chr2:83034468:C:A	A	-3.5781156603351e-6
chr2:83040073:T:C	C	-1.39271946475786e-5
chr2:83049581:T:C	C	-2.70013328171842e-5
chr2:83065441:T:C	C	-2.61506355085355e-5
chr2:83066256:C:T	T	-2.61506355085355e-5
chr2:83067686:A:G	G	3.71926923843424e-7
chr2:83103194:C:T	T	-4.64985170545872e-5
chr2:83104323:T:C	C	-4.83524138633314e-5
chr2:83108691:A:G	G	-2.98507746900971e-6
chr2:83130372:A:G	G	-5.86544628605932e-6
chr2:83131101:A:C	C	9.9851320312575e-6
chr2:83156578:T:G	G	8.28985002635347e-6
chr2:83163417:C:A	A	1.81647274193901e-5
chr2:83164814:A:G	G	1.15346701510073e-5
chr2:83168038:T:C	C	2.2864975395561e-5
chr2:83168161:T:C	C	2.2864975395561e-5
chr2:83191646:T:C	C	1.34051215594176e-5
chr2:83195407:G:A	A	-2.26004732325138e-7
chr2:83210940:A:G	G	1.29129966057843e-5
chr2:83225755:T:C	C	-1.5517949684095e-6
chr2:83236048:C:T	T	7.72375546404199e-6
chr2:83251828:C:T	T	-2.16761524186601e-5
chr2:83253089:C:T	T	-1.44193417039685e-5
chr2:83258856:G:A	A	-1.16534376936889e-5
chr2:83261819:C:T	T	6.68813466867676e-6
chr2:83273193:G:A	A	-5.81680141344526e-6
chr2:83286766:G:A	A	3.57337652946063e-5
chr2:83288973:A:G	G	4.94302440612404e-6
chr2:83295875:C:T	T	3.0199537163674e-5
chr2:83300454:G:A	A	4.30993360029873e-5
chr2:83311852:T:C	C	4.9581237799824e-5
chr2:83318529:A:G	G	-8.06601355841303e-5
chr2:83336435:G:A	A	-6.47806505478911e-7
chr2:83342991:G:A	A	2.04645821389185e-5
chr2:83343140:C:T	T	2.10145469218025e-5
chr2:83362454:G:A	A	1.32934380258111e-5
chr2:83374110:T:C	C	3.73205383800723e-5
chr2:83378950:G:A	A	-4.76073108533061e-5
chr2:83380296:C:T	T	-8.12683162769926e-6
chr2:83393603:C:T	T	1.93608024771103e-5
chr2:83395037:C:T	T	1.2478063282478e-6
chr2:83401596:G:A	A	-5.53702730450493e-8
chr2:83405210:C:T	T	-2.8013971539986e-6
chr2:83406606:G:T	T	3.27112451915191e-5
chr2:83412088:A:G	G	-3.9354415205461e-5
chr2:83419067:T:C	C	1.09420581271717e-4
chr2:83433836:T:C	C	4.55526327823797e-6
chr2:83444097:G:A	A	8.8890686087328e-6
chr2:83448976:T:C	C	-1.60929403747001e-5
chr2:83454967:T:G	G	-8.31702683282741e-7
chr2:83491082:C:T	T	6.97499579100455e-6
chr2:83504701:T:C	C	1.27449370637644e-5
chr2:83513042:T:C	C	1.9139338234219e-5
chr2:83514008:T:C	C	3.27035627590598e-5
chr2:83514274:C:T	T	3.49165312078147e-5
chr2:83516432:C:T	T	1.80938723460536e-5
chr2:83519771:G:A	A	1.51381970659377e-4
chr2:83520926:G:A	A	-5.44053758362315e-7
chr2:83525770:A:G	G	3.95624397981965e-6
chr2:83529732:A:C	C	8.89366384645438e-6
chr2:83536814:A:C	C	-9.46304538901623e-6
chr2:83544517:A:G	G	2.22131741378603e-5
chr2:83579327:A:G	G	1.42293992289951e-5
chr2:83602528:A:G	G	3.57746751306392e-5
chr2:83604767:A:G	G	1.86797014809791e-5
chr2:83612219:T:C	C	2.70053301260488e-6
chr2:83615778:C:T	T	3.76697683622101e-5
chr2:83618345:T:C	C	-8.93994224065998e-6
chr2:83633077:C:T	T	1.47177808086801e-7
chr2:83637377:C:T	T	-4.08401530363602e-5
chr2:83637466:C:T	T	1.40680842448535e-5
chr2:83642773:G:A	A	-1.85415227285879e-7
chr2:83648615:A:G	G	8.30528874322423e-6
chr2:83658266:C:A	A	5.41058980534224e-5
chr2:83664555:G:A	A	1.19680906755798e-5
chr2:83668408:A:C	C	-1.45051280446631e-5
chr2:83672066:C:T	T	-2.33614800878286e-6
chr2:83677488:A:G	G	-1.78301556546311e-5
chr2:83681717:T:G	G	-2.43831499264744e-5
chr2:83685028:T:C	C	-5.94434197542919e-6
chr2:83691999:G:A	A	-1.37151479307281e-5
chr2:83694850:A:G	G	-2.52620016841911e-5
chr2:83695105:G:A	A	-3.08710742327369e-6
chr2:83705516:A:C	C	5.04117093575479e-6
chr2:83705566:G:T	T	-1.10767306466002e-5
chr2:83721819:C:A	A	-1.34705777273595e-5
chr2:83728653:T:C	C	-2.2721363047601e-6
chr2:83728802:T:C	C	-2.81699107217932e-5
chr2:83729737:C:T	T	-2.55952628020914e-6
chr2:83756211:G:T	T	1.66093270618113e-5
chr2:83756296:G:T	T	1.0433591206065e-6
chr2:83781296:A:G	G	2.0484801474306e-5
chr2:83784912:G:A	A	-1.23397973642237e-5
chr2:83787084:G:A	A	-2.8248629381612e-5
chr2:83796033:G:A	A	-1.58394496973763e-5
chr2:83803388:G:T	T	1.07706232597257e-6
chr2:83804640:A:C	C	9.18254188685572e-6
chr2:83808239:G:A	A	-2.23473939827304e-5
chr2:83823272:G:T	T	1.98090712750551e-6
chr2:83838881:C:T	T	-6.3697262847111e-5
chr2:83847551:A:G	G	-1.09630011923178e-5
chr2:83853372:T:C	C	2.14696189183026e-5
chr2:83878835:T:C	C	-2.83725300357897e-5
chr2:83885156:C:T	T	2.36852098994699e-5
chr2:83885222:G:A	A	-1.9055340974739e-5
chr2:83890336:T:C	C	-1.38253199918072e-6
chr2:83935465:C:T	T	1.04604115889139e-5
chr2:83949416:C:A	A	-1.99149936789142e-5
chr2:83967179:G:T	T	-3.84925642775617e-5
chr2:83968860:T:C	C	7.43832533119381e-6
chr2:83971321:G:T	T	-4.61269906417976e-5
chr2:83973798:C:T	T	-3.52951731485972e-5
chr2:83973963:G:A	A	5.49419076525632e-6
chr2:83999267:A:C	C	-4.78527781274589e-6
chr2:84018044:A:G	G	-4.27269416901868e-5
chr2:84024351:T:C	C	-8.32427708440777e-7
chr2:84053290:G:A	A	1.1178060045231e-5
chr2:84060811:G:A	A	-1.72292924880672e-4
chr2:84080812:A:G	G	-1.66977046381466e-5
chr2:84096897:A:G	G	-1.4360823576188e-5
chr2:84111750:G:A	A	-1.13969388161728e-5
chr2:84115635:C:A	A	-1.65118319268343e-5
chr2:84126884:G:A	A	-4.48875089032802e-5
chr2:84138812:T:C	C	-3.49604896659872e-4
chr2:84138934:C:T	T	-1.08305597355658e-5
chr2:84139496:G:A	A	-1.70208805138092e-5
chr2:84150122:T:C	C	-1.74548491223435e-6
chr2:84151459:G:A	A	1.72589281137839e-5
chr2:84154670:A:G	G	-7.22693431953763e-6
chr2:84159993:C:A	A	-8.03619568102337e-6
chr2:84173729:T:C	C	-4.9924163004651e-6
chr2:84177556:G:A	A	-3.24317568541994e-5
chr2:84194314:C:T	T	-3.22016016606282e-5
chr2:84205176:C:A	A	1.82765087845646e-5
chr2:84211152:T:C	C	3.2480775920301e-5
chr2:84220588:T:C	C	-2.16067669439489e-5
chr2:84223600:C:T	T	-4.22251039636808e-5
chr2:84270651:C:T	T	1.273981404986e-4
chr2:84277162:A:C	C	-2.90465493595393e-6
chr2:84283101:T:C	C	-2.47148007196377e-5
chr2:84301901:T:C	C	-2.80755525395549e-5
chr2:84308980:G:A	A	-4.0515131147919e-5
chr2:84309836:G:A	A	-7.00247307972643e-6
chr2:84320344:G:T	T	-5.9335090765759e-6
chr2:84322401:G:A	A	-3.71959667331906e-5
chr2:84323076:T:C	C	-4.3217803599571e-6
chr2:84327289:C:T	T	-9.74939517575339e-5
chr2:84332026:T:C	C	3.40416257159274e-5
chr2:84346822:T:C	C	4.47407847247278e-6
chr2:84376636:C:T	T	2.04403528864857e-5
chr2:84377074:G:T	T	1.17382068436834e-5
chr2:84386984:G:A	A	-7.17582924626704e-5
chr2:84394862:T:C	C	-7.17582924626704e-5
chr2:84430280:C:T	T	6.07622919535989e-7
chr2:84446231:A:G	G	1.04005010186449e-4
chr2:84486745:A:C	C	-2.02966967499891e-5
chr2:84492345:G:A	A	2.10479056231645e-5
chr2:84492827:T:G	G	-2.02966967499891e-5
chr2:84493527:G:A	A	-2.02966967499891e-5
chr2:84505368:G:A	A	2.05789672838736e-4
chr2:84516642:T:C	C	2.44408135673355e-5
chr2:84519795:C:A	A	2.44408135673355e-5
chr2:84525970:T:C	C	2.44408135673355e-5
chr2:84528925:G:A	A	-9.19631278443424e-6
chr2:84529782:T:C	C	2.44408135673355e-5
chr2:84541934:G:A	A	1.0937163984022e-5
chr2:84551568:T:C	C	-5.45471572896961e-5
chr2:84559050:A:G	G	-2.06317923959949e-6
chr2:84573774:T:C	C	-1.25039073578251e-5
chr2:84576389:A:G	G	1.22002284641984e-5
chr2:84581401:G:A	A	3.03140546697864e-5
chr2:84581450:T:C	C	-3.48065441357327e-5
chr2:84583119:G:A	A	6.75333172533613e-6
chr2:84583190:G:A	A	6.75333172533613e-6
chr2:84583321:C:A	A	-3.81003050210207e-5
chr2:84595425:G:A	A	1.61985179971396e-5
chr2:84600160:T:C	C	-3.81003050210207e-5
chr2:84601635:T:C	C	-5.45469492760845e-5
chr2:84611383:G:A	A	-2.44447049881429e-5
chr2:84621472:G:A	A	2.10141259701728e-5
chr2:84622988:T:C	C	-5.43302483271673e-5
chr2:84630154:A:G	G	-2.65996846956705e-6
chr2:84633821:C:T	T	-6.17476905283566e-6
chr2:84639128:G:T	T	-1.91531301747419e-5
chr2:84653571:G:A	A	2.48939029609878e-4
chr2:84671547:C:T	T	6.76794659593022e-6
chr2:84679791:T:C	C	6.03963475536711e-6
chr2:84681415:G:A	A	1.83442219163127e-4
chr2:84691523:G:A	A	-2.98042916962031e-5
chr2:84694309:A:G	G	-1.44338529975393e-5
chr2:84697699:T:C	C	2.12886012787294e-6
chr2:84697770:G:A	A	2.33393691620844e-5
chr2:84705596:A:G	G	-3.08019130056673e-5
chr2:84705712:G:A	A	-2.10074682483161e-5
chr2:84705742:G:A	A	1.41728343405743e-4
chr2:84713274:T:C	C	-1.72179956604996e-5
chr2:84736252:T:C	C	-9.40834521642948e-6
chr2:84741476:A:G	G	-1.89427016641523e-6
chr2:84744274:T:C	C	2.34352756178581e-5
chr2:84745367:C:T	T	7.51481871108e-5
chr2:84745932:G:A	A	-1.50496190547267e-5
chr2:84755127:G:A	A	3.40401133775103e-6
chr2:84762041:A:G	G	-1.50496190547267e-5
chr2:84768731:A:C	C	1.88552495628975e-5
chr2:84769172:T:C	C	6.84055532712078e-6
chr2:84782865:G:A	A	3.09276963447679e-6
chr2:84796430:A:G	G	4.42310362161789e-6
chr2:84805908:A:G	G	-5.58422394435538e-7
chr2:84807697:A:G	G	-4.67474696710516e-5
chr2:84823998:G:A	A	2.68665384155788e-6
chr2:84829095:T:C	C	-2.69496285747191e-6
chr2:84836405:G:A	A	1.67155798177648e-5
chr2:84837385:A:G	G	1.22695166348906e-5
chr2:84839750:C:T	T	2.14841845120915e-5
chr2:84841508:G:A	A	-5.00161245013753e-5
chr2:84845558:G:A	A	1.31338149936013e-5
chr2:84846689:C:T	T	1.48348538509965e-5
chr2:84847566:T:C	C	3.15421632367496e-5
chr2:84848282:T:C	C	1.002306203108e-5
chr2:84853127:C:T	T	1.20770984971262e-5
chr2:84856873:T:C	C	5.07393654077974e-6
chr2:84858577:G:T	T	-9.3444636706270295e-07
chr2:84862912:A:G	G	2.47472779576453e-6
chr2:84869357:C:T	T	7.0920709867e-6
chr2:84874930:G:A	A	2.01177438221152e-5
chr2:84876780:T:C	C	-1.77541203208355e-5
chr2:84900082:C:T	T	-2.2686552636307e-5
chr2:84900521:G:A	A	-3.85273681271871e-5
chr2:84901949:T:G	G	-2.2648986089467e-5
chr2:84913768:T:G	G	-2.1333049048786e-5
chr2:84917621:G:T	T	1.65420166783371e-5
chr2:84946394:C:T	T	-4.69394558174883e-6
chr2:84981076:G:A	A	1.18554034770346e-5
chr2:84986262:C:A	A	8.02061425824657e-5
chr2:85013186:C:T	T	1.05938445547092e-4
chr2:85038572:C:T	T	-2.62419750871457e-5
chr2:85061449:G:T	T	6.07764839574956e-6
chr2:85062885:G:T	T	8.39867472219644e-6
chr2:85067795:C:T	T	4.7807294429946e-5
chr2:85072660:A:C	C	7.36753092925422e-6
chr2:85076358:T:C	C	4.35706886675957e-5
chr2:85082549:A:C	C	2.17707732200663e-5
chr2:85085266:A:G	G	3.07628577868005e-5
chr2:85089762:T:C	C	1.7279150195122e-5
chr2:85094623:G:A	A	-5.16737004848493e-6
chr2:85097096:G:A	A	9.7337929188444e-6
chr2:85104563:A:G	G	-5.6223770336638e-6
chr2:85106853:C:T	T	6.8004366799364e-6
chr2:85106911:T:G	G	9.28979231353508e-6
chr2:85107814:A:G	G	-3.18923755895097e-5
chr2:85107857:G:T	T	-5.7910012290468e-5
chr2:85112716:C:T	T	1.50768270873954e-5
chr2:85113243:A:G	G	4.19088484676098e-6
chr2:85135810:T:G	G	1.06249878147893e-5
chr2:85136970:C:T	T	-2.5008290487936e-5
chr2:85137015:C:T	T	-3.35718976393644e-5
chr2:85137566:T:C	C	-8.54323908259934e-6
chr2:85145107:C:T	T	-1.33203075669979e-5
chr2:85147655:C:T	T	1.46553150053768e-5
chr2:85148009:T:G	G	-1.12417081463214e-5
chr2:85150856:A:G	G	-4.89555322301153e-6
chr2:85156661:T:C	C	1.39958214483233e-5
chr2:85161063:G:A	A	1.23579388200856e-5
chr2:85162717:C:T	T	-1.03483402998529e-5
chr2:85164132:C:T	T	-1.94634950428717e-5
chr2:85164185:G:A	A	-7.63574754647909e-7
chr2:85164252:G:A	A	-4.67817147087896e-5
chr2:85165852:A:G	G	1.9469179066455e-5
chr2:85181175:G:A	A	2.53420102395321e-5
chr2:85182966:G:A	A	1.25091064690361e-5
chr2:85187524:G:A	A	-5.06972402597323e-6
chr2:85196291:C:T	T	2.36278705281981e-5
chr2:85196474:G:A	A	1.14255070004804e-4
chr2:85204889:G:T	T	3.31563079040213e-6
chr2:85205281:A:C	C	-1.38479117956068e-5
chr2:85207417:C:T	T	4.311028830713e-6
chr2:85212220:C:T	T	-2.43936360434165e-5
chr2:85212430:T:C	C	4.42013292623886e-6
chr2:85216246:G:A	A	-4.54161037018114e-6
chr2:85217456:C:T	T	1.01044588914505e-5
chr2:85231913:C:T	T	-4.10469306923226e-5
chr2:85232559:G:T	T	2.39062549123025e-5
chr2:85242866:C:T	T	2.56476058638467e-5
chr2:85253299:T:C	C	-3.80723547291699e-6
chr2:85253592:A:G	G	-1.01679264836537e-5
chr2:85257836:C:T	T	-1.94465201109048e-5
chr2:85264297:T:C	C	-4.88294558468846e-6
chr2:85265018:C:T	T	-3.55364169386064e-6
chr2:85280942:C:A	A	7.77381365086398e-6
chr2:85282690:G:A	A	-1.04610753651948e-6
chr2:85282970:A:G	G	3.85272858742543e-5
chr2:85290627:A:G	G	-7.2363829617386e-6
chr2:85290668:C:T	T	1.75833321015753e-5
chr2:85291094:T:C	C	-3.77548853860056e-6
chr2:85296153:A:G	G	-2.48950232302269e-5
chr2:85297367:G:A	A	5.31336638900672e-6
chr2:85300463:G:T	T	2.00327976672242e-5
chr2:85304667:T:C	C	-1.68508885445452e-4
chr2:85306104:G:A	A	1.12025313239413e-5
chr2:85309292:G:A	A	1.47350175321168e-6
chr2:85318929:A:G	G	-1.17546538310606e-5
chr2:85322424:C:T	T	-1.1595276262661e-5
chr2:85322745:A:G	G	-1.86875387112284e-5
chr2:85326661:C:T	T	-5.2217745550948e-6
chr2:85328355:C:T	T	-5.62413997046417e-6
chr2:85342171:T:C	C	6.8380171631557e-6
chr2:85365636:C:T	T	3.32283922335074e-5
chr2:85367523:C:T	T	-1.01417110816166e-5
chr2:85368695:C:T	T	6.11428797843198e-5
chr2:85369430:G:A	A	-5.77735588915904e-6
chr2:85379188:A:G	G	1.43512063506065e-5
chr2:85387889:C:T	T	3.78548978569837e-6
chr2:85390790:G:T	T	2.214217960504e-5
chr2:85394936:T:C	C	9.50869476558776e-7
chr2:85395194:T:C	C	1.82608885174599e-5
chr2:85400591:C:A	A	-1.99210612501587e-5
chr2:85401860:C:T	T	1.98082757801306e-5
chr2:85416026:C:T	T	8.77220503600733e-6
chr2:85418827:G:T	T	4.19642788591009e-5
chr2:85431109:A:G	G	8.80708894202672e-7
chr2:85435257:G:A	A	-3.71639793100058e-6
chr2:85437295:C:T	T	2.72232029643449e-6
chr2:85440198:C:A	A	3.23005759900082e-6
chr2:85441865:A:G	G	6.45919039346048e-6
chr2:85445745:A:G	G	9.74759186764425e-6
chr2:85447453:C:A	A	-3.2307018234183e-6
chr2:85455976:G:A	A	5.36464919386397e-6
chr2:85462722:G:A	A	-9.9556435623516e-5
chr2:85472465:C:T	T	-1.89547692711905e-6
chr2:85472627:C:T	T	-2.859888588131e-5
chr2:85473801:G:T	T	-6.23384285148833e-5
chr2:85478554:C:A	A	3.03219951488536e-5
chr2:85480531:A:G	G	-9.70318587911808e-6
chr2:85481946:A:G	G	7.17284364976862e-6
chr2:85503235:A:C	C	-2.25353588448339e-6
chr2:85504486:A:C	C	1.58253767661295e-5
chr2:85509936:C:T	T	2.15992276725721e-5
chr2:85509965:A:G	G	2.1430665579391e-5
chr2:85511821:C:T	T	-8.79644151038724e-5
chr2:85516917:T:C	C	1.59443675107486e-5
chr2:85520248:T:C	C	-1.37688951716918e-5
chr2:85535086:T:C	C	1.64593713103574e-5
chr2:85538318:T:G	G	1.40718297530167e-5
chr2:85540846:C:A	A	1.0773476812218e-5
chr2:85550147:G:A	A	1.01228198703077e-5
chr2:85560218:C:T	T	-1.9871523377194e-6
chr2:85588528:C:T	T	-8.84837999486948e-6
chr2:85588710:C:T	T	-7.37686437132042e-5
chr2:85591763:C:T	T	-4.014480117528e-5
chr2:85596955:C:T	T	-1.04481445253246e-5
chr2:85605923:T:C	C	1.43137629823782e-5
chr2:85607071:G:A	A	-7.1291085790671e-6
chr2:85658890:T:C	C	1.05074966852122e-6
chr2:85674456:C:T	T	-9.62720461610584e-7
chr2:85681865:C:T	T	1.16491721621737e-5
chr2:85681903:C:T	T	1.45290851245003e-6
chr2:85685848:A:C	C	-6.93390550707695e-6
chr2:85691508:G:A	A	-1.38989132959721e-5
chr2:85692421:G:A	A	-1.20845140787142e-5
chr2:85694429:G:A	A	-6.05611744875736e-5
chr2:85696965:C:T	T	-1.90733906235017e-5
chr2:85698557:T:G	G	9.68815068332439e-6
chr2:85706244:A:G	G	-1.0929204337341e-6
chr2:85713951:A:G	G	1.39505153992872e-5
chr2:85721547:T:C	C	-3.39014102120079e-5
chr2:85725907:C:A	A	-1.26867621038758e-5
chr2:85727410:G:A	A	-4.24031906518917e-5
chr2:85731118:C:T	T	1.02981533441813e-5
chr2:85731522:T:C	C	-3.08276405107871e-5
chr2:85734229:C:A	A	-3.27631692030775e-5
chr2:85737233:T:C	C	1.23942316902231e-7
chr2:85741456:T:G	G	-2.8693024792232e-6
chr2:85742329:A:G	G	-3.76999756569082e-5
chr2:85745991:C:T	T	6.54402664096939e-6
chr2:85749522:T:G	G	3.02143857347019e-6
chr2:85759526:C:A	A	-4.05719805277231e-7
chr2:85763544:A:G	G	3.98563146655094e-6
chr2:85770980:A:C	C	-1.16209176855561e-5
chr2:85771947:T:C	C	-1.35244141272926e-4
chr2:85774132:A:G	G	-2.22680131438046e-5
chr2:85774505:T:C	C	2.05172114963653e-6
chr2:85775925:A:G	G	-7.32689446234869e-6
chr2:85776182:T:G	G	-1.30505223636834e-5
chr2:85776848:G:A	A	-7.45793893466747e-7
chr2:85778365:T:C	C	-1.12869518026387e-5
chr2:85778431:G:A	A	5.32409662137374e-6
chr2:85797176:C:T	T	-4.76498848164196e-6
chr2:85797612:T:C	C	1.71375642164285e-5
chr2:85798128:T:G	G	1.90470697493193e-5
chr2:85801027:G:T	T	1.78975360792594e-6
chr2:85805108:T:C	C	1.23666003556188e-4
chr2:85806164:G:A	A	4.422873081256e-5
chr2:85807071:A:G	G	-3.08743878438087e-5
chr2:85828031:T:C	C	-1.14577198411264e-6
chr2:85828823:C:T	T	-8.25776031231177e-6
chr2:85830028:A:G	G	-4.99837405084918e-5
chr2:85838133:G:A	A	-4.93272675431831e-6
chr2:85847389:A:G	G	-3.01305815965603e-7
chr2:85849645:C:A	A	-7.82803877911552e-6
chr2:85850799:C:T	T	-1.46256384172918e-5
chr2:85855906:T:C	C	4.90194368394305e-5
chr2:85867056:G:T	T	3.05688560500461e-6
chr2:85868078:G:A	A	-2.2345437688571e-6
chr2:85873440:G:T	T	1.61618463272512e-5
chr2:85887129:C:A	A	8.23654666788517e-6
chr2:85895751:T:C	C	-6.31663183441056e-6
chr2:85898176:G:A	A	-6.24251407266317e-5
chr2:85908031:G:A	A	-4.46239820345353e-7
chr2:85924482:C:T	T	-2.10577968774507e-5
chr2:85928148:C:T	T	8.8749625581165e-8
chr2:85938320:T:C	C	-2.07963680897001e-5
chr2:85938642:A:G	G	-2.96750506773477e-6
chr2:85941563:A:G	G	-3.49639294557491e-5
chr2:85950199:T:C	C	1.44597998034851e-5
chr2:85950425:G:A	A	-1.12510470435259e-4
chr2:85957363:T:G	G	8.5124690395513e-6
chr2:85960472:A:C	C	9.07190363340839e-6
chr2:85969975:C:T	T	-1.47453387634358e-5
chr2:85970559:T:C	C	8.48509815675324e-5
chr2:85975089:C:T	T	8.59957039115983e-6
chr2:85976562:G:T	T	5.00891591166954e-6
chr2:86012649:T:C	C	-4.07248814489963e-5
chr2:86038617:G:A	A	-3.15163510221169e-5
chr2:86042040:C:T	T	-2.77882542179084e-5
chr2:86069443:C:T	T	7.11630834280984e-6
chr2:86096216:A:C	C	1.17999222301389e-4
chr2:86103603:A:G	G	1.84750791756674e-5
chr2:86112726:C:A	A	-5.74027716223682e-5
chr2:86119057:G:A	A	1.10816016129568e-5
chr2:86128188:T:C	C	1.62054211732754e-4
chr2:86155815:C:T	T	-1.76543470823248e-8
chr2:86156048:C:A	A	1.22340064473987e-5
chr2:86158545:T:C	C	6.16560037516136e-5
chr2:86172961:T:C	C	6.16560037516136e-5
chr2:86179433:C:T	T	1.23388901223493e-5
chr2:86186991:C:A	A	6.16531423117518e-5
chr2:86194209:G:A	A	1.2245939824726e-5
chr2:86195693:T:G	G	5.59436159612751e-5
chr2:86195896:C:T	T	6.17039308929164e-5
chr2:86211947:A:C	C	3.89488324331138e-4
chr2:86220150:T:G	G	2.04130925272593e-5
chr2:86229007:C:A	A	-1.95864450636343e-5
chr2:86229391:T:C	C	6.68833413675411e-5
chr2:86235624:G:A	A	5.1310317591419e-5
chr2:86249358:G:A	A	-6.51801378027166e-6
chr2:86274430:T:C	C	1.7779897076245e-5
chr2:86282265:T:G	G	-1.32022291424556e-5
chr2:86283413:A:G	G	-4.82699915163318e-5
chr2:86299004:A:C	C	5.25327447232582e-6
chr2:86300907:A:G	G	5.25327447232582e-6
chr2:86304625:C:T	T	1.74520540304452e-5
chr2:86306428:T:G	G	-1.05386771490471e-6
chr2:86310714:T:C	C	1.85662479213411e-5
chr2:86339847:G:A	A	-8.20195100147591e-6
chr2:86344544:C:T	T	1.15528652801548e-5
chr2:86346545:C:T	T	1.13246638237204e-5
chr2:86368244:C:T	T	-5.76529378329416e-6
chr2:86369035:T:G	G	-1.62212148617214e-4
chr2:86370509:G:A	A	2.05394003028619e-5
chr2:86384161:G:A	A	-1.50084676788738e-5
chr2:86394747:C:A	A	-8.6602421752529e-6
chr2:86395894:T:C	C	-4.78414305147805e-6
chr2:86398176:A:C	C	-2.49321692361524e-5
chr2:86411977:C:T	T	-1.14900705341161e-5
chr2:86413850:A:C	C	1.03338533009378e-4
chr2:86413871:T:G	G	-1.22899543140068e-5
chr2:86466703:T:C	C	-2.39206471770049e-6
chr2:86477116:G:A	A	2.63191580454218e-5
chr2:86486654:C:A	A	-3.56163462531827e-5
chr2:86490301:A:G	G	5.41517792050895e-5
chr2:86510211:A:G	G	2.03266038012051e-5
chr2:86525153:A:C	C	-6.45235180992107e-7
chr2:86543445:G:A	A	2.73585728490859e-4
chr2:86565998:T:C	C	-3.02140395211594e-5
chr2:86566075:A:G	G	2.40643579143453e-6
chr2:86603753:C:A	A	2.8471699652302e-5
chr2:86634616:G:A	A	9.57859687032697e-5
chr2:86675692:C:T	T	1.97837402482749e-4
chr2:86681127:G:A	A	-9.9120998841068e-6
chr2:86696055:A:G	G	6.24888609324789e-5
chr2:86742648:G:T	T	-1.21301084438794e-5
chr2:86746926:A:G	G	-5.76039596118354e-5
chr2:86747711:A:C	C	1.10190365129962e-4
chr2:86751772:G:T	T	-2.58103912487165e-5
chr2:86751970:G:A	A	-1.61189268409631e-5
chr2:86764760:G:A	A	-1.19290622382364e-4
chr2:86767023:G:A	A	-3.85945717742037e-5
chr2:86786648:A:C	C	1.25211608135637e-4
chr2:86793694:C:T	T	2.96150274885247e-5
chr2:86793912:G:A	A	-1.58233280295703e-5
chr2:86802550:T:C	C	4.1778832067632e-6
chr2:86815289:T:C	C	-6.02551669753164e-5
chr2:86815628:G:A	A	-2.27702937039247e-5
chr2:86815702:T:C	C	-1.63658385527848e-4
chr2:86825811:A:G	G	-1.89803457991213e-5
chr2:86825841:T:C	C	5.05749816815952e-5
chr2:86829858:T:C	C	-3.49904495365576e-5
chr2:86835386:C:T	T	1.6282045375423e-5
chr2:86835435:C:T	T	-7.45455743621528e-7
chr2:87094919:G:A	A	8.21691164661999e-6
chr2:87167775:G:A	A	-2.20103571798934e-5
chr2:87177878:T:C	C	3.92758602688573e-6
chr2:87250807:G:T	T	1.1355589748132e-5
chr2:87254137:G:A	A	8.64029099030659e-6
chr2:87254250:T:C	C	-3.0625887219798e-5
chr2:87263714:C:T	T	-1.77378237741867e-5
chr2:87264697:G:T	T	-1.79961649925425e-5
chr2:87276572:C:T	T	6.07751595225339e-6
chr2:87285452:C:T	T	-4.98169300831615e-6
chr2:87328544:G:T	T	-2.18475993953505e-4
chr2:87450941:C:A	A	3.36252400296787e-6
chr2:87489260:C:T	T	1.73788106782405e-4
chr2:87516783:G:A	A	-4.38749167444789e-6
chr2:87520707:C:T	T	1.81831872830896e-4
chr2:87603365:G:A	A	-1.3362311110599e-5
chr2:87678708:G:A	A	4.18676755053515e-5
chr2:87878932:G:A	A	-8.7493512197719e-5
chr2:87919186:G:A	A	-5.54125490074961e-6
chr2:87998106:T:C	C	-1.04203527045479e-5
chr2:88016474:A:G	G	-1.59941658965678e-6
chr2:88016771:C:T	T	1.32592746907354e-4
chr2:88027302:T:C	C	-4.90768557553466e-6
chr2:88034746:T:C	C	3.3029504989893e-6
chr2:88037895:G:A	A	-1.06147055844839e-5
chr2:88049768:C:T	T	-2.19329694062731e-6
chr2:88054811:T:C	C	1.31273842228752e-5
chr2:88062511:A:G	G	-1.84342955518008e-5
chr2:88070279:T:G	G	1.47069707653358e-5
chr2:88077403:G:A	A	-9.57306309469526e-5
chr2:88083431:C:T	T	-3.28959736210026e-5
chr2:88087846:G:A	A	-5.73795811153112e-6
chr2:88090242:A:G	G	-5.41845876804391e-5
chr2:88090713:G:A	A	-2.09928449613303e-5
chr2:88092371:A:G	G	5.49004048509637e-5
chr2:88093897:T:C	C	-5.70407251967833e-7
chr2:88096561:A:C	C	-6.12677177270853e-5
chr2:88098287:T:C	C	-2.83374969911187e-5
chr2:88104642:G:A	A	1.35212031855141e-5
chr2:88105400:T:C	C	2.0177294852609e-4
chr2:88109661:G:T	T	4.22779200382241e-6
chr2:88111212:A:G	G	6.51064641464884e-6
chr2:88112520:G:A	A	7.42201190378241e-6
chr2:88113958:T:C	C	2.17224195915848e-5
chr2:88114312:T:C	C	-1.39697229912688e-6
chr2:88115568:A:G	G	-3.25065359105033e-5
chr2:88116159:C:T	T	9.95534380130567e-6
chr2:88116702:C:T	T	-3.83414363646476e-6
chr2:88117868:A:G	G	1.13109652071536e-5
chr2:88124547:T:C	C	4.48133461311755e-6
chr2:88129052:C:T	T	3.41809357487177e-6
chr2:88133462:G:A	A	-1.18993931697162e-5
chr2:88144681:G:A	A	-2.24994500888437e-5
chr2:88147373:G:T	T	8.58274461098966e-6
chr2:88147707:G:A	A	-3.51795070620523e-5
chr2:88160880:T:C	C	8.16522528760096e-6
chr2:88161359:G:A	A	-3.44612523164071e-5
chr2:88163718:T:C	C	2.77683718875219e-5
chr2:88165407:A:G	G	-4.98775067194893e-6
chr2:88173272:G:A	A	9.58518288318916e-6
chr2:88174056:G:A	A	1.27730494382036e-5
chr2:88176769:A:G	G	-7.46035558267498e-6
chr2:88178822:C:A	A	-4.75239808752734e-5
chr2:88180044:A:G	G	2.73520413915096e-6
chr2:88185630:G:A	A	9.36078398354484e-5
chr2:88188751:G:A	A	-1.75875149721686e-5
chr2:88192539:G:A	A	-2.10881801827498e-5
chr2:88195475:A:G	G	1.15178981363768e-5
chr2:88203796:G:T	T	1.57722644405062e-5
chr2:88213612:C:T	T	-8.75266854229163e-6
chr2:88215471:A:G	G	-3.96673802280041e-6
chr2:88225755:T:C	C	1.82507240341023e-5
chr2:88226446:T:C	C	3.48437138744498e-5
chr2:88232367:C:T	T	2.72610226455152e-5
chr2:88233579:G:A	A	1.11390553021802e-5
chr2:88237824:T:G	G	2.58951265918038e-5
chr2:88241796:G:A	A	-1.75951705801018e-5
chr2:88246579:C:T	T	1.00011762961647e-6
chr2:88270317:A:G	G	6.72904862020815e-5
chr2:88272039:G:A	A	-1.86064549453157e-6
chr2:88275903:C:T	T	-7.62593622348829e-5
chr2:88315705:T:C	C	-7.22884212523131e-5
chr2:88332624:A:G	G	-2.01654315015886e-5
chr2:88340119:T:C	C	-4.97687724270673e-6
chr2:88347981:C:A	A	-2.34606441161271e-5
chr2:88352040:G:A	A	-1.35451959548785e-6
chr2:88352999:C:A	A	-7.6055627984274e-5
chr2:88355351:C:T	T	4.1109823030687e-6
chr2:88360069:A:G	G	-2.0501186967573e-5
chr2:88364473:C:T	T	-3.64111342028815e-5
chr2:88394648:T:C	C	-4.88329490393477e-6
chr2:88421729:G:A	A	1.38954730619495e-5
chr2:88435996:T:C	C	-5.86308634437492e-6
chr2:88437004:G:A	A	1.18555532961848e-5
chr2:88439622:C:A	A	-4.12336175670335e-5
chr2:88442819:G:A	A	-1.59992414085019e-5
chr2:88444260:G:A	A	-2.51016961744553e-5
chr2:88445258:C:A	A	7.10203642776119e-6
chr2:88471250:A:G	G	-1.68655238686685e-5
chr2:88480023:C:T	T	-4.95970510740001e-5
chr2:88484417:T:C	C	-1.67420940308183e-6
chr2:88484974:T:C	C	3.54491948895e-6
chr2:88493736:A:G	G	1.06206589428359e-4
chr2:88495650:G:A	A	-3.70839235656461e-6
chr2:88508468:T:C	C	-5.60208264468051e-6
chr2:88511195:C:T	T	6.59629476809041e-6
chr2:88512269:T:C	C	1.68290855913503e-6
chr2:88518485:A:G	G	-1.37196086515451e-4
chr2:88518503:T:C	C	-1.16494632552668e-5
chr2:88519069:A:G	G	-3.35403690561114e-5
chr2:88519639:C:T	T	1.0062715237621e-5
chr2:88537439:C:T	T	-2.12246029877701e-5
chr2:88537768:C:T	T	1.61622304801351e-5
chr2:88544151:C:A	A	-7.3811835258523e-6
chr2:88550680:A:G	G	2.34989912135842e-5
chr2:88580270:C:T	T	-3.64044339408275e-5
chr2:88595605:T:C	C	6.47514111584243e-6
chr2:88636089:G:A	A	-7.59284457821187e-6
chr2:88663054:T:C	C	3.10485156074562e-6
chr2:88687110:T:C	C	4.33375704920451e-5
chr2:88692973:T:C	C	8.59575091098522e-6
chr2:88700251:C:T	T	-3.76801434856064e-6
chr2:88728129:C:T	T	2.78688140989727e-6
chr2:88740997:G:A	A	3.74286608329798e-6
chr2:88754006:A:C	C	-9.1492696898282e-6
chr2:88755531:C:T	T	8.24659551912863e-6
chr2:88796295:G:A	A	2.318702196506e-5
chr2:88810233:G:A	A	-5.67256515690933e-6
chr2:88812955:C:T	T	9.39423682949673e-6
chr2:89311141:A:G	G	2.66288203049726e-6
chr2:89934857:G:A	A	-1.93048155813205e-5
chr2:89948893:A:G	G	-1.59237252917292e-5
chr2:89962636:C:A	A	-1.59146400893722e-5
chr2:89999269:A:G	G	-4.12866773492035e-5
chr2:91748437:G:A	A	4.94443299090485e-5
chr2:91777149:G:A	A	1.9583445078286e-5
chr2:91790932:C:T	T	-9.26706282564748e-6
chr2:91874755:A:G	G	7.88659472732552e-6
chr2:91939894:A:G	G	2.24535381193117e-5
chr2:92072753:C:T	T	3.6318998990744e-5
chr2:94840949:C:A	A	-9.1963280090492e-5
chr2:94859879:A:C	C	-9.59260144041594e-6
chr2:94862425:T:C	C	-8.69654114824058e-6
chr2:94864902:G:A	A	-3.3724323984198e-5
chr2:94887946:G:A	A	-1.21846308085874e-4
chr2:94914997:A:G	G	-2.42672630942884e-5
chr2:94937882:A:G	G	2.58375443677007e-6
chr2:94949412:G:A	A	-1.2415124877193e-5
chr2:94973759:G:A	A	4.6127453466396e-5
chr2:94990890:C:T	T	-4.15675507656495e-5
chr2:95010693:C:T	T	1.46283312243195e-5
chr2:95034056:C:T	T	9.19800757061086e-5
chr2:95034985:G:A	A	5.4877967026888e-6
chr2:95035241:T:C	C	3.34823283974956e-5
chr2:95056432:C:T	T	7.1130722532879e-5
chr2:95063893:G:A	A	-1.93102747682818e-5
chr2:95066258:A:G	G	-8.68212735994388e-6
chr2:95071934:A:C	C	4.62537783418468e-5
chr2:95098859:A:G	G	-2.63294027058246e-5
chr2:95112620:G:A	A	-3.13498334794286e-6
chr2:95150620:G:A	A	1.70128927835956e-5
chr2:95156702:A:G	G	7.18722596830671e-6
chr2:95182606:G:A	A	1.62900299203892e-5
chr2:95196988:T:C	C	1.40844503688765e-5
chr2:95208385:G:T	T	2.64821626408463e-7
chr2:95300527:C:T	T	2.02622005913827e-5
chr2:95312042:T:C	C	2.2569391755043e-5
chr2:95326467:G:A	A	1.70619843323071e-5
chr2:95341555:T:C	C	1.90004938586557e-5
chr2:95372345:T:C	C	-7.8817296632499e-6
chr2:95391263:G:A	A	9.2150835860696e-6
chr2:95485211:A:G	G	-4.36523385154e-6
chr2:95539707:G:A	A	-1.16218536699578e-5
chr2:95540405:C:T	T	2.1217028105349e-5
chr2:95701868:C:T	T	2.00002573307662e-6
chr2:95712462:T:C	C	-1.07503686193073e-5
chr2:95727132:A:G	G	-1.16011151504896e-4
chr2:95758234:C:T	T	1.39786194574793e-5
chr2:95799453:T:C	C	8.41014594883745e-6
chr2:95857258:A:C	C	1.13115161089934e-5
chr2:95894555:T:C	C	6.09907643030903e-6
chr2:95914417:T:C	C	4.99442935714938e-6
chr2:96003386:A:C	C	4.62350292451526e-6
chr2:96056060:G:A	A	-3.95445951729745e-6
chr2:96081718:A:G	G	-1.64952675075813e-4
chr2:96087401:G:A	A	1.46865594075906e-6
chr2:96113295:T:C	C	6.04135435448266e-6
chr2:96113947:A:C	C	-1.90878158071009e-5
chr2:96119195:T:G	G	-7.84167425324421e-6
chr2:96132566:C:T	T	-1.52670729106967e-5
chr2:96143592:T:C	C	-1.45259460988495e-6
chr2:96176055:T:C	C	-7.03597858997686e-6
chr2:96248898:T:C	C	-7.67121580492995e-7
chr2:96297977:G:A	A	-1.18049292322417e-6
chr2:96349335:T:C	C	1.00476382232466e-6
chr2:96393843:A:C	C	1.47850643406849e-5
chr2:96427557:A:G	G	-3.21505513425683e-5
chr2:96472460:A:G	G	3.39187018901822e-5
chr2:96473570:G:A	A	-3.8543509223619e-7
chr2:96604358:C:T	T	-1.0723919934687e-4
chr2:96619867:G:A	A	9.33243375606669e-6
chr2:96623685:C:T	T	2.17384205318161e-5
chr2:96626649:G:A	A	-4.17400288448751e-6
chr2:96629166:C:T	T	-2.03023756109654e-5
chr2:96680282:A:G	G	-2.85285033178748e-5
chr2:96680666:G:A	A	-5.14676672807643e-6
chr2:96689289:T:C	C	-1.47663140658873e-5
chr2:96693685:T:G	G	-2.35016233578699e-5
chr2:96750410:G:A	A	-8.9756526847654e-7
chr2:96799199:G:A	A	5.51086987427524e-5
chr2:96829968:T:C	C	1.81071194170168e-5
chr2:96833159:C:T	T	1.51782391183749e-4
chr2:96835038:A:G	G	2.124069842471e-6
chr2:96852905:C:T	T	-3.23912622756807e-5
chr2:96854164:T:G	G	-5.69012524417186e-6
chr2:96867112:G:A	A	-1.30302047597409e-5
chr2:96876956:T:C	C	2.38954044487729e-5
chr2:96915028:T:C	C	-1.50956383710798e-6
chr2:96929666:C:T	T	-3.2187219564878e-5
chr2:96933529:C:T	T	1.02761603925366e-4
chr2:96972574:G:A	A	-1.27729825485355e-6
chr2:97002285:G:A	A	-1.22859051023677e-5
chr2:97180054:T:G	G	-7.51518776230515e-6
chr2:97182192:C:T	T	-9.92938780331992e-6
chr2:97191592:G:A	A	8.48082506021323e-5
chr2:97348798:A:G	G	1.51180558713749e-5
chr2:97349751:C:T	T	3.72049110331603e-6
chr2:97655112:C:A	A	1.6853320618552e-5
chr2:97658891:G:A	A	-3.75009748311683e-5
chr2:97705332:C:T	T	-3.85720820057764e-6
chr2:97711412:A:G	G	1.27472810806083e-6
chr2:97718216:C:T	T	-2.18855025634673e-5
chr2:97746444:C:T	T	-1.11414772843915e-5
chr2:97764218:T:C	C	-3.498059338408e-5
chr2:97776768:C:T	T	-6.38579257128403e-6
chr2:97798879:T:G	G	1.64143049608519e-5
chr2:97803028:T:C	C	7.79539673439651e-5
chr2:97808339:A:G	G	-1.72233618440467e-5
chr2:97812346:T:C	C	-3.96305215846433e-5
chr2:97830475:T:C	C	3.05712174034633e-5
chr2:97832719:G:A	A	-3.81560122514918e-5
chr2:97835254:T:C	C	-9.93989019074727e-6
chr2:97846195:G:A	A	-4.75244315689095e-6
chr2:97851309:G:A	A	9.18903016192551e-5
chr2:97863118:C:A	A	-9.71958463117854e-6
chr2:97870951:G:A	A	2.25206853405151e-5
chr2:97883349:A:G	G	8.35072596692197e-6
chr2:97895726:C:T	T	-3.75421771454409e-5
chr2:97918271:C:T	T	-3.4075497151927e-5
chr2:97944690:C:A	A	-1.91191736867396e-5
chr2:98001784:G:A	A	-5.22531107606527e-5
chr2:98010995:G:A	A	2.28192237207276e-5
chr2:98011119:C:T	T	-1.65646906754964e-5
chr2:98011300:T:C	C	1.68855665652031e-5
chr2:98014956:A:G	G	-4.27171741369984e-6
chr2:98021041:A:G	G	1.69974174291886e-6
chr2:98048489:A:C	C	-1.08555546954147e-5
chr2:98070485:A:C	C	1.09719711605871e-5
chr2:98091766:T:G	G	-6.38693233146045e-6
chr2:98093221:T:C	C	4.08979445245056e-5
chr2:98100631:A:G	G	3.43798571373935e-5
chr2:98119762:C:T	T	-4.36450705835622e-5
chr2:98133427:C:T	T	2.3685551397113e-5
chr2:98142351:G:T	T	-2.09887264546756e-5
chr2:98146696:C:T	T	3.80527206857091e-5
chr2:98155130:G:A	A	1.44803682271863e-6
chr2:98173221:C:T	T	4.40424490658985e-5
chr2:98186562:C:A	A	6.68756000728983e-6
chr2:98187851:G:A	A	6.90626887710071e-6
chr2:98190567:A:G	G	-7.60773013885434e-6
chr2:98192969:T:C	C	1.00727753398365e-5
chr2:98197048:C:T	T	-9.69599523160033e-6
chr2:98207347:C:T	T	5.62612698466518e-5
chr2:98222904:A:G	G	-3.60122369911862e-5
chr2:98236710:G:A	A	1.81067040731266e-5
chr2:98241307:G:T	T	-9.40972239986926e-6
chr2:98249386:C:T	T	4.84842863342434e-6
chr2:98253532:C:T	T	6.41661667942979e-5
chr2:98292285:T:C	C	-1.11308057897668e-5
chr2:98293778:A:G	G	-6.3244669801722e-5
chr2:98294395:A:G	G	-2.48281188596342e-6
chr2:98302195:G:T	T	-1.60111310772672e-5
chr2:98319178:G:A	A	-2.99971149195423e-6
chr2:98319513:T:C	C	4.3222912526563e-5
chr2:98325373:T:C	C	-1.97623893662634e-5
chr2:98332937:T:C	C	-2.00245472973494e-6
chr2:98336937:C:T	T	9.24484415706503e-7
chr2:98349667:C:A	A	1.34760966757731e-6
chr2:98351237:C:T	T	-3.93031846906805e-6
chr2:98356161:T:C	C	-1.69200688462916e-5
chr2:98357926:T:G	G	-2.0663660693337e-5
chr2:98359443:T:C	C	-2.02573912992734e-5
chr2:98372599:A:G	G	-2.79115853578724e-5
chr2:98373237:A:C	C	-2.65599591039484e-5
chr2:98373493:G:A	A	-2.00200807844088e-5
chr2:98375650:G:A	A	-8.47883436448428e-6
chr2:98377671:A:G	G	3.28929446234614e-5
chr2:98378178:G:A	A	1.87522576900318e-5
chr2:98378510:C:T	T	-3.57253525675386e-6
chr2:98384351:G:A	A	-9.9836290190193e-6
chr2:98389138:C:T	T	3.97791359448399e-6
chr2:98390819:T:C	C	2.33107821556334e-5
chr2:98400512:T:C	C	-1.95488046233467e-5
chr2:98400895:A:G	G	-1.87879360096899e-5
chr2:98420339:A:C	C	2.00565707196315e-6
chr2:98449001:A:C	C	-1.71430006747058e-6
chr2:98461032:A:G	G	4.26526548788485e-6
chr2:98466475:C:T	T	-1.62043624058529e-6
chr2:98467429:A:C	C	-5.22817685844787e-8
chr2:98478218:A:G	G	-6.07212098822708e-5
chr2:98491214:A:G	G	3.95839634295467e-6
chr2:98506198:A:G	G	-4.2968686212704e-5
chr2:98512577:A:G	G	-1.79578361251836e-6
chr2:98531409:A:G	G	-3.2142649306176e-7
chr2:98533011:G:A	A	-2.35081348767253e-5
chr2:98533483:G:A	A	1.22516468746567e-5
chr2:98539833:G:T	T	1.31720627431281e-5
chr2:98547697:A:G	G	9.25971319422858e-6
chr2:98567518:G:A	A	4.03976388875624e-4
chr2:98574163:C:T	T	8.23657050088518e-5
chr2:98578632:T:C	C	2.27536941635682e-5
chr2:98592851:G:A	A	6.42966376862266e-6
chr2:98598003:T:C	C	2.59965872546142e-5
chr2:98609558:C:T	T	5.18885650589938e-6
chr2:98617431:T:C	C	1.91946832561753e-6
chr2:98623468:C:T	T	-7.36953182796052e-6
chr2:98630224:C:T	T	-4.26138081580007e-6
chr2:98647754:G:A	A	-2.75186407650697e-6
chr2:98650369:G:A	A	1.1297471846036e-5
chr2:98660720:C:T	T	2.01953482435998e-5
chr2:98670456:C:T	T	-6.52657976982921e-6
chr2:98680541:G:A	A	6.5913471589323e-5
chr2:98685370:T:C	C	1.65220000145309e-5
chr2:98686866:C:T	T	2.91222845239864e-5
chr2:98713758:G:A	A	-1.36673820816559e-5
chr2:98726819:T:C	C	-1.59492645141498e-5
chr2:98742654:T:C	C	-9.78440034337592e-7
chr2:98750023:G:A	A	-1.01396124026431e-6
chr2:98753532:G:T	T	-5.50092661545379e-7
chr2:98757257:T:C	C	-1.05012834709831e-5
chr2:98766074:C:T	T	-1.71455256532741e-5
chr2:98766347:A:C	C	-6.37442164545822e-7
chr2:98766429:T:G	G	-1.62153374777375e-5
chr2:98767908:G:A	A	-1.41709116109258e-5
chr2:98768570:G:A	A	8.0337405195235e-6
chr2:98775562:T:C	C	-4.19191411012973e-5
chr2:98776809:T:C	C	2.0783825345598e-5
chr2:98800970:T:C	C	-2.00712207727618e-6
chr2:98808900:T:C	C	-2.03704449612427e-5
chr2:98809375:C:T	T	4.1144227964088e-6
chr2:98816421:C:T	T	-2.00798521525957e-5
chr2:98826125:G:A	A	-3.61653894245407e-5
chr2:98834586:T:C	C	9.21578033745465e-6
chr2:98837764:A:G	G	6.4662473107506e-6
chr2:98845651:G:A	A	6.20588799888848e-6
chr2:98848067:C:T	T	3.69786573148755e-6
chr2:98849039:A:G	G	7.25975011066276e-7
chr2:98851878:T:C	C	1.63589544618536e-5
chr2:98868958:C:T	T	4.6956055283334e-6
chr2:98869855:C:T	T	1.36060557435574e-5
chr2:98875172:G:A	A	2.10735097644351e-5
chr2:98879580:A:G	G	7.65683122432354e-6
chr2:98881042:T:G	G	-1.30444351839842e-4
chr2:98906931:C:T	T	7.92514516914315e-7
chr2:98913395:C:T	T	6.28998965753005e-6
chr2:98915379:G:A	A	1.41369075345279e-5
chr2:98921106:G:A	A	2.50188378586387e-5
chr2:98929960:T:C	C	4.63262253479093e-6
chr2:98932691:G:A	A	4.80854323131889e-7
chr2:98937925:T:C	C	-1.46557283127462e-5
chr2:98946747:G:A	A	-4.98836540124974e-6
chr2:98950401:T:C	C	-1.90504943662115e-5
chr2:98997461:C:T	T	1.00168470223515e-5
chr2:98999387:G:A	A	7.82448283587744e-6
chr2:99008250:T:C	C	1.50323902785706e-5
chr2:99028009:C:T	T	2.2856153628954e-5
chr2:99035500:T:C	C	2.35764991513436e-5
chr2:99083001:A:G	G	-1.37183002553806e-6
chr2:99114194:T:C	C	-6.72075506729474e-6
chr2:99119234:G:A	A	-4.28838426045537e-6
chr2:99125698:T:C	C	-6.54815013012434e-6
chr2:99127794:G:A	A	-5.14529803119272e-6
chr2:99156738:T:G	G	-8.18229436836863e-6
chr2:99156969:A:G	G	-1.54179490270613e-5
chr2:99162522:T:C	C	-5.20695193291873e-6
chr2:99192299:G:A	A	-4.26208430578699e-5
chr2:99195607:G:A	A	-8.18658822677757e-6
chr2:99231427:A:G	G	-1.36325273904061e-5
chr2:99241207:G:A	A	-2.29358498401739e-5
chr2:99257800:C:T	T	1.80261373728988e-5
chr2:99258555:G:A	A	-8.78830991813625e-6
chr2:99259781:C:T	T	-7.78311186661794e-6
chr2:99283785:G:T	T	-1.36235274530603e-6
chr2:99293495:A:G	G	-1.32487590621201e-6
chr2:99330762:C:T	T	1.64668311858075e-5
chr2:99344894:C:A	A	-1.66844922695483e-5
chr2:99355593:G:T	T	6.03961470060352e-5
chr2:99366542:G:T	T	-1.04467523303402e-5
chr2:99400611:A:C	C	-1.11277111278975e-5
chr2:99404482:C:T	T	8.53507116456824e-6
chr2:99406310:T:C	C	-9.73157607410152e-6
chr2:99415987:T:C	C	1.72546857381691e-5
chr2:99429321:C:T	T	1.88223715047534e-5
chr2:99438696:T:C	C	1.26738821598896e-5
chr2:99439044:A:G	G	-2.1209635847543e-6
chr2:99441027:G:A	A	1.89188966259766e-7
chr2:99442408:C:T	T	-1.80123542877011e-5
chr2:99461504:G:A	A	-1.25765523519848e-5
chr2:99493891:C:T	T	9.02276912114084e-5
chr2:99497465:G:A	A	4.18133473041811e-5
chr2:99521198:T:G	G	-3.15760278422505e-6
chr2:99529356:T:G	G	6.28944949396123e-5
chr2:99529578:C:T	T	-2.81331687842093e-6
chr2:99532874:T:C	C	-5.02047700946726e-6
chr2:99554920:G:A	A	-6.71565188381823e-6
chr2:99555619:C:T	T	-1.50298985927542e-5
chr2:99566057:G:A	A	-1.56090314859695e-6
chr2:99594180:T:C	C	-4.05127695747512e-5
chr2:99595837:G:A	A	-8.02961907696656e-6
chr2:99600987:C:T	T	-1.7288433771887e-5
chr2:99616281:T:G	G	-2.15087985287414e-5
chr2:99632398:T:C	C	7.87960456556588e-6
chr2:99633549:G:A	A	-4.07166891714164e-5
chr2:99635697:A:C	C	2.55022489199677e-5
chr2:99641881:A:G	G	3.86781329848419e-5
chr2:99641917:A:G	G	-1.15722914064226e-5
chr2:99649474:A:G	G	-1.56570596175383e-5
chr2:99656031:G:A	A	-6.00296228561929e-6
chr2:99656606:G:A	A	1.00699241898569e-4
chr2:99657431:T:G	G	2.56691810306072e-5
chr2:99659463:A:C	C	3.85093333481975e-5
chr2:99662189:A:C	C	3.27724219849555e-5
chr2:99664584:C:A	A	-3.86957572261587e-5
chr2:99673654:C:A	A	-2.70200802011235e-5
chr2:99679176:C:A	A	3.11773856763936e-5
chr2:99685754:C:A	A	9.63157657353826e-6
chr2:99691412:T:C	C	1.5083876624665e-5
chr2:99692717:T:C	C	-3.0227004542102e-5
chr2:99704286:T:C	C	-1.43945025701971e-5
chr2:99710981:C:T	T	3.81819322943383e-5
chr2:99712469:T:C	C	3.09411298687678e-7
chr2:99719299:T:C	C	2.78390072342443e-5
chr2:99720790:T:C	C	3.38684261332873e-5
chr2:99724070:A:G	G	8.78032954843099e-6
chr2:99730502:T:C	C	2.34010846263782e-6
chr2:99743888:T:C	C	-4.67114139422797e-6
chr2:99747877:A:C	C	2.25804526028321e-5
chr2:99761312:G:T	T	6.20288336301311e-6
chr2:99762791:A:G	G	-1.10538142355483e-5
chr2:99766496:A:C	C	3.1150809192594e-5
chr2:99783333:C:T	T	5.10975622649746e-6
chr2:99794449:T:C	C	1.96861739782828e-5
chr2:99801695:G:A	A	-8.87855605122358e-5
chr2:99805558:A:G	G	3.84489584635253e-5
chr2:99827500:A:G	G	-6.36687198708452e-5
chr2:99831147:C:T	T	5.68037260128337e-6
chr2:99844192:C:T	T	-1.0596976634058e-5
chr2:99845648:G:T	T	3.55445144250856e-6
chr2:99857224:T:G	G	-1.43094026451735e-5
chr2:99864489:C:T	T	8.49823035739682e-6
chr2:99866472:G:A	A	-1.85576624753927e-5
chr2:99872239:A:G	G	-1.2213727961336e-5
chr2:99876977:A:G	G	-3.07294927933224e-5
chr2:99888965:C:T	T	3.03502253783449e-6
chr2:99891782:A:G	G	-2.8549902724268e-5
chr2:99899672:T:C	C	-4.62814701552634e-6
chr2:99916056:T:G	G	-2.14814059496722e-5
chr2:99918171:C:T	T	5.37586973106273e-6
chr2:99928830:G:A	A	-1.49143669269457e-5
chr2:99929393:C:T	T	2.74184080587594e-5
chr2:99945866:C:T	T	-1.77270014851646e-5
chr2:99947131:G:A	A	4.30301396601364e-5
chr2:99952856:C:T	T	1.6922662430508e-5
chr2:99953268:T:C	C	9.85461061787233e-6
chr2:99959842:C:T	T	-1.52256639185694e-4
chr2:99960191:C:T	T	4.71204966008708e-6
chr2:99976813:T:C	C	-4.45642329350008e-5
chr2:99982994:C:T	T	1.84510115857872e-5
chr2:99990959:T:C	C	1.54710922589669e-5
chr2:100002808:T:C	C	1.08482917364615e-5
chr2:100008529:G:A	A	6.915275420346e-5
chr2:100020594:G:A	A	6.8659726699773e-5
chr2:100020869:G:A	A	2.25529800790147e-6
chr2:100023335:A:G	G	4.39464106137337e-5
chr2:100031410:A:G	G	-1.95204436946045e-5
chr2:100042322:G:A	A	-3.8449640913537e-5
chr2:100046156:C:T	T	-9.68555858596061e-5
chr2:100052995:T:C	C	-1.251236267631e-4
chr2:100062562:T:C	C	-1.00399732089596e-4
chr2:100064219:A:G	G	-9.08369331882563e-8
chr2:100069443:A:G	G	-1.36874743348519e-5
chr2:100070024:T:C	C	-1.14346996354278e-5
chr2:100071316:A:G	G	-1.64991652801067e-5
chr2:100073892:G:A	A	-2.93288556343422e-7
chr2:100076802:G:A	A	6.22513030766482e-6
chr2:100119105:A:G	G	2.06581787487876e-5
chr2:100129256:C:T	T	5.04517973476287e-5
chr2:100130111:C:T	T	-1.34071267103665e-4
chr2:100130395:A:G	G	2.99084296559237e-5
chr2:100142568:C:T	T	-2.43768552664858e-5
chr2:100142616:T:C	C	-5.18282980929264e-5
chr2:100142995:C:A	A	-5.18282980929264e-5
chr2:100143015:G:A	A	-6.28162397972503e-5
chr2:100143348:C:T	T	-9.12277625544502e-5
chr2:100150620:A:G	G	-3.48606013106423e-5
chr2:100165091:A:C	C	-4.7798549708589e-5
chr2:100169490:C:T	T	3.67235279152971e-5
chr2:100176197:T:C	C	-2.21016809747295e-5
chr2:100179065:A:G	G	-1.59066874771129e-5
chr2:100179786:A:C	C	-7.03041097400263e-5
chr2:100184066:C:T	T	1.68039636956999e-5
chr2:100185405:A:G	G	-1.26408834608574e-5
chr2:100196559:T:C	C	-1.00105052721843e-5
chr2:100197037:T:G	G	-6.79694774301129e-6
chr2:100202017:C:T	T	-1.27411608194003e-5
chr2:100203969:A:G	G	-1.78340410663763e-5
chr2:100208905:C:T	T	-2.39747552442787e-5
chr2:100215239:G:A	A	3.81437464042162e-5
chr2:100219272:A:G	G	-2.57573174589145e-5
chr2:100224762:A:C	C	-1.91289135526506e-5
chr2:100237098:A:G	G	6.75583945153629e-5
chr2:100239575:G:A	A	1.01809320157001e-4
chr2:100239641:G:A	A	2.35217153270384e-6
chr2:100240045:G:A	A	-1.39087213516678e-5
chr2:100252026:A:G	G	-9.81236561965031e-6
chr2:100254002:C:T	T	-1.71635649760919e-5
chr2:100254400:T:C	C	-3.34104200751371e-7
chr2:100256572:C:T	T	1.86005918130706e-6
chr2:100257513:A:G	G	-1.23175572506628e-5
chr2:100259502:G:A	A	-3.82695419462597e-6
chr2:100260327:G:A	A	9.38528316702275e-6
chr2:100261735:T:C	C	2.23287266075609e-6
chr2:100264155:C:T	T	4.93626472520102e-6
chr2:100270931:T:G	G	-1.26567535823745e-5
chr2:100274941:C:T	T	-9.66307901703618e-6
chr2:100278700:T:C	C	2.64242951971705e-5
chr2:100278809:C:T	T	-7.92186413515668e-6
chr2:100283203:G:A	A	3.5170508325649e-6
chr2:100284669:C:T	T	-5.87273826035665e-5
chr2:100286895:G:T	T	2.07073777152597e-5
chr2:100292046:G:A	A	3.36402780934082e-5
chr2:100298542:A:G	G	-3.91509079349908e-6
chr2:100299138:G:A	A	3.4660935443939e-6
chr2:100299310:A:G	G	4.88066467560725e-6
chr2:100300592:C:A	A	2.77483117833744e-5
chr2:100301499:T:C	C	2.93026366756342e-5
chr2:100318445:C:T	T	-2.66562237922941e-5
chr2:100319814:A:C	C	2.50951164512243e-7
chr2:100334420:G:T	T	-7.42522759044765e-6
chr2:100343507:C:A	A	1.73422602733642e-5
chr2:100344455:G:T	T	3.88479654272624e-5
chr2:100346273:C:T	T	-2.58135848062653e-5
chr2:100349782:C:T	T	4.65332776081594e-5
chr2:100350501:G:A	A	2.81856939469021e-5
chr2:100360223:A:G	G	1.31336357372387e-5
chr2:100378921:A:G	G	6.16123232788875e-5
chr2:100390577:T:C	C	1.04159017115284e-5
chr2:100391454:G:A	A	-2.19139319389574e-5
chr2:100392432:C:T	T	-5.83703182143272e-6
chr2:100392864:T:C	C	1.56575776156696e-5
chr2:100392923:C:T	T	9.17927173022485e-5
chr2:100393025:C:T	T	-2.19139319389574e-5
chr2:100393026:G:T	T	-2.19139319389574e-5
chr2:100393386:C:T	T	-1.77565790985911e-5
chr2:100395262:C:T	T	1.08938846537408e-5
chr2:100395606:A:G	G	-6.14010892362024e-6
chr2:100432653:T:G	G	1.61875774816189e-6
chr2:100433412:A:G	G	-2.38510276839042e-5
chr2:100436304:G:A	A	1.33227841394949e-5
chr2:100436799:G:A	A	2.32590253649354e-5
chr2:100442182:C:T	T	1.93408889450146e-5
chr2:100468860:G:T	T	1.3657408852061e-5
chr2:100468877:T:C	C	2.72891250195296e-5
chr2:100470504:C:T	T	2.72891250195296e-5
chr2:100482032:G:T	T	2.13310803608864e-5
chr2:100483769:G:A	A	-1.45200546322001e-5
chr2:100485205:G:A	A	-9.09768772911769e-5
chr2:100486922:C:T	T	2.67303452754369e-5
chr2:100497166:A:G	G	-2.47793495184945e-5
chr2:100513188:T:C	C	-2.07048663409379e-5
chr2:100522640:T:C	C	-3.24522863545652e-5
chr2:100524152:G:A	A	2.18227182780993e-5
chr2:100527254:A:G	G	9.65959284303854e-6
chr2:100543299:G:A	A	-1.62091269837714e-5
chr2:100551462:G:A	A	-1.71139224889302e-5
chr2:100556794:G:A	A	1.56146552914116e-5
chr2:100563676:A:G	G	5.72821843558257e-5
chr2:100575488:G:A	A	7.40944128696359e-6
chr2:100576037:A:G	G	3.252256721389e-5
chr2:100583821:T:G	G	3.31155539090627e-5
chr2:100584296:A:G	G	-3.28659144086164e-6
chr2:100585207:G:A	A	2.97688373323948e-6
chr2:100589537:C:T	T	-3.00856748722646e-5
chr2:100589803:C:T	T	6.81022837374847e-5
chr2:100599037:T:C	C	-1.44414775072466e-5
chr2:100608714:C:T	T	4.32749574877276e-5
chr2:100608772:G:A	A	5.07186709393488e-5
chr2:100630799:C:T	T	-1.82968655893097e-5
chr2:100631103:C:T	T	-6.52130635471092e-6
chr2:100643791:A:G	G	3.61791297200036e-5
chr2:100660798:A:C	C	-1.69432259304845e-5
chr2:100664235:C:T	T	3.2199133211475e-7
chr2:100688784:G:A	A	8.72036696555786e-8
chr2:100688865:A:G	G	1.42377609712289e-6
chr2:100691867:C:T	T	-1.47418096732394e-4
chr2:100692249:G:A	A	3.43446532589936e-7
chr2:100699387:A:G	G	-5.88502506474557e-6
chr2:100700969:T:C	C	-1.33070226924597e-4
chr2:100702249:G:A	A	1.99705839871938e-6
chr2:100705360:C:T	T	-8.26438705017633e-6
chr2:100708745:A:G	G	1.56614088606476e-6
chr2:100719352:G:A	A	-2.52212136408725e-5
chr2:100721520:G:A	A	-6.13740438941772e-6
chr2:100722818:C:A	A	2.56019212091501e-5
chr2:100723600:C:A	A	-1.57746017841228e-5
chr2:100723613:G:T	T	1.9688167425431e-5
chr2:100730234:A:G	G	-1.46789184317581e-5
chr2:100730497:A:C	C	-1.34946005115338e-5
chr2:100732146:A:G	G	-1.78061537213722e-5
chr2:100733273:C:T	T	-4.03653945068572e-6
chr2:100736811:G:A	A	-1.68523369683693e-5
chr2:100743193:A:G	G	-1.29835710064249e-5
chr2:100747843:A:G	G	-1.09370505543234e-4
chr2:100750628:A:C	C	-9.92412544749633e-5
chr2:100756218:A:G	G	-7.69338267246585e-5
chr2:100760034:T:C	C	-2.42094058848883e-5
chr2:100761633:T:C	C	-2.2599367190679e-5
chr2:100766591:C:T	T	-4.62111232694824e-6
chr2:100770998:T:G	G	-3.40937404595053e-5
chr2:100788780:C:T	T	-2.03995006480298e-5
chr2:100788802:A:C	C	-2.31508333012085e-5
chr2:100798034:C:T	T	-1.61756534841892e-5
chr2:100800585:G:A	A	-1.05242749794071e-5
chr2:100804390:A:G	G	-1.60906825363279e-5
chr2:100807315:C:T	T	-1.90269857379576e-5
chr2:100836005:C:T	T	8.69757316067535e-6
chr2:100836039:A:G	G	-2.72917976025029e-5
chr2:100840527:G:A	A	4.48953938871007e-7
chr2:100841855:G:A	A	-4.40533699827316e-6
chr2:100844485:G:A	A	-7.85371707174769e-7
chr2:100845572:G:A	A	2.68611588305064e-4
chr2:100846163:C:T	T	1.11849522007997e-6
chr2:100848062:G:A	A	6.37973001043006e-6
chr2:100848169:T:C	C	3.77140304835452e-5
chr2:100854948:A:C	C	4.5316016678601e-5
chr2:100860412:C:T	T	-8.847637238318e-5
chr2:100862552:C:A	A	2.90317499815192e-6
chr2:100863939:G:A	A	5.69163955927896e-6
chr2:100871006:C:T	T	3.81101338066106e-5
chr2:100881712:T:C	C	4.66162261749474e-5
chr2:100886382:A:G	G	-1.23709065497862e-4
chr2:100886954:T:C	C	-1.12401440123752e-4
chr2:100889540:T:C	C	-2.94495630867892e-5
chr2:100909335:A:G	G	2.36277287080594e-5
chr2:100909692:C:T	T	-6.27136592188709e-5
chr2:100911585:T:G	G	-3.50266937459197e-6
chr2:100912953:C:T	T	-2.52720832382479e-5
chr2:100913356:G:T	T	3.74290757813878e-5
chr2:100915481:A:C	C	-4.09530760469913e-5
chr2:100919730:A:G	G	-8.71697598216842e-6
chr2:100920976:A:G	G	-2.76393781333196e-5
chr2:100930254:A:G	G	-2.3184037154495e-5
chr2:100930602:C:T	T	5.03239730220934e-5
chr2:100930790:T:C	C	9.39895854016843e-6
chr2:100931791:A:G	G	-1.22641444218116e-5
chr2:100937295:T:G	G	6.44489050700304e-5
chr2:100937413:T:C	C	1.24934514625779e-5
chr2:100937574:C:T	T	2.07988163588744e-5
chr2:100938500:C:T	T	-1.07747273294933e-5
chr2:100941104:G:A	A	1.3133741298905e-4
chr2:100942817:C:T	T	9.26184669640778e-6
chr2:100943142:T:C	C	1.58089722707211e-5
chr2:100946976:T:C	C	-2.41803524690891e-6
chr2:100948689:A:G	G	3.71534651478511e-5
chr2:100949608:C:T	T	1.87533697754779e-5
chr2:100954068:C:A	A	-1.09523558145743e-5
chr2:100955243:A:G	G	-2.16736628522288e-5
chr2:100956752:T:C	C	1.89781730660829e-5
chr2:100961548:A:C	C	-2.24956212972573e-5
chr2:100962992:G:A	A	-3.27014738508758e-5
chr2:100963871:G:A	A	-1.39814129064355e-5
chr2:100968433:C:T	T	-6.81514878078354e-5
chr2:100970993:C:T	T	3.90223739986358e-7
chr2:100972733:T:C	C	1.56020050470428e-5
chr2:100974842:A:G	G	7.47741175059428e-6
chr2:100974981:A:C	C	-3.76413206119111e-5
chr2:100977729:C:T	T	2.06389382089016e-4
chr2:100982609:A:G	G	1.86609028882151e-6
chr2:100982874:G:A	A	2.84543083862573e-5
chr2:100983212:T:C	C	-6.23269444353167e-6
chr2:100987784:A:G	G	6.59305450238159e-6
chr2:100991684:C:T	T	4.44007411990341e-5
chr2:100993365:C:T	T	1.11619957397366e-5
chr2:100995589:G:A	A	-2.92160751465211e-5
chr2:101003674:A:G	G	-1.99771116362276e-5
chr2:101005769:C:T	T	-1.17538098928018e-4
chr2:101006266:C:T	T	1.80179067783418e-5
chr2:101008009:T:C	C	1.25480884136538e-5
chr2:101011463:C:T	T	5.60302224013974e-5
chr2:101012536:T:G	G	-1.8591244800913e-6
chr2:101022426:A:G	G	1.2361711809461e-5
chr2:101025798:A:G	G	-2.78028244015577e-6
chr2:101032965:C:T	T	-2.20710744149737e-5
chr2:101034980:A:G	G	-2.02489231008743e-6
chr2:101035043:G:A	A	-4.13119235138426e-5
chr2:101037999:C:T	T	-3.73550229915317e-5
chr2:101045434:C:T	T	3.82612779572445e-6
chr2:101047122:T:C	C	9.09270697105782e-8
chr2:101049367:G:A	A	1.20354384054198e-6
chr2:101052395:G:A	A	1.65318418632062e-5
chr2:101057057:G:A	A	-5.71570437438819e-6
chr2:101058301:A:C	C	1.23996249303923e-5
chr2:101059346:A:G	G	3.34786218770309e-6
chr2:101061708:T:C	C	1.82299855836367e-5
chr2:101073874:T:C	C	2.03705106154901e-6
chr2:101078461:C:T	T	2.35519210793535e-5
chr2:101079241:C:T	T	9.70789152211464e-5
chr2:101080187:G:A	A	7.25392198657475e-6
chr2:101082722:A:G	G	-3.15066144542284e-5
chr2:101083132:A:C	C	-1.29107468136878e-5
chr2:101086412:T:C	C	-8.71135944782063e-6
chr2:101087309:A:G	G	-1.446606147409e-7
chr2:101110357:A:G	G	9.62702062938836e-6
chr2:101113826:C:T	T	-1.40281381817804e-5
chr2:101114609:T:C	C	1.7805999262237e-6
chr2:101120917:G:A	A	-6.57667171587239e-6
chr2:101127059:A:G	G	3.62887862774206e-6
chr2:101127472:C:T	T	4.22286391479586e-6
chr2:101139329:A:C	C	-2.07472331699808e-7
chr2:101140467:G:A	A	8.29554860787482e-7
chr2:101142888:T:C	C	-2.76359428949847e-6
chr2:101145282:C:T	T	1.1372054414220899e-06
chr2:101146765:C:T	T	3.36264488939147e-6
chr2:101149712:G:A	A	-1.75507865061467e-5
chr2:101150427:G:A	A	2.00371206771529e-5
chr2:101159757:T:C	C	1.33527470865433e-6
chr2:101163678:T:C	C	1.00611604073496e-5
chr2:101172662:T:C	C	6.48426742768754e-7
chr2:101173836:A:G	G	5.11344982312148e-5
chr2:101185189:T:C	C	1.59477806014561e-6
chr2:101185616:C:T	T	1.25562968149846e-6
chr2:101199787:A:G	G	7.65217971918697e-6
chr2:101205022:C:A	A	3.36829757874448e-5
chr2:101205472:C:T	T	-7.02562078284479e-6
chr2:101208084:G:T	T	5.58487699975912e-7
chr2:101209748:C:A	A	3.19137816396769e-5
chr2:101219039:A:G	G	-7.29859474902411e-6
chr2:101224646:G:A	A	2.16453250179057e-4
chr2:101229164:T:C	C	-2.30636392660237e-5
chr2:101230764:C:T	T	-1.80852000361517e-5
chr2:101231050:C:T	T	-9.15295603677648e-6
chr2:101231853:T:C	C	1.52887182970292e-5
chr2:101246976:T:G	G	-1.07909782469543e-5
chr2:101262420:C:T	T	5.14874940368737e-5
chr2:101294830:G:A	A	-1.11848317332056e-5
chr2:101298016:T:G	G	-6.15565331182187e-5
chr2:101306874:C:T	T	1.14925215082211e-5
chr2:101310349:G:A	A	5.5626308130665e-6
chr2:101310495:C:T	T	-2.30262471690785e-5
chr2:101313204:C:T	T	-1.68765433595082e-5
chr2:101313304:T:C	C	-7.37240314489018e-6
chr2:101333673:G:A	A	-8.95745730774486e-6
chr2:101341346:A:G	G	5.65421399244485e-5
chr2:101341712:G:A	A	1.28907220742525e-5
chr2:101355156:T:C	C	2.1745369813922e-6
chr2:101365332:T:C	C	-6.54697100190463e-6
chr2:101366141:G:A	A	4.50016240667437e-6
chr2:101370949:G:A	A	-2.61260311840535e-5
chr2:101375705:C:T	T	5.53282456543439e-5
chr2:101382834:C:T	T	1.11985134506086e-5
chr2:101387962:C:T	T	5.04226949359855e-6
chr2:101389211:C:T	T	-6.55337956655676e-6
chr2:101400639:C:T	T	-8.25914383951966e-6
chr2:101413184:T:C	C	3.5668321280568e-5
chr2:101416149:T:C	C	3.06728756202715e-5
chr2:101416523:G:A	A	1.90156389828871e-5
chr2:101419993:C:T	T	6.0412691495349e-8
chr2:101422474:T:G	G	7.26602061265119e-6
chr2:101423283:A:G	G	2.75548016763906e-5
chr2:101426841:A:C	C	-1.10434469702447e-5
chr2:101430203:A:G	G	1.83819157107181e-6
chr2:101434829:T:C	C	9.98213512074175e-6
chr2:101436097:G:A	A	-6.97182760277617e-6
chr2:101436977:G:A	A	1.10073298064576e-5
chr2:101439971:A:G	G	9.91220148869152e-6
chr2:101440005:C:T	T	-2.38219500950556e-6
chr2:101440542:T:C	C	9.91220148869152e-6
chr2:101446850:A:G	G	-1.21463402952412e-5
chr2:101450621:T:C	C	7.10899580721117e-6
chr2:101462535:T:C	C	9.10384122329019e-6
chr2:101462656:A:G	G	9.10384122329019e-6
chr2:101466721:T:C	C	-4.41286087832114e-5
chr2:101471908:G:A	A	-3.36809179067195e-5
chr2:101481816:G:A	A	1.42023478456652e-5
chr2:101488352:T:C	C	-7.91254518534002e-7
chr2:101496654:A:G	G	-4.35556313712429e-5
chr2:101498868:G:T	T	-3.19246708613785e-5
chr2:101512958:C:T	T	-1.96695102089614e-5
chr2:101539499:G:A	A	-1.39669260103426e-7
chr2:101543980:A:G	G	5.06347558364885e-6
chr2:101544926:A:C	C	6.63016721103656e-5
chr2:101545032:A:G	G	-6.50147012412462e-6
chr2:101557476:A:G	G	-1.38260553410221e-5
chr2:101558717:T:C	C	1.22636590853631e-4
chr2:101562025:A:G	G	1.71880654829341e-5
chr2:101564982:C:T	T	1.41257181696008e-5
chr2:101567128:A:G	G	3.19372499427754e-5
chr2:101572090:G:A	A	9.71924176477497e-6
chr2:101577564:A:C	C	1.96684344287651e-5
chr2:101582659:A:G	G	1.6563002507603e-5
chr2:101583564:C:T	T	1.85237391883854e-5
chr2:101589274:G:A	A	-2.03214180775731e-6
chr2:101594649:G:A	A	2.2514241092486e-6
chr2:101595260:C:T	T	1.50422536592502e-5
chr2:101611161:A:C	C	-6.76429126370613e-6
chr2:101617269:C:T	T	-2.11143775170319e-5
chr2:101617603:T:C	C	-1.11884855774331e-5
chr2:101621649:C:T	T	-1.76530769964301e-5
chr2:101622791:G:A	A	-4.00722843673892e-5
chr2:101628275:G:A	A	-6.46924789595932e-6
chr2:101630745:T:C	C	1.81266249775439e-5
chr2:101631634:C:A	A	-4.74407793453276e-5
chr2:101633835:A:G	G	1.26218657662957e-5
chr2:101635339:C:T	T	-8.6613220674061e-6
chr2:101635350:T:G	G	-4.01405015844264e-6
chr2:101636042:G:A	A	7.65431884528513e-7
chr2:101645134:T:G	G	3.87163593642101e-6
chr2:101648056:A:G	G	-4.87234779682618e-6
chr2:101648678:A:G	G	4.03264713464582e-5
chr2:101652331:G:T	T	-5.55934204678072e-7
chr2:101653891:A:G	G	-6.9744097986855e-5
chr2:101656230:C:A	A	-2.8361396395374e-5
chr2:101657636:G:T	T	-1.5775645870824e-5
chr2:101670995:G:A	A	3.20370261728532e-5
chr2:101671724:T:C	C	2.9006340310644e-6
chr2:101680349:G:A	A	-1.00505451252909e-4
chr2:101686516:C:T	T	-7.85660057898009e-6
chr2:101693058:G:A	A	-8.83168605801877e-6
chr2:101695944:C:T	T	4.86026285294424e-5
chr2:101726049:C:T	T	-3.30033952790648e-6
chr2:101751100:T:C	C	-7.86478925321235e-6
chr2:101755523:T:C	C	-8.10669863853577e-6
chr2:101758497:G:A	A	-8.93373062064979e-7
chr2:101768774:T:C	C	-7.99996961940755e-7
chr2:101782776:C:T	T	-2.48709160448272e-8
chr2:101786476:C:T	T	5.18632515823341e-6
chr2:101824261:G:A	A	-5.60427313664279e-5
chr2:101827580:C:T	T	1.49140371499253e-6
chr2:101855997:A:G	G	2.07459953669328e-6
chr2:101876001:C:T	T	5.72223919117158e-5
chr2:101892993:A:G	G	1.47564506692474e-6
chr2:101893532:G:A	A	3.35803659155067e-6
chr2:101917420:T:C	C	9.69424790395339e-6
chr2:101957016:G:A	A	1.1732708352652e-5
chr2:101958585:C:T	T	2.67171791365569e-6
chr2:101962555:G:T	T	3.81930587924185e-5
chr2:101982099:C:T	T	8.24784916624927e-6
chr2:101984809:C:T	T	-2.34355412913253e-6
chr2:101988040:G:A	A	2.45151126245624e-5
chr2:101988699:C:T	T	1.68977850248077e-5
chr2:101995564:C:T	T	4.2058597606005e-5
chr2:101997119:A:C	C	2.38886358921639e-6
chr2:102000029:C:T	T	1.85208224327485e-5
chr2:102000742:T:C	C	1.0493277223311101e-05
chr2:102009725:G:A	A	9.86689709161089e-5
chr2:102013068:G:A	A	2.44084031905971e-7
chr2:102015190:T:C	C	-1.60634563459653e-5
chr2:102016885:A:G	G	7.71173695528174e-6
chr2:102018600:G:A	A	-1.75193116685112e-7
chr2:102022747:A:G	G	9.42509283377422e-6
chr2:102024739:A:G	G	3.68858313698371e-6
chr2:102025665:G:A	A	9.71523389547385e-6
chr2:102029929:A:C	C	3.37397919652941e-6
chr2:102042732:C:T	T	3.06834235485008e-6
chr2:102045710:C:T	T	-7.36357783823731e-6
chr2:102046427:T:G	G	7.37473504373868e-6
chr2:102047167:T:G	G	7.70499782759284e-7
chr2:102049060:G:A	A	-1.05701935947065e-4
chr2:102049091:C:A	A	5.37096289439293e-6
chr2:102054606:G:A	A	7.98509076172524e-6
chr2:102056446:C:T	T	-4.87051788350886e-5
chr2:102058040:G:A	A	-5.10764495489206e-5
chr2:102059133:G:A	A	4.02104956540035e-6
chr2:102060608:A:G	G	-2.98231771917256e-6
chr2:102066926:C:T	T	-7.66273293782825e-6
chr2:102071812:C:T	T	7.11186281198866e-8
chr2:102072560:G:A	A	-1.26383483637276e-5
chr2:102076175:G:A	A	-1.47959701339951e-6
chr2:102084892:G:A	A	3.16224939186227e-6
chr2:102085751:C:T	T	-1.40611647971759e-6
chr2:102090719:T:C	C	-2.04963764716096e-5
chr2:102093022:G:A	A	-9.24157992846192e-6
chr2:102094571:C:T	T	3.15405330227855e-6
chr2:102095653:G:A	A	-5.08683512569082e-5
chr2:102097090:G:A	A	-3.56494742078425e-5
chr2:102100877:C:T	T	3.51014659975531e-6
chr2:102104754:C:A	A	-1.96011631576005e-5
chr2:102106841:T:C	C	-5.94833568598481e-5
chr2:102110201:A:G	G	1.8923146734449e-6
chr2:102113847:T:C	C	-1.65163785751355e-5
chr2:102115814:T:C	C	-1.8102644543769e-5
chr2:102120407:G:T	T	-8.32314943371607e-6
chr2:102123999:G:T	T	3.02853959459993e-6
chr2:102129816:A:C	C	-2.77971746800012e-5
chr2:102131634:A:G	G	-1.07917669195519e-5
chr2:102141402:A:G	G	-1.07650815079753e-5
chr2:102144258:G:A	A	-1.02857596928681e-7
chr2:102144366:A:G	G	1.71551446525711e-5
chr2:102144780:C:T	T	3.86573789655923e-6
chr2:102145078:C:T	T	1.98915418896263e-6
chr2:102152913:G:T	T	-1.63137036940832e-5
chr2:102153326:C:T	T	-2.22014884684187e-5
chr2:102158528:G:A	A	8.91127180515013e-6
chr2:102160395:C:T	T	-1.35919534120029e-5
chr2:102165451:G:T	T	-3.58542014745962e-5
chr2:102171665:G:T	T	-4.06258315735001e-5
chr2:102172314:G:A	A	1.17377703776603e-4
chr2:102176981:G:A	A	6.72224128876671e-5
chr2:102186762:T:C	C	8.89363929055397e-6
chr2:102192775:C:T	T	-2.60246742913154e-5
chr2:102193708:T:G	G	-1.47891225624915e-5
chr2:102193725:G:A	A	-8.93487499417427e-6
chr2:102223888:T:C	C	-5.46590328418568e-5
chr2:102224047:T:C	C	3.57690756079889e-7
chr2:102225664:G:T	T	2.4198259198871e-6
chr2:102225960:G:A	A	-1.08037889330919e-4
chr2:102226007:T:C	C	-6.05999341018574e-5
chr2:102227485:T:G	G	-5.06547354717717e-5
chr2:102236520:C:T	T	3.20834243750784e-5
chr2:102236705:T:G	G	5.08132970545925e-5
chr2:102244784:A:G	G	-1.32559647617711e-5
chr2:102251178:G:A	A	-8.9136410366682e-6
chr2:102261928:G:A	A	1.55831372538346e-4
chr2:102263004:C:A	A	-1.48025720747932e-5
chr2:102263567:C:A	A	1.8115525656664e-5
chr2:102264363:G:T	T	1.34361050266482e-5
chr2:102265892:A:G	G	-2.03635518025056e-5
chr2:102272105:T:C	C	1.7969328015478e-5
chr2:102274510:T:C	C	2.86832214023664e-7
chr2:102275879:G:A	A	3.89982196723818e-6
chr2:102293120:G:A	A	9.06803335429328e-5
chr2:102299111:A:G	G	-1.35660636675249e-5
chr2:102300638:G:A	A	-5.4440660137725e-5
chr2:102301328:T:C	C	1.95354344619646e-5
chr2:102309906:G:A	A	1.97542178367342e-5
chr2:102310051:T:C	C	7.9217917726393e-6
chr2:102311189:A:G	G	-1.24177356309582e-7
chr2:102313886:G:A	A	3.598927275991e-5
chr2:102316102:C:A	A	3.57066675146483e-5
chr2:102319514:G:A	A	1.76224034190783e-5
chr2:102332701:C:T	T	3.50646808495078e-5
chr2:102334362:A:C	C	4.02975115415774e-5
chr2:102334602:C:A	A	1.838603042705e-5
chr2:102335017:A:G	G	4.24755961543712e-6
chr2:102335900:G:A	A	1.80651746481873e-5
chr2:102336984:G:A	A	-5.543268266159e-8
chr2:102337157:G:T	T	-1.23274453626625e-5
chr2:102338622:G:A	A	-1.23274453626625e-5
chr2:102339223:G:T	T	1.87978304732154e-5
chr2:102339400:G:T	T	1.92306662696904e-5
chr2:102341072:T:C	C	1.92306662696904e-5
chr2:102341256:C:T	T	1.60292775285018e-5
chr2:102342800:T:C	C	1.10263028765735e-5
chr2:102343547:G:A	A	1.74906901949169e-5
chr2:102344124:C:A	A	1.54419501442135e-5
chr2:102348282:C:T	T	1.51257262481084e-5
chr2:102348401:C:T	T	9.08389965644267e-6
chr2:102348932:A:C	C	9.37525010096308e-6
chr2:102350089:A:G	G	-8.45183679811413e-6
chr2:102351384:C:A	A	3.78335256242982e-5
chr2:102354705:C:T	T	1.37904208820878e-5
chr2:102357669:C:T	T	3.48060287396738e-5
chr2:102357957:G:T	T	3.50643369236927e-5
chr2:102358876:T:G	G	3.48738558106764e-5
chr2:102361077:A:G	G	3.01250081650583e-5
chr2:102362568:C:T	T	3.00822088428493e-5
chr2:102364517:A:G	G	3.57142011675225e-5
chr2:102367819:T:C	C	2.91882541952319e-5
chr2:102369352:C:T	T	1.17031236237643e-5
chr2:102369490:T:C	C	1.35082809167978e-5
chr2:102369694:G:A	A	1.35082809167978e-5
chr2:102375619:A:G	G	2.52069207832385e-5
chr2:102376579:G:T	T	2.84010613547884e-6
chr2:102378424:A:G	G	2.52186051644034e-5
chr2:102380345:C:T	T	1.38376063691023e-5
chr2:102380412:C:T	T	2.53898151496098e-5
chr2:102380591:C:T	T	3.60409367042444e-6
chr2:102381273:G:T	T	2.52186051644034e-5
chr2:102382852:A:G	G	2.22017745623945e-5
chr2:102384942:C:T	T	2.51961264570149e-5
chr2:102385138:A:G	G	-2.04168891463259e-5
chr2:102386574:A:C	C	-2.8784544016795e-5
chr2:102386805:C:A	A	1.59114588141782e-5
chr2:102389927:A:G	G	2.5186426279092e-5
chr2:102391107:T:C	C	2.69609660776777e-5
chr2:102392952:A:G	G	1.29906421042337e-5
chr2:102394070:G:A	A	1.70122541776708e-5
chr2:102394128:C:A	A	2.57083562023545e-5
chr2:102396214:C:T	T	2.67800912100261e-5
chr2:102396948:C:T	T	3.75466230480207e-6
chr2:102396972:C:A	A	4.82351832900793e-6
chr2:102397842:T:G	G	2.91953565490427e-5
chr2:102399458:C:T	T	2.76569067927235e-5
chr2:102401819:T:C	C	7.5384900922572305e-07
chr2:102403322:G:A	A	3.0507120663063e-5
chr2:102407871:G:A	A	3.03033199299046e-5
chr2:102408721:G:A	A	-8.87244100925479e-6
chr2:102420217:C:T	T	1.77610718059001e-5
chr2:102423226:C:A	A	2.72335573422089e-6
chr2:102424707:T:C	C	2.62344478530932e-5
chr2:102431342:C:T	T	4.11930553210543e-5
chr2:102431697:G:A	A	3.68586753863289e-5
chr2:102434109:T:C	C	-2.50718819373144e-5
chr2:102434684:A:G	G	2.25609573263782e-5
chr2:102435098:T:C	C	4.14450444747844e-5
chr2:102438307:G:A	A	2.88335812939441e-6
chr2:102438960:G:A	A	3.03986251556197e-5
chr2:102439018:A:G	G	-4.5400234158289e-5
chr2:102439174:G:T	T	1.52586954990677e-4
chr2:102439201:C:T	T	3.03986251556197e-5
chr2:102439636:A:G	G	3.03986251556197e-5
chr2:102440074:A:C	C	2.41454990347399e-5
chr2:102440583:G:A	A	-9.43319650952794e-6
chr2:102440699:C:T	T	3.06421049629051e-5
chr2:102448052:G:T	T	4.40720140402022e-5
chr2:102450398:A:G	G	3.44364304904745e-5
chr2:102451363:C:T	T	1.86792621119862e-5
chr2:102455760:T:G	G	-8.60168967554215e-6
chr2:102459966:C:T	T	1.04609885601159e-5
chr2:102472162:G:A	A	-1.53157594158534e-6
chr2:102473668:C:T	T	2.93194270934112e-5
chr2:102474247:G:A	A	-2.13132415344005e-6
chr2:102475081:A:G	G	2.9421412880637e-5
chr2:102475126:C:A	A	1.41508153712133e-5
chr2:102475811:T:C	C	2.63834008403778e-5
chr2:102478945:G:A	A	2.46283123393363e-5
chr2:102480236:T:G	G	5.06465239827278e-6
chr2:102497584:G:A	A	8.41374933633004e-6
chr2:102500824:G:A	A	8.30360736537194e-6
chr2:102509277:T:C	C	2.62153848289524e-5
chr2:102519878:A:G	G	-3.9167079498451e-5
chr2:102525124:G:A	A	-4.77625246238252e-5
chr2:102532641:G:A	A	1.60646657980757e-5
chr2:102532723:A:G	G	1.6156445787758e-5
chr2:102534677:A:G	G	2.06473294412743e-5
chr2:102538610:C:T	T	2.14673208270068e-5
chr2:102538616:T:C	C	-1.60949304614516e-5
chr2:102548997:C:T	T	5.45025253321337e-5
chr2:102551298:C:T	T	-2.23086897831903e-5
chr2:102558670:T:C	C	-1.85975267994395e-5
chr2:102559952:C:T	T	1.37718558173175e-5
chr2:102560587:C:A	A	4.12646293958915e-5
chr2:102564071:A:C	C	4.67281426970694e-6
chr2:102565814:A:G	G	3.26305786285867e-5
chr2:102579706:C:T	T	1.18979106607448e-6
chr2:102585399:C:T	T	-1.53459702573339e-5
chr2:102586599:T:G	G	-6.55420015561094e-5
chr2:102593762:T:C	C	-9.65997567759651e-6
chr2:102615634:A:G	G	3.82132099207812e-6
chr2:102621183:T:C	C	-1.6649490496822e-5
chr2:102622595:T:G	G	1.25451273317326e-5
chr2:102624235:G:T	T	4.2338918456302e-5
chr2:102628566:A:G	G	9.17591105957759e-6
chr2:102643986:T:G	G	-9.96018541144654e-7
chr2:102650834:T:C	C	-4.50707473481427e-6
chr2:102652052:A:G	G	-1.41085955447751e-6
chr2:102655649:A:G	G	2.35639577955117e-6
chr2:102659925:C:T	T	-1.07608416138175e-6
chr2:102671641:T:G	G	-1.2125955893041e-5
chr2:102676234:C:A	A	-1.60617936722243e-6
chr2:102683178:T:C	C	-5.94017507044536e-6
chr2:102684422:G:A	A	3.98693351741458e-5
chr2:102684809:A:G	G	2.8531165770282e-5
chr2:102685745:C:A	A	-1.87246111283846e-5
chr2:102687067:A:G	G	8.3879968976094e-6
chr2:102691068:G:A	A	-2.93899708205379e-6
chr2:102691315:T:C	C	-2.2025267024221e-5
chr2:102691526:T:C	C	1.26594474849047e-5
chr2:102692566:C:T	T	-6.92745269298973e-5
chr2:102696559:C:T	T	9.97343906749479e-7
chr2:102698959:C:T	T	-7.14766154748775e-6
chr2:102708116:T:C	C	1.68640371037048e-5
chr2:102714331:A:G	G	-1.92581001550003e-6
chr2:102718510:G:A	A	1.80090581703207e-5
chr2:102718982:A:G	G	3.27908521757918e-5
chr2:102719957:C:T	T	9.59398780366696e-5
chr2:102724082:T:C	C	-3.36389225538395e-6
chr2:102729376:A:G	G	-1.7461829304984e-5
chr2:102741310:T:G	G	-7.76592697316483e-5
chr2:102759698:C:T	T	-1.64270974173254e-5
chr2:102761327:G:T	T	-2.71146007171711e-7
chr2:102763300:T:C	C	5.08271442699447e-6
chr2:102765966:T:C	C	-3.64905644436729e-5
chr2:102769349:C:T	T	-1.22561890231968e-6
chr2:102772135:C:T	T	8.04722893156381e-5
chr2:102781875:G:A	A	-3.98570670758666e-5
chr2:102790594:A:G	G	5.09682002186589e-5
chr2:102815878:A:G	G	-1.0361083611503e-5
chr2:102823973:C:A	A	-2.20893635161275e-5
chr2:102829501:A:G	G	-6.50629577036379e-6
chr2:102829810:T:C	C	-2.28849634893668e-4
chr2:102832845:A:G	G	3.79386035088626e-6
chr2:102834329:G:A	A	-4.01282843789859e-6
chr2:102834671:C:T	T	-1.34352553928377e-5
chr2:102841591:C:T	T	2.7755286503303e-5
chr2:102850667:T:G	G	-2.66426119684675e-5
chr2:102856421:T:C	C	-6.28118964481048e-5
chr2:102863214:A:G	G	-2.76951964162764e-5
chr2:102882998:C:T	T	-6.16259003847711e-6
chr2:102889023:C:T	T	-1.26303846080084e-6
chr2:102893225:G:A	A	-6.07566558322865e-6
chr2:102908473:C:A	A	1.31836837034207e-6
chr2:102922973:C:T	T	-4.82774675342416e-6
chr2:102938275:T:C	C	-1.76536311701319e-5
chr2:102938688:G:A	A	-1.15926422425396e-5
chr2:102942098:A:C	C	-5.27280856416302e-5
chr2:102942836:C:T	T	-4.70194208236024e-5
chr2:102943219:G:A	A	-1.50280006028146e-5
chr2:102944668:G:A	A	-2.81549884042356e-6
chr2:102945567:G:A	A	1.50712628214369e-5
chr2:102945910:A:G	G	-1.45380742445177e-5
chr2:102956471:T:G	G	5.51659137986217e-5
chr2:102959630:C:T	T	-1.05580146080464e-5
chr2:102965635:G:A	A	-9.93886981570708e-6
chr2:102968012:A:G	G	-2.49018632507527e-5
chr2:102968964:T:C	C	-2.93094514772265e-5
chr2:102969206:G:A	A	-9.99063693829391e-6
chr2:102971317:C:T	T	5.93086834531729e-5
chr2:102971886:G:A	A	-3.34351337121224e-5
chr2:102971982:A:C	C	1.49002390387189e-5
chr2:102975669:G:A	A	-1.73219595363118e-5
chr2:102976348:A:C	C	-1.90349072422856e-4
chr2:103001632:C:T	T	-4.72165624268185e-5
chr2:103007730:C:T	T	1.57411578237149e-6
chr2:103015546:C:T	T	1.09677838984136e-5
chr2:103030816:T:C	C	-4.82099117104138e-6
chr2:103033027:C:T	T	1.11040443814094e-4
chr2:103058828:A:G	G	1.3131177301808e-5
chr2:103067201:C:T	T	3.72220564090798e-5
chr2:103081312:A:G	G	1.63622192513259e-5
chr2:103126112:T:C	C	4.96626022805433e-6
chr2:103140957:T:G	G	-2.23188481173041e-6
chr2:103143567:G:A	A	-8.12214569788631e-6
chr2:103145309:G:T	T	-5.5440661902932e-6
chr2:103150097:G:A	A	-3.40659591168587e-5
chr2:103150997:A:G	G	1.91277316828666e-5
chr2:103157367:C:T	T	1.94727760101955e-5
chr2:103160992:A:G	G	-4.41677755039026e-5
chr2:103163604:G:A	A	-4.75644786879753e-6
chr2:103173903:G:T	T	-8.01427370364139e-5
chr2:103175389:A:C	C	-1.87529603111076e-5
chr2:103184917:G:A	A	-4.38426411517399e-6
chr2:103198094:G:A	A	-2.07340305873759e-5
chr2:103210765:G:A	A	-1.11601254324777e-5
chr2:103219004:A:G	G	5.10147263822425e-5
chr2:103252954:A:G	G	1.1708667336426e-4
chr2:103256854:C:T	T	-5.48239173378376e-5
chr2:103292524:G:A	A	-1.042170143841e-5
chr2:103298429:T:C	C	3.45274257171984e-6
chr2:103310369:A:G	G	1.81116872182153e-5
chr2:103318520:T:G	G	-3.74564703564663e-6
chr2:103325082:C:T	T	-1.20435287186677e-4
chr2:103329375:C:T	T	9.72907851324224e-5
chr2:103354076:C:T	T	5.44705176830092e-6
chr2:103356258:C:T	T	2.48714963735762e-5
chr2:103359324:A:G	G	-4.16425980197955e-5
chr2:103370677:G:A	A	-1.17292835208831e-5
chr2:103378053:G:A	A	-6.53750548258224e-6
chr2:103393373:C:A	A	7.21676914565092e-5
chr2:103398017:T:G	G	1.05983436975503e-5
chr2:103399553:C:T	T	1.60284935581769e-4
chr2:103419975:G:A	A	-1.5531357643492e-7
chr2:103438549:C:T	T	-4.62661788865013e-6
chr2:103443545:C:A	A	2.12009605754449e-5
chr2:103463548:A:G	G	5.36921335739998e-5
chr2:103468632:A:G	G	1.39588421821024e-4
chr2:103531877:T:C	C	1.20122073727579e-4
chr2:103559455:G:A	A	-4.14381979822762e-5
chr2:103560484:T:G	G	-8.01178343866869e-5
chr2:103572026:C:T	T	-4.38394362013111e-6
chr2:103621010:C:T	T	-5.20724730818362e-5
chr2:103622215:T:G	G	-3.50619654942349e-5
chr2:103623270:A:C	C	-3.50619654942349e-5
chr2:103641645:C:A	A	-3.52436144317374e-5
chr2:103642890:A:G	G	-8.40343082267969e-5
chr2:103645221:G:A	A	-3.23320286730579e-5
chr2:103655047:C:T	T	1.39349331142872e-5
chr2:103684324:C:T	T	-3.75194559448741e-5
chr2:103701707:A:G	G	-5.85982397081876e-6
chr2:103704335:C:A	A	-2.41029794023008e-5
chr2:103708535:T:C	C	-1.61093216479824e-5
chr2:103749598:T:C	C	3.39499519946726e-5
chr2:103752939:A:G	G	1.19768612407306e-4
chr2:103757285:G:A	A	-1.14039404890241e-4
chr2:103775258:T:C	C	1.73003369878581e-5
chr2:103787325:G:A	A	7.34239048070282e-5
chr2:103799524:C:A	A	1.33046090894029e-5
chr2:103803870:G:T	T	-4.22369232132364e-5
chr2:103804119:G:T	T	1.40403388325544e-5
chr2:103804326:G:A	A	-8.55185170937651e-5
chr2:103805114:T:C	C	1.50796300248874e-5
chr2:103810033:T:G	G	1.89036399618145e-6
chr2:103815975:T:C	C	5.29571663661389e-6
chr2:103827815:A:G	G	-6.29695657131938e-6
chr2:103834819:C:T	T	-6.54923100092822e-6
chr2:103835951:A:G	G	3.28455936531418e-6
chr2:103836385:G:A	A	3.03802424306527e-6
chr2:103838256:A:G	G	1.99294208035779e-5
chr2:103842305:G:A	A	1.2608353083042e-5
chr2:103846622:T:C	C	4.92528166635807e-8
chr2:103846734:G:A	A	1.03563680482223e-5
chr2:103851305:T:C	C	5.69481777578689e-5
chr2:103854106:G:A	A	9.67620567471577e-6
chr2:103871334:C:T	T	-2.06291667915014e-6
chr2:103876236:T:C	C	3.91880500417476e-6
chr2:103876462:A:C	C	-1.38188235176751e-6
chr2:103885434:G:A	A	-2.78538440738146e-6
chr2:103885627:T:C	C	-4.00244779407457e-6
chr2:103891680:C:T	T	3.44770653946406e-4
chr2:103895768:C:A	A	-7.11507502963071e-6
chr2:103899505:C:T	T	1.10752717835845e-5
chr2:103904693:T:C	C	-2.15327763599523e-6
chr2:103913720:A:C	C	3.50957261804643e-5
chr2:103918368:C:T	T	2.42951445727103e-6
chr2:103951772:C:T	T	-2.22602403839844e-5
chr2:103954121:A:G	G	-2.3333698776374e-5
chr2:103955860:G:A	A	-8.69403360479141e-6
chr2:103956030:A:G	G	-1.14192098290287e-5
chr2:103956547:C:T	T	2.48036674051912e-5
chr2:103956916:G:T	T	-3.76526092151772e-5
chr2:103957488:T:C	C	-7.79719926643531e-7
chr2:103964045:C:T	T	6.51258761259074e-6
chr2:103965555:C:T	T	-1.38884802109701e-5
chr2:103972680:G:A	A	1.29595145843402e-5
chr2:103975853:A:G	G	7.24667032726882e-7
chr2:103980997:T:C	C	-2.41100947893255e-5
chr2:103983157:T:C	C	-2.80232569617502e-5
chr2:103984269:C:T	T	2.26171027690931e-6
chr2:103998430:A:G	G	3.76274623094629e-4
chr2:104000998:A:G	G	1.94641715820245e-5
chr2:104004646:G:A	A	9.01764540929445e-6
chr2:104033309:A:G	G	9.8283182685889e-6
chr2:104051280:T:G	G	5.26880212980929e-5
chr2:104054503:G:A	A	3.25412328224411e-5
chr2:104055492:T:C	C	-3.97955731800029e-5
chr2:104061702:G:A	A	-1.55642260338609e-6
chr2:104097673:C:T	T	-1.16429743512453e-5
chr2:104098407:G:A	A	1.40479030560774e-5
chr2:104101283:G:A	A	2.39775489212473e-6
chr2:104104713:C:T	T	8.94894664946072e-6
chr2:104110046:G:A	A	-3.91783014720166e-7
chr2:104119002:G:A	A	-1.68623303342092e-6
chr2:104126102:G:A	A	1.79607473290999e-6
chr2:104135522:C:T	T	-6.44961820051317e-6
chr2:104142661:A:C	C	-2.93991617949508e-5
chr2:104165622:G:A	A	-9.6676999291959e-6
chr2:104170715:C:A	A	-1.48313661236495e-5
chr2:104181693:C:T	T	-4.91011997440219e-6
chr2:104183803:A:C	C	-6.29048156794851e-6
chr2:104192254:T:C	C	-6.29912323301416e-6
chr2:104195440:A:G	G	2.08423066959109e-5
chr2:104201224:T:G	G	-2.51152874551428e-5
chr2:104202891:C:T	T	9.20861454818843e-6
chr2:104219906:G:A	A	4.86478143256091e-5
chr2:104221904:A:G	G	-1.98127392995321e-6
chr2:104225124:A:G	G	-3.23802518564747e-5
chr2:104232059:C:T	T	6.5486106761733e-5
chr2:104232286:T:G	G	-8.76756272346816e-5
chr2:104235475:A:G	G	2.96692531749405e-5
chr2:104238592:G:A	A	-4.72673155465608e-5
chr2:104243491:A:G	G	5.2174097444792e-6
chr2:104249453:C:A	A	-1.03634706637479e-4
chr2:104250940:C:T	T	2.33373801282461e-5
chr2:104264919:A:G	G	9.42985582627176e-7
chr2:104287248:A:G	G	-6.48774218293804e-6
chr2:104287954:T:C	C	-3.42321582167292e-6
chr2:104295328:C:T	T	-6.89242238595449e-6
chr2:104300024:A:G	G	1.81188950302342e-7
chr2:104301786:G:A	A	5.9079342801891e-5
chr2:104302048:G:A	A	5.97881684290094e-6
chr2:104312528:T:C	C	-7.50820856519532e-5
chr2:104319790:G:T	T	6.56017084864364e-6
chr2:104333645:C:T	T	-1.69156398448019e-5
chr2:104333712:C:T	T	2.42529762136472e-6
chr2:104336099:G:A	A	-1.38723258339263e-5
chr2:104336277:G:A	A	-4.79487033553508e-7
chr2:104347998:T:G	G	1.34028364327756e-6
chr2:104348149:G:A	A	4.11460702112038e-5
chr2:104355745:G:A	A	-8.31369632353175e-5
chr2:104361665:G:T	T	3.2805476644335e-6
chr2:104368032:C:A	A	3.27223887691937e-5
chr2:104369180:G:T	T	-6.89574548295547e-5
chr2:104382123:G:T	T	2.00076578873603e-6
chr2:104384621:C:T	T	2.32135408491201e-6
chr2:104396206:C:T	T	2.01827418690343e-5
chr2:104411633:T:C	C	5.84710210877054e-6
chr2:104414926:A:G	G	1.60855187941136e-5
chr2:104418286:T:G	G	3.07468811337283e-5
chr2:104418469:G:A	A	-2.97782711633929e-5
chr2:104418878:G:A	A	-1.90924562171092e-5
chr2:104426730:A:G	G	-1.04716534965648e-5
chr2:104433783:T:C	C	-1.8716989859419e-5
chr2:104436807:G:A	A	-5.89302369495406e-6
chr2:104440396:A:G	G	-9.64197805813026e-6
chr2:104442077:C:T	T	-8.33308628364053e-5
chr2:104466808:C:T	T	-4.55941954593983e-5
chr2:104480497:T:C	C	-1.36691396182008e-5
chr2:104480671:G:A	A	-1.18637916934699e-5
chr2:104487177:C:T	T	-1.34120575051748e-5
chr2:104488690:G:A	A	-3.45038355623549e-5
chr2:104490742:T:C	C	-2.98414296273886e-5
chr2:104491951:G:A	A	-5.84967441990199e-6
chr2:104493544:T:C	C	-5.20791435793544e-5
chr2:104498883:G:A	A	-3.89623886462828e-6
chr2:104508234:A:G	G	5.56902900199061e-6
chr2:104511884:G:A	A	-4.45036644137054e-5
chr2:104513198:G:A	A	-7.32990534946983e-6
chr2:104525820:G:A	A	-3.61069891137593e-5
chr2:104531192:G:A	A	-8.64938469041943e-6
chr2:104541915:C:T	T	2.79117231151021e-5
chr2:104553895:T:C	C	1.32337930504094e-7
chr2:104561994:T:G	G	-6.01548142429779e-6
chr2:104567506:C:T	T	2.95593633612633e-6
chr2:104567897:A:G	G	7.79580580668354e-5
chr2:104569404:G:A	A	1.23238903773592e-5
chr2:104570978:G:A	A	9.26230074229029e-6
chr2:104573962:G:A	A	9.9562645681487e-6
chr2:104574379:A:G	G	-2.32632678147705e-6
chr2:104576842:A:G	G	-1.87208650068784e-6
chr2:104580989:C:T	T	-5.09977903920783e-6
chr2:104581635:G:A	A	2.65426627158705e-6
chr2:104585202:G:A	A	3.06632285794328e-6
chr2:104606897:T:C	C	4.77250619763238e-5
chr2:104613512:A:G	G	-1.38323482161073e-5
chr2:104621581:C:T	T	-1.46144502212529e-5
chr2:104621977:T:C	C	-1.06876612709986e-5
chr2:104634616:C:T	T	-3.65954988458769e-5
chr2:104638848:A:G	G	2.59482631653975e-5
chr2:104640278:T:C	C	7.57581135612933e-5
chr2:104649847:G:A	A	3.60288947913257e-5
chr2:104681362:T:C	C	5.3099825676645e-5
chr2:104683787:A:G	G	3.24569878823379e-6
chr2:104684130:G:A	A	-2.04377382000792e-5
chr2:104690715:C:T	T	2.29241851900182e-5
chr2:104691483:C:T	T	3.76706180750779e-5
chr2:104692859:A:G	G	-2.83467345401205e-5
chr2:104696517:T:C	C	7.18300912659336e-5
chr2:104698512:C:T	T	-1.7455701636616e-7
chr2:104719513:G:A	A	-1.0070343092135e-5
chr2:104724648:A:C	C	-3.44960401800964e-6
chr2:104725747:G:A	A	1.61445268419272e-5
chr2:104725978:C:A	A	6.07115606708526e-6
chr2:104738093:C:T	T	-1.57609994189422e-5
chr2:104740436:G:A	A	-4.4354689928092e-5
chr2:104740859:C:A	A	7.23755507050577e-7
chr2:104750625:T:C	C	2.32337560844211e-5
chr2:104750664:A:G	G	9.75927964925348e-6
chr2:104758211:C:A	A	-4.77242524767343e-5
chr2:104759907:T:C	C	-3.98317659764348e-5
chr2:104762499:C:T	T	5.39969082139989e-5
chr2:104769414:T:C	C	2.48079880750751e-5
chr2:104785171:T:C	C	-2.53644992711035e-5
chr2:104785366:G:A	A	-7.4526499578166e-6
chr2:104788168:G:A	A	4.46098585544993e-5
chr2:104790091:T:C	C	1.61143576119387e-5
chr2:104801210:G:A	A	-6.42009515549075e-6
chr2:104801834:A:G	G	4.74588991970684e-6
chr2:104805921:T:C	C	5.97432913298117e-6
chr2:104821057:C:A	A	2.46289289443757e-5
chr2:104825712:G:A	A	1.64928039944657e-6
chr2:104838845:T:C	C	2.3376950448146e-5
chr2:104847922:T:C	C	-1.3155227629698e-5
chr2:104850193:C:T	T	1.52040300153277e-5
chr2:104857744:G:A	A	-5.08078531993686e-5
chr2:104864984:T:C	C	1.74777259324662e-5
chr2:104869667:G:A	A	7.84891608515017e-6
chr2:104879269:G:A	A	4.57675243377426e-6
chr2:104885157:G:A	A	1.93268806642163e-6
chr2:104891131:C:A	A	-2.05690037057813e-5
chr2:104893917:G:A	A	-6.09401580322254e-5
chr2:104896986:G:A	A	-5.47546185242955e-5
chr2:104900267:A:G	G	-9.55217077042798e-6
chr2:104915775:G:A	A	-7.03150266431846e-5
chr2:104924218:G:A	A	1.21777108692712e-5
chr2:104930128:C:T	T	1.87125841245504e-5
chr2:104939411:T:G	G	-5.89041764824513e-6
chr2:104950496:A:C	C	-2.01275966675231e-6
chr2:104960395:T:C	C	2.00678216869493e-5
chr2:104961873:G:A	A	1.09549896425797e-5
chr2:104973221:T:C	C	3.63119612138313e-6
chr2:104976570:C:T	T	9.0746699232113e-6
chr2:104981716:G:A	A	1.92751029021457e-5
chr2:104989738:A:G	G	1.15962656139437e-5
chr2:104997472:C:T	T	-1.66806152605867e-5
chr2:104997483:G:A	A	-1.66806152605867e-5
chr2:105001077:C:T	T	-1.88649003341914e-6
chr2:105002660:T:C	C	-2.31787174904563e-6
chr2:105026384:T:G	G	-1.34511380030426e-5
chr2:105032359:A:G	G	-7.93695793126122e-7
chr2:105042755:A:G	G	-1.2458612423981e-5
chr2:105049021:T:C	C	2.27677808539042e-7
chr2:105049076:T:C	C	-7.7090184714947e-6
chr2:105049350:C:T	T	-7.20508213479517e-6
chr2:105050140:T:C	C	7.04730166519543e-7
chr2:105065354:C:T	T	-1.68229861156581e-5
chr2:105073757:C:T	T	-7.08024498070219e-6
chr2:105080858:C:T	T	-2.68025847905527e-6
chr2:105083423:C:T	T	-6.97866807200344e-7
chr2:105084087:G:A	A	-7.91676786010324e-6
chr2:105101324:G:A	A	-1.04593534448463e-5
chr2:105114102:C:T	T	-2.08605724668398e-5
chr2:105125673:C:T	T	-1.14245946255531e-5
chr2:105129989:T:C	C	-1.52458182792095e-5
chr2:105136967:T:C	C	-1.23143093013522e-4
chr2:105141274:G:A	A	1.36636864205592e-5
chr2:105142504:C:T	T	-5.36707822185235e-5
chr2:105150675:C:T	T	4.61314354297155e-6
chr2:105155193:T:C	C	-6.02339948846419e-6
chr2:105159699:C:T	T	3.12880868650689e-6
chr2:105164925:G:A	A	-2.13386457815871e-5
chr2:105170501:G:T	T	-4.97528155188204e-6
chr2:105175457:T:C	C	-2.52731425887969e-6
chr2:105176393:G:A	A	-7.88499366692535e-6
chr2:105179124:C:T	T	4.53914638828101e-6
chr2:105181333:A:G	G	-2.82377268657394e-6
chr2:105181565:G:A	A	-1.83314065565262e-5
chr2:105181835:A:G	G	-1.03928353504896e-5
chr2:105183306:G:T	T	6.46717677094593e-6
chr2:105184344:G:A	A	-2.90010473582953e-6
chr2:105185475:G:T	T	6.8117468888696e-7
chr2:105185820:G:A	A	-2.03871234080651e-5
chr2:105192205:G:A	A	1.44598762090291e-6
chr2:105196280:G:A	A	-1.04278298579015e-5
chr2:105196587:T:C	C	-6.37246075980459e-5
chr2:105201737:A:G	G	1.10389970000031e-5
chr2:105216132:C:T	T	-7.98571426473609e-6
chr2:105216636:A:C	C	-4.77298005466475e-7
chr2:105220479:C:A	A	-2.3357267639568e-6
chr2:105221141:T:C	C	-5.23921149435491e-6
chr2:105230434:A:G	G	2.16210656071951e-6
chr2:105242792:C:T	T	-1.80208925045376e-5
chr2:105249510:G:A	A	-1.83945977844162e-6
chr2:105253050:A:G	G	6.93032582768689e-6
chr2:105265029:A:G	G	2.62790101001942e-5
chr2:105265090:T:C	C	7.07226964415482e-6
chr2:105268875:C:A	A	6.06649481810796e-5
chr2:105269504:T:C	C	-6.47555075757305e-6
chr2:105272892:G:A	A	-2.44575322117003e-6
chr2:105274514:C:T	T	-7.76507248405276e-6
chr2:105280546:G:A	A	-3.26285183653828e-5
chr2:105281283:T:G	G	-6.80354780096796e-6
chr2:105283487:T:C	C	2.26459271527824e-5
chr2:105284722:G:A	A	7.37551775300321e-6
chr2:105285216:C:T	T	2.58916436311936e-5
chr2:105294056:G:A	A	-8.46028821152613e-6
chr2:105298671:G:A	A	1.40830319436372e-5
chr2:105308708:A:G	G	9.21789591387414e-7
chr2:105318709:A:G	G	7.88623020017378e-6
chr2:105321650:T:C	C	-1.23928260942499e-5
chr2:105321921:A:C	C	-1.56031141951832e-5
chr2:105323989:T:C	C	-1.56031141951832e-5
chr2:105336071:C:T	T	-2.90648780264622e-5
chr2:105337189:T:C	C	-2.90843062240722e-5
chr2:105343135:G:A	A	-7.69833781062606e-6
chr2:105343876:C:T	T	-4.05912496458198e-5
chr2:105354193:A:G	G	6.8787548654424e-6
chr2:105363049:T:C	C	-2.28073710527489e-5
chr2:105366296:G:A	A	-4.24200956355096e-5
chr2:105368167:C:T	T	1.44769351021451e-5
chr2:105368771:A:G	G	-9.58012609853183e-6
chr2:105376314:T:G	G	-2.59193118437309e-5
chr2:105379628:T:G	G	-9.37666248364831e-6
chr2:105381091:G:A	A	1.83623532896332e-7
chr2:105382170:G:A	A	-3.13074935484417e-5
chr2:105384016:C:T	T	4.40213453204211e-6
chr2:105385471:C:T	T	1.04508588898108e-5
chr2:105393104:C:T	T	1.70674088739709e-5
chr2:105393395:G:A	A	-1.08527945416308e-5
chr2:105395699:A:G	G	3.1373659140923e-5
chr2:105404484:G:A	A	1.07000918362258e-5
chr2:105406365:T:C	C	4.59816014336717e-5
chr2:105409036:G:T	T	5.12685678945765e-5
chr2:105411129:G:T	T	-1.43276421631725e-6
chr2:105414538:G:A	A	-6.59320960305307e-5
chr2:105415834:C:T	T	-9.50361378795444e-6
chr2:105417827:C:T	T	1.68261411391781e-6
chr2:105417848:A:G	G	1.39363006713673e-5
chr2:105419123:C:T	T	1.29130765037517e-5
chr2:105421178:G:A	A	-8.19457605904763e-7
chr2:105422288:C:T	T	3.49089787667601e-5
chr2:105426445:C:T	T	-6.67313827162151e-5
chr2:105426501:G:A	A	-4.14301232328281e-5
chr2:105427396:C:T	T	4.54591008243365e-6
chr2:105428628:G:A	A	8.62713476766722e-5
chr2:105428663:C:T	T	-3.01729305360163e-5
chr2:105429156:A:G	G	2.3526089683801e-5
chr2:105429783:C:T	T	1.93636396603719e-5
chr2:105429991:A:C	C	-6.10159653934464e-5
chr2:105430332:A:G	G	-4.44151757297462e-6
chr2:105434119:C:T	T	-6.65299297423812e-6
chr2:105434201:G:A	A	4.82307502122875e-7
chr2:105434781:A:G	G	1.12469612860309e-5
chr2:105435022:T:C	C	-1.42514541830425e-5
chr2:105435188:G:A	A	-4.98416916344762e-5
chr2:105442981:T:G	G	-3.44515048988915e-5
chr2:105445058:A:G	G	1.47376923450038e-5
chr2:105445501:C:T	T	-2.12469941199157e-5
chr2:105446815:C:A	A	9.71206206352728e-6
chr2:105446823:G:A	A	2.20478745479993e-5
chr2:105454164:C:A	A	-8.7182882333682e-5
chr2:105456880:G:A	A	4.07197084218092e-6
chr2:105456887:A:G	G	-2.05590886752976e-6
chr2:105456989:C:T	T	-2.00358885567169e-6
chr2:105460083:G:A	A	7.89090903082595e-6
chr2:105460168:T:G	G	-9.11954550867501e-6
chr2:105460436:G:A	A	1.61471890131677e-5
chr2:105460453:T:C	C	1.55306351866825e-5
chr2:105461234:T:C	C	-6.98599903841664e-7
chr2:105461832:T:C	C	4.50511493169327e-6
chr2:105463415:G:A	A	1.65820571051527e-5
chr2:105464289:T:C	C	-1.07367487081355e-5
chr2:105465919:A:G	G	-8.63403473491671e-6
chr2:105466219:G:A	A	-7.08246388002971e-6
chr2:105468892:G:A	A	-5.2022102059436e-5
chr2:105473874:C:T	T	2.26549450421091e-5
chr2:105474546:T:C	C	-2.25356179690067e-5
chr2:105475597:C:T	T	-1.61825671321908e-5
chr2:105475835:C:T	T	-2.66420688140894e-6
chr2:105476924:T:C	C	4.0659701020284e-6
chr2:105476979:A:G	G	-3.3313114040686e-6
chr2:105479633:A:G	G	-8.16837306270012e-6
chr2:105485871:C:T	T	4.67487044066429e-6
chr2:105486717:A:C	C	-1.10250030303049e-5
chr2:105487149:A:C	C	-2.16143426437955e-6
chr2:105489764:T:C	C	-5.02860354852145e-6
chr2:105493727:G:A	A	-1.76700274608993e-5
chr2:105499866:G:A	A	-9.24729959678195e-6
chr2:105500485:C:T	T	2.38855732837701e-5
chr2:105503434:C:T	T	-1.15970037797328e-6
chr2:105503661:A:G	G	1.11751261053593e-5
chr2:105508732:G:A	A	2.14119406377078e-6
chr2:105512614:A:G	G	-4.84165583788328e-7
chr2:105513434:A:G	G	3.02656949091561e-6
chr2:105513685:C:T	T	7.40386322090076e-6
chr2:105514228:T:G	G	-7.87083406222896e-6
chr2:105514579:C:T	T	-1.22161315222776e-5
chr2:105515394:A:G	G	-5.46737656485262e-6
chr2:105515478:G:T	T	-3.27065895457809e-6
chr2:105517936:C:T	T	-8.27533762131763e-6
chr2:105519257:T:C	C	1.58630586130151e-5
chr2:105520257:A:G	G	5.72736449825076e-6
chr2:105521847:C:T	T	-1.76469232354294e-5
chr2:105522836:A:G	G	-8.17520434030026e-6
chr2:105523695:C:T	T	7.19572290221304e-6
chr2:105528068:A:G	G	-1.75807712927431e-5
chr2:105528073:G:A	A	-6.77983460586707e-6
chr2:105532813:A:G	G	-1.68072648204978e-5
chr2:105536648:C:T	T	9.4185664668925e-6
chr2:105543169:T:C	C	-9.65550739402374e-6
chr2:105544149:A:G	G	-2.56042870994887e-6
chr2:105544442:A:G	G	-1.60936667404476e-5
chr2:105546047:C:T	T	-1.40329891794423e-5
chr2:105547067:C:T	T	2.46344045775221e-6
chr2:105549543:G:A	A	-3.66395141622647e-7
chr2:105550471:T:C	C	4.23063251719681e-6
chr2:105562942:A:G	G	-5.18424472388623e-6
chr2:105563876:T:C	C	-4.67235202111605e-6
chr2:105565411:A:G	G	-1.6432486075287e-5
chr2:105565608:C:T	T	-2.29069547162617e-5
chr2:105566496:G:A	A	-7.38009846600319e-6
chr2:105574888:C:T	T	-1.84693195494321e-5
chr2:105577095:A:G	G	-3.64597502532688e-6
chr2:105578443:C:A	A	-3.18259162635446e-5
chr2:105578636:C:T	T	-1.01913104053927e-5
chr2:105580941:C:T	T	-1.01328628206917e-5
chr2:105581917:C:T	T	-1.29203967296225e-6
chr2:105583477:A:G	G	-1.59583811494038e-5
chr2:105586219:T:C	C	-1.09539853931746e-5
chr2:105593519:A:G	G	-2.21356961179906e-5
chr2:105594131:C:T	T	6.22364093795001e-6
chr2:105595190:T:C	C	-1.21620198705e-5
chr2:105595664:C:T	T	1.05251485960989e-5
chr2:105597732:T:C	C	-1.51984376182292e-5
chr2:105599023:A:G	G	-4.14084974413731e-5
chr2:105600873:G:A	A	-1.93360761816555e-5
chr2:105608838:T:C	C	3.52130373429084e-5
chr2:105619898:C:T	T	-2.08760395704676e-5
chr2:105620079:C:T	T	-9.34838164172132e-7
chr2:105621538:C:T	T	1.00424168345921e-4
chr2:105621986:A:G	G	-2.94740327793421e-6
chr2:105623624:T:G	G	-5.91638283378989e-5
chr2:105627179:G:A	A	2.28223054481093e-6
chr2:105629235:C:T	T	-1.90638512369419e-5
chr2:105632694:G:A	A	1.81016268265012e-5
chr2:105632955:A:G	G	-6.70829247159216e-6
chr2:105633914:G:A	A	4.85015555409029e-5
chr2:105634045:A:G	G	-3.04678041866536e-5
chr2:105634787:G:A	A	-3.30276101877549e-5
chr2:105636534:G:A	A	1.68619290627076e-7
chr2:105636547:C:T	T	1.56122928772734e-5
chr2:105641568:C:T	T	1.90924364327757e-5
chr2:105642535:C:T	T	-1.84998000041384e-5
chr2:105646262:C:T	T	5.88913218508421e-5
chr2:105646621:C:T	T	-4.93732103376989e-5
chr2:105648695:G:A	A	-1.59644481588747e-5
chr2:105648956:A:G	G	3.72651131021389e-5
chr2:105650220:A:G	G	-1.42185110023899e-5
chr2:105650238:T:C	C	-6.40221621537772e-5
chr2:105653155:A:G	G	-5.08023773282294e-5
chr2:105654931:G:T	T	8.00885582839218e-5
chr2:105674553:C:T	T	1.92155459773531e-5
chr2:105675180:C:T	T	-5.64153062582092e-5
chr2:105675740:C:T	T	1.92155459773531e-5
chr2:105678053:A:C	C	2.53080094357294e-5
chr2:105679498:A:G	G	-1.62467571378631e-5
chr2:105686717:A:G	G	1.09965778803227e-4
chr2:105686786:A:G	G	-8.68757801898148e-6
chr2:105692662:C:T	T	8.26017626650084e-6
chr2:105697494:T:G	G	1.61725038949822e-5
chr2:105699161:T:C	C	-1.10304640419456e-5
chr2:105699898:C:T	T	-1.49395448759519e-5
chr2:105700105:A:G	G	2.11400366662816e-5
chr2:105708262:T:C	C	1.96245035670162e-7
chr2:105709590:C:T	T	-1.4601058769928e-5
chr2:105717906:G:A	A	-3.74901022058232e-5
chr2:105721781:G:A	A	-1.56485232371294e-5
chr2:105722197:C:T	T	-1.03426136894134e-5
chr2:105725497:C:T	T	-7.91775126740611e-7
chr2:105729777:T:C	C	-7.49582039953671e-6
chr2:105739978:C:A	A	-1.36805492967345e-5
chr2:105742472:T:G	G	-1.25640012022211e-5
chr2:105754856:A:G	G	-1.08170997928032e-4
chr2:105779920:A:C	C	-1.32976465472123e-5
chr2:105781039:G:A	A	-8.48955250584602e-7
chr2:105784039:T:C	C	-3.54987405990274e-5
chr2:105796574:C:T	T	-5.69957411490462e-6
chr2:105803165:T:G	G	-3.68067688513569e-6
chr2:105812862:A:C	C	-1.62811716374715e-5
chr2:105828825:A:G	G	-2.78209066518091e-6
chr2:105829170:G:A	A	2.84353413958999e-5
chr2:105837629:C:T	T	-3.53561785819998e-5
chr2:105838931:A:C	C	-3.22666097232735e-5
chr2:105839093:T:C	C	-1.43081636237247e-4
chr2:105840835:A:G	G	3.96533822464493e-5
chr2:105844299:T:C	C	-3.30937355077595e-5
chr2:105844358:G:T	T	-3.49266335397813e-6
chr2:105845800:T:C	C	-1.2539951502026e-5
chr2:105851583:G:A	A	-4.04107000013544e-6
chr2:105869272:T:C	C	6.96426318846342e-5
chr2:105871324:C:T	T	3.66030242594666e-5
chr2:105893728:C:T	T	-3.36214288645446e-5
chr2:105911765:T:G	G	2.79341895388046e-6
chr2:105912139:C:T	T	-6.88048200438547e-5
chr2:105913116:G:A	A	1.43782603923433e-5
chr2:105916842:G:A	A	1.00731864298339e-5
chr2:105922650:A:G	G	2.19068532282032e-5
chr2:105923291:G:A	A	1.03854038491987e-5
chr2:105924773:C:T	T	-7.76555586564596e-6
chr2:105926366:T:C	C	1.71346620123197e-5
chr2:105930412:G:A	A	1.20287761324918e-6
chr2:105938534:G:A	A	7.96480615805281e-6
chr2:105939401:A:G	G	8.11789150770512e-6
chr2:105940713:T:C	C	-3.12547141883668e-5
chr2:105941234:T:C	C	6.94261858008837e-6
chr2:105947736:A:G	G	5.06340581563838e-5
chr2:105951784:C:T	T	3.18448297720373e-6
chr2:105952001:A:G	G	4.06996630281063e-7
chr2:105953669:T:C	C	-4.21326820455863e-6
chr2:105953673:G:A	A	-4.21326820455863e-6
chr2:105955261:T:C	C	3.84007317712005e-6
chr2:105958289:A:G	G	5.34324714316386e-6
chr2:105963368:A:G	G	7.72695778525485e-6
chr2:105963415:C:T	T	-4.83029935190732e-6
chr2:105963803:A:G	G	-1.15111329729087e-5
chr2:105967361:C:T	T	5.40222581095717e-6
chr2:105967969:G:A	A	-3.73540827832444e-5
chr2:105969955:T:C	C	1.66092037143883e-5
chr2:105971092:T:C	C	1.55538488091584e-5
chr2:105971833:C:T	T	2.67537736918892e-8
chr2:105972274:G:A	A	4.5953416737224e-6
chr2:105975482:G:A	A	-8.02926642934514e-5
chr2:105977235:G:A	A	7.6567322831948e-6
chr2:105978510:A:C	C	-1.09293154548798e-5
chr2:105989161:A:G	G	-2.69010872867642e-5
chr2:105990946:G:A	A	-1.74112534197578e-5
chr2:105993998:T:C	C	5.57980671393248e-6
chr2:105999120:T:C	C	3.7470741812292e-6
chr2:105999752:A:G	G	5.98904834628793e-6
chr2:106006074:T:C	C	5.13741947937578e-6
chr2:106010825:T:G	G	6.01949426825318e-6
chr2:106015937:C:T	T	-6.5580958832479e-6
chr2:106018435:G:A	A	6.26993824372224e-6
chr2:106018448:G:A	A	-5.05886572962019e-6
chr2:106018996:C:T	T	-6.4089316596917e-6
chr2:106019290:A:C	C	-5.75101382163593e-6
chr2:106020955:G:A	A	-6.10026555833826e-5
chr2:106020971:A:G	G	-7.09134214243711e-6
chr2:106022357:A:G	G	2.72928505469953e-5
chr2:106025347:A:G	G	5.41676787211035e-6
chr2:106027035:A:G	G	5.7483297997583e-6
chr2:106028206:C:T	T	2.30300008944886e-5
chr2:106028822:A:G	G	-1.64136140167154e-5
chr2:106029470:T:C	C	-1.3502878834819e-5
chr2:106033515:G:A	A	-1.07401121511508e-5
chr2:106033625:T:C	C	4.57985815716492e-6
chr2:106037220:C:T	T	-9.16103301894664e-6
chr2:106037470:G:A	A	4.59188502751118e-6
chr2:106040996:T:C	C	3.16753699406589e-5
chr2:106041736:A:G	G	3.92474828609874e-6
chr2:106043267:C:T	T	-1.28450910037492e-5
chr2:106044245:T:C	C	-1.18606355402215e-5
chr2:106049442:G:A	A	9.43418864851452e-5
chr2:106055973:T:C	C	-5.74175663799266e-5
chr2:106057636:G:A	A	-1.28235168978376e-5
chr2:106061993:C:T	T	3.28292333662244e-5
chr2:106062581:G:A	A	-6.60978034621175e-5
chr2:106062918:A:G	G	4.65641394645914e-5
chr2:106063072:G:A	A	1.08562219959195e-5
chr2:106066166:A:G	G	-2.39121447733349e-6
chr2:106069984:C:T	T	-8.00046728770568e-5
chr2:106070599:G:A	A	2.30403107516392e-5
chr2:106073174:C:T	T	3.58503606797815e-5
chr2:106073912:G:A	A	2.33321289516869e-5
chr2:106074583:C:T	T	-3.47166839312874e-5
chr2:106074914:A:G	G	3.458956718529e-5
chr2:106076686:T:G	G	-2.0467976487747e-5
chr2:106081758:T:C	C	2.91793458965694e-5
chr2:106083857:C:A	A	-1.00239513184889e-6
chr2:106087538:G:A	A	2.08489208764199e-5
chr2:106089051:A:G	G	-1.68947509354211e-6
chr2:106090191:G:A	A	-4.49036338731275e-5
chr2:106103377:G:A	A	2.27226104353417e-5
chr2:106105489:G:A	A	-2.30254662342302e-5
chr2:106106497:T:C	C	-7.58866175966326e-6
chr2:106112339:T:G	G	-2.21997966037719e-5
chr2:106116089:C:T	T	-1.82178266423548e-5
chr2:106116423:C:T	T	8.48335139612789e-6
chr2:106119857:T:C	C	2.00763790059612e-5
chr2:106143089:A:G	G	2.92840888355128e-5
chr2:106148677:G:T	T	-9.75924626890026e-6
chr2:106150819:C:T	T	1.16631364081032e-5
chr2:106158767:C:A	A	-3.94970841812958e-6
chr2:106164270:C:T	T	-1.30412414644037e-5
chr2:106165345:T:C	C	-1.15369831305639e-5
chr2:106172497:T:C	C	-2.22581823509544e-5
chr2:106173660:G:A	A	-5.94851094559982e-6
chr2:106174027:C:T	T	2.17867520395304e-5
chr2:106179263:C:T	T	2.87832465467963e-5
chr2:106179770:T:C	C	-7.97885734305074e-5
chr2:106184800:C:T	T	-1.24881215985313e-5
chr2:106194693:T:C	C	3.55667655298132e-7
chr2:106198960:A:G	G	1.81810630535403e-5
chr2:106199787:G:T	T	-4.20041847007089e-5
chr2:106209043:T:C	C	-2.14087072222982e-5
chr2:106226962:G:A	A	-1.42643731717477e-5
chr2:106236306:C:T	T	-2.74750592412542e-7
chr2:106253858:A:G	G	-4.33607509803421e-6
chr2:106262179:G:A	A	5.34492742773611e-6
chr2:106270479:T:C	C	-1.53899989454546e-6
chr2:106271414:A:G	G	8.54960297647414e-6
chr2:106274631:G:A	A	1.11619953307484e-5
chr2:106281649:T:C	C	2.2680675819558e-5
chr2:106285167:A:G	G	9.21778445835381e-6
chr2:106291420:T:G	G	-5.18768441755174e-6
chr2:106293202:G:A	A	6.54694868101961e-7
chr2:106303609:T:C	C	-3.87926935613471e-5
chr2:106317673:T:C	C	-2.97216910984588e-6
chr2:106323998:G:T	T	1.06682003933211e-5
chr2:106327034:C:T	T	1.06682371713408e-7
chr2:106332955:A:G	G	-5.64983855717323e-7
chr2:106332993:G:A	A	2.42881519445452e-7
chr2:106334708:G:T	T	6.1978752500866e-5
chr2:106340014:A:G	G	-6.90733642816257e-5
chr2:106340065:T:C	C	-7.83262442156769e-6
chr2:106342608:A:G	G	-3.85100401121494e-6
chr2:106343366:T:C	C	3.88609580644539e-6
chr2:106345218:A:G	G	5.61840612434063e-6
chr2:106348617:C:T	T	1.49772209364033e-6
chr2:106349955:C:T	T	2.55194883968468e-5
chr2:106362373:C:T	T	-1.0232925082749e-5
chr2:106373789:C:T	T	-4.36065261238576e-5
chr2:106373967:A:G	G	-1.59659004839901e-5
chr2:106389007:A:G	G	-9.44472770328861e-6
chr2:106479030:A:C	C	4.72221232263537e-6
chr2:106499114:C:T	T	-9.4425129153437e-6
chr2:106504858:A:G	G	-1.81351969058354e-5
chr2:106505693:A:C	C	-1.63979642384511e-5
chr2:106506188:T:C	C	6.17082935494599e-6
chr2:106507498:C:T	T	-6.55858360799555e-6
chr2:106537875:G:A	A	-2.14459741949749e-6
chr2:106538285:A:G	G	-3.2779553728244e-5
chr2:106544545:T:C	C	-3.97158021455546e-6
chr2:106545345:C:T	T	-3.52507487257754e-6
chr2:106549755:A:G	G	-1.09254934184593e-5
chr2:106561730:C:T	T	-1.74210656717507e-4
chr2:106564409:A:G	G	-1.75157455733328e-5
chr2:106566631:C:A	A	-9.30033079204003e-6
chr2:106568095:T:C	C	-7.57098026671415e-6
chr2:106571437:G:A	A	-8.57460056844274e-7
chr2:106571894:G:A	A	2.14743695812702e-5
chr2:106582619:A:C	C	2.10619969496421e-5
chr2:106587536:C:T	T	-2.51435564985142e-5
chr2:106587654:T:G	G	-2.34869250707914e-6
chr2:106589380:G:A	A	5.52779087729272e-7
chr2:106591158:G:A	A	1.7160726096146e-5
chr2:106592031:T:G	G	-1.21083670507584e-5
chr2:106596030:A:G	G	7.72608588803104e-6
chr2:106596621:A:G	G	6.43901219336861e-5
chr2:106610015:G:A	A	-1.00372583695767e-4
chr2:106612224:C:T	T	8.67536827225722e-6
chr2:106613820:G:A	A	-2.74712752113808e-4
chr2:106614759:A:G	G	1.90013941198491e-5
chr2:106615447:A:G	G	1.18096182013359e-5
chr2:106623377:G:A	A	-2.23489766575934e-5
chr2:106623812:C:T	T	1.46410659017824e-5
chr2:106627787:C:T	T	2.2881288154565e-5
chr2:106631846:G:A	A	1.12628140617964e-5
chr2:106639096:C:T	T	5.75336148625457e-6
chr2:106639987:A:G	G	-2.82066126189303e-6
chr2:106642004:G:A	A	-3.27486736530504e-5
chr2:106644460:G:A	A	-3.2533747060465e-5
chr2:106652961:G:A	A	2.44151590929604e-5
chr2:106654859:G:T	T	-1.49904894598151e-5
chr2:106681746:A:G	G	6.92299882755178e-6
chr2:106684689:G:T	T	-1.01907143929499e-6
chr2:106702422:C:A	A	-2.45697116014454e-5
chr2:106715680:G:A	A	2.70094316262436e-5
chr2:106720422:A:G	G	-9.73606355301512e-6
chr2:106721121:C:T	T	4.21919386287367e-5
chr2:106724837:G:A	A	-2.653299206738e-6
chr2:106726656:A:G	G	4.31346079378345e-6
chr2:106730637:G:A	A	-6.01315651846514e-6
chr2:106747465:T:C	C	-2.91719567370064e-6
chr2:106748993:T:C	C	-4.77823709943819e-6
chr2:106764141:T:C	C	-1.86684135592448e-5
chr2:106784180:T:C	C	-1.01699897147782e-5
chr2:106795554:C:T	T	1.63992505227227e-5
chr2:106795960:A:G	G	1.31513797711836e-5
chr2:106797225:C:T	T	-1.46024746894478e-4
chr2:106799307:C:T	T	3.06734489710942e-5
chr2:106806939:T:G	G	1.73568497879095e-5
chr2:106807170:C:A	A	2.36617144209907e-5
chr2:106807972:C:T	T	5.26189197044527e-6
chr2:106808257:A:G	G	1.74181219339254e-5
chr2:106809420:A:G	G	-1.10013307955125e-5
chr2:106809528:G:A	A	1.38748371096689e-5
chr2:106817322:A:G	G	-8.93844503138485e-6
chr2:106822992:G:A	A	3.80947669098576e-5
chr2:106827927:A:G	G	4.53562637498314e-6
chr2:106829251:A:G	G	-1.46872248264836e-5
chr2:106834069:T:C	C	-1.19267927125848e-5
chr2:106843518:C:T	T	1.5240994818504e-5
chr2:106848668:T:C	C	4.63709441952888e-5
chr2:106850435:A:G	G	-3.14664717727461e-5
chr2:106853262:G:A	A	5.0129789970205e-7
chr2:106855527:C:T	T	1.03774351190662e-6
chr2:106858277:A:G	G	5.27686758911788e-6
chr2:106861163:G:A	A	-2.06089696681957e-6
chr2:106865561:C:T	T	-8.41727870752138e-6
chr2:106867729:G:A	A	-1.13283067181546e-6
chr2:106879042:C:T	T	1.16404411086439e-5
chr2:106882896:G:A	A	-5.36518591647298e-5
chr2:106887627:A:G	G	-3.48217199178529e-5
chr2:106900077:C:A	A	4.19072503127439e-6
chr2:106900104:A:G	G	1.52808561385444e-5
chr2:106914996:T:C	C	5.27104566988439e-5
chr2:106917023:A:C	C	-6.13023881219373e-6
chr2:106925798:C:A	A	2.83110290490051e-6
chr2:106938034:T:C	C	1.95592008843865e-5
chr2:106942451:T:C	C	4.19738049550325e-6
chr2:106944565:C:T	T	3.22045251192213e-5
chr2:106950907:A:G	G	5.6506845914644e-6
chr2:106951582:T:C	C	3.79487651127207e-5
chr2:106953634:C:T	T	-3.05627959152542e-6
chr2:106964674:G:A	A	1.92420368826225e-5
chr2:106967966:C:T	T	-2.08673332079539e-5
chr2:106972563:C:T	T	-2.15313254390155e-5
chr2:106974994:C:A	A	6.27261127396013e-5
chr2:106976830:G:A	A	-1.89195202734398e-5
chr2:106986417:T:G	G	-3.31516306730908e-6
chr2:106995074:G:A	A	-5.85539164914182e-5
chr2:106995560:A:C	C	4.38951504954365e-5
chr2:107005292:C:T	T	-1.6490788715208e-5
chr2:107020499:G:A	A	1.3415713671781e-5
chr2:107021446:T:C	C	-8.64938928197532e-6
chr2:107024099:T:G	G	-2.04650139665778e-5
chr2:107025442:G:A	A	1.46311601483627e-5
chr2:107025494:C:T	T	-9.49424321108079e-5
chr2:107025774:T:C	C	-1.01473363734814e-5
chr2:107026026:G:A	A	1.02439638082948e-5
chr2:107035446:T:C	C	-1.07093391512599e-6
chr2:107038322:T:C	C	-4.52167634688404e-5
chr2:107057259:C:A	A	9.91400379999233e-7
chr2:107061033:C:A	A	-5.32422861026495e-6
chr2:107061131:T:G	G	-1.42001057956862e-7
chr2:107062032:G:T	T	3.31891277103284e-6
chr2:107063018:C:T	T	-1.16486065806573e-6
chr2:107063432:C:A	A	-1.5601041277518e-5
chr2:107063782:C:T	T	-1.34066896973455e-5
chr2:107068141:G:T	T	1.56416680932968e-5
chr2:107068238:T:G	G	3.18725280092222e-6
chr2:107090562:G:A	A	5.01290936446442e-5
chr2:107092076:C:T	T	8.00418806085881e-5
chr2:107094939:A:G	G	-4.38366634975404e-6
chr2:107098254:G:T	T	3.06287693343845e-5
chr2:107108681:G:A	A	-1.7786161545575e-5
chr2:107109879:C:T	T	-5.21660546222934e-5
chr2:107113557:G:A	A	4.44054956499804e-5
chr2:107118562:G:A	A	-5.46175044953068e-6
chr2:107126938:G:A	A	-4.55350828015491e-5
chr2:107133520:G:A	A	-4.55951121769291e-5
chr2:107137477:A:G	G	-3.19343399399758e-5
chr2:107137532:A:G	G	3.79386503291106e-5
chr2:107145776:T:G	G	9.06292005448639e-5
chr2:107150961:C:A	A	1.08142520143254e-5
chr2:107173212:A:G	G	-7.08722542763197e-6
chr2:107175420:A:G	G	-2.22344852646838e-5
chr2:107175442:C:T	T	8.06272380791766e-6
chr2:107178411:C:T	T	-2.20588245078643e-5
chr2:107179071:C:T	T	-2.82064367627984e-6
chr2:107183346:C:T	T	-3.01406438887845e-6
chr2:107199947:G:A	A	1.91781223856592e-5
chr2:107206763:T:G	G	1.66188155430691e-5
chr2:107212234:C:T	T	4.98671668623779e-5
chr2:107216085:A:C	C	1.01315758314468e-4
chr2:107218592:G:A	A	2.64684332496016e-5
chr2:107229267:T:C	C	-1.71708218279323e-5
chr2:107232777:T:C	C	4.77327703280682e-5
chr2:107245867:G:T	T	6.62727404789468e-6
chr2:107246449:C:T	T	-8.41915887633322e-6
chr2:107257488:G:A	A	-1.66781821130765e-5
chr2:107257508:G:A	A	-1.66781821130765e-5
chr2:107259079:A:G	G	-2.60894933955994e-5
chr2:107259130:A:C	C	8.26825970885362e-5
chr2:107263130:C:T	T	1.46078758613944e-6
chr2:107266128:A:C	C	1.20197644386081e-5
chr2:107280027:G:A	A	-1.64745566402208e-5
chr2:107288229:G:A	A	-7.13448151682272e-6
chr2:107289609:G:A	A	1.57906953827791e-5
chr2:107289999:A:G	G	-4.78610758866969e-5
chr2:107290203:G:A	A	-1.84727991487244e-5
chr2:107292136:C:T	T	2.47630577787599e-5
chr2:107305217:A:C	C	-2.21900918489981e-5
chr2:107319961:G:A	A	2.20806285046975e-4
chr2:107326270:G:A	A	-5.8694152846456e-5
chr2:107328136:C:T	T	1.61575517559543e-5
chr2:107334109:C:T	T	1.32481150155558e-5
chr2:107338496:T:G	G	-9.75360963243736e-5
chr2:107345984:G:A	A	1.60266582655903e-5
chr2:107346451:C:T	T	3.79368746808644e-6
chr2:107353168:G:A	A	1.08892618768969e-4
chr2:107360813:G:A	A	7.86664882842953e-6
chr2:107373953:G:A	A	1.0701144530535e-5
chr2:107385528:G:A	A	7.79151569346151e-4
chr2:107398824:C:T	T	-9.98072064176824e-5
chr2:107403066:G:T	T	5.42373402082245e-5
chr2:107419749:A:C	C	-3.71099168534241e-6
chr2:107435059:T:C	C	1.46924926744024e-5
chr2:107444327:A:G	G	1.03634540415106e-5
chr2:107459996:T:C	C	2.12832551300586e-5
chr2:107471893:G:A	A	-5.77503369799987e-6
chr2:107474391:G:T	T	6.52934657938261e-5
chr2:107484524:A:G	G	9.45099597881309e-6
chr2:107487472:A:G	G	-2.24293386076035e-5
chr2:107488837:T:C	C	2.00564959215286e-5
chr2:107497629:T:C	C	1.48829861579878e-5
chr2:107524424:C:T	T	3.70672200235494e-5
chr2:107544288:G:A	A	-4.32992653534757e-6
chr2:107544355:G:A	A	-1.41604250161564e-5
chr2:107546228:G:A	A	-3.74755933290402e-6
chr2:107573777:G:A	A	-7.99566487597152e-6
chr2:107577352:C:A	A	2.55795814798389e-5
chr2:107582346:C:T	T	8.49393607574165e-6
chr2:107582938:C:T	T	7.17347459522004e-6
chr2:107589344:C:A	A	4.32810198308079e-5
chr2:107609789:C:T	T	-2.44816311192276e-5
chr2:107625330:G:T	T	-7.48894079571803e-6
chr2:107641311:C:A	A	-2.79378191432362e-5
chr2:107670146:T:C	C	-1.0637790036703e-5
chr2:107674316:A:G	G	-4.86370680737787e-6
chr2:107679728:T:C	C	-2.24643731850455e-6
chr2:107682933:T:C	C	-4.33294001965374e-6
chr2:107691424:C:T	T	-1.88138069338568e-6
chr2:107755795:C:T	T	-7.56015317969354e-6
chr2:107761485:G:A	A	-1.11662487157531e-4
chr2:107761794:C:A	A	-7.68101309828349e-5
chr2:107763793:A:G	G	-1.10594502151017e-4
chr2:107772477:C:A	A	-2.36821528123339e-5
chr2:107779855:G:A	A	3.87512964086011e-5
chr2:107782412:A:C	C	-1.32442050485437e-5
chr2:107799246:G:A	A	4.98256072497045e-6
chr2:107806354:C:T	T	-8.91193180894754e-6
chr2:107816713:T:C	C	3.44529215288472e-5
chr2:107823682:G:A	A	2.27337568068463e-5
chr2:107824063:A:G	G	7.07244920025948e-5
chr2:107824657:C:T	T	2.33550797883121e-5
chr2:107924531:C:A	A	1.22159753829537e-5
chr2:107928715:T:C	C	1.0977662554405e-5
chr2:107928953:C:T	T	2.58978009413892e-6
chr2:107931192:A:G	G	6.24129295968251e-5
chr2:107932641:A:G	G	3.97445833259879e-6
chr2:107939269:A:G	G	3.77497926222712e-6
chr2:107940335:C:T	T	-2.00545692125986e-5
chr2:107983254:T:C	C	-8.26197781538373e-6
chr2:107983451:T:C	C	-1.0268436544533e-6
chr2:107986299:T:C	C	3.6017875114367e-5
chr2:107986463:A:C	C	-1.37441343477446e-5
chr2:107986975:A:G	G	1.17471509688947e-5
chr2:107987811:A:G	G	-1.83491414567002e-5
chr2:107989380:C:T	T	6.69269142104357e-6
chr2:107992643:T:C	C	2.52510469233629e-5
chr2:107994746:C:T	T	-7.1669433272687e-5
chr2:107998490:G:T	T	-6.20918027655272e-5
chr2:108002058:C:T	T	-2.00827350631753e-5
chr2:108007104:G:T	T	1.68432377085021e-5
chr2:108010012:G:A	A	-6.6938126936759e-6
chr2:108012129:T:G	G	-3.98046778297879e-6
chr2:108012804:A:C	C	-4.04448322546237e-6
chr2:108014595:A:G	G	-7.69989903351514e-6
chr2:108015273:A:G	G	7.70591335904005e-7
chr2:108027487:T:C	C	2.03971698059758e-7
chr2:108028702:A:G	G	1.33690383197312e-6
chr2:108030866:G:A	A	3.78359635540713e-5
chr2:108033743:T:C	C	-2.06869156990655e-5
chr2:108034565:C:T	T	5.84627357623336e-6
chr2:108035937:C:T	T	-7.09291608024474e-7
chr2:108041169:A:G	G	3.05364007925563e-5
chr2:108054874:T:C	C	2.05899708719254e-5
chr2:108074380:A:G	G	1.22771754998675e-5
chr2:108082648:G:A	A	3.20427077458959e-6
chr2:108105400:A:C	C	3.71420669878218e-6
chr2:108105639:C:T	T	1.52749068993185e-5
chr2:108107481:T:C	C	1.70921975402473e-5
chr2:108119156:C:T	T	9.1128311521204e-6
chr2:108119551:C:T	T	1.42938304793159e-5
chr2:108121585:C:T	T	-1.28273412341287e-5
chr2:108129765:T:C	C	5.01199437906809e-6
chr2:108132251:G:A	A	6.02096988915127e-5
chr2:108136837:C:T	T	4.31048638906463e-5
chr2:108137098:C:T	T	-1.13248686197508e-5
chr2:108146422:A:G	G	9.32400884236827e-7
chr2:108147072:C:T	T	2.76762926737823e-5
chr2:108164275:G:A	A	1.00646889263917e-6
chr2:108175186:G:A	A	-1.32848480916507e-5
chr2:108192296:G:A	A	-1.21632548223578e-5
chr2:108200429:A:C	C	1.45690046008306e-6
chr2:108201953:A:G	G	1.3738658668416e-5
chr2:108202460:C:T	T	3.22976708771058e-6
chr2:108224157:A:G	G	-1.06834802478052e-5
chr2:108242163:A:G	G	8.64380932707941e-6
chr2:108247442:C:T	T	2.03644489916795e-6
chr2:108258742:G:A	A	1.14123674116568e-5
chr2:108258814:G:A	A	-5.78133854212202e-6
chr2:108267586:G:A	A	6.38856800413919e-6
chr2:108268720:A:G	G	3.86663691063679e-5
chr2:108269396:T:G	G	-4.63378164926695e-5
chr2:108269439:C:T	T	3.47212377188093e-5
chr2:108284053:G:A	A	2.79162419245538e-5
chr2:108285412:G:A	A	3.53127954821541e-5
chr2:108288295:G:A	A	2.73555291612948e-5
chr2:108289492:G:A	A	4.8556123115079e-6
chr2:108289958:C:A	A	1.02392188064862e-5
chr2:108295353:A:C	C	5.22851235090622e-7
chr2:108300758:G:A	A	2.18960652587497e-5
chr2:108305580:T:G	G	1.29005895978586e-5
chr2:108309324:T:C	C	3.05609197203257e-5
chr2:108309569:T:C	C	-6.94140881274001e-5
chr2:108311312:C:T	T	1.40911407963551e-5
chr2:108313723:T:G	G	-3.19730604038987e-5
chr2:108315299:C:T	T	6.60002728063571e-6
chr2:108322059:C:A	A	2.45928563420826e-5
chr2:108323484:T:G	G	2.09845492735131e-5
chr2:108324352:G:A	A	2.60911482220233e-6
chr2:108325237:T:C	C	2.87520317648159e-5
chr2:108326747:G:A	A	2.35663614502155e-6
chr2:108329613:G:A	A	1.90730995519198e-5
chr2:108329722:A:G	G	1.53609117531642e-5
chr2:108331155:A:G	G	1.47718871534047e-5
chr2:108335752:A:G	G	3.41058029727488e-6
chr2:108350029:T:C	C	7.23161806840782e-6
chr2:108351768:C:T	T	1.70709337928131e-5
chr2:108352580:C:T	T	-2.71691791755805e-5
chr2:108352653:C:T	T	8.29679139407316e-6
chr2:108353865:T:C	C	-2.08646072265352e-5
chr2:108369592:A:G	G	1.92595850797063e-5
chr2:108395599:G:A	A	1.70220972814596e-5
chr2:108403827:G:A	A	2.13950799555211e-5
chr2:108418539:C:T	T	2.48929070644663e-6
chr2:108422634:T:C	C	7.2589303155097e-5
chr2:108428553:T:G	G	6.71027602706362e-6
chr2:108438195:T:C	C	-4.28305753463565e-6
chr2:108443508:G:A	A	2.46335850137603e-5
chr2:108448548:T:C	C	2.44430361688071e-6
chr2:108449810:G:T	T	9.55245803404426e-5
chr2:108483021:A:G	G	7.8841141537838e-6
chr2:108535245:A:G	G	6.92459760119988e-6
chr2:108536556:T:C	C	1.59813805619673e-5
chr2:108541781:A:G	G	5.96086964561286e-6
chr2:108553598:T:C	C	1.07497957796331e-5
chr2:108581400:A:G	G	4.08563778224678e-6
chr2:108623945:C:T	T	1.18726829749836e-5
chr2:108684618:C:A	A	-4.95307160871582e-6
chr2:108685385:G:A	A	1.14419227040916e-5
chr2:108685932:G:A	A	-4.95307160871582e-6
chr2:108703301:T:C	C	1.37514486175648e-5
chr2:108791703:G:T	T	-1.53966593102699e-5
chr2:108791752:G:A	A	-1.14484145106141e-5
chr2:108794691:C:T	T	4.24914990384451e-5
chr2:108796503:G:A	A	1.07371259380631e-5
chr2:108803144:A:G	G	1.46600920024596e-5
chr2:108815448:G:A	A	8.31559098479836e-6
chr2:108831331:T:G	G	1.8769169800122e-5
chr2:108835094:G:T	T	-2.11163837306256e-6
chr2:108836629:T:C	C	2.25352380108792e-5
chr2:108895007:G:A	A	6.01322806964981e-6
chr2:108896150:A:G	G	-1.07925828450093e-5
chr2:108929616:C:T	T	1.49319593445923e-5
chr2:108930824:G:A	A	4.73359037424485e-5
chr2:108937858:C:T	T	3.37797201524387e-5
chr2:108941631:G:A	A	1.06567759456287e-5
chr2:108966222:G:A	A	-6.11268106459172e-6
chr2:108987116:A:G	G	5.97436128668917e-6
chr2:108987122:C:A	A	5.97436128668917e-6
chr2:108987391:C:T	T	6.42202813608174e-6
chr2:108989421:A:G	G	5.49075840222921e-5
chr2:108994641:C:T	T	-4.5185853001766e-6
chr2:109000835:C:T	T	-2.97574036400996e-5
chr2:109007493:A:G	G	-7.95208031680632e-6
chr2:109012398:G:A	A	2.85074793146166e-7
chr2:109013242:A:G	G	-3.37175860363523e-5
chr2:109018348:T:C	C	4.15472655844582e-6
chr2:109018801:C:T	T	-1.23839635953826e-5
chr2:109019449:A:G	G	-8.71869368954234e-6
chr2:109021052:C:A	A	-3.91831634204966e-6
chr2:109023494:G:A	A	3.31155445763381e-5
chr2:109028417:A:G	G	2.41782960446226e-5
chr2:109029436:T:C	C	2.58486824143269e-5
chr2:109029903:A:C	C	8.84103232544035e-6
chr2:109031820:C:T	T	1.2536351608364e-5
chr2:109032517:C:T	T	-3.79985322819255e-5
chr2:109048424:T:C	C	1.36165463035705e-5
chr2:109050061:C:T	T	5.38881558843493e-6
chr2:109052071:A:C	C	8.56239449095271e-6
chr2:109053038:T:C	C	-2.0796784300832e-5
chr2:109057777:A:C	C	-7.20372477055257e-5
chr2:109060095:A:C	C	-3.84132472377704e-6
chr2:109061163:G:A	A	-1.91526811300329e-5
chr2:109063958:A:G	G	-2.51578303000401e-5
chr2:109065858:A:G	G	8.60125324710842e-5
chr2:109066406:G:A	A	-6.90167501476055e-6
chr2:109068226:C:T	T	-2.9846620488273e-5
chr2:109071917:G:A	A	-6.59208873340483e-6
chr2:109081057:A:G	G	2.78009818569049e-5
chr2:109098451:C:A	A	2.2134129009181002e-05
chr2:109106412:C:T	T	-9.46258122257788e-5
chr2:109125851:C:T	T	1.23727633589801e-7
chr2:109138637:A:G	G	6.08316626174431e-6
chr2:109150717:C:T	T	-4.68890796610493e-6
chr2:109155897:T:C	C	-1.36724930180513e-6
chr2:109156091:C:T	T	9.2528264689226e-6
chr2:109157233:T:C	C	5.87684456897664e-6
chr2:109182270:C:T	T	-1.47629371936981e-5
chr2:109189358:G:A	A	7.15681325304056e-7
chr2:109193239:A:G	G	1.16425899861867e-6
chr2:109197136:G:A	A	4.42509026674652e-5
chr2:109200862:C:T	T	-6.22701873920026e-5
chr2:109202875:T:G	G	4.86543920540331e-5
chr2:109207852:T:C	C	-3.44782903935194e-5
chr2:109213258:T:C	C	-8.06513425232023e-7
chr2:109225337:C:T	T	4.73491357808611e-5
chr2:109227465:T:C	C	-2.93215363205321e-5
chr2:109241164:C:T	T	-2.31892066380792e-5
chr2:109243063:C:A	A	-1.09223388910204e-5
chr2:109243224:T:C	C	-3.84401651160613e-5
chr2:109243289:C:T	T	-1.25384512949126e-6
chr2:109244607:A:G	G	3.15853006021308e-5
chr2:109248140:T:C	C	2.28902565228336e-5
chr2:109253032:T:C	C	-1.19237956440714e-5
chr2:109264780:G:T	T	-9.87333599668192e-6
chr2:109267108:T:G	G	6.6281321296292e-6
chr2:109272470:T:C	C	-4.3596459913601e-5
chr2:109277423:C:T	T	-1.56648596713711e-5
chr2:109279375:G:A	A	3.69245965721915e-8
chr2:109285291:C:T	T	-1.90773808786357e-5
chr2:109286061:G:A	A	-6.77105914045499e-6
chr2:109305176:G:A	A	4.27221418738336e-6
chr2:109306893:T:C	C	1.94293418547514e-5
chr2:109306905:G:A	A	1.86032283821311e-5
chr2:109311568:C:T	T	-2.33975036863234e-5
chr2:109315610:G:A	A	6.45835504932116e-8
chr2:109317912:G:T	T	8.442498236178e-6
chr2:109319458:C:T	T	-3.84220260223683e-6
chr2:109319523:A:G	G	-3.84220260223683e-6
chr2:109325098:A:G	G	-2.31270092706047e-5
chr2:109325750:A:G	G	-2.19850143398456e-5
chr2:109345827:A:G	G	-3.01394380214264e-6
chr2:109348153:G:T	T	9.99419088015551e-6
chr2:109352765:C:T	T	-5.57138834063378e-7
chr2:109355951:C:T	T	4.63934870802543e-5
chr2:109369832:A:G	G	2.6621294542685e-5
chr2:109369982:G:A	A	1.79390284858964e-5
chr2:109375752:C:T	T	-1.51523916811243e-5
chr2:109377609:T:G	G	3.86915243900299e-5
chr2:109379358:G:T	T	9.66845152420789e-6
chr2:109384874:T:C	C	7.30506955428799e-6
chr2:109385596:G:A	A	7.38145221238676e-6
chr2:109386223:C:T	T	-1.27461434979542e-4
chr2:109386357:C:T	T	1.79548441686553e-5
chr2:109386466:T:C	C	1.0597059237983e-5
chr2:109387714:T:C	C	-4.14921194669658e-6
chr2:109387819:A:G	G	4.99659222966678e-5
chr2:109388520:G:A	A	-5.05109696358658e-6
chr2:109389529:G:A	A	-6.81363934637356e-6
chr2:109393192:C:T	T	2.49945554576173e-5
chr2:109399274:G:A	A	-3.19434726804349e-6
chr2:109401397:C:T	T	-3.17056609509724e-5
chr2:109403362:T:C	C	-9.74545831850992e-6
chr2:109404672:C:T	T	-5.38109036529835e-5
chr2:109404730:C:A	A	1.93533409466928e-5
chr2:109405470:C:T	T	1.21915729076473e-5
chr2:109406863:A:G	G	1.28972289939069e-5
chr2:109409763:T:C	C	3.34493485996259e-6
chr2:109410010:C:T	T	1.51033647685712e-5
chr2:109415563:C:T	T	-1.01037491932819e-4
chr2:109415666:A:G	G	1.34037573379336e-5
chr2:109415700:T:C	C	1.07809115946085e-4
chr2:109417859:T:C	C	2.85591361108388e-5
chr2:109425838:G:A	A	-5.74701066064037e-6
chr2:109431590:A:G	G	1.83520686283355e-5
chr2:109432886:T:C	C	1.03820219225335e-5
chr2:109436792:C:T	T	2.66877134938953e-6
chr2:109440847:G:A	A	1.7148085093575e-5
chr2:109451420:T:C	C	-3.40880568878447e-6
chr2:109460697:T:C	C	1.30248824339206e-6
chr2:109473452:G:A	A	-3.45911692626413e-6
chr2:109474845:C:T	T	-1.63832266418683e-5
chr2:109485537:C:A	A	-3.91938871465773e-5
chr2:109486609:A:G	G	1.92200898442734e-5
chr2:109490268:T:C	C	2.87678205652729e-6
chr2:109491392:C:T	T	-3.61162438815305e-5
chr2:109493877:A:C	C	1.47883614176709e-5
chr2:109495072:G:A	A	4.05906821148558e-5
chr2:109497990:A:G	G	-6.44116820151796e-6
chr2:109498656:A:C	C	1.42985520656731e-5
chr2:109500671:A:G	G	-1.82697919876449e-6
chr2:109503416:C:T	T	-2.04651955085046e-4
chr2:109506547:A:C	C	-3.69546074626066e-5
chr2:109517605:A:G	G	9.98258731150679e-6
chr2:109519805:A:G	G	4.17618338407094e-5
chr2:109521331:C:T	T	-1.18824733328379e-5
chr2:109522813:G:A	A	-1.75408834076339e-5
chr2:109532583:T:C	C	1.59467990382891e-5
chr2:109533510:C:T	T	1.28294797432756e-5
chr2:109545495:C:T	T	-5.78720838774904e-7
chr2:109555912:A:C	C	2.54756606870436e-5
chr2:109562498:G:A	A	2.11804913724386e-6
chr2:109566493:T:C	C	-2.72406517350599e-6
chr2:109573562:A:C	C	4.6785004761446e-5
chr2:109575692:C:T	T	-1.48263350491932e-5
chr2:109595495:T:C	C	3.87200386755625e-5
chr2:109596333:A:C	C	7.85697741455073e-5
chr2:109608926:C:T	T	1.69592840419314e-5
chr2:109625138:G:A	A	-1.73519896707728e-5
chr2:109640854:A:G	G	-8.45440313875445e-6
chr2:109641742:C:T	T	-6.53244689786281e-6
chr2:109645227:C:T	T	5.01241994517295e-6
chr2:109646010:G:A	A	-2.01614187780799e-6
chr2:109647884:A:G	G	-3.93088656493674e-4
chr2:109651628:C:T	T	-3.27173176891829e-4
chr2:109653978:C:T	T	9.86923374253939e-6
chr2:109657106:G:A	A	-2.69627839945263e-6
chr2:109663104:G:A	A	1.62767938475238e-6
chr2:109665173:T:C	C	3.33514405931882e-5
chr2:109671227:G:A	A	-2.21295829678332e-5
chr2:109679566:G:A	A	-1.00972915539497e-5
chr2:109682506:T:C	C	-2.84945560927924e-5
chr2:109682601:A:G	G	-1.22693603966857e-5
chr2:109683316:G:T	T	1.0109623182666e-5
chr2:109690569:C:T	T	-3.9187076438761e-5
chr2:109690652:G:A	A	2.57986722548482e-6
chr2:109691245:C:T	T	-1.74642515035178e-6
chr2:109692239:T:C	C	-1.57848249439579e-5
chr2:109692352:A:C	C	-7.45906012699118e-6
chr2:109695068:A:G	G	-2.10724339978691e-6
chr2:109695925:C:T	T	-3.22796720651776e-5
chr2:109701089:G:A	A	4.07429136845102e-6
chr2:109705711:G:T	T	1.12949769253836e-5
chr2:109707395:G:A	A	-2.50013085196881e-5
chr2:109711675:T:C	C	-1.69829747423672e-6
chr2:109725353:T:C	C	1.83395209720584e-6
chr2:109730696:C:T	T	4.96512280592554e-5
chr2:110095298:T:C	C	1.19196224847005e-4
chr2:110105478:T:C	C	2.52906442585171e-6
chr2:110106331:G:A	A	-1.55162649090804e-5
chr2:110121984:G:A	A	5.15584838555296e-6
chr2:110131531:C:T	T	8.15023410651555e-6
chr2:110165126:C:T	T	6.58696443821345e-7
chr2:110171596:G:A	A	-1.51260662253877e-5
chr2:110217046:C:T	T	1.30670678889196e-5
chr2:110222769:A:G	G	-1.05190871147103e-7
chr2:110224953:C:T	T	-2.57390421986657e-5
chr2:110225743:G:T	T	-2.5735809114054e-5
chr2:110689922:G:A	A	-1.31565806823466e-5
chr2:110691564:A:G	G	2.9769572624568e-6
chr2:110701221:T:C	C	1.61270457952715e-5
chr2:110705863:C:T	T	1.82786321975286e-5
chr2:110710029:T:C	C	1.51518556950306e-5
chr2:110712238:A:G	G	8.49563396125829e-5
chr2:110733154:C:T	T	-2.77485064974129e-5
chr2:110763166:A:G	G	-6.09021280994024e-6
chr2:110778935:A:G	G	4.89341191544195e-5
chr2:110791726:G:A	A	2.28289086199164e-5
chr2:110798168:G:A	A	1.3772985109337e-6
chr2:110821004:C:T	T	9.57363477981593e-5
chr2:110828750:G:T	T	8.05657383108482e-6
chr2:110829417:G:A	A	-3.44912374682723e-5
chr2:110833754:A:G	G	-1.10224928849139e-5
chr2:110835029:C:A	A	-1.82909489315688e-5
chr2:110841381:C:T	T	8.33598407463827e-7
chr2:110847668:C:T	T	1.21321232326347e-5
chr2:110850255:A:G	G	9.94835852114044e-6
chr2:110851808:C:T	T	-6.92544551680983e-6
chr2:110858527:G:A	A	3.10296079635853e-6
chr2:110858564:C:T	T	9.27871648456814e-6
chr2:110858618:G:A	A	2.6220037353371e-5
chr2:110859335:G:A	A	-8.15754287673718e-7
chr2:110860101:G:A	A	4.98625008252066e-6
chr2:110860425:A:G	G	5.00915645864193e-5
chr2:110870945:G:A	A	-4.58619711658311e-7
chr2:110871548:G:T	T	2.3282740300045e-6
chr2:110874658:A:G	G	-1.47575121950982e-6
chr2:110874990:C:T	T	-7.26149724414001e-6
chr2:110877620:G:A	A	-3.65921741310397e-6
chr2:110896228:C:A	A	-3.43606409121005e-5
chr2:110928212:C:T	T	-8.45577119482053e-6
chr2:110937235:T:C	C	4.48721722849647e-6
chr2:110937902:C:A	A	3.13953282100285e-6
chr2:110941648:A:G	G	5.56012946361038e-5
chr2:110943673:G:A	A	7.24112701177625e-6
chr2:110945197:T:C	C	-2.55182774064623e-6
chr2:110948508:A:G	G	3.20873741848272e-5
chr2:110949828:C:T	T	-1.51116220434196e-6
chr2:110955126:C:T	T	-8.28282058023121e-6
chr2:110955253:G:A	A	-1.71807778931853e-6
chr2:110955469:T:G	G	-7.73023215897798e-6
chr2:110956300:G:A	A	-9.1880627935212e-6
chr2:110958120:C:T	T	5.53446588533931e-6
chr2:110963990:A:G	G	2.06514448637537e-5
chr2:110964421:T:G	G	-4.01789854306182e-5
chr2:110965653:A:G	G	-5.28577501704718e-6
chr2:110965974:A:C	C	-3.32344616502426e-6
chr2:110970905:C:T	T	6.50470992285751e-8
chr2:110979246:A:G	G	-1.0457972411951e-5
chr2:110980376:C:T	T	2.0873556667758e-7
chr2:110984137:C:T	T	-2.66164306874766e-5
chr2:110986829:G:A	A	3.74465270826986e-6
chr2:110991623:T:C	C	-8.72488485013662e-6
chr2:110995651:C:A	A	-2.22813585403524e-5
chr2:110996971:T:C	C	-2.91952913096111e-6
chr2:111001963:G:A	A	-3.52484027818679e-6
chr2:111009575:T:C	C	-5.20058879047948e-5
chr2:111010846:G:A	A	8.65905368272387e-5
chr2:111017530:A:G	G	4.67160695326509e-6
chr2:111021325:G:A	A	-9.14437939800717e-5
chr2:111029730:G:A	A	-4.83290910355401e-5
chr2:111031515:G:A	A	-3.23643676396063e-5
chr2:111032214:A:G	G	-2.22478856168486e-5
chr2:111034725:C:A	A	3.40808108278365e-5
chr2:111037932:C:T	T	-9.24173719823187e-7
chr2:111039256:A:G	G	-2.08662964093601e-5
chr2:111039881:A:G	G	6.85918115336822e-5
chr2:111040102:T:G	G	-1.04488965017069e-4
chr2:111047881:G:T	T	-8.89438796384544e-5
chr2:111053056:A:G	G	-2.40142964840322e-4
chr2:111055040:T:C	C	-1.79243870213069e-5
chr2:111055508:A:C	C	-2.52153239154631e-5
chr2:111059924:A:G	G	-2.57701348349373e-5
chr2:111060064:G:A	A	-4.26500204869162e-5
chr2:111061598:G:T	T	-2.15116808375912e-5
chr2:111063389:G:A	A	-1.03485608873827e-4
chr2:111063952:C:A	A	-4.93069935187956e-5
chr2:111072696:T:G	G	5.78128210396569e-6
chr2:111074216:T:C	C	2.23037879856945e-5
chr2:111078961:T:C	C	-5.0268483813130896e-06
chr2:111092938:C:T	T	8.89828098776691e-6
chr2:111094468:C:A	A	1.29008016460903e-5
chr2:111098480:G:A	A	1.09446720441617e-4
chr2:111107338:C:T	T	-7.81433625059173e-6
chr2:111110433:C:A	A	-5.4807511690227e-6
chr2:111145166:T:C	C	3.91822662847433e-5
chr2:111146954:C:A	A	-3.67931649650302e-6
chr2:111148550:A:G	G	2.47973859443374e-6
chr2:111152165:C:A	A	-7.1617820842815e-6
chr2:111152506:C:T	T	-3.15953304178933e-5
chr2:111158369:G:T	T	-1.91646911626164e-5
chr2:111159540:A:G	G	4.60979945313128e-5
chr2:111159740:C:T	T	-2.84750081024877e-5
chr2:111161417:A:G	G	2.07290582754776e-4
chr2:111175424:G:T	T	-8.60837767313965e-5
chr2:111176641:A:C	C	-1.40795521102502e-5
chr2:111183008:C:A	A	2.66438684188834e-5
chr2:111187128:G:A	A	3.19119878180726e-4
chr2:111192662:C:A	A	1.46689486749008e-5
chr2:111194199:T:G	G	-2.72062613165125e-5
chr2:111194645:C:T	T	-1.1623039094531e-5
chr2:111196540:T:C	C	2.15457891377062e-5
chr2:111199736:C:T	T	1.41830500943911e-6
chr2:111208716:A:G	G	1.00224734086863e-5
chr2:111208963:T:C	C	7.55384643640297e-6
chr2:111218938:C:T	T	1.47656351754447e-5
chr2:111225593:T:G	G	2.36215850529886e-5
chr2:111230439:G:A	A	-1.94089871105332e-4
chr2:111231795:T:G	G	-3.4993884182337e-4
chr2:111235397:C:T	T	-3.53363597250434e-5
chr2:111235398:A:G	G	-2.43210907199105e-5
chr2:111240679:A:C	C	-2.02524504550848e-7
chr2:111242481:T:C	C	-8.44687670535039e-6
chr2:111246290:T:C	C	-6.27166078082508e-6
chr2:111246628:G:A	A	5.35113129172087e-5
chr2:111250430:T:C	C	2.91022687805473e-5
chr2:111252909:T:C	C	-4.50723585249915e-5
chr2:111269272:G:A	A	-1.26338476963616e-5
chr2:111269383:G:A	A	4.69719385514779e-5
chr2:111279318:C:T	T	2.22418782119483e-5
chr2:111289975:C:T	T	-3.17576971590097e-5
chr2:111290303:G:A	A	3.32094190658885e-6
chr2:111298688:A:G	G	1.17870730088922e-5
chr2:111315750:T:G	G	-6.9114851325354e-6
chr2:111319274:G:A	A	-3.63908413322775e-5
chr2:111384534:G:A	A	2.4556182339809e-5
chr2:111419416:C:T	T	1.80046129067145e-5
chr2:111433918:A:G	G	-9.9864908893683e-5
chr2:111442529:T:C	C	4.46752142424507e-6
chr2:111462782:T:C	C	1.29211470595117e-5
chr2:111469698:G:T	T	-7.61220447580799e-6
chr2:111490859:C:T	T	1.59561334363553e-5
chr2:111495725:A:C	C	-8.25068082674019e-6
chr2:111495917:T:G	G	3.1672813290024e-5
chr2:111508601:C:T	T	1.24094503398578e-5
chr2:111519763:C:T	T	9.30144009065358e-6
chr2:111520962:G:A	A	-1.02533467168713e-5
chr2:111521422:G:T	T	1.43204498250843e-5
chr2:111525051:G:A	A	-2.50434065756325e-5
chr2:111535932:C:T	T	2.2954537899874e-5
chr2:111542004:G:A	A	-1.93199240468931e-4
chr2:111607419:A:G	G	-1.22175997563381e-5
chr2:111610733:C:A	A	-1.55706299869309e-5
chr2:111617393:G:A	A	-1.51906079261455e-5
chr2:111618214:C:T	T	2.96946829981227e-5
chr2:111618386:A:C	C	1.02333307868252e-5
chr2:111624789:T:C	C	3.76804431000315e-6
chr2:111628031:T:C	C	3.12651962744347e-7
chr2:111630801:C:T	T	-8.20685486592345e-6
chr2:111635048:G:A	A	-3.30121787318961e-5
chr2:111637957:T:C	C	9.1317771595437e-6
chr2:111640921:C:T	T	3.66365524392878e-5
chr2:111650847:T:C	C	4.77323375964635e-5
chr2:111651950:T:C	C	-2.83165749944444e-7
chr2:111653839:A:G	G	-1.61213387833331e-5
chr2:111656854:C:T	T	2.24530199692404e-5
chr2:111665089:T:C	C	7.61299087289786e-6
chr2:111665157:G:A	A	-2.44566402029504e-5
chr2:111665635:A:G	G	5.06733689984091e-5
chr2:111666051:C:T	T	-6.78403477131446e-5
chr2:111666798:A:G	G	1.85127790290435e-5
chr2:111667724:C:T	T	-1.22206631993787e-5
chr2:111667963:A:G	G	1.36921707015986e-5
chr2:111668495:C:T	T	2.50489263335147e-5
chr2:111670832:A:G	G	-2.2713877327457e-6
chr2:111675646:T:C	C	-8.35593713056079e-5
chr2:111684425:T:G	G	-7.47690920253913e-6
chr2:111686882:T:G	G	6.89951461436517e-6
chr2:111689203:C:A	A	-9.27903711502373e-6
chr2:111690311:C:T	T	7.11886905141021e-6
chr2:111705475:G:A	A	-2.43323287143828e-5
chr2:111705533:A:C	C	9.39552361555162e-5
chr2:111706598:T:C	C	-3.79396709570583e-6
chr2:111706782:T:C	C	3.67676162903056e-5
chr2:111708688:T:G	G	3.87149168158985e-5
chr2:111711324:T:C	C	4.95401355817711e-5
chr2:111716295:C:T	T	6.72451148036859e-5
chr2:111728841:A:C	C	-1.04763810065874e-4
chr2:111840542:C:T	T	3.65044835336741e-5
chr2:111876762:C:T	T	2.20186404630331e-5
chr2:111893828:C:T	T	2.31342415978591e-6
chr2:111895315:G:A	A	-9.76907251593664e-6
chr2:111897385:T:C	C	2.30192114181721e-5
chr2:111906342:G:A	A	2.79865083839014e-5
chr2:111907624:C:T	T	-4.37228553942889e-5
chr2:111912884:T:G	G	2.72416978717912e-5
chr2:111932598:G:A	A	-2.23727247583456e-5
chr2:111955293:C:T	T	-2.14532754716382e-5
chr2:111958470:G:A	A	-8.50274504129964e-6
chr2:111965277:G:A	A	-1.72097335251789e-5
chr2:111965540:A:G	G	1.30846065441677e-5
chr2:111983520:G:A	A	-2.27707608760517e-5
chr2:111983529:G:A	A	-2.04754137590609e-5
chr2:111994351:G:A	A	-2.37939619819377e-5
chr2:111995520:A:C	C	-2.37498264215208e-5
chr2:111997365:A:G	G	-2.93530722396039e-5
chr2:111997424:A:G	G	-2.37498264215208e-5
chr2:112007985:C:T	T	-1.42758354761045e-7
chr2:112008396:A:G	G	-1.52953743544965e-5
chr2:112009829:A:G	G	-1.89396604397055e-5
chr2:112013193:A:G	G	-1.82539082666353e-5
chr2:112015576:T:C	C	-1.5384515602781e-5
chr2:112022157:A:G	G	3.85651693024173e-5
chr2:112024340:T:C	C	-1.29912585242549e-5
chr2:112025098:G:A	A	6.24791917093787e-6
chr2:112025750:T:C	C	9.06359298856134e-7
chr2:112028472:G:A	A	-2.12949569854876e-5
chr2:112030841:G:A	A	-1.37418999505982e-5
chr2:112032985:G:A	A	7.29526299899847e-6
chr2:112038331:T:C	C	4.99588621942565e-6
chr2:112046297:A:C	C	1.51165085108105e-5
chr2:112050701:G:A	A	3.9738703047322e-6
chr2:112058470:T:C	C	1.92464762120964e-5
chr2:112081710:A:G	G	-1.33495957781266e-6
chr2:112084279:T:C	C	-1.75781920847675e-7
chr2:112085231:A:C	C	1.87678308490265e-6
chr2:112089587:C:T	T	7.75357415603407e-6
chr2:112098757:C:A	A	2.93047871047626e-5
chr2:112100065:A:G	G	5.03704733147966e-6
chr2:112110849:G:A	A	-2.11949537688905e-5
chr2:112129091:T:C	C	-2.58389114114297e-5
chr2:112133705:C:T	T	4.82739774490975e-6
chr2:112134216:G:A	A	-1.74241744455002e-5
chr2:112143442:T:C	C	8.44756463878913e-6
chr2:112145144:G:A	A	6.85999158317686e-6
chr2:112149596:G:A	A	-1.25972512465157e-4
chr2:112150036:G:A	A	7.26363954805506e-6
chr2:112154423:C:T	T	-1.38413540311482e-4
chr2:112156390:C:T	T	8.16333391279558e-6
chr2:112158232:A:G	G	-3.09627313595607e-5
chr2:112165120:G:A	A	-9.38909791674404e-5
chr2:112166532:T:C	C	-7.73148258540462e-5
chr2:112171238:A:G	G	-4.96916007465353e-6
chr2:112172487:C:T	T	1.77714229119438e-5
chr2:112172942:G:A	A	-1.04295832847817e-6
chr2:112181971:T:C	C	2.1263925102425e-5
chr2:112187643:G:A	A	-4.62842842861975e-6
chr2:112188497:T:C	C	1.52609725561644e-5
chr2:112188498:C:A	A	-8.20188964475584e-6
chr2:112189641:G:T	T	1.89998134930563e-5
chr2:112216347:C:T	T	-2.74213648419608e-5
chr2:112242482:T:C	C	6.95374144900063e-5
chr2:112257935:G:A	A	-1.75388040741578e-5
chr2:112259488:C:T	T	-3.68043839520369e-5
chr2:112264227:G:A	A	1.11462405286248e-4
chr2:112273207:C:T	T	-2.09601040002719e-5
chr2:112279457:C:A	A	-3.55620390908933e-5
chr2:112295580:C:T	T	3.1814027479901e-5
chr2:112297749:A:G	G	3.84031972641563e-6
chr2:112321433:G:A	A	-1.07963329657292e-6
chr2:112334108:T:G	G	8.06427707164594e-6
chr2:112334856:C:A	A	7.41701091143657e-6
chr2:112336351:C:T	T	8.15071056448949e-6
chr2:112454106:A:C	C	7.35715785706845e-5
chr2:112458219:G:A	A	2.19378363078131e-5
chr2:112459463:G:A	A	-3.46403017035492e-5
chr2:112471533:C:T	T	-3.19120553057395e-5
chr2:112476739:C:T	T	1.29806008117371e-7
chr2:112477891:T:C	C	-1.14126441190443e-5
chr2:112487092:C:T	T	6.14954811896172e-6
chr2:112488434:G:A	A	1.4198565840656801e-05
chr2:112493423:C:T	T	-5.3246187509327e-6
chr2:112502162:A:G	G	7.95543200357407e-6
chr2:112513022:G:A	A	-1.9939738321986e-6
chr2:112519139:A:G	G	-9.82359569065117e-6
chr2:112523303:C:T	T	-1.40013307850479e-5
chr2:112523769:A:C	C	-7.2205338081297e-8
chr2:112548913:A:G	G	-2.56660396611671e-5
chr2:112549504:T:C	C	-4.45844829098271e-5
chr2:112551896:C:T	T	5.15228530539797e-6
chr2:112564769:T:G	G	-1.36270151682349e-5
chr2:112573061:G:T	T	4.65906496816207e-5
chr2:112575833:C:T	T	2.36060715352109e-6
chr2:112576995:A:C	C	-6.24795406064542e-5
chr2:112582142:G:T	T	1.02623631392766e-5
chr2:112584989:C:T	T	3.61522439821471e-6
chr2:112588903:G:A	A	-3.0054968316525e-5
chr2:112590809:G:A	A	-8.65969175961293e-5
chr2:112603017:G:T	T	-4.05731239522519e-5
chr2:112616373:C:T	T	1.28518315910796e-5
chr2:112620174:G:A	A	1.18596380630929e-5
chr2:112634371:C:T	T	1.18758681908276e-5
chr2:112641547:T:G	G	7.19308201455799e-6
chr2:112643115:G:A	A	1.48643618221291e-4
chr2:112644157:T:G	G	1.51062756375783e-6
chr2:112644953:C:T	T	1.17047459261622e-5
chr2:112647131:G:A	A	4.60760613719045e-6
chr2:112649895:A:G	G	-7.92631021324661e-5
chr2:112659206:G:A	A	7.98956370215763e-5
chr2:112677652:T:C	C	-2.05568531317496e-5
chr2:112687260:C:T	T	-1.11302108868935e-5
chr2:112689042:G:T	T	-7.03612894258815e-6
chr2:112693921:C:A	A	-7.22125667622904e-6
chr2:112694327:G:A	A	3.46342061906853e-5
chr2:112695658:G:A	A	-3.21574868497132e-5
chr2:112701002:C:T	T	5.25460657291036e-5
chr2:112705948:T:C	C	5.34709266209516e-6
chr2:112710222:C:T	T	-5.38372210635325e-5
chr2:112710342:C:A	A	-1.53717262381264e-5
chr2:112710612:T:C	C	-1.85518756813414e-5
chr2:112711319:G:T	T	-1.15305998259847e-5
chr2:112712582:G:A	A	-1.96789827177944e-5
chr2:112718549:C:A	A	-3.01433051861165e-5
chr2:112718718:A:G	G	-1.48291014536743e-5
chr2:112719019:C:T	T	3.97718625209995e-6
chr2:112719023:G:T	T	-5.54749125435656e-5
chr2:112721078:C:T	T	-2.54212215365639e-5
chr2:112731678:C:T	T	-6.18872358888619e-6
chr2:112733160:A:C	C	-6.4094432868038e-5
chr2:112746010:C:T	T	5.774045358939e-5
chr2:112756248:T:C	C	2.73659119568447e-5
chr2:112757186:T:C	C	-2.73659119568447e-5
chr2:112762552:G:A	A	4.01270974327969e-5
chr2:112770329:T:C	C	8.82287861173112e-6
chr2:112771606:C:T	T	1.1013411109037e-4
chr2:112779646:C:A	A	1.43469512731335e-5
chr2:112784348:G:A	A	1.86908036864084e-5
chr2:112795849:A:G	G	-1.93564223975535e-5
chr2:112796091:A:G	G	-9.06090243028975e-5
chr2:112798015:C:T	T	5.91878996984484e-5
chr2:112801337:T:C	C	3.8673606918998e-5
chr2:112813004:G:T	T	-4.62623100305652e-6
chr2:112814780:T:C	C	-6.04498856009395e-7
chr2:112823950:C:T	T	-2.1143648401265e-4
chr2:112832813:G:A	A	4.0037758283207e-5
chr2:112832890:C:T	T	-1.02395232315272e-5
chr2:112836810:G:A	A	7.49256303601619e-6
chr2:112837290:A:G	G	1.06823932406376e-5
chr2:112840530:G:A	A	-1.40277163555001e-5
chr2:112844982:A:G	G	-1.48805470302276e-5
chr2:112846104:G:A	A	9.92053775162376e-5
chr2:112848380:C:T	T	-1.39704084455718e-5
chr2:112848703:T:C	C	8.55975136331457e-5
chr2:112849068:T:C	C	-2.29940648877692e-5
chr2:112853203:T:C	C	-6.22101964268539e-5
chr2:112871252:G:T	T	1.21584688495067e-5
chr2:112884054:T:C	C	-6.77155434502027e-6
chr2:112888113:T:C	C	1.48566609981648e-5
chr2:112894308:T:C	C	-4.85310075244742e-5
chr2:112909434:T:C	C	-7.22219160741888e-6
chr2:112910267:T:C	C	-7.3349740384559e-6
chr2:112910286:A:G	G	-7.3349740384559e-6
chr2:112911022:G:T	T	5.29705795030681e-6
chr2:112912898:A:G	G	-1.56335377806734e-6
chr2:112913425:C:T	T	2.64819794840698e-7
chr2:112915989:G:A	A	8.6858271101904e-6
chr2:112916019:G:A	A	8.6858271101904e-6
chr2:112917144:A:G	G	8.79769213616788e-6
chr2:112917692:C:T	T	9.194919605754e-6
chr2:112918804:G:A	A	9.40961978640595e-6
chr2:112932875:A:G	G	-7.19145699352972e-6
chr2:112933049:C:T	T	-7.90502112557893e-6
chr2:112933711:T:C	C	1.9605513234216e-5
chr2:112933827:A:G	G	-2.81094892479928e-5
chr2:112936568:A:G	G	-1.5352751767714e-6
chr2:112947513:G:A	A	-1.12777880323789e-5
chr2:112948797:G:A	A	-1.11540391287254e-4
chr2:112954919:T:C	C	-6.65007483882577e-6
chr2:112958645:T:G	G	3.49234290609361e-6
chr2:112958906:C:T	T	1.80426813525162e-5
chr2:112960500:C:T	T	4.13715404236196e-6
chr2:112964663:A:C	C	-3.85364172377816e-6
chr2:112974983:A:G	G	1.18193372202096e-5
chr2:112976830:T:C	C	-1.42924723357865e-5
chr2:112980053:C:A	A	-2.616716373129e-5
chr2:112987851:A:G	G	2.66827843078111e-5
chr2:112994036:G:A	A	-3.14392683671894e-6
chr2:112997613:T:C	C	-1.57122055263708e-5
chr2:113005998:A:G	G	2.70590880709691e-5
chr2:113007098:C:T	T	3.26234768008699e-5
chr2:113008755:C:T	T	-4.59395004344737e-5
chr2:113015177:A:G	G	-8.83133857935241e-7
chr2:113024482:A:G	G	5.96506376970037e-5
chr2:113031739:C:T	T	2.41841738162119e-6
chr2:113032976:G:A	A	1.10634490105816e-5
chr2:113045181:T:G	G	-6.86880854254435e-6
chr2:113051195:A:G	G	7.90306219058892e-6
chr2:113051689:C:T	T	5.45239812652971e-6
chr2:113053480:A:G	G	5.69491970316802e-7
chr2:113059989:T:C	C	8.11474268236959e-7
chr2:113063003:C:A	A	8.26723503613327e-6
chr2:113064591:C:T	T	4.8607340334856e-5
chr2:113068389:T:C	C	-9.47754468438653e-6
chr2:113072132:G:A	A	1.07610595600615e-5
chr2:113073611:C:A	A	4.10135101312576e-6
chr2:113074735:T:C	C	5.10788218335949e-6
chr2:113075451:G:A	A	-4.62744373422629e-5
chr2:113077162:C:T	T	-1.55736040460891e-5
chr2:113077986:G:A	A	-8.06083318632445e-5
chr2:113078771:C:T	T	6.76188953175941e-6
chr2:113083166:C:T	T	5.8599495500145e-6
chr2:113083364:A:G	G	5.8599495500145e-6
chr2:113084874:T:C	C	5.8599495500145e-6
chr2:113087970:A:C	C	-5.56612246794392e-5
chr2:113092260:C:T	T	2.22047644279561e-5
chr2:113093305:C:T	T	1.64227963007959e-5
chr2:113095171:C:T	T	1.64903053945933e-5
chr2:113104596:G:A	A	1.84965955705727e-6
chr2:113105959:A:G	G	2.13128596440422e-5
chr2:113111586:G:T	T	4.39631475785744e-5
chr2:113111770:A:G	G	1.65475023471337e-5
chr2:113112266:C:A	A	4.03545204553556e-5
chr2:113114229:T:G	G	8.66107896233465e-6
chr2:113115441:C:T	T	-2.17426073172579e-6
chr2:113118636:T:G	G	2.3819456293375e-5
chr2:113121720:G:A	A	7.73499155003954e-6
chr2:113128191:G:A	A	-4.07410992187581e-5
chr2:113129772:C:A	A	-1.49917735627569e-4
chr2:113131892:C:A	A	-1.00268505503908e-4
chr2:113132727:T:C	C	1.17565191477878e-5
chr2:113133835:G:A	A	-1.46148824910343e-5
chr2:113134947:G:A	A	1.61527998023256e-4
chr2:113136287:G:A	A	2.48119501370738e-5
chr2:113137502:G:A	A	5.58373964690321e-6
chr2:113137939:C:A	A	8.53431418411406e-6
chr2:113139718:C:A	A	-8.1085849184486e-6
chr2:113141448:T:C	C	-1.0855308896091e-5
chr2:113143736:C:T	T	1.70617760785135e-5
chr2:113156227:T:C	C	-2.29458458014237e-4
chr2:113161109:T:G	G	4.79130131754924e-6
chr2:113168966:G:T	T	1.52364390230159e-5
chr2:113169258:T:C	C	5.96721475982612e-6
chr2:113171932:C:T	T	9.62669564654116e-6
chr2:113173853:T:C	C	-2.6848798598672e-5
chr2:113174854:T:C	C	7.32434691869161e-6
chr2:113176508:A:G	G	4.22406635429582e-6
chr2:113177451:T:C	C	2.0949272265747e-7
chr2:113177645:C:T	T	-8.92495485055488e-6
chr2:113180228:G:A	A	-9.12286862965632e-5
chr2:113183729:G:A	A	-4.94915747396296e-4
chr2:113185486:T:G	G	3.40940003534272e-5
chr2:113187681:A:G	G	5.66754149222872e-6
chr2:113190582:G:A	A	-3.98265627321688e-5
chr2:113191798:A:G	G	-3.9111562428761e-5
chr2:113192717:A:G	G	6.26851867688989e-5
chr2:113196707:G:A	A	1.65978556183325e-5
chr2:113197497:G:A	A	-5.38732418246071e-6
chr2:113197656:C:T	T	-1.6096024619088e-7
chr2:113210413:T:C	C	-2.1314845201215e-6
chr2:113210680:C:T	T	-8.82159414459224e-6
chr2:113215890:T:C	C	-1.06656466361324e-5
chr2:113223159:C:T	T	-8.98028193451446e-7
chr2:113225790:G:A	A	-1.58074028736489e-5
chr2:113227593:C:T	T	-2.59327240649524e-6
chr2:113231659:C:T	T	1.47154426044773e-5
chr2:113237719:T:C	C	-1.82540092352596e-5
chr2:113238762:T:C	C	9.57213152711869e-6
chr2:113243389:C:T	T	5.00875037894716e-6
chr2:113245660:G:A	A	6.27052122981621e-6
chr2:113246327:G:A	A	2.38344980427017e-6
chr2:113253300:T:C	C	-2.43262835712153e-5
chr2:113259452:A:G	G	5.26836683808067e-6
chr2:113260050:T:C	C	2.93187597889021e-5
chr2:113260298:T:C	C	-4.33607554007669e-6
chr2:113261249:G:A	A	8.97725081940892e-6
chr2:113262416:G:A	A	-4.20481788972847e-5
chr2:113265279:G:A	A	7.27524165410944e-6
chr2:113272190:G:A	A	2.22778146755286e-5
chr2:113275190:T:C	C	-7.44891580018041e-6
chr2:113276608:C:A	A	-2.66776317451222e-6
chr2:113279377:G:A	A	7.37002121013304e-6
chr2:113282728:G:A	A	-8.23549093301451e-6
chr2:113287245:G:A	A	-2.89527211943014e-5
chr2:113292539:G:T	T	-9.39809548546705e-8
chr2:113294069:G:A	A	-2.22209296269157e-5
chr2:113300352:T:C	C	1.81044663981578e-6
chr2:113302451:G:A	A	-1.23735791496582e-5
chr2:113307094:G:A	A	-8.76399287494431e-7
chr2:113307633:G:A	A	6.32013529803902e-7
chr2:113313449:C:T	T	-9.62669103288491e-6
chr2:113317033:T:C	C	-2.53760522118954e-5
chr2:113327932:G:A	A	-8.82064167709692e-6
chr2:113337702:C:T	T	-2.10235894950485e-6
chr2:113337803:G:A	A	-2.10235894950485e-6
chr2:113339676:C:T	T	-6.81073013447443e-6
chr2:113340909:C:T	T	3.26478830779657e-5
chr2:113341769:C:T	T	4.52894218927503e-5
chr2:113343335:T:C	C	-8.50701267784499e-5
chr2:113349707:C:A	A	-3.475779632393e-5
chr2:113352400:T:C	C	1.8573603278833e-5
chr2:113359202:A:G	G	2.20767013604235e-5
chr2:113362232:A:G	G	1.13414311458281e-5
chr2:113365217:G:A	A	-2.92139520902993e-6
chr2:113365940:C:T	T	-1.00717312275719e-7
chr2:113368613:A:G	G	-2.80592475681769e-5
chr2:113369857:G:A	A	-2.53329001494205e-6
chr2:113381194:T:C	C	-1.01898952749235e-5
chr2:113387243:G:A	A	-8.92382589091077e-6
chr2:113399741:C:T	T	-9.37825421123192e-6
chr2:113404678:A:C	C	-1.92340297384656e-5
chr2:113405406:T:C	C	-5.52706884748633e-6
chr2:113417790:G:T	T	9.67172477834979e-6
chr2:113504435:A:G	G	1.30972470087156e-5
chr2:113632989:C:T	T	1.05981473914108e-6
chr2:113641568:G:A	A	-1.47096194549358e-5
chr2:113658371:G:A	A	-5.24201177352022e-5
chr2:113668538:T:C	C	-7.40479181016146e-6
chr2:113682071:C:T	T	-2.71566439446937e-6
chr2:113689607:A:G	G	-5.86647547015484e-6
chr2:113692451:G:A	A	-1.41342548613429e-5
chr2:113701344:T:C	C	-4.98130937634172e-6
chr2:113706512:T:C	C	4.96833492276992e-6
chr2:113714344:A:G	G	3.62885233440314e-7
chr2:113722971:A:G	G	-2.29790135607599e-5
chr2:113728780:A:G	G	-1.45376022467517e-5
chr2:113732649:C:T	T	-8.16711150480464e-6
chr2:113735644:G:A	A	-3.39157790048596e-6
chr2:113735738:C:A	A	-9.50275087770489e-6
chr2:113742896:T:C	C	7.19137928413146e-6
chr2:113751497:G:A	A	-2.55588999035931e-6
chr2:113766940:A:G	G	1.63582895125834e-6
chr2:113772088:A:C	C	2.77550849900113e-7
chr2:113776041:A:G	G	8.55211648251904e-6
chr2:113785617:G:A	A	1.11629122020828e-5
chr2:113799268:A:G	G	2.00279340666193e-5
chr2:113805026:A:G	G	-2.83109699991304e-5
chr2:113811542:G:A	A	-8.61859331784184e-7
chr2:113812273:T:C	C	-1.40596093103971e-5
chr2:113816400:T:C	C	2.85311525284735e-5
chr2:113818541:C:T	T	-2.8865100314396e-6
chr2:113818741:C:T	T	-1.04985188331108e-5
chr2:113820246:T:C	C	9.74076089961827e-6
chr2:113822299:G:A	A	-8.11977678672463e-6
chr2:113827728:A:G	G	-7.59636364095826e-6
chr2:113831222:C:T	T	-5.74012875150783e-5
chr2:113833617:A:G	G	-9.64663772505914e-6
chr2:113834111:T:C	C	-4.73368477388742e-5
chr2:113839889:C:T	T	-6.68363927251057e-6
chr2:113850264:A:G	G	9.76989095213026e-5
chr2:113873975:T:C	C	-5.11992136140521e-5
chr2:113877466:T:C	C	5.03310523514571e-5
chr2:113877663:G:A	A	-2.26034942813156e-5
chr2:113893657:G:A	A	-1.26584111227477e-5
chr2:113894552:T:C	C	-4.87492991926806e-5
chr2:113913955:A:G	G	8.29892628960848e-6
chr2:113927271:T:C	C	-2.46122536025876e-5
chr2:113943879:G:A	A	-5.13614189181378e-6
chr2:113955400:T:C	C	-1.06178212914183e-5
chr2:113969039:C:T	T	6.73732871684271e-6
chr2:113973401:C:T	T	8.92642977798863e-6
chr2:113974664:A:G	G	-4.9465389588611603e-05
chr2:113977611:A:G	G	-1.76010784312983e-5
chr2:113997300:C:T	T	1.10335676718436e-5
chr2:114008159:T:G	G	8.00528692230962e-6
chr2:114028434:A:G	G	-5.19287847006086e-5
chr2:114030476:T:C	C	-2.22755189458703e-5
chr2:114031607:A:C	C	1.274997910745e-5
chr2:114033538:G:A	A	9.65773978162698e-6
chr2:114040744:A:G	G	-3.67397594430577e-6
chr2:114044044:C:T	T	-2.99707972667689e-5
chr2:114058201:C:T	T	2.7140417038625e-6
chr2:114060542:A:G	G	3.57676434014219e-6
chr2:114083985:G:A	A	6.70419028504607e-6
chr2:114084096:C:T	T	1.51409750479575e-6
chr2:114086856:T:C	C	-4.05809582819967e-6
chr2:114095197:A:G	G	1.49592731914154e-5
chr2:114115485:G:A	A	3.33004535389671e-5
chr2:114121770:C:T	T	-1.52537949228746e-5
chr2:114121879:A:G	G	-2.74504900345615e-6
chr2:114123313:G:A	A	-1.37968589900661e-5
chr2:114134569:T:C	C	2.05038470084108e-7
chr2:114136312:A:C	C	1.0044445986531e-5
chr2:114138686:C:T	T	9.38592423953504e-6
chr2:114143699:T:C	C	7.03978739237548e-6
chr2:114150557:T:C	C	7.88068301712954e-6
chr2:114151621:T:G	G	1.06063503809053e-5
chr2:114154178:G:A	A	-8.45394418001576e-6
chr2:114157661:G:A	A	-2.40195921454093e-5
chr2:114160656:A:C	C	9.58285651590621e-6
chr2:114182385:C:T	T	4.47713371234279e-6
chr2:114184198:G:T	T	8.15110213911033e-6
chr2:114184701:C:T	T	-4.59846563596041e-5
chr2:114192608:G:A	A	7.44142965454625e-5
chr2:114218970:A:G	G	-1.31825744553872e-5
chr2:114235272:G:A	A	2.37843596061008e-6
chr2:114236973:G:A	A	-4.19749838757204e-6
chr2:114237470:G:A	A	-5.72699972624709e-6
chr2:114252829:A:G	G	6.11746783337001e-6
chr2:114260678:T:C	C	4.13175599536322e-6
chr2:114278783:A:G	G	-1.30672285246392e-5
chr2:114293136:A:G	G	2.05127545986194e-6
chr2:114304727:C:T	T	2.6579450305246e-5
chr2:114306004:A:G	G	-1.07362324302872e-6
chr2:114323062:T:C	C	6.47696179173416e-7
chr2:114331899:A:G	G	4.92081977897228e-5
chr2:114344753:C:T	T	-9.54654031871255e-6
chr2:114344977:T:C	C	-1.14840665120955e-5
chr2:114346166:T:C	C	1.32838274134583e-6
chr2:114352039:A:G	G	6.95133777236313e-6
chr2:114352127:G:T	T	9.51184267274851e-6
chr2:114360048:G:T	T	5.62333253396406e-6
chr2:114360495:C:T	T	4.58391404774721e-6
chr2:114366385:T:G	G	-2.31800202213181e-5
chr2:114375337:T:C	C	-5.90657713596491e-6
chr2:114382686:G:A	A	1.30425057892574e-5
chr2:114385491:C:T	T	-1.77080145382025e-5
chr2:114386046:A:G	G	-1.05905770745104e-6
chr2:114398979:C:T	T	5.18315991479022e-5
chr2:114423472:T:C	C	9.1893832422264e-8
chr2:114439177:T:C	C	-6.18367202175982e-6
chr2:114439225:A:G	G	-2.56112243615239e-5
chr2:114441309:A:G	G	-1.13549185172043e-5
chr2:114441889:T:G	G	-1.13650007857077e-5
chr2:114446340:C:T	T	-1.00924976370251e-5
chr2:114449188:C:A	A	7.14777285835729e-6
chr2:114450620:C:T	T	-2.4898965258807e-5
chr2:114450903:T:C	C	1.71571646202897e-5
chr2:114451828:A:G	G	1.71906855893162e-5
chr2:114452137:C:A	A	4.81103413200751e-6
chr2:114452996:A:G	G	3.59306088800652e-5
chr2:114456098:T:C	C	1.4890907227638e-5
chr2:114473415:T:C	C	-7.85886088439967e-6
chr2:114484670:C:T	T	7.88662995769624e-5
chr2:114486185:G:A	A	2.99533618556845e-6
chr2:114490646:G:A	A	1.86402354593852e-5
chr2:114502977:G:A	A	-1.88121141173325e-5
chr2:114513945:T:G	G	-3.21696879732848e-7
chr2:114515136:C:T	T	6.77910742957046e-6
chr2:114516435:A:C	C	-3.70790717152414e-5
chr2:114518383:A:G	G	-5.08502567999941e-6
chr2:114521161:G:A	A	2.06968936153107e-5
chr2:114521407:G:A	A	1.51178599017946e-6
chr2:114523047:G:T	T	-6.21694109532575e-6
chr2:114523459:A:G	G	-2.92523186318195e-5
chr2:114528116:C:T	T	3.92204652470861e-5
chr2:114536042:C:T	T	1.44900030411704e-4
chr2:114537084:T:C	C	8.26452224266334e-6
chr2:114538305:T:C	C	-1.02284603891075e-4
chr2:114541354:T:C	C	1.66818655505262e-5
chr2:114545883:A:G	G	-2.33823757563941e-5
chr2:114546078:T:C	C	-6.48746552156233e-6
chr2:114548013:C:T	T	-6.27692997423824e-5
chr2:114552390:A:G	G	3.54044395883928e-6
chr2:114553198:C:T	T	3.78894047982028e-5
chr2:114553326:A:G	G	3.4314564600621e-5
chr2:114563787:G:A	A	1.97942931536829e-5
chr2:114565847:G:A	A	1.51727369055148e-5
chr2:114574534:T:G	G	3.18266956052376e-5
chr2:114583491:A:C	C	4.44609826640422e-7
chr2:114587939:G:A	A	1.37925589093767e-5
chr2:114590168:C:T	T	-1.09646041416782e-5
chr2:114590212:T:C	C	3.56271058546526e-5
chr2:114593780:A:G	G	2.90906895482055e-5
chr2:114594968:G:A	A	-9.26789436714325e-7
chr2:114596450:T:C	C	6.07907239692224e-6
chr2:114603234:C:A	A	-1.56278937625811e-5
chr2:114610671:A:G	G	4.51953269504028e-6
chr2:114613058:A:G	G	-8.90932435080025e-6
chr2:114615503:T:G	G	3.65577520671401e-5
chr2:114632122:T:G	G	2.03113222747085e-5
chr2:114648949:G:A	A	2.35105135122548e-5
chr2:114653387:C:A	A	8.80166211895274e-6
chr2:114656980:T:C	C	9.18563185057702e-6
chr2:114676880:A:G	G	1.48299973542089e-5
chr2:114679990:C:T	T	-3.25449175627256e-6
chr2:114682443:A:G	G	1.49213169382965e-5
chr2:114685517:T:C	C	3.50042858142403e-6
chr2:114707195:C:T	T	1.70812650527914e-5
chr2:114711086:A:C	C	1.06801206248508e-5
chr2:114713565:T:C	C	6.60092405881818e-6
chr2:114732621:G:A	A	1.93468572666419e-6
chr2:114735310:A:G	G	1.36112388924527e-5
chr2:114738897:G:T	T	8.00308377493495e-6
chr2:114754139:G:A	A	5.21459216556399e-6
chr2:114757839:G:A	A	-6.66561186147132e-6
chr2:114758810:T:C	C	9.28506560116989e-6
chr2:114769331:G:A	A	-6.97946638429784e-6
chr2:114773249:A:G	G	-1.52571860278797e-5
chr2:114773264:T:C	C	-1.10180595518086e-5
chr2:114788972:T:C	C	8.11419909905986e-6
chr2:114794206:T:G	G	-4.32774849729553e-6
chr2:114802712:A:G	G	-8.62555668957802e-6
chr2:114802952:C:T	T	-9.19589233821839e-6
chr2:114805668:G:A	A	-5.6860863438678e-5
chr2:114806664:C:A	A	-5.21577655639107e-5
chr2:114807894:C:T	T	4.67158464280191e-5
chr2:114808061:C:T	T	2.12858386635552e-5
chr2:114812073:T:C	C	2.87966854410261e-5
chr2:114815473:A:G	G	-5.71720338677702e-6
chr2:114829362:A:G	G	1.14569439113075e-5
chr2:114830253:C:A	A	3.80853373585766e-5
chr2:114830489:G:T	T	-5.00161150978025e-6
chr2:114839936:T:C	C	1.48676321578689e-5
chr2:114841539:T:G	G	-7.90538286887391e-6
chr2:114851832:A:C	C	-1.84049311831242e-5
chr2:114855737:A:G	G	1.44472351882975e-6
chr2:114855888:G:A	A	-2.69370411288693e-6
chr2:114864622:G:A	A	1.07995906906841e-6
chr2:114868452:T:C	C	1.94247036057992e-5
chr2:114869264:T:C	C	1.11746177071048e-4
chr2:114886701:T:C	C	-2.97065905786321e-5
chr2:114889478:A:C	C	1.88315894664251e-5
chr2:114890006:T:G	G	-2.77378222256877e-5
chr2:114892297:A:G	G	1.11202971811465e-6
chr2:114906036:T:G	G	-5.83544139753965e-5
chr2:114908371:C:A	A	3.9693235539967e-5
chr2:114921734:C:T	T	-2.9513710472446002e-05
chr2:114939304:T:G	G	2.81869181351981e-5
chr2:114940196:G:T	T	1.33630444884654e-5
chr2:114940643:A:G	G	-3.55266736160761e-6
chr2:114945140:T:G	G	1.07289587499954e-5
chr2:114952568:C:T	T	2.11415073054421e-5
chr2:114952602:C:A	A	-1.68280473506819e-5
chr2:114960947:C:T	T	-9.30574732959728e-6
chr2:114962879:A:G	G	-1.22568538607911e-5
chr2:114963656:G:T	T	8.52985548343299e-6
chr2:114964432:A:G	G	-2.48721788275803e-5
chr2:114968226:G:T	T	-1.92357856870665e-6
chr2:114973342:A:C	C	-3.39115145855289e-5
chr2:114984193:A:G	G	-9.86119916576556e-6
chr2:114993708:C:T	T	2.00142479208741e-5
chr2:114993859:T:C	C	7.38743202248499e-5
chr2:114993903:C:T	T	1.49759480343131e-5
chr2:114999699:T:G	G	7.31947638508876e-6
chr2:115000667:T:C	C	3.00813927413605e-5
chr2:115010058:C:T	T	-2.21270852829128e-5
chr2:115010128:A:G	G	-1.06397205441969e-5
chr2:115010384:A:G	G	-1.48979644256316e-6
chr2:115010742:T:C	C	2.35854321848939e-5
chr2:115012737:A:G	G	1.00009608376098e-4
chr2:115035648:C:T	T	5.30948006591018e-6
chr2:115045654:C:T	T	5.70090054291768e-6
chr2:115064709:T:G	G	-1.51760179936692e-5
chr2:115069735:G:A	A	-3.5882986159384e-5
chr2:115074997:G:A	A	1.41465828423815e-7
chr2:115088298:A:G	G	-2.25164321444488e-5
chr2:115091204:C:T	T	3.89993658736372e-6
chr2:115092407:A:G	G	5.42034104359715e-6
chr2:115103700:C:T	T	-7.21502096131465e-6
chr2:115109168:T:G	G	-6.98659941744627e-6
chr2:115116965:T:C	C	-2.54174444988967e-5
chr2:115122582:A:G	G	4.73141296676388e-5
chr2:115132527:T:C	C	2.14291511594992e-6
chr2:115133537:T:G	G	3.27808561859534e-5
chr2:115134784:G:A	A	-3.20054391261356e-5
chr2:115140157:G:A	A	9.86751138248189e-6
chr2:115151899:T:C	C	2.31038091247719e-5
chr2:115159893:G:A	A	1.0892625815536e-5
chr2:115160121:T:C	C	1.60871926136214e-5
chr2:115163362:T:G	G	1.43395424278471e-5
chr2:115164790:C:T	T	1.30294959468258e-5
chr2:115165245:G:A	A	-1.13245598612131e-5
chr2:115166473:A:G	G	1.3956197797181e-5
chr2:115173243:C:A	A	3.02133718568948e-5
chr2:115184246:T:C	C	4.56490389795303e-5
chr2:115186259:C:T	T	2.16444496045768e-5
chr2:115188556:A:G	G	-3.28933857076771e-7
chr2:115191210:A:G	G	-9.08346206457472e-6
chr2:115198324:A:G	G	-3.34341597086701e-5
chr2:115200161:G:A	A	2.48946290824408e-6
chr2:115202542:A:G	G	-4.78176894640384e-5
chr2:115204226:C:T	T	-1.76237940044423e-5
chr2:115206430:G:A	A	-3.86090381931096e-7
chr2:115214333:C:T	T	3.82301109314397e-5
chr2:115241292:G:A	A	6.80683975316915e-6
chr2:115243210:C:T	T	3.53905056985296e-5
chr2:115256501:G:A	A	2.82962577011798e-5
chr2:115266343:C:T	T	5.70951686069319e-5
chr2:115270644:C:T	T	-1.03439425556071e-5
chr2:115272190:T:G	G	4.23531182233406e-6
chr2:115274941:G:A	A	1.73885006840066e-5
chr2:115279994:A:G	G	3.0021044248189e-6
chr2:115305057:G:T	T	3.23460489366465e-5
chr2:115308842:C:T	T	-5.73915818020634e-5
chr2:115312585:G:A	A	5.52712773443527e-5
chr2:115313789:C:T	T	-6.53719297539428e-6
chr2:115315033:G:A	A	3.88594454200417e-5
chr2:115328888:T:C	C	2.12520490919862e-6
chr2:115339460:A:G	G	-8.97849719702703e-6
chr2:115339911:G:T	T	1.38401700966208e-5
chr2:115341089:T:C	C	4.58447643567577e-6
chr2:115349715:T:C	C	1.12172054495316e-5
chr2:115349960:G:A	A	9.09859786911014e-6
chr2:115373133:C:A	A	3.98557969404436e-6
chr2:115391808:G:A	A	-6.87276644092186e-5
chr2:115394268:A:G	G	1.98533407456661e-5
chr2:115394454:T:C	C	1.00666687455212e-5
chr2:115399067:C:T	T	-7.84920254678059e-6
chr2:115405038:T:C	C	-9.47373395254894e-6
chr2:115416220:G:A	A	-2.71119316421033e-7
chr2:115427759:A:G	G	3.35698811871217e-6
chr2:115430643:C:T	T	-1.25720247094305e-5
chr2:115437845:G:A	A	-2.39343461758389e-5
chr2:115472063:A:G	G	1.2663936281888e-5
chr2:115483610:G:A	A	6.40744211908379e-6
chr2:115493729:A:G	G	8.64882323904609e-7
chr2:115493872:C:T	T	3.21136921422831e-6
chr2:115497717:G:A	A	1.82014486886206e-5
chr2:115503413:A:G	G	8.84555400169932e-6
chr2:115511361:C:A	A	-3.82274755114609e-6
chr2:115526092:G:A	A	2.78587834698418e-6
chr2:115527477:A:C	C	4.23341921464317e-5
chr2:115532020:C:T	T	3.29247546746377e-6
chr2:115542974:C:A	A	1.50895820744036e-5
chr2:115559743:C:T	T	3.88599508447999e-6
chr2:115563409:G:A	A	-2.75836679750035e-5
chr2:115566127:T:C	C	-2.51280017722842e-6
chr2:115605118:T:G	G	-7.54507131526888e-6
chr2:115613129:G:A	A	3.01629669023489e-5
chr2:115614710:G:A	A	1.7844992298723e-7
chr2:115616306:T:C	C	-7.48235741813008e-6
chr2:115622148:C:T	T	-2.19713118494329e-6
chr2:115622189:A:C	C	-2.19713118494329e-6
chr2:115630902:A:C	C	-4.81758128945716e-7
chr2:115638850:C:T	T	2.37378663424617e-5
chr2:115644513:A:G	G	1.28003381945132e-4
chr2:115652843:A:G	G	-1.97312083402907e-5
chr2:115657414:A:C	C	-1.83634626682535e-5
chr2:115657527:G:A	A	9.86753236916637e-5
chr2:115657656:G:A	A	-4.15903841923056e-5
chr2:115657698:G:A	A	1.10367813245954e-6
chr2:115658552:A:G	G	2.27407659888181e-5
chr2:115658675:A:G	G	1.11066927024199e-5
chr2:115664299:A:G	G	1.53390386916913e-5
chr2:115676159:T:G	G	2.92733252972653e-5
chr2:115680700:C:A	A	-1.16344412606544e-5
chr2:115693262:A:G	G	2.44540941249475e-6
chr2:115697440:G:A	A	3.77294966221977e-5
chr2:115720369:G:A	A	1.21837106773624e-5
chr2:115720929:G:A	A	1.58770350518201e-5
chr2:115721436:T:C	C	-4.33917978919038e-5
chr2:115723641:C:T	T	5.90327719917707e-5
chr2:115733219:C:T	T	2.58037109205138e-5
chr2:115742320:T:C	C	7.56530352798863e-5
chr2:115746095:G:A	A	-8.35069929751711e-5
chr2:115763833:A:G	G	-3.04302069189579e-5
chr2:115790950:A:G	G	2.47499676747716e-6
chr2:115797968:T:C	C	-2.59765323397409e-6
chr2:115806847:A:G	G	4.03011434375841e-5
chr2:115808443:C:T	T	-4.72760774580837e-5
chr2:115813748:T:C	C	-4.72760774580837e-5
chr2:115818481:A:G	G	-5.79706718935327e-5
chr2:115819471:A:G	G	-1.23890056942809e-5
chr2:115825989:G:A	A	3.54265435878815e-5
chr2:115828101:T:C	C	1.23294712402114e-5
chr2:115868208:C:T	T	8.17505475336074e-6
chr2:115881071:G:A	A	-4.18196071356672e-5
chr2:115888373:G:A	A	5.24096162295044e-5
chr2:115910486:G:A	A	-1.05996271185967e-5
chr2:115911738:A:G	G	-2.51804950215559e-6
chr2:115917732:A:C	C	-2.14922474192283e-5
chr2:115919444:T:C	C	-1.61741233135826e-5
chr2:115921433:T:C	C	-2.52432658313958e-5
chr2:115938021:G:A	A	-3.49000160023175e-5
chr2:115939164:T:C	C	-1.36904979652877e-5
chr2:115939413:C:T	T	-2.84249480149174e-5
chr2:115940715:G:A	A	-2.91397004943397e-5
chr2:115958297:C:T	T	5.06320515473372e-6
chr2:115959045:C:T	T	2.59114338708928e-5
chr2:115985266:C:A	A	-6.47530236313694e-6
chr2:115995895:T:G	G	-2.51840543213346e-5
chr2:116012691:T:C	C	-1.75855721197356e-5
chr2:116014670:C:T	T	-1.36074977311012e-6
chr2:116018174:G:A	A	-2.6757864802853e-5
chr2:116018978:G:A	A	8.11177862898803e-6
chr2:116019066:G:A	A	6.63530311959682e-6
chr2:116022374:C:T	T	2.5908484361469302e-05
chr2:116032715:G:A	A	1.02635492832831e-5
chr2:116036186:T:C	C	9.340186878023e-7
chr2:116057713:A:G	G	-2.19585030452742e-6
chr2:116061180:A:G	G	2.3516987704579e-5
chr2:116070261:T:C	C	-2.83383332043952e-6
chr2:116076661:T:G	G	-1.76075662557249e-5
chr2:116097163:C:T	T	-8.71619113003476e-6
chr2:116106231:C:T	T	1.28821113069232e-5
chr2:116109924:C:T	T	3.23569805468741e-6
chr2:116110020:C:A	A	-1.84950945161995e-6
chr2:116126387:G:A	A	1.05529079450584e-5
chr2:116131194:C:A	A	-1.46591709973732e-6
chr2:116133896:A:C	C	-2.2313163282797e-6
chr2:116136510:A:G	G	-1.25505533242736e-5
chr2:116143843:G:A	A	-4.92985316358739e-6
chr2:116145327:A:G	G	-1.22392118189968e-5
chr2:116149583:C:T	T	-1.0853495756901e-5
chr2:116159550:C:T	T	3.44416920476387e-5
chr2:116165889:A:G	G	-1.58166926946637e-5
chr2:116193337:G:A	A	3.11511442693415e-5
chr2:116205811:T:C	C	-1.10673806629651e-5
chr2:116223065:A:G	G	6.34554001427683e-6
chr2:116223991:A:G	G	2.76516429631695e-4
chr2:116228696:A:G	G	1.19072095006654e-4
chr2:116231705:T:C	C	9.05636659885239e-6
chr2:116233072:T:C	C	8.2790180319969e-6
chr2:116246531:A:G	G	-5.64285476253326e-6
chr2:116262388:G:A	A	-7.32380341394782e-6
chr2:116265252:A:G	G	-7.55731550110664e-6
chr2:116281993:A:G	G	-7.68962699386964e-6
chr2:116296316:G:A	A	1.24852740516313e-6
chr2:116314792:G:T	T	6.92307874473183e-6
chr2:116314946:G:T	T	1.06133958377261e-5
chr2:116319649:C:T	T	-3.00336782468839e-6
chr2:116321325:G:A	A	-3.02714633462898e-7
chr2:116345118:A:G	G	1.31649986875072e-5
chr2:116357521:G:T	T	-5.11914715832665e-6
chr2:116366261:T:G	G	3.24850127372373e-5
chr2:116368851:G:T	T	-1.16325226536785e-5
chr2:116371158:G:A	A	1.7064817415783e-6
chr2:116372861:A:G	G	1.362883275855e-5
chr2:116376059:T:C	C	2.99105685073719e-6
chr2:116378140:C:T	T	4.19000806284366e-5
chr2:116387140:A:G	G	2.11376773888297e-6
chr2:116387405:T:G	G	3.82584714446486e-5
chr2:116397922:T:C	C	4.43917654509122e-6
chr2:116398001:C:T	T	5.44370159319993e-6
chr2:116405929:C:T	T	-1.01698374894991e-5
chr2:116411105:G:A	A	-4.90001506000486e-5
chr2:116422085:G:A	A	-6.38608945343585e-7
chr2:116423975:T:C	C	-3.70492210128393e-6
chr2:116435480:C:A	A	-3.61161477964628e-6
chr2:116455578:G:A	A	4.09986936245627e-6
chr2:116456037:G:A	A	-1.08461400925067e-5
chr2:116458183:T:C	C	4.36589698078983e-5
chr2:116464180:A:G	G	6.49386676680311e-6
chr2:116467154:G:T	T	-5.31925161924118e-6
chr2:116474346:C:T	T	-1.11236257897434e-5
chr2:116474357:T:C	C	-1.11236257897434e-5
chr2:116482014:G:T	T	1.57002423209417e-6
chr2:116492437:C:T	T	1.27092105511138e-5
chr2:116492595:A:G	G	-7.75511021826851e-6
chr2:116494174:A:G	G	3.39112713096621e-6
chr2:116515844:A:G	G	2.44036128278798e-6
chr2:116526228:A:G	G	5.98623848302661e-5
chr2:116526683:G:A	A	-1.86747974838038e-5
chr2:116536133:C:T	T	1.85701028555794e-6
chr2:116551981:T:C	C	5.99104059588384e-6
chr2:116558897:G:A	A	3.99223916911336e-6
chr2:116561578:C:T	T	1.72880881489411e-6
chr2:116562471:C:T	T	4.5644068461268e-6
chr2:116579156:G:A	A	6.65383987743253e-6
chr2:116593912:C:T	T	3.83417411958023e-5
chr2:116597154:C:T	T	-7.61478136613054e-6
chr2:116608056:T:C	C	-5.57448028614863e-5
chr2:116609809:T:C	C	1.76882084192431e-5
chr2:116610081:C:T	T	1.97128898877371e-5
chr2:116615961:T:C	C	7.4013791330393e-5
chr2:116618096:G:A	A	1.91171484772935e-5
chr2:116619857:A:C	C	6.29746994312372e-5
chr2:116623609:T:C	C	1.97814364191588e-5
chr2:116626169:A:G	G	-5.57793789929791e-6
chr2:116631348:C:T	T	1.77286440324749e-5
chr2:116639154:G:T	T	-1.06632403184021e-5
chr2:116644511:A:C	C	1.4525927987638e-5
chr2:116646578:G:A	A	2.26378380148978e-5
chr2:116649712:G:A	A	-3.21385893190383e-6
chr2:116650639:A:C	C	3.59414294784308e-5
chr2:116668587:G:A	A	1.39797060361348e-5
chr2:116672496:C:T	T	3.09938144095412e-5
chr2:116676061:C:T	T	8.36636761397595e-6
chr2:116677370:G:A	A	-8.8730061585436e-6
chr2:116698219:A:G	G	3.06824608594526e-5
chr2:116713597:C:T	T	1.77966054865822e-5
chr2:116716046:C:T	T	2.34942067817448e-5
chr2:116718038:G:A	A	1.08760933764627e-5
chr2:116719010:T:C	C	9.39810025869024e-6
chr2:116727503:G:A	A	-7.73209642308096e-6
chr2:116752865:G:T	T	-5.96641944695051e-6
chr2:116766018:T:G	G	-6.92330214707186e-6
chr2:116779763:T:C	C	-9.66933751825123e-6
chr2:116787902:A:C	C	-2.9445887667502e-5
chr2:116790482:T:C	C	7.94023522011856e-6
chr2:116792054:A:G	G	-8.46961812837865e-7
chr2:116820888:G:A	A	4.81656347196704e-5
chr2:116821979:T:C	C	2.52239174733425e-5
chr2:116833175:A:G	G	-1.5378664274609e-5
chr2:116836906:T:C	C	-4.56707191869274e-5
chr2:116838627:G:A	A	-1.86974472604032e-5
chr2:116841381:T:C	C	-1.26773816566599e-5
chr2:116848775:C:T	T	-1.30565917017824e-5
chr2:116881940:G:A	A	-1.14303317391173e-4
chr2:116898911:A:G	G	1.11284035250104e-5
chr2:116904874:C:T	T	2.05833163339186e-4
chr2:116906665:C:T	T	-2.75248317304083e-5
chr2:116920536:C:T	T	-3.97768295979186e-5
chr2:116923526:A:C	C	-2.00463484334585e-6
chr2:116924555:C:A	A	7.15121701374221e-6
chr2:116929143:C:T	T	-1.70842006972095e-5
chr2:116957466:C:T	T	1.00660987400365e-5
chr2:116963528:T:C	C	-4.00030203339588e-5
chr2:116967232:G:T	T	3.50437766176839e-5
chr2:116968231:G:A	A	-4.01764782523657e-5
chr2:116969624:A:G	G	6.58919484783339e-6
chr2:116999596:G:A	A	-1.21194904617493e-5
chr2:117009066:G:A	A	-1.4741302907973e-5
chr2:117009901:T:G	G	-1.82109159453748e-5
chr2:117018625:G:A	A	2.72882755944293e-5
chr2:117024292:T:C	C	6.13402979366637e-5
chr2:117029384:C:T	T	1.80955191567597e-5
chr2:117046474:G:A	A	-1.19515989732248e-4
chr2:117052265:A:C	C	-1.89391980175066e-5
chr2:117064525:C:A	A	1.82568264993683e-5
chr2:117064999:C:T	T	-1.6738412238745e-6
chr2:117065611:T:G	G	-2.00034097606933e-6
chr2:117068112:C:A	A	2.44889137653992e-4
chr2:117068868:A:G	G	1.52286278743155e-5
chr2:117072598:G:A	A	-4.06941037057824e-6
chr2:117079161:G:T	T	-1.59298406466399e-6
chr2:117081789:T:C	C	1.20305123741084e-5
chr2:117086668:A:G	G	9.01678358826132e-6
chr2:117097189:C:T	T	9.88164262742248e-6
chr2:117101931:G:A	A	1.10055833266288e-5
chr2:117125221:T:G	G	-5.00613489886924e-6
chr2:117127358:T:C	C	8.27573543480966e-6
chr2:117142458:T:C	C	-1.40491962074508e-5
chr2:117154680:A:C	C	-1.39665112743678e-7
chr2:117154853:G:T	T	1.00707468700078e-4
chr2:117170732:A:G	G	-4.9354834492155e-5
chr2:117170900:G:A	A	-8.88510478113392e-6
chr2:117182477:A:G	G	-1.25338243746038e-5
chr2:117184644:T:G	G	-5.67829310520964e-6
chr2:117200679:T:C	C	1.31390882862765e-5
chr2:117208421:G:A	A	-5.53486995589662e-5
chr2:117224725:T:C	C	-2.31953332586643e-6
chr2:117233674:C:T	T	-2.57084811940915e-5
chr2:117251238:C:T	T	-1.45852063800844e-5
chr2:117253188:T:C	C	-5.07366530571579e-5
chr2:117254570:C:A	A	-3.67794710665171e-5
chr2:117269048:G:T	T	3.95827290383551e-6
chr2:117278429:G:A	A	-9.30267363056647e-6
chr2:117299195:T:C	C	-2.80740969004714e-6
chr2:117302578:T:C	C	-8.61480908792525e-6
chr2:117323633:A:C	C	-7.77212376514924e-6
chr2:117326885:T:G	G	-2.7571726879055e-6
chr2:117337840:C:A	A	-5.22184934804514e-6
chr2:117368319:C:T	T	-1.74117527330932e-5
chr2:117397321:G:A	A	2.29147397831086e-5
chr2:117397478:T:C	C	-5.99112067237153e-6
chr2:117399264:T:G	G	1.56664743982273e-5
chr2:117400137:A:G	G	-1.53444079968995e-5
chr2:117401017:C:T	T	1.21522360347551e-5
chr2:117410624:G:A	A	4.68080103113284e-5
chr2:117422783:A:G	G	-5.38563169695709e-5
chr2:117423502:G:A	A	-5.9556940327735e-6
chr2:117429914:T:C	C	-2.40874979321235e-5
chr2:117435731:A:G	G	-1.05848263170093e-5
chr2:117437090:A:G	G	3.66535446805214e-5
chr2:117440323:C:A	A	-9.09278065843844e-6
chr2:117441327:T:C	C	1.72791692234398e-5
chr2:117451061:T:C	C	-9.5970628521055e-6
chr2:117488225:T:C	C	-4.26493361008082e-5
chr2:117513860:T:C	C	3.94297276826859e-5
chr2:117514790:T:C	C	-2.82449180755897e-5
chr2:117518713:C:A	A	3.4164967641192e-5
chr2:117524268:T:C	C	1.06276723248608e-5
chr2:117535280:G:A	A	-2.72782550334233e-5
chr2:117556731:T:C	C	2.59814030011115e-5
chr2:117577933:G:A	A	1.88328316762689e-5
chr2:117607824:A:G	G	2.03621252501588e-6
chr2:117610241:T:C	C	1.60312992482116e-6
chr2:117610603:A:G	G	-2.15332512200445e-7
chr2:117613217:T:G	G	-1.99285328931294e-5
chr2:117618798:C:A	A	-8.60968547410463e-7
chr2:117619111:T:C	C	-2.16365353806664e-5
chr2:117633476:G:A	A	2.32411773416833e-5
chr2:117639243:A:G	G	-3.49701847761926e-6
chr2:117641239:G:A	A	-2.6372110501604e-5
chr2:117641775:C:T	T	1.35191341078696e-5
chr2:117661192:C:T	T	9.07464885892844e-6
chr2:117677091:C:T	T	-4.4537978910186e-5
chr2:117681005:G:A	A	3.98113745739898e-5
chr2:117693213:A:G	G	1.0771123341138e-5
chr2:117697829:G:A	A	-2.74111879763463e-5
chr2:117701175:G:A	A	1.21090776744376e-5
chr2:117702334:G:A	A	1.00171689807222e-5
chr2:117705841:C:A	A	-1.76882038728234e-5
chr2:117708982:T:C	C	-2.17585167784984e-5
chr2:117712509:A:G	G	-5.58054547269447e-5
chr2:117716440:C:T	T	-9.59358395363687e-6
chr2:117720041:G:A	A	5.12333811228989e-6
chr2:117728705:G:A	A	-1.45318449966606e-5
chr2:117730676:G:A	A	1.47684118778687e-5
chr2:117735501:A:G	G	1.31449075054437e-5
chr2:117747184:T:C	C	5.0338951167668e-7
chr2:117747545:G:T	T	-5.75274236573702e-5
chr2:117748769:A:G	G	-5.14186477041601e-5
chr2:117749528:G:A	A	1.33669237606585e-5
chr2:117757355:C:T	T	1.47737943916719e-5
chr2:117759531:T:C	C	-2.66154567514295e-5
chr2:117761243:A:G	G	-1.08489185178447e-4
chr2:117772148:A:C	C	-7.88969292085106e-5
chr2:117784958:T:C	C	-1.93441410878848e-5
chr2:117810583:C:A	A	-2.67962030697461e-5
chr2:117810933:T:C	C	-8.58866105095701e-5
chr2:117811620:C:T	T	-2.11375541441775e-5
chr2:117839254:A:G	G	1.50666268835845e-5
chr2:117847626:G:A	A	1.24788861544002e-5
chr2:117848660:G:A	A	3.47477961303139e-5
chr2:117851002:A:G	G	-6.62567434684408e-5
chr2:117852216:G:A	A	-3.72493917361041e-5
chr2:117854161:G:A	A	-6.15940507176141e-5
chr2:117855173:G:A	A	3.81252432601471e-6
chr2:117863431:C:T	T	-3.19976579956346e-5
chr2:117865414:C:T	T	-3.22482894286427e-6
chr2:117878200:T:C	C	-2.63861939187618e-6
chr2:117885916:T:G	G	3.66579805713314e-5
chr2:117886559:C:A	A	1.66818431553464e-5
chr2:117888625:A:C	C	1.4497448365262e-5
chr2:117891535:A:C	C	1.0768426351487e-5
chr2:117904819:A:G	G	6.30647784928506e-5
chr2:117914441:A:G	G	-3.26485614663208e-5
chr2:117916087:T:C	C	-2.00332766751842e-5
chr2:117917308:G:A	A	-5.15092806734399e-6
chr2:117922330:C:T	T	-2.89101892044291e-5
chr2:117961489:T:C	C	3.83591799815296e-5
chr2:117962695:A:G	G	6.30619073865662e-5
chr2:117974595:G:A	A	2.32150134508536e-5
chr2:117995664:G:A	A	2.11710149573873e-5
chr2:117997462:C:A	A	-1.85869756979105e-5
chr2:117998093:A:G	G	1.29946132098873e-5
chr2:118006012:C:T	T	-6.6861146390328e-6
chr2:118014087:A:G	G	4.78962097364694e-6
chr2:118029257:G:A	A	-3.08869877073915e-5
chr2:118044104:G:A	A	-3.79913190202248e-5
chr2:118046654:T:C	C	6.76544148356578e-6
chr2:118058382:A:G	G	3.03107503801815e-5
chr2:118064827:C:T	T	-1.2323142951194e-5
chr2:118070283:A:G	G	1.51213612082744e-5
chr2:118073529:C:T	T	-5.05974990331065e-5
chr2:118078265:G:A	A	4.72172584338039e-5
chr2:118080705:A:G	G	-1.80087537375984e-5
chr2:118080834:A:C	C	6.04772629964328e-6
chr2:118083749:T:C	C	1.01146049671958e-5
chr2:118086607:T:C	C	1.30715513850294e-5
chr2:118088372:G:A	A	1.59935200717374e-5
chr2:118099338:A:G	G	7.7956315821561e-6
chr2:118102895:C:T	T	-3.49312734627672e-6
chr2:118102985:G:A	A	2.46669463383726e-5
chr2:118104916:T:C	C	6.28380044747966e-6
chr2:118106298:C:T	T	3.45719247387194e-6
chr2:118111959:A:G	G	-6.03856465516525e-5
chr2:118114344:T:C	C	1.72041661879244e-5
chr2:118115314:G:A	A	4.16287581933194e-5
chr2:118117796:T:C	C	-2.67767829287833e-5
chr2:118117993:A:G	G	1.26921950663058e-5
chr2:118118808:G:A	A	-2.64443635621216e-5
chr2:118120458:A:G	G	-1.10853850852347e-4
chr2:118120686:C:T	T	2.99682245539421e-5
chr2:118121677:C:T	T	-3.1993310311212e-5
chr2:118122236:C:T	T	-2.06820584438605e-5
chr2:118127148:T:C	C	6.35112912894018e-6
chr2:118135346:C:T	T	2.08840961618432e-6
chr2:118135365:C:A	A	-5.44253601340225e-5
chr2:118136225:C:T	T	-8.57808420301577e-6
chr2:118144979:C:T	T	-1.91262174245515e-6
chr2:118145719:A:G	G	-5.15905100950024e-6
chr2:118145878:A:G	G	7.16676828974298e-6
chr2:118146884:T:C	C	-2.7955697755556e-6
chr2:118150387:C:T	T	1.81408905514817e-6
chr2:118153235:A:C	C	-1.33296635762966e-5
chr2:118153678:A:C	C	3.23663297420289e-6
chr2:118166744:G:T	T	3.83953040660586e-5
chr2:118166993:G:A	A	-6.74039753262309e-7
chr2:118167915:C:T	T	6.50680815205388e-5
chr2:118170184:C:T	T	-1.04264728030887e-5
chr2:118194883:T:C	C	1.50746366218554e-6
chr2:118194900:G:T	T	-4.29500592831595e-6
chr2:118202281:T:G	G	-3.46407493346166e-6
chr2:118209040:G:A	A	2.27659082538862e-5
chr2:118209107:A:G	G	-6.9983664653131e-5
chr2:118224458:A:G	G	-2.08003799111713e-6
chr2:118240204:A:G	G	1.58698841170573e-5
chr2:118243076:C:T	T	-1.51684022689122e-5
chr2:118243885:C:T	T	-2.76693990475613e-4
chr2:118247661:C:T	T	-4.75285728654577e-6
chr2:118255750:T:C	C	8.99059100543433e-6
chr2:118257338:C:A	A	-1.37432761129262e-5
chr2:118258478:T:C	C	-1.98949905426113e-5
chr2:118265986:G:A	A	3.05620028062232e-5
chr2:118270474:G:A	A	-3.43689943008984e-5
chr2:118272278:C:T	T	-3.18027507535818e-5
chr2:118275942:G:A	A	-3.76373224388381e-6
chr2:118276689:G:A	A	7.03556321927374e-6
chr2:118281022:G:A	A	-2.08923833245021e-5
chr2:118281229:G:A	A	-6.30324548848852e-6
chr2:118282116:T:C	C	-3.86331432666446e-5
chr2:118282265:T:C	C	-1.29998795045624e-5
chr2:118283366:G:A	A	6.76967137163246e-6
chr2:118284503:C:T	T	-1.34406113733627e-5
chr2:118285006:C:A	A	-4.0271269707764e-5
chr2:118294540:G:T	T	7.78877516884895e-5
chr2:118301078:G:A	A	-1.47108463337197e-5
chr2:118308177:C:T	T	3.40152217033726e-6
chr2:118312591:C:T	T	-2.62109032078175e-5
chr2:118314800:T:C	C	4.05525595862557e-7
chr2:118319265:G:A	A	2.8679998504515e-6
chr2:118321822:C:T	T	-4.73533297094798e-6
chr2:118328813:A:G	G	-3.03103055530103e-5
chr2:118330593:C:T	T	-2.98375906882704e-5
chr2:118342246:C:T	T	7.70014736605582e-6
chr2:118343076:T:C	C	-2.04851332585629e-6
chr2:118353270:A:G	G	-1.90590712624787e-5
chr2:118357145:C:T	T	-1.15424930413556e-4
chr2:118368296:T:G	G	-7.93255058368703e-6
chr2:118372238:T:G	G	9.9895083497078e-6
chr2:118376808:G:A	A	1.46879083597132e-4
chr2:118389933:G:T	T	-5.40226239201295e-5
chr2:118419636:G:A	A	-2.09599894722272e-5
chr2:118421301:A:C	C	-7.64215467321472e-6
chr2:118427173:G:A	A	-2.21661253496657e-6
chr2:118430875:A:G	G	-2.92710939142117e-5
chr2:118434942:T:C	C	-4.54876742730395e-6
chr2:118437416:T:C	C	-4.31124251151863e-6
chr2:118437555:A:G	G	5.0494341735005e-5
chr2:118448265:G:A	A	-2.75850896957251e-5
chr2:118457869:A:G	G	2.16350684907877e-5
chr2:118461803:G:T	T	-1.72078155229759e-6
chr2:118462220:T:C	C	-2.81757899885252e-5
chr2:118463330:T:C	C	-2.87995653861654e-5
chr2:118464716:G:T	T	1.26004030909256e-5
chr2:118470353:C:T	T	6.74360261489034e-6
chr2:118470684:T:C	C	-1.08984983495564e-4
chr2:118475355:T:C	C	2.19139322163365e-5
chr2:118477760:A:G	G	7.74370661979671e-6
chr2:118481948:G:A	A	-1.99819104317676e-5
chr2:118481986:G:A	A	-8.8959891096475e-6
chr2:118484016:A:G	G	2.42954392871492e-5
chr2:118485465:T:G	G	-7.42929469909426e-6
chr2:118491983:T:C	C	-7.75934908951465e-6
chr2:118497670:C:T	T	2.53007015609156e-6
chr2:118499587:A:G	G	-9.89224999456846e-5
chr2:118502861:A:G	G	-6.30964501544521e-6
chr2:118502863:G:A	A	3.91181227810348e-6
chr2:118503916:T:C	C	3.05025675582654e-5
chr2:118505516:G:A	A	-1.48082417238863e-5
chr2:118506118:A:G	G	8.95694716901005e-6
chr2:118511244:G:A	A	-2.69288857570682e-5
chr2:118512741:A:G	G	-9.81761657518006e-6
chr2:118514254:G:A	A	-2.53845228321047e-6
chr2:118521895:A:G	G	-9.01563679279659e-5
chr2:118523218:T:C	C	-8.74925255864571e-6
chr2:118528754:A:G	G	1.04524045011444e-5
chr2:118529012:T:G	G	-1.36179024233544e-5
chr2:118532559:T:C	C	-2.82174385707194e-6
chr2:118533919:C:T	T	-1.24926320575007e-5
chr2:118534295:G:A	A	-6.48625374672523e-6
chr2:118538369:C:A	A	-6.20704928735758e-6
chr2:118538978:C:T	T	1.85319634030834e-6
chr2:118556419:A:G	G	-3.49564528309221e-5
chr2:118557161:G:A	A	1.92129439429839e-5
chr2:118557279:G:A	A	-4.78000363155225e-5
chr2:118561175:G:A	A	4.98302637443436e-6
chr2:118565483:G:A	A	1.30789982605562e-5
chr2:118567779:A:G	G	-2.65360277998637e-6
chr2:118581370:C:T	T	4.46833435524267e-5
chr2:118584085:A:C	C	-4.6967285602989e-6
chr2:118587213:G:A	A	3.36768903453645e-6
chr2:118596509:T:C	C	1.39810911228843e-5
chr2:118597610:A:C	C	1.95236975119701e-6
chr2:118606542:T:C	C	-4.64159772184974e-5
chr2:118616073:G:A	A	2.76709216317826e-5
chr2:118619866:A:G	G	6.11748509411526e-5
chr2:118633062:A:G	G	5.55657681236382e-5
chr2:118638115:T:C	C	-2.27356400664682e-6
chr2:118643517:C:T	T	1.60179343290045e-5
chr2:118648882:C:T	T	-1.34333740836371e-5
chr2:118656877:A:G	G	7.90278585795042e-6
chr2:118666827:C:T	T	-3.64394289722477e-5
chr2:118680310:T:C	C	7.8390998051716e-5
chr2:118686653:G:A	A	1.29320355681576e-5
chr2:118688454:A:G	G	6.24522502229481e-5
chr2:118689676:G:T	T	5.49012757832737e-5
chr2:118691785:C:A	A	1.84634860925047e-5
chr2:118693869:C:T	T	1.0041123868552e-6
chr2:118699636:T:G	G	-9.28794839193924e-6
chr2:118710154:A:G	G	-1.03572952126256e-5
chr2:118715133:G:A	A	-2.7822222174805e-5
chr2:118719002:A:G	G	-2.59152909440191e-7
chr2:118721795:C:A	A	4.82765653578312e-6
chr2:118723002:A:G	G	-1.90656008095864e-6
chr2:118723533:G:A	A	3.07259800190154e-6
chr2:118725197:A:G	G	-1.06254135222985e-5
chr2:118728374:G:A	A	-4.91139185324336e-7
chr2:118729183:A:G	G	-1.96074319610615e-5
chr2:118747634:T:C	C	2.93437198926265e-6
chr2:118749625:T:C	C	1.48167165305531e-5
chr2:118754006:T:C	C	1.67783946919021e-5
chr2:118755887:T:C	C	-5.88523930783224e-7
chr2:118757648:T:C	C	-2.50543827515506e-5
chr2:118763044:C:T	T	1.4648414095918e-5
chr2:118763994:C:T	T	-1.92505734918593e-5
chr2:118765111:T:C	C	-2.73738820993454e-5
chr2:118765584:T:C	C	-1.33430056175932e-5
chr2:118766350:A:C	C	-2.93022886464909e-5
chr2:118770304:C:A	A	1.47262727160836e-5
chr2:118776755:A:G	G	-5.54223855127403e-5
chr2:118779746:G:T	T	-2.09794841149563e-5
chr2:118781406:G:A	A	2.3624194639127e-5
chr2:118783256:T:G	G	1.38377462352045e-5
chr2:118783805:C:A	A	3.22380340058248e-5
chr2:118787655:G:A	A	1.17455953542613e-6
chr2:118789622:A:G	G	5.46751536865422e-5
chr2:118789635:T:C	C	2.91265207345089e-5
chr2:118791864:C:T	T	-1.26728717570054e-5
chr2:118794596:C:A	A	-2.36825201333734e-5
chr2:118795556:G:A	A	1.24035680361191e-6
chr2:118797247:A:G	G	-2.15828183444889e-5
chr2:118803661:G:A	A	1.2894192559075e-5
chr2:118805194:C:T	T	1.65317709076257e-5
chr2:118808983:C:A	A	-2.87857151764458e-6
chr2:118810239:A:G	G	7.25243143919841e-6
chr2:118817701:C:T	T	7.38124440606781e-6
chr2:118819889:A:C	C	9.72984111583871e-6
chr2:118822897:T:C	C	4.43504921431667e-6
chr2:118827348:A:G	G	-1.20461235716704e-5
chr2:118830134:T:G	G	2.32386866304135e-5
chr2:118834107:C:A	A	1.05930274803281e-5
chr2:118835401:A:G	G	1.49407592214146e-5
chr2:118842780:C:A	A	1.70641975116257e-5
chr2:118851006:A:G	G	-1.89333288957905e-5
chr2:118852467:G:T	T	-5.12094100676206e-6
chr2:118856839:C:T	T	4.76475655394603e-6
chr2:118858171:C:A	A	-8.68800546937518e-5
chr2:118859500:G:A	A	6.85331359783979e-6
chr2:118861120:C:A	A	-1.22995200683936e-5
chr2:118871442:C:T	T	1.50815304384058e-6
chr2:118876794:C:T	T	-5.9620250574328e-6
chr2:118878879:G:A	A	1.33383640953918e-5
chr2:118880914:G:A	A	-2.76937501905664e-5
chr2:118881478:T:G	G	1.38585328354931e-5
chr2:118885373:G:A	A	7.67506523335087e-6
chr2:118886140:A:G	G	5.33883616005335e-6
chr2:118893022:G:A	A	6.02851096859303e-6
chr2:118903236:T:C	C	2.02413881291569e-5
chr2:118903970:G:A	A	-1.4877849384394e-5
chr2:118906823:T:C	C	2.41997288019977e-6
chr2:118907650:C:T	T	1.55339713707853e-4
chr2:118907654:G:A	A	-4.91281270174641e-5
chr2:118910172:T:C	C	-3.51520775318063e-5
chr2:118913514:G:T	T	8.24125929457955e-6
chr2:118917912:T:C	C	-3.5964054957481e-5
chr2:118918453:T:G	G	-1.57815532482438e-5
chr2:118920065:G:T	T	-5.03476165651629e-5
chr2:118936976:A:G	G	-1.4141540390022e-5
chr2:118940481:G:A	A	1.54629731017597e-6
chr2:118952824:C:T	T	4.38515752856186e-5
chr2:118955932:C:T	T	-4.66018141757541e-5
chr2:118960286:C:T	T	-6.49842256362139e-6
chr2:118967393:C:T	T	-4.66018141757541e-5
chr2:118975372:G:T	T	-2.1095646562294e-5
chr2:118977675:C:T	T	3.81657530333296e-6
chr2:118984534:G:A	A	-1.7679420099608e-5
chr2:118985368:C:A	A	-6.35697254966459e-5
chr2:118991901:T:G	G	-2.69817158369819e-6
chr2:118992035:C:T	T	4.16386325422162e-6
chr2:119008323:T:C	C	8.57261415949758e-6
chr2:119015139:C:T	T	-8.13918853933478e-6
chr2:119017249:T:C	C	-3.87279786762738e-6
chr2:119017595:T:G	G	5.47307600174593e-6
chr2:119018720:C:T	T	1.47854354280184e-5
chr2:119019080:A:G	G	-8.7283656682728e-6
chr2:119019963:C:A	A	1.59053216057869e-5
chr2:119023047:C:T	T	-6.05759190145087e-6
chr2:119028085:C:T	T	4.88277672476923e-5
chr2:119036219:C:T	T	1.78529700033458e-5
chr2:119043022:C:T	T	-1.22192512103695e-5
chr2:119043867:A:C	C	-3.37152434222706e-5
chr2:119053776:A:G	G	1.0300753537637e-5
chr2:119055585:C:T	T	3.16735928232385e-6
chr2:119059941:C:T	T	4.18305752112953e-5
chr2:119060234:G:T	T	3.54890042645153e-5
chr2:119061266:A:G	G	-1.95943577518115e-5
chr2:119063703:T:C	C	-1.5540760273902e-5
chr2:119067253:T:G	G	-2.89695994837698e-5
chr2:119067329:C:T	T	-3.63685799623051e-5
chr2:119069339:T:C	C	-1.06497624372623e-6
chr2:119072395:C:T	T	1.19379623076317e-5
chr2:119073972:C:A	A	2.65713063479131e-5
chr2:119075935:A:G	G	1.57635751945075e-5
chr2:119082508:A:C	C	-4.69314324267987e-6
chr2:119086981:A:G	G	6.74977196021135e-6
chr2:119087576:A:G	G	-1.13163246948438e-5
chr2:119087741:G:A	A	2.72726660533507e-6
chr2:119090228:G:T	T	5.7915461013384e-6
chr2:119093509:G:A	A	-7.64331300074853e-6
chr2:119103527:C:T	T	-6.61296631666621e-6
chr2:119104293:C:T	T	1.32852880726332e-5
chr2:119106587:A:G	G	-3.4994691789321e-5
chr2:119123329:G:T	T	4.88641165859101e-6
chr2:119124404:C:T	T	-2.15475770587321e-5
chr2:119125216:A:G	G	9.08243296956129e-6
chr2:119125755:T:C	C	1.98096470191641e-6
chr2:119130466:C:T	T	2.62613484633626e-6
chr2:119131771:A:C	C	4.88699037781646e-6
chr2:119134980:G:A	A	-9.98939305120879e-5
chr2:119139553:T:C	C	-1.86188015462288e-5
chr2:119141193:G:A	A	1.06085623962479e-5
chr2:119142517:C:T	T	5.88283640067012e-6
chr2:119144468:T:C	C	2.52729920150391e-5
chr2:119145047:A:G	G	2.17400161848086e-5
chr2:119145382:G:A	A	-4.03373282423377e-6
chr2:119147691:G:A	A	8.32836201678863e-5
chr2:119154110:G:A	A	1.24338850665961e-5
chr2:119155238:A:G	G	3.74782331041725e-6
chr2:119156525:T:G	G	-2.873959611011e-6
chr2:119159717:A:G	G	1.23368328892863e-4
chr2:119162856:C:T	T	-1.89316424241792e-5
chr2:119162879:G:A	A	1.1074030844635e-5
chr2:119168827:C:T	T	1.68934196674796e-5
chr2:119170862:C:T	T	-5.92126000503403e-6
chr2:119182009:G:T	T	6.97798484633528e-6
chr2:119189058:C:A	A	6.98802286322507e-6
chr2:119193378:G:T	T	-1.34462494113051e-6
chr2:119193401:C:A	A	-4.97469504238871e-6
chr2:119193950:G:A	A	-2.30360945063243e-5
chr2:119196390:A:C	C	2.12382635040188e-6
chr2:119196747:T:C	C	2.83410994118383e-5
chr2:119199450:G:A	A	-1.00777852244618e-5
chr2:119210455:T:C	C	1.06561098459902e-5
chr2:119211563:A:G	G	7.63490264280295e-6
chr2:119212230:C:T	T	1.39557544659626e-5
chr2:119213862:C:T	T	-4.83534562645255e-6
chr2:119214569:T:C	C	-7.83775269490961e-6
chr2:119214898:G:T	T	-2.22666686300338e-5
chr2:119219198:G:A	A	-6.71831883796958e-7
chr2:119219755:A:G	G	-7.53590320434254e-6
chr2:119219929:A:C	C	-8.09586600962935e-6
chr2:119221282:G:A	A	2.67311050390587e-6
chr2:119221500:G:A	A	6.88519438742656e-7
chr2:119222148:G:A	A	-4.75515353715417e-5
chr2:119228808:A:G	G	-3.74251717755672e-6
chr2:119229624:C:A	A	-8.57386910048001e-5
chr2:119229661:G:A	A	5.49180590286985e-6
chr2:119239583:T:C	C	-8.47431131213337e-6
chr2:119247736:G:A	A	-3.22162333377492e-6
chr2:119249440:G:A	A	-3.83781164499002e-6
chr2:119250980:T:G	G	-1.08740000900442e-6
chr2:119252860:A:G	G	-5.21720252471113e-6
chr2:119254836:C:T	T	7.7185933916085e-6
chr2:119268360:A:G	G	3.31596426317312e-5
chr2:119269323:A:G	G	1.40864797286207e-5
chr2:119276158:T:C	C	1.22750799278874e-5
chr2:119285638:A:G	G	3.0113299624488e-5
chr2:119291008:T:G	G	-8.94319446153495e-6
chr2:119291912:C:T	T	-3.22459904719196e-5
chr2:119293439:A:G	G	9.95078634758178e-5
chr2:119298713:T:C	C	-3.83222431385034e-5
chr2:119299217:C:T	T	8.50887440710861e-5
chr2:119303885:T:C	C	-1.94846902756996e-6
chr2:119310596:C:T	T	3.08590357124717e-5
chr2:119318257:G:A	A	1.20057586062718e-4
chr2:119322858:G:A	A	1.36621559820061e-4
chr2:119330100:A:G	G	2.20294082577516e-5
chr2:119338783:T:C	C	4.84349557179231e-5
chr2:119339363:C:T	T	1.217892702529e-5
chr2:119346882:T:C	C	9.95119292508375e-6
chr2:119350348:T:C	C	1.32686970453758e-5
chr2:119354878:T:C	C	1.12359313499564e-5
chr2:119359339:G:A	A	-3.34057418908086e-5
chr2:119364723:C:T	T	2.11789603353144e-5
chr2:119365701:C:T	T	2.3420276830213e-5
chr2:119366128:C:T	T	1.29114466169802e-5
chr2:119367453:A:G	G	-3.39896877934993e-6
chr2:119367482:C:T	T	1.30878694184241e-5
chr2:119373220:C:T	T	1.67845428690251e-5
chr2:119377915:T:C	C	1.95508864255308e-5
chr2:119378857:C:T	T	-8.12567590275469e-5
chr2:119388061:A:G	G	1.54727168890635e-5
chr2:119399755:T:C	C	1.51736265670528e-5
chr2:119402292:A:G	G	7.33099517130655e-6
chr2:119407693:C:T	T	-2.46785664153582e-5
chr2:119430802:C:T	T	-2.91030466682387e-5
chr2:119436281:C:T	T	-4.37803758883796e-6
chr2:119436663:G:A	A	3.43857164019126e-6
chr2:119443394:G:A	A	3.46256913472917e-5
chr2:119465120:C:T	T	-1.74355960431535e-5
chr2:119470703:G:T	T	1.65065909173311e-5
chr2:119471941:C:T	T	-2.07736769150646e-5
chr2:119486859:T:C	C	1.86388931270791e-5
chr2:119489910:C:A	A	1.13083985986951e-5
chr2:119503721:C:T	T	-1.4248506895355e-5
chr2:119504315:A:G	G	-7.66661393601836e-6
chr2:119508039:A:G	G	1.70597928994685e-4
chr2:119513669:A:G	G	-9.05053027773613e-6
chr2:119514207:C:T	T	7.24807153580764e-5
chr2:119519265:G:A	A	1.99821742284514e-5
chr2:119520595:C:T	T	-1.63405100671484e-5
chr2:119527792:G:A	A	-4.64526782837076e-5
chr2:119528119:G:T	T	-1.93523844359158e-5
chr2:119530462:G:A	A	-5.87055000206393e-5
chr2:119536006:G:A	A	-5.29070161745698e-5
chr2:119544252:G:A	A	-1.37557580059663e-5
chr2:119564241:A:G	G	-9.36821579297191e-6
chr2:119567218:A:G	G	-7.53417300544138e-5
chr2:119567249:T:C	C	-7.88750140431535e-5
chr2:119579518:A:G	G	-2.74974559021106e-6
chr2:119583163:A:G	G	8.30252830388217e-6
chr2:119589395:A:G	G	-4.44149076235523e-5
chr2:119599513:A:G	G	-3.88058713973354e-6
chr2:119600198:T:C	C	-1.44598106078078e-4
chr2:119601228:G:A	A	9.043270171071e-7
chr2:119629376:G:T	T	1.37113759366708e-5
chr2:119630552:A:G	G	1.13158291138732e-4
chr2:119630836:G:A	A	1.06242636201012e-5
chr2:119641109:T:G	G	-2.98953183223154e-4
chr2:119659211:C:T	T	-5.93807156189291e-5
chr2:119660646:G:A	A	2.16135855927509e-5
chr2:119675061:C:T	T	2.71496821664433e-5
chr2:119685273:T:C	C	1.14827905318896e-4
chr2:119698365:G:A	A	1.88155014725503e-5
chr2:119701827:T:G	G	-3.61038958113386e-5
chr2:119703189:G:A	A	6.83467318599431e-6
chr2:119704979:C:T	T	-6.21428558844833e-6
chr2:119708850:T:C	C	1.24606233526257e-5
chr2:119712417:T:C	C	8.48801932100668e-6
chr2:119733954:G:A	A	3.38223459487757e-5
chr2:119743410:T:C	C	-2.63562715801486e-5
chr2:119754228:A:G	G	3.42365301465233e-6
chr2:119755557:G:A	A	-2.96215493539235e-7
chr2:119800917:C:T	T	4.8041966817466e-6
chr2:119815535:A:G	G	3.32585606894129e-5
chr2:119815963:C:T	T	-3.14540300385989e-6
chr2:119820630:A:G	G	2.69325680159498e-5
chr2:119835004:A:G	G	3.329017399975e-6
chr2:119839649:G:A	A	2.89859378700995e-5
chr2:119850121:A:G	G	6.75312896152367e-5
chr2:119850297:T:C	C	1.10896954480474e-4
chr2:119890818:T:C	C	8.46410540997091e-6
chr2:119891756:T:C	C	7.1508693790928e-6
chr2:119904026:C:T	T	3.73872693865097e-5
chr2:119917952:C:T	T	-2.07547397866779e-4
chr2:119924949:A:C	C	-1.95654797218978e-5
chr2:119929271:A:G	G	-2.50941985835733e-5
chr2:119929884:A:G	G	-2.99167409725959e-4
chr2:119946590:G:T	T	-2.6138447274751e-5
chr2:119953941:A:G	G	7.34619041193074e-5
chr2:119980972:T:C	C	-3.78112715855874e-6
chr2:119990995:A:G	G	-2.31540807999876e-4
chr2:119999510:G:A	A	-6.42951140758053e-5
chr2:119999902:C:T	T	-6.54344784671953e-6
chr2:120008156:G:A	A	7.49732866338223e-5
chr2:120012211:A:C	C	1.77569735160528e-6
chr2:120019412:A:G	G	-6.85600682088724e-5
chr2:120019907:A:G	G	1.31501000138963e-5
chr2:120020838:T:C	C	-3.12580617851723e-6
chr2:120045244:G:A	A	-4.58772659357503e-5
chr2:120076007:G:T	T	-3.43907550648927e-7
chr2:120090473:C:T	T	-8.37961240310502e-5
chr2:120104122:C:A	A	6.35505322591431e-6
chr2:120110508:C:T	T	3.51161812152584e-5
chr2:120114202:G:A	A	-1.05593698944827e-5
chr2:120126295:C:T	T	-1.760010662008e-4
chr2:120127734:G:A	A	-6.41003892496278e-6
chr2:120154098:T:C	C	1.58702013466765e-5
chr2:120173066:A:C	C	5.42386443025115e-5
chr2:120190997:T:C	C	-1.81621507396384e-5
chr2:120191533:G:T	T	-8.43931569203033e-6
chr2:120196895:A:G	G	-1.18353362676521e-5
chr2:120204925:C:T	T	3.34360971950789e-5
chr2:120216797:T:G	G	3.33935102454361e-5
chr2:120218255:C:A	A	-9.27569477052002e-6
chr2:120223904:G:A	A	5.44228247936865e-5
chr2:120230366:G:A	A	4.40189894156096e-6
chr2:120231958:G:A	A	1.43873509304749e-5
chr2:120244241:G:A	A	-6.41350929132616e-7
chr2:120252022:A:G	G	9.57040040521497e-6
chr2:120256306:C:T	T	6.17871448552587e-5
chr2:120277429:C:A	A	1.41495074061886e-5
chr2:120278809:T:G	G	-1.96843492136358e-6
chr2:120279442:A:G	G	-1.26449699640993e-5
chr2:120282816:A:C	C	4.70712577726052e-5
chr2:120283586:C:A	A	6.93655820008642e-5
chr2:120302853:C:T	T	4.19635571050184e-6
chr2:120313136:G:T	T	-1.01082070391032e-5
chr2:120313235:C:T	T	4.53001300167362e-7
chr2:120316659:C:T	T	4.0277104656721e-5
chr2:120323046:G:A	A	-1.12168758541307e-5
chr2:120328626:C:A	A	-5.57469588586535e-5
chr2:120330606:G:A	A	2.58491778873488e-6
chr2:120332155:T:C	C	-1.61310653220802e-5
chr2:120332294:T:C	C	-1.23199308603809e-5
chr2:120342342:T:C	C	1.22842571693359e-5
chr2:120343260:C:T	T	2.24739462705863e-5
chr2:120349274:C:T	T	-2.98020383076709e-5
chr2:120352983:C:A	A	-7.172394031009e-6
chr2:120353027:T:C	C	-6.54031448174961e-5
chr2:120356740:C:T	T	-3.06179483062038e-5
chr2:120361365:A:G	G	2.65057382452944e-5
chr2:120362281:A:G	G	-7.60597011239886e-6
chr2:120365236:A:G	G	6.71445702314685e-6
chr2:120365807:T:G	G	-1.50956448761823e-5
chr2:120367496:T:C	C	-5.03098804356636e-6
chr2:120368569:T:G	G	-2.23783848185002e-5
chr2:120368876:A:G	G	2.03579035254493e-5
chr2:120369453:C:T	T	6.04319970593159e-5
chr2:120383484:C:T	T	2.51974373161005e-5
chr2:120385213:G:T	T	-2.68396217298588e-6
chr2:120392394:G:A	A	5.50321458363771e-6
chr2:120393024:T:C	C	-6.64828177651462e-5
chr2:120393377:C:T	T	-2.1689781987158e-6
chr2:120395263:G:A	A	-2.89776728011961e-6
chr2:120396371:T:C	C	-3.86341860587694e-6
chr2:120397776:A:C	C	-1.02700671953422e-5
chr2:120398470:C:T	T	-2.33285143355833e-5
chr2:120402138:C:A	A	5.73467381420793e-6
chr2:120403478:G:A	A	-1.35098463411248e-5
chr2:120406451:G:A	A	-3.35286550882157e-5
chr2:120406958:C:T	T	1.54383625631209e-5
chr2:120418312:C:T	T	7.09029002277567e-6
chr2:120429152:G:A	A	-1.61170654895348e-5
chr2:120429817:C:A	A	-3.91920856064549e-5
chr2:120431028:T:C	C	2.75238488899874e-5
chr2:120431611:C:A	A	8.23708428085194e-6
chr2:120433724:T:C	C	-5.44862047183013e-6
chr2:120437521:G:A	A	1.73051865737888e-5
chr2:120437605:A:G	G	1.26989900066498e-5
chr2:120459992:G:A	A	8.0223241191471e-5
chr2:120465698:C:T	T	1.00315615729841e-5
chr2:120467463:G:A	A	-4.76461913468157e-5
chr2:120469724:T:C	C	1.10877417827796e-5
chr2:120470035:G:A	A	1.09063280524506e-5
chr2:120470986:C:A	A	6.82673008853019e-6
chr2:120479971:A:G	G	-9.61310921134922e-6
chr2:120480716:G:A	A	-2.09482055395226e-5
chr2:120480990:G:A	A	-9.00127699765483e-6
chr2:120487546:T:C	C	-1.44006877390024e-5
chr2:120487798:C:T	T	-4.46059633929114e-6
chr2:120488027:T:C	C	-1.43135749142206e-5
chr2:120488038:G:T	T	-1.44006877390024e-5
chr2:120489517:T:C	C	-1.66916905120255e-5
chr2:120491085:G:A	A	-2.87765730177403e-6
chr2:120501031:A:G	G	3.58679354715852e-5
chr2:120512838:C:T	T	1.44002095030579e-5
chr2:120514073:T:C	C	4.09224011671647e-5
chr2:120514688:T:C	C	2.9212914826733e-5
chr2:120523027:A:G	G	1.25080487468261e-5
chr2:120529428:T:C	C	3.1468412464924e-5
chr2:120531531:C:T	T	8.57685772805502e-6
chr2:120531816:C:T	T	9.8233821677023e-6
chr2:120533912:G:T	T	-7.19788815993252e-5
chr2:120538368:C:A	A	-1.17767588230642e-5
chr2:120538909:G:A	A	-1.17433375302388e-5
chr2:120538913:C:T	T	-6.71725442305089e-5
chr2:120544335:C:T	T	9.00984867572979e-6
chr2:120549106:G:A	A	-3.7450508058961e-5
chr2:120551084:G:T	T	1.48527891973801e-5
chr2:120551912:C:T	T	5.94187349483606e-6
chr2:120553128:C:T	T	2.76413207265918e-5
chr2:120555757:C:T	T	-1.94588382191385e-5
chr2:120566183:C:T	T	-2.65992298184034e-6
chr2:120566498:G:T	T	-3.98152536405334e-5
chr2:120567003:G:A	A	2.86766148125476e-4
chr2:120568822:G:A	A	-2.07361765111654e-5
chr2:120569938:T:G	G	9.5926123256601e-6
chr2:120575685:C:T	T	1.1382229261897e-5
chr2:120578701:A:G	G	1.24762037911731e-4
chr2:120579762:A:G	G	3.56289527948742e-5
chr2:120580456:C:A	A	1.95589134926162e-4
chr2:120583705:C:A	A	4.02674654688116e-5
chr2:120585708:C:T	T	1.58527948919814e-5
chr2:120586263:C:T	T	3.19610279809208e-5
chr2:120590124:G:A	A	6.65589026806993e-5
chr2:120592238:G:A	A	1.09601766978574e-5
chr2:120596082:A:C	C	1.83857889152249e-5
chr2:120597473:T:C	C	4.03113183329286e-6
chr2:120601253:G:A	A	1.96759353929723e-5
chr2:120604985:C:T	T	-2.00735025733582e-5
chr2:120610146:A:G	G	-2.28773441328875e-5
chr2:120625608:A:G	G	-1.12894765124518e-5
chr2:120631252:G:T	T	1.34233176467278e-5
chr2:120652180:T:C	C	-3.67915904097044e-5
chr2:120658642:T:C	C	1.29317673146134e-5
chr2:120662757:A:G	G	3.09174714092781e-5
chr2:120668378:C:T	T	-4.23475324821941e-5
chr2:120674956:T:C	C	-5.46172091215087e-5
chr2:120682264:A:G	G	8.44182930193561e-6
chr2:120686532:A:C	C	3.5452690476386e-5
chr2:120707286:G:A	A	-7.50904829998704e-6
chr2:120707531:A:G	G	3.00948324382265e-4
chr2:120709939:G:A	A	5.42176976322245e-5
chr2:120711342:G:T	T	6.35649450343929e-5
chr2:120711360:A:G	G	6.35649450343929e-5
chr2:120712389:T:C	C	6.35649450343929e-5
chr2:120715268:T:C	C	2.18828056331693e-5
chr2:120725967:G:A	A	-9.78210590773455e-6
chr2:120727849:T:C	C	-2.10780771139459e-5
chr2:120729386:G:A	A	5.02207770773693e-5
chr2:120746085:A:G	G	-8.93651361462091e-5
chr2:120756417:A:C	C	-3.03823399332823e-5
chr2:120758533:G:A	A	-2.9223126672273e-5
chr2:120767266:C:T	T	4.8086317809079e-5
chr2:120779991:G:A	A	2.39017585246851e-5
chr2:120783436:C:T	T	-1.00157941188701e-4
chr2:120787235:C:T	T	2.61299063668179e-5
chr2:120793983:G:A	A	1.1533175893282e-5
chr2:120797845:G:A	A	-3.98320138612037e-6
chr2:120797877:C:T	T	2.6295403689468e-6
chr2:120799357:C:A	A	-7.57726314821538e-5
chr2:120799908:C:T	T	-2.69088134063822e-5
chr2:120802274:A:G	G	-1.87392954460269e-5
chr2:120806158:G:A	A	2.66676715874004e-4
chr2:120811133:G:A	A	-3.33349294458586e-5
chr2:120813090:A:G	G	1.64481657302856e-5
chr2:120817714:C:T	T	1.72301735304541e-5
chr2:120822235:T:C	C	-1.45874186607342e-5
chr2:120823056:A:G	G	1.02889529292594e-5
chr2:120823528:A:G	G	-2.40558318689343e-5
chr2:120824482:C:T	T	1.54609359922745e-5
chr2:120824803:A:G	G	-7.89278974190946e-6
chr2:120831865:T:C	C	1.1996837835249e-5
chr2:120834375:C:A	A	9.12020386867459e-7
chr2:120838092:T:C	C	3.44643709589336e-5
chr2:120842000:T:C	C	3.96707097976032e-5
chr2:120856800:G:A	A	-9.77897841931213e-5
chr2:120863253:G:A	A	1.45735142509464e-6
chr2:120869600:A:G	G	7.32409390487517e-6
chr2:120875030:C:T	T	-1.28958461310931e-5
chr2:120881258:C:A	A	-6.4550089197038e-6
chr2:120887956:T:C	C	1.25356892317977e-6
chr2:120895171:C:T	T	-1.66825125953126e-6
chr2:120898853:C:T	T	-2.02692283136703e-5
chr2:120899746:T:G	G	1.05241432197614e-5
chr2:120904793:T:G	G	6.33743315191446e-5
chr2:120909588:G:A	A	-2.94056942837563e-6
chr2:120912142:T:C	C	2.30564575755327e-6
chr2:120913093:A:G	G	-1.20857478814027e-5
chr2:120914587:A:G	G	6.25754110339483e-5
chr2:120919079:T:C	C	-1.05320303585991e-5
chr2:120928792:G:A	A	8.98482185360363e-5
chr2:120935234:T:C	C	-1.18805186040288e-4
chr2:120962798:C:T	T	3.30416999819607e-5
chr2:120977759:A:C	C	-1.83946928341623e-6
chr2:120985593:A:G	G	-2.28816207482635e-4
chr2:120986120:T:C	C	-2.64395001882346e-5
chr2:120989380:G:T	T	5.54913534597179e-6
chr2:120989830:G:A	A	3.38294035813812e-6
chr2:120994048:G:A	A	-4.65634052792544e-5
chr2:121004517:C:T	T	8.82454070459821e-7
chr2:121006019:C:T	T	-2.38335436006271e-5
chr2:121007757:G:A	A	-4.23238732314825e-4
chr2:121021346:C:T	T	-9.7101371643809e-5
chr2:121023103:A:G	G	-3.72081209663513e-5
chr2:121030588:C:T	T	-2.21225147914703e-5
chr2:121032693:C:A	A	6.87807615941717e-5
chr2:121033559:C:T	T	1.20250103106406e-5
chr2:121037412:T:C	C	1.04679868057329e-5
chr2:121037413:G:A	A	1.16212512193652e-5
chr2:121039743:G:T	T	1.04555603660788e-5
chr2:121039898:T:C	C	-1.52172000339316e-5
chr2:121053446:C:T	T	1.87758422087416e-5
chr2:121070759:G:A	A	5.9383571514323e-7
chr2:121075095:G:A	A	4.23780528091594e-5
chr2:121082607:C:T	T	-2.91859334246572e-6
chr2:121093711:G:A	A	-3.10374825128e-5
chr2:121101264:T:C	C	-9.87896196390246e-5
chr2:121101572:C:T	T	-1.27935931868832e-5
chr2:121103020:G:A	A	-2.86302231604672e-6
chr2:121104401:G:A	A	-1.79649298544432e-5
chr2:121117964:G:A	A	2.83723207204681e-5
chr2:121123671:C:T	T	9.48747024127563e-6
chr2:121124591:G:A	A	-1.91265920111233e-4
chr2:121124780:T:G	G	-3.17978344894205e-5
chr2:121126170:A:G	G	-3.42578240241778e-6
chr2:121128444:A:G	G	-1.25808472739595e-5
chr2:121129250:T:C	C	-8.68494985866745e-6
chr2:121133852:G:A	A	-1.63081292599807e-5
chr2:121138462:G:A	A	-4.12885673722149e-6
chr2:121141696:T:G	G	-3.95198277659193e-7
chr2:121142996:G:A	A	-7.27976086100839e-6
chr2:121150839:T:C	C	1.42431218295547e-5
chr2:121151308:T:C	C	1.09231143581187e-4
chr2:121151910:G:A	A	3.14446451006272e-6
chr2:121154196:T:C	C	-1.14549298628748e-5
chr2:121156251:T:C	C	1.65539290402467e-5
chr2:121157920:G:A	A	3.25500795538489e-5
chr2:121158964:G:A	A	-6.21555736180799e-6
chr2:121161540:A:G	G	2.14903414004779e-5
chr2:121166875:T:C	C	-9.35264037068163e-7
chr2:121167822:C:T	T	-5.53549368545693e-6
chr2:121171690:G:T	T	2.00981308369635e-5
chr2:121171773:T:C	C	3.96409274726226e-7
chr2:121172642:A:C	C	-1.50331427888055e-5
chr2:121176578:A:G	G	1.88813393689095e-5
chr2:121179503:G:A	A	-2.74708842959023e-5
chr2:121182425:G:A	A	6.58791941018767e-6
chr2:121183391:C:T	T	4.09676660100867e-5
chr2:121186690:C:T	T	-3.38092287763101e-5
chr2:121190360:T:C	C	1.55895702021469e-5
chr2:121190731:A:G	G	-4.1017025464396e-5
chr2:121191270:G:A	A	3.16043826926391e-5
chr2:121193499:A:G	G	-1.93836990152059e-5
chr2:121195450:G:A	A	2.2407697608005898e-05
chr2:121196150:C:A	A	1.40069206389911e-5
chr2:121197584:G:A	A	1.99055412225738e-5
chr2:121200307:C:A	A	3.42086226669392e-5
chr2:121200636:T:C	C	-2.26490027981734e-5
chr2:121207874:A:G	G	1.70595038123229e-5
chr2:121212267:G:A	A	3.4383568823691e-5
chr2:121221306:T:C	C	7.99388235796119e-6
chr2:121224032:A:G	G	-1.76937462773505e-6
chr2:121232879:G:A	A	-4.52508086075871e-6
chr2:121235345:T:C	C	4.99611844288913e-6
chr2:121240224:A:C	C	-1.76956199085534e-6
chr2:121240636:C:T	T	-2.08020799545038e-5
chr2:121244771:G:A	A	-5.28739438846319e-6
chr2:121245866:A:C	C	9.74105856823735e-6
chr2:121248352:C:T	T	-1.14937275614925e-5
chr2:121254408:C:T	T	2.32137794155218e-5
chr2:121261187:C:A	A	8.92304502925889e-8
chr2:121264305:A:G	G	1.4209358440661e-5
chr2:121271265:A:G	G	-3.44327542287245e-5
chr2:121271977:C:T	T	-4.43375141062332e-5
chr2:121273606:C:T	T	-3.7910292255443e-5
chr2:121279295:A:C	C	6.15469595563176e-6
chr2:121279839:A:G	G	7.92458591089705e-5
chr2:121279857:C:T	T	1.30619477444898e-5
chr2:121289776:T:C	C	8.67449871251203e-6
chr2:121296745:C:T	T	-8.31284879426766e-5
chr2:121304175:A:G	G	1.89534630365039e-6
chr2:121317119:A:G	G	6.02016750117098e-5
chr2:121321737:C:A	A	-2.83251022315913e-6
chr2:121326852:G:A	A	4.27022392593945e-6
chr2:121332055:A:G	G	8.07994181555078e-6
chr2:121363597:T:C	C	-4.85816355967006e-6
chr2:121369797:A:G	G	-3.29158642011889e-5
chr2:121419146:A:G	G	8.29867267012806e-6
chr2:121428187:A:G	G	7.25923575130619e-5
chr2:121442894:C:A	A	-8.1568738267073e-5
chr2:121448014:G:A	A	-8.13164212657795e-5
chr2:121480118:A:G	G	4.79430547372147e-5
chr2:121523874:C:T	T	6.26990068671191e-5
chr2:121573942:G:A	A	-5.28434108848744e-5
chr2:121593212:A:G	G	-4.07077749743475e-6
chr2:121696998:G:A	A	8.18223596167414e-6
chr2:121699463:A:C	C	-8.63354249069117e-6
chr2:121713124:A:G	G	-2.95636792012132e-5
chr2:121727400:G:A	A	2.88976535504127e-5
chr2:121732356:C:T	T	3.1105933634528e-5
chr2:121733711:A:C	C	1.30354783326209e-5
chr2:121734244:C:T	T	-6.96905390165045e-5
chr2:121735407:G:A	A	3.15149931446962e-5
chr2:121742352:T:G	G	3.3356541510188e-5
chr2:121751670:C:T	T	2.28546076197477e-5
chr2:121751823:C:T	T	-2.33953336554334e-5
chr2:121759790:G:A	A	2.39199319636151e-5
chr2:121773426:C:T	T	-3.33490975328224e-5
chr2:121799358:C:T	T	-4.69534842485443e-6
chr2:121803078:A:G	G	-5.47686812049745e-6
chr2:121805203:A:C	C	-8.83715350699149e-6
chr2:121808990:G:A	A	-3.30692660548502e-6
chr2:121816441:G:A	A	-2.40620471494075e-5
chr2:121817275:C:T	T	-1.95080064300812e-6
chr2:121818882:T:C	C	-4.92563582900152e-5
chr2:121820381:T:G	G	3.37550261043613e-5
chr2:121823590:C:T	T	7.87012588023242e-6
chr2:121825088:C:T	T	-8.4260317692367e-6
chr2:121830969:G:A	A	3.14161304495124e-6
chr2:121833495:A:C	C	-4.02786661286707e-6
chr2:121835828:G:A	A	9.51711160826525e-5
chr2:121836579:G:A	A	-2.90434468229783e-6
chr2:121837433:G:A	A	4.31054779345357e-5
chr2:121840672:G:A	A	4.73034768903447e-7
chr2:121841297:G:A	A	-4.05572482372428e-6
chr2:121849669:G:A	A	1.0641271845133e-5
chr2:121851126:A:C	C	-9.28335352881949e-6
chr2:121855929:G:A	A	4.9852019333403e-5
chr2:121858567:G:T	T	1.53096312519826e-5
chr2:121859414:C:T	T	4.72512843334407e-6
chr2:121860599:C:T	T	-6.26954805746441e-6
chr2:121860851:G:A	A	-2.26812210801178e-5
chr2:121862617:A:C	C	1.02068195276794e-5
chr2:121867854:C:T	T	2.19381378114097e-5
chr2:121870785:C:T	T	1.42278655580811e-5
chr2:121873035:A:G	G	-1.03213568485773e-6
chr2:121876519:C:T	T	1.4493269011548e-5
chr2:121898544:T:G	G	5.82921534391011e-6
chr2:121899371:A:C	C	1.03146947717535e-5
chr2:121904636:T:C	C	1.28721708908044e-5
chr2:121908748:C:T	T	-1.53388027244904e-4
chr2:121921620:A:G	G	-2.73615357633265e-6
chr2:121933768:G:A	A	2.06510591270993e-5
chr2:121936487:G:A	A	5.73958910951371e-6
chr2:121939897:A:G	G	5.0963306748083e-6
chr2:121940994:C:T	T	-3.51437441535825e-5
chr2:121941531:G:A	A	-1.32726983032488e-4
chr2:121947227:C:T	T	3.37531508198176e-6
chr2:121964032:T:C	C	-1.54438151536068e-4
chr2:121990399:G:A	A	5.94113007103739e-6
chr2:121998694:T:C	C	-1.11979289558185e-6
chr2:122004273:G:A	A	1.77853889642745e-5
chr2:122006997:A:G	G	-8.09322459467325e-6
chr2:122020093:C:T	T	-3.90085902905431e-6
chr2:122040102:A:G	G	-6.43854382512442e-6
chr2:122041141:C:T	T	4.11737207289269e-5
chr2:122062814:A:G	G	5.19525251291862e-5
chr2:122063910:G:T	T	1.45734746782028e-5
chr2:122066336:T:C	C	-4.26821163206482e-5
chr2:122075741:C:T	T	4.42457288818059e-6
chr2:122077993:T:C	C	-1.47099827324858e-5
chr2:122079617:A:G	G	-1.47839613397687e-5
chr2:122134802:G:A	A	1.8693709446164e-6
chr2:122140689:A:G	G	-7.60344675299276e-6
chr2:122169656:G:A	A	-1.85942927997661e-5
chr2:122174446:C:A	A	-5.309492100716e-6
chr2:122177366:A:G	G	3.35121962220525e-5
chr2:122178424:A:G	G	-2.5069433551057e-5
chr2:122178494:T:C	C	1.36668440154742e-5
chr2:122178684:A:G	G	5.73688955046397e-6
chr2:122186735:T:C	C	-1.95744900575612e-5
chr2:122192582:A:G	G	-6.36779021704133e-5
chr2:122194129:G:A	A	-1.00714383511653e-4
chr2:122198260:A:C	C	-4.27043809969869e-6
chr2:122209440:A:G	G	9.24712927336826e-6
chr2:122218597:T:C	C	9.63666733682879e-6
chr2:122219268:C:T	T	-1.094154941829e-5
chr2:122222304:A:G	G	2.70161414894926e-5
chr2:122228905:C:T	T	-1.37379009551077e-5
chr2:122244941:C:T	T	-2.03313549032189e-6
chr2:122264264:C:T	T	-5.52709835704013e-5
chr2:122271066:T:C	C	2.19572841490766e-5
chr2:122289817:G:A	A	-1.25161587118461e-5
chr2:122301577:C:T	T	-2.85301881862726e-5
chr2:122304440:A:G	G	-8.54796399208418e-6
chr2:122307767:C:T	T	9.06257825866404e-6
chr2:122307945:C:T	T	1.54804937215412e-5
chr2:122308046:C:T	T	-9.84417794225198e-5
chr2:122320665:C:T	T	-1.23505319679728e-4
chr2:122321305:A:G	G	-2.48523600946009e-4
chr2:122326400:A:G	G	-1.33418205042951e-5
chr2:122334429:G:A	A	4.64086917511162e-5
chr2:122335136:A:C	C	4.68247688959681e-5
chr2:122335444:A:G	G	6.79370861517693e-5
chr2:122335459:G:A	A	1.04946648074488e-4
chr2:122341971:G:A	A	7.01591707301515e-5
chr2:122345144:T:C	C	5.27996449434756e-6
chr2:122357139:C:A	A	2.46913416144805e-5
chr2:122357546:A:G	G	1.35196138186096e-4
chr2:122362503:T:C	C	3.46005481244908e-5
chr2:122364982:G:A	A	-9.85183464120526e-6
chr2:122368903:A:G	G	3.51563706283365e-6
chr2:122370213:G:A	A	8.01588510065825e-6
chr2:122377434:T:C	C	-1.3986458989314e-6
chr2:122379314:C:T	T	3.07545563793272e-7
chr2:122382303:G:A	A	4.66567132663319e-6
chr2:122383969:A:G	G	3.90923030387953e-6
chr2:122384494:G:A	A	-9.39204216727747e-6
chr2:122385648:A:G	G	2.11601126345257e-5
chr2:122386938:C:T	T	1.85559313749529e-5
chr2:122391723:G:T	T	-3.06830529045424e-5
chr2:122393688:G:T	T	1.89690935474986e-5
chr2:122402797:C:T	T	-3.28245932567848e-5
chr2:122411451:A:C	C	-2.01397118035015e-5
chr2:122418746:T:C	C	5.00452252874369e-7
chr2:122422124:T:C	C	-9.78642291560634e-7
chr2:122425162:G:A	A	1.0018689944032e-5
chr2:122429009:C:T	T	-3.87919509211378e-6
chr2:122431260:T:G	G	1.09470855855814e-4
chr2:122439391:G:T	T	-2.47407774034945e-5
chr2:122444259:C:T	T	2.95955073973038e-5
chr2:122444651:T:C	C	-9.77716695097853e-6
chr2:122452768:A:G	G	1.2099748666587e-5
chr2:122456707:G:A	A	1.79740103625843e-5
chr2:122460495:A:G	G	7.823373665952e-6
chr2:122465062:G:A	A	1.9748703336009e-5
chr2:122466016:C:T	T	-1.18643431546219e-5
chr2:122468047:C:A	A	1.08095127902313e-6
chr2:122475620:G:T	T	-3.6959231616994e-5
chr2:122475834:C:T	T	5.61058673458327e-6
chr2:122476126:G:A	A	6.80694684632563e-5
chr2:122476237:G:A	A	4.13549886075391e-6
chr2:122481267:G:A	A	1.12498870410609e-5
chr2:122486657:C:T	T	5.43538651428811e-7
chr2:122486676:A:G	G	-2.01354521972636e-5
chr2:122505349:A:G	G	5.28201951872496e-6
chr2:122507981:C:T	T	3.97313421726768e-7
chr2:122517190:A:G	G	-1.49259855892245e-5
chr2:122547611:C:A	A	-6.21290963598105e-5
chr2:122548222:G:A	A	5.03490969009567e-5
chr2:122564112:G:A	A	-1.25339752210664e-5
chr2:122572007:A:G	G	4.83300799088138e-5
chr2:122572994:T:C	C	-6.21243576242259e-5
chr2:122586001:A:G	G	2.15554725471708e-5
chr2:122596706:A:G	G	2.22308519417491e-5
chr2:122603722:C:T	T	1.00684232568889e-5
chr2:122609323:T:C	C	1.60202939738039e-5
chr2:122613876:G:A	A	1.5335393439186e-5
chr2:122631057:G:A	A	-1.54752403929003e-5
chr2:122632767:T:C	C	3.16633671494408e-5
chr2:122634374:G:T	T	-5.63465021804566e-5
chr2:122634390:T:C	C	-5.63465021804566e-5
chr2:122636252:C:T	T	-2.74045982305601e-5
chr2:122637946:G:T	T	9.91489302802033e-6
chr2:122638652:C:T	T	-2.21033984409245e-5
chr2:122641561:C:T	T	-7.67889744601887e-6
chr2:122643067:C:T	T	7.42976473721198e-6
chr2:122645828:T:C	C	1.84557903025482e-6
chr2:122647908:A:G	G	9.6030984284577e-6
chr2:122649683:C:T	T	-1.116506886767e-4
chr2:122655128:A:G	G	-1.11991804581771e-4
chr2:122656206:A:C	C	1.19165793031827e-5
chr2:122657053:A:G	G	3.99111076720465e-5
chr2:122659943:G:A	A	-8.01495212296366e-6
chr2:122686892:T:C	C	1.53429663260473e-5
chr2:122688640:A:C	C	2.94354898701763e-5
chr2:122697065:C:T	T	-5.96315209843853e-5
chr2:122712501:T:G	G	6.92977736720256e-6
chr2:122712679:G:T	T	5.5328356308073e-5
chr2:122719595:G:A	A	-5.50466247563251e-5
chr2:122733168:A:G	G	-4.92339318847853e-7
chr2:122734797:T:C	C	2.09909142585525e-5
chr2:122734903:A:G	G	1.53951581620639e-5
chr2:122737306:A:C	C	-1.21624736058934e-4
chr2:122743018:T:C	C	1.70087805504316e-5
chr2:122743997:T:C	C	-5.23523999332096e-5
chr2:122745990:T:C	C	-5.41669562707259e-5
chr2:122747595:C:T	T	-1.04804858039764e-5
chr2:122752761:A:C	C	2.18398926421193e-6
chr2:122761778:G:A	A	-1.58876933094978e-5
chr2:122763074:G:A	A	-2.23671783041095e-5
chr2:122763564:A:G	G	1.61426342542267e-5
chr2:122764224:A:C	C	-2.32864283320697e-6
chr2:122766677:A:G	G	-4.83257530017309e-5
chr2:122768244:A:C	C	-1.81076723397718e-5
chr2:122781151:T:C	C	-4.68479763215909e-6
chr2:122781589:G:A	A	1.44331397805768e-4
chr2:122791127:T:C	C	2.04141536194363e-5
chr2:122793251:G:T	T	-3.36882224912541e-5
chr2:122807351:T:C	C	2.18470192766293e-5
chr2:122817349:A:G	G	-6.39217601099728e-7
chr2:122819659:G:A	A	-1.09993992228991e-5
chr2:122824535:C:A	A	1.99399566189419e-5
chr2:122831541:T:C	C	3.18224187852681e-5
chr2:122831835:A:C	C	-3.5285118701346298e-06
chr2:122841624:C:T	T	2.88255112952161e-5
chr2:122842842:C:A	A	-1.2024447367522e-6
chr2:122847280:A:G	G	6.97238903802779e-6
chr2:122847539:C:T	T	-1.16770091418062e-5
chr2:122849814:T:G	G	3.48739760245505e-6
chr2:122852799:C:T	T	1.36547616154258e-5
chr2:122874483:G:A	A	7.82141836966609e-5
chr2:122878923:T:C	C	5.44944492462165e-6
chr2:122884035:G:A	A	-2.21602815979136e-6
chr2:122886477:G:A	A	5.10251319671169e-6
chr2:122889387:G:A	A	-8.47889807942562e-7
chr2:122889848:T:C	C	5.82966347617182e-7
chr2:122899320:T:C	C	-7.00845215239955e-6
chr2:122905417:T:C	C	1.42537823285102e-5
chr2:122907092:G:A	A	9.1397704786237e-6
chr2:122914235:T:C	C	1.82871022762513e-5
chr2:122921074:T:C	C	-4.76453698882688e-6
chr2:122922681:A:G	G	2.88423392190391e-5
chr2:122930569:A:G	G	6.40342033760945e-6
chr2:122932205:C:T	T	2.52396104502766e-6
chr2:122932403:C:T	T	2.05243152689958e-5
chr2:122937344:G:A	A	8.61809750868495e-6
chr2:122941929:G:A	A	-8.64258509240932e-5
chr2:122947030:C:T	T	-1.67118144847341e-5
chr2:122963136:G:A	A	-1.88692983658648e-5
chr2:122963170:A:C	C	-1.65178352307367e-6
chr2:122966413:T:C	C	2.14893366295095e-5
chr2:122966853:C:T	T	8.28744617745079e-6
chr2:122973296:G:A	A	1.13597970379135e-5
chr2:122992129:G:A	A	1.81319097284898e-5
chr2:123003208:C:A	A	1.50295259480105e-5
chr2:123005736:C:T	T	-4.22057791548669e-5
chr2:123006489:G:A	A	-2.27002312933746e-5
chr2:123016102:C:T	T	6.3050618798132893e-05
chr2:123019391:A:G	G	-4.84195884547157e-6
chr2:123022686:G:A	A	3.22872882194898e-6
chr2:123025310:G:A	A	2.37109751167782e-6
chr2:123038343:C:T	T	-9.927696888131e-6
chr2:123038464:G:A	A	2.00966808939424e-6
chr2:123039466:C:T	T	1.77843088538286e-6
chr2:123046134:A:G	G	-2.23985044900605e-6
chr2:123047550:A:G	G	-2.36673685106342e-6
chr2:123051385:A:G	G	9.84037171221208e-6
chr2:123060720:T:G	G	-5.84311450250826e-5
chr2:123066154:G:A	A	4.48240316159876e-5
chr2:123073842:T:C	C	7.2655703102178e-5
chr2:123088763:G:A	A	1.07512521259864e-5
chr2:123092879:C:T	T	2.22809938208169e-5
chr2:123100166:C:T	T	-4.543590998029e-5
chr2:123107572:A:G	G	1.67867322966621e-4
chr2:123109816:C:T	T	-3.46126412244945e-5
chr2:123121016:G:T	T	1.14260790552666e-4
chr2:123121292:C:T	T	9.71601542429956e-6
chr2:123150080:T:C	C	-1.73012637782103e-6
chr2:123154169:G:A	A	-3.33862116259368e-5
chr2:123160454:G:A	A	2.73533409437106e-5
chr2:123161072:T:C	C	8.3514581277372e-6
chr2:123177531:T:C	C	-3.47091164640059e-5
chr2:123194256:A:G	G	-3.56690464763742e-6
chr2:123201313:A:G	G	1.59435523078298e-4
chr2:123206141:T:C	C	1.72009716635794e-4
chr2:123207974:G:T	T	2.83185036085025e-5
chr2:123210409:T:C	C	5.72775242364894e-6
chr2:123213407:T:C	C	-3.64327482796664e-5
chr2:123252712:G:A	A	6.57957962319718e-6
chr2:123255159:C:A	A	-1.24393934629479e-5
chr2:123264289:T:C	C	-2.3773467171879e-6
chr2:123277533:T:C	C	-2.26783004203083e-5
chr2:123279909:G:A	A	1.09841839409952e-5
chr2:123291881:C:T	T	-3.8201543710303e-5
chr2:123293278:G:A	A	-1.81343697690601e-4
chr2:123293905:T:C	C	1.57106816711254e-5
chr2:123307621:G:A	A	1.94673858501715e-5
chr2:123311947:T:C	C	-5.43773069214404e-6
chr2:123322842:C:A	A	-1.32319989100901e-5
chr2:123331022:T:C	C	5.06051020119027e-5
chr2:123331287:A:G	G	1.01197524253309e-5
chr2:123342268:T:C	C	-1.9000345924303e-5
chr2:123349780:C:T	T	-1.0453722635536e-5
chr2:123351637:A:G	G	-1.68575912603905e-5
chr2:123372570:G:T	T	2.18338361784301e-5
chr2:123373270:G:A	A	-4.08816784496683e-5
chr2:123378040:C:T	T	-1.78745516436056e-5
chr2:123400861:G:A	A	-1.16260294230605e-4
chr2:123412019:A:G	G	1.74449808276596e-5
chr2:123413696:A:G	G	-1.53198913725618e-5
chr2:123421929:A:G	G	4.95240059420447e-6
chr2:123433071:A:G	G	-2.49872827201214e-5
chr2:123461158:G:A	A	1.2729067126773e-5
chr2:123462001:A:G	G	-6.34450675171908e-6
chr2:123464810:A:C	C	1.23330948284659e-5
chr2:123474518:C:T	T	-7.13106623466708e-6
chr2:123478198:C:T	T	9.02172994667328e-6
chr2:123482210:G:A	A	1.53473202958369e-5
chr2:123492641:C:T	T	1.71156519235893e-5
chr2:123493911:A:C	C	-8.16305351965638e-6
chr2:123512209:G:A	A	5.41611407832447e-6
chr2:123517070:C:A	A	-2.07102106429329e-6
chr2:123517732:A:G	G	9.93182752943935e-6
chr2:123521252:C:T	T	5.6010590684892e-6
chr2:123521421:G:A	A	-1.84394047015739e-6
chr2:123522199:T:C	C	-4.34026197115312e-6
chr2:123523142:C:T	T	-4.85196220181021e-6
chr2:123525172:C:A	A	-5.72798254966088e-7
chr2:123527040:C:T	T	9.93881802608702e-6
chr2:123528288:G:A	A	2.30202650755259e-6
chr2:123529336:C:A	A	-2.64175641387076e-5
chr2:123529348:C:T	T	1.89807233635552e-5
chr2:123538249:C:T	T	-1.35238223055423e-5
chr2:123548571:A:G	G	-1.00714959339555e-5
chr2:123551611:C:A	A	-1.57571634402981e-5
chr2:123565285:A:C	C	-2.40838941827441e-5
chr2:123565963:A:G	G	-1.59749492035062e-5
chr2:123606132:C:A	A	-2.56964786361757e-6
chr2:123610340:T:G	G	-3.49791906307291e-5
chr2:123610780:C:T	T	1.13538051804046e-5
chr2:123610808:A:C	C	2.09102105868023e-5
chr2:123613046:C:A	A	-7.66519308160918e-7
chr2:123621465:G:A	A	6.31582430979234e-6
chr2:123643900:A:G	G	-2.26196038963265e-5
chr2:123651098:C:T	T	-2.05134831391345e-5
chr2:123651478:T:C	C	1.02815132710919e-5
chr2:123651568:A:C	C	1.27792052283289e-5
chr2:123679621:G:A	A	-3.45207017996567e-6
chr2:123700855:A:G	G	7.29258804818777e-6
chr2:123719295:A:G	G	5.83440214276639e-5
chr2:123722155:G:T	T	1.79954519773627e-6
chr2:123724178:G:A	A	-3.68848990895943e-5
chr2:123725022:G:A	A	-2.90820261088956e-6
chr2:123726718:T:C	C	-2.24622222687133e-5
chr2:123727691:C:T	T	1.91567922472417e-5
chr2:123750475:T:C	C	-1.15795036005255e-5
chr2:123765735:T:C	C	1.63171215203887e-5
chr2:123773903:A:G	G	-1.23074211400569e-5
chr2:123781397:T:C	C	-2.01176595411158e-5
chr2:123782728:A:G	G	2.1782536291373e-7
chr2:123782965:G:A	A	-1.67824446215875e-5
chr2:123785667:G:A	A	8.06115974013743e-5
chr2:123812323:A:G	G	4.03166200807794e-5
chr2:123830446:T:C	C	3.52589775528499e-5
chr2:123843220:C:T	T	-1.90126520450802e-5
chr2:123871856:G:A	A	-1.32500016867589e-5
chr2:123874126:C:T	T	-5.07261498794765e-5
chr2:123875909:C:A	A	-4.74475952549413e-6
chr2:123888120:T:C	C	-1.07553025567258e-4
chr2:123890101:G:T	T	-1.47451140220473e-5
chr2:123907500:A:G	G	-1.65872187115804e-5
chr2:123917714:C:T	T	-1.24940213416596e-5
chr2:123918792:T:C	C	6.37232326423325e-6
chr2:123928109:A:C	C	2.74295623391874e-5
chr2:123944279:G:A	A	-1.44859532807657e-6
chr2:123975917:A:G	G	-1.95186780681335e-5
chr2:123977612:T:G	G	5.19901386929812e-6
chr2:123982198:A:G	G	1.48316315958665e-5
chr2:123991497:G:A	A	-5.46806636719294e-6
chr2:123991987:T:C	C	2.43811328415349e-5
chr2:123992782:A:G	G	-1.89981343312074e-5
chr2:123998762:A:C	C	4.15378551636941e-5
chr2:124001903:G:A	A	-8.40196755235669e-6
chr2:124002172:T:C	C	-4.14856141663158e-5
chr2:124003332:G:A	A	2.20113691670368e-5
chr2:124006815:C:T	T	1.45620527660001e-5
chr2:124007557:A:G	G	5.22004755678607e-5
chr2:124015887:C:T	T	2.87541604793339e-5
chr2:124015897:C:T	T	1.25152312432688e-5
chr2:124021507:T:C	C	-3.01114412203446e-5
chr2:124028176:C:T	T	2.91293194356924e-6
chr2:124036467:A:G	G	1.53851068841803e-5
chr2:124043954:C:T	T	-6.26006052176062e-6
chr2:124059335:C:T	T	-2.39916541436879e-5
chr2:124060409:C:T	T	1.1257967481463e-5
chr2:124061963:A:G	G	-1.1775014109148e-6
chr2:124063853:T:C	C	-9.77582231644781e-7
chr2:124064811:T:C	C	-1.3343608043855e-5
chr2:124065014:T:G	G	1.62457134750277e-6
chr2:124077633:C:T	T	-2.25437453359645e-5
chr2:124079319:C:T	T	1.43387588303636e-5
chr2:124080232:C:T	T	8.11740046133599e-6
chr2:124081238:G:A	A	-5.90118440793994e-6
chr2:124089311:G:A	A	-5.74369792471275e-6
chr2:124091716:G:A	A	7.24160127097064e-6
chr2:124093046:G:T	T	-2.10523096502869e-5
chr2:124101369:G:A	A	-8.96381290656909e-6
chr2:124107109:C:A	A	5.85743339762536e-7
chr2:124112132:T:C	C	1.07737867823686e-5
chr2:124114976:A:G	G	2.59787325714252e-5
chr2:124117789:A:G	G	9.66289659631011e-6
chr2:124121530:T:C	C	1.58166920412244e-5
chr2:124148375:A:G	G	-5.70220419373882e-6
chr2:124151875:G:T	T	3.3793550443208e-6
chr2:124160080:G:A	A	8.33253513203109e-7
chr2:124164071:T:C	C	-3.43444937129762e-5
chr2:124164698:G:A	A	1.14189300189763e-5
chr2:124170931:T:C	C	9.08426007172641e-6
chr2:124171064:G:A	A	1.3943258281386e-5
chr2:124171711:C:T	T	3.95219249676846e-6
chr2:124189368:C:T	T	-1.29921822320364e-5
chr2:124189786:G:A	A	1.02907323493064e-4
chr2:124190886:C:T	T	2.29861396959872e-6
chr2:124196186:A:C	C	-6.57528223806156e-6
chr2:124197021:C:T	T	-1.36366792879403e-4
chr2:124201018:G:A	A	2.9507449216059e-6
chr2:124212532:G:A	A	-1.18235284313804e-5
chr2:124213446:A:C	C	-7.32184343741893e-6
chr2:124218554:A:G	G	-5.67825015518282e-6
chr2:124218702:A:G	G	-9.04537586642858e-6
chr2:124224900:G:T	T	-6.81680060219426e-5
chr2:124225479:T:C	C	-1.30855769472692e-4
chr2:124234122:T:C	C	-7.93446330993795e-6
chr2:124238732:T:C	C	-4.28894297865428e-6
chr2:124240504:C:T	T	-8.03776473974195e-6
chr2:124240787:G:T	T	-1.56154084140592e-5
chr2:124247112:T:C	C	2.26349720920873e-5
chr2:124252281:A:G	G	-3.14964736111292e-6
chr2:124257721:C:T	T	1.42518115046771e-5
chr2:124264575:G:A	A	1.00796470552308e-5
chr2:124267373:T:C	C	7.85940363783942e-6
chr2:124268679:T:C	C	1.38298018874939e-5
chr2:124274318:C:T	T	-4.34090611953329e-5
chr2:124275726:A:C	C	2.75924948176898e-6
chr2:124292428:G:T	T	-6.00365025968379e-6
chr2:124297379:G:T	T	7.2949490957292e-6
chr2:124297559:T:C	C	4.73441778146404e-6
chr2:124299844:T:G	G	1.87951410024539e-6
chr2:124304261:C:A	A	-1.24541599715475e-5
chr2:124307224:T:C	C	-1.35288429776387e-5
chr2:124309174:A:G	G	-1.21828119815394e-5
chr2:124310207:T:C	C	-7.18305577431165e-6
chr2:124311467:C:A	A	8.48720034412662e-5
chr2:124320640:C:A	A	6.30242977914549e-5
chr2:124322604:G:A	A	2.3859060705399e-5
chr2:124325721:G:A	A	1.26864357134263e-5
chr2:124336078:G:A	A	-4.26891460456324e-5
chr2:124342347:C:T	T	-5.95324894367025e-7
chr2:124350787:A:G	G	5.08305457785727e-5
chr2:124352161:C:T	T	-2.11547933541314e-5
chr2:124363507:T:C	C	4.02497161808167e-5
chr2:124363971:G:T	T	3.20786788202191e-5
chr2:124374436:G:A	A	6.58845582821099e-7
chr2:124375699:T:C	C	6.58702173796387e-6
chr2:124378646:T:C	C	2.44027829515241e-5
chr2:124379617:T:C	C	-2.96387371316409e-5
chr2:124387370:C:T	T	-2.67269628926787e-5
chr2:124388302:C:T	T	3.3728861529107e-5
chr2:124393758:G:T	T	-1.39733896725228e-6
chr2:124399022:C:A	A	-9.54276973126549e-5
chr2:124399264:T:C	C	2.24002341680177e-6
chr2:124399934:C:T	T	-1.79100626400222e-4
chr2:124401715:T:G	G	7.04443984139469e-6
chr2:124403525:C:T	T	4.60861638389621e-5
chr2:124419613:T:C	C	-5.82646136560922e-5
chr2:124425873:A:G	G	2.41751530674825e-4
chr2:124435067:G:A	A	-3.99856680580168e-5
chr2:124448724:A:G	G	3.6696157579777e-5
chr2:124450113:T:C	C	-5.58987373783505e-6
chr2:124451140:A:G	G	-4.44327977050606e-5
chr2:124452009:G:A	A	1.2045624221318e-5
chr2:124463505:C:T	T	-3.24999488281281e-5
chr2:124472859:T:C	C	-2.42926636166622e-5
chr2:124475032:G:T	T	1.43709900900803e-5
chr2:124488515:G:A	A	-2.68963606512383e-5
chr2:124493010:T:C	C	-1.64627413239114e-6
chr2:124493698:A:G	G	-9.98966774932789e-6
chr2:124499159:T:C	C	1.98114189156089e-5
chr2:124499348:C:T	T	-2.653505178152e-5
chr2:124514794:G:A	A	6.6403925608399e-5
chr2:124515564:C:T	T	-7.21991466231749e-5
chr2:124520042:G:A	A	-3.89011546238194e-5
chr2:124521356:C:T	T	-8.0759012469807e-5
chr2:124523131:G:A	A	-3.34835757956492e-5
chr2:124524333:C:T	T	-2.51443847050694e-5
chr2:124524877:T:C	C	-4.69178236803979e-5
chr2:124524944:G:T	T	-3.6996472803253e-5
chr2:124534260:C:T	T	-5.67806923378006e-6
chr2:124536438:G:A	A	-3.03941860852173e-5
chr2:124540336:A:G	G	-1.21543680678234e-5
chr2:124546209:C:T	T	1.34191815873242e-5
chr2:124546458:G:T	T	-6.64765028271448e-7
chr2:124547636:G:A	A	3.77779103161259e-6
chr2:124551403:A:G	G	5.37413706790613e-6
chr2:124551480:G:A	A	-1.67149431933648e-6
chr2:124555306:A:G	G	-7.37654340539453e-7
chr2:124555914:G:A	A	-8.54687462809791e-5
chr2:124558107:T:C	C	-6.9323557004401e-6
chr2:124560646:T:G	G	-1.57044336746306e-6
chr2:124565258:A:G	G	8.09568735084795e-6
chr2:124567188:A:G	G	-5.09173222188143e-6
chr2:124570373:G:A	A	7.9082000882871e-6
chr2:124571255:G:A	A	1.24912323616749e-5
chr2:124573549:T:C	C	9.12153816884316e-7
chr2:124577834:A:G	G	6.93494243844168e-6
chr2:124580352:C:T	T	1.75574564481312e-5
chr2:124585060:G:A	A	-1.55722039416849e-5
chr2:124587050:A:G	G	-1.46241679499644e-6
chr2:124589357:T:C	C	9.04830075956309e-6
chr2:124589383:T:C	C	1.44185787184081e-6
chr2:124600649:C:T	T	2.56048160251335e-7
chr2:124601681:A:C	C	6.20487429991087e-5
chr2:124602369:G:A	A	3.838960247153e-5
chr2:124605260:C:T	T	3.26636598293144e-6
chr2:124621769:A:G	G	2.17989197011065e-5
chr2:124624287:G:A	A	2.8937874540331e-5
chr2:124626858:T:C	C	3.71822359369395e-6
chr2:124639089:C:T	T	2.43033598217463e-5
chr2:124644843:G:A	A	5.3548424693766e-5
chr2:124647725:C:T	T	4.559298018874e-6
chr2:124658418:T:G	G	3.87715548436831e-6
chr2:124659030:C:T	T	9.02535644648021e-6
chr2:124665392:T:C	C	-2.00871789029606e-6
chr2:124668185:C:T	T	7.82273775754434e-7
chr2:124674956:C:T	T	6.00565754114275e-6
chr2:124680166:T:C	C	8.84690643277424e-6
chr2:124685578:T:C	C	1.42109747158587e-6
chr2:124690667:T:G	G	9.4777966179061e-6
chr2:124693116:G:A	A	-2.3593717404189e-6
chr2:124701454:A:G	G	-8.86276696267314e-6
chr2:124705048:C:T	T	-4.26680559793006e-6
chr2:124707617:A:G	G	-1.05076261932867e-5
chr2:124707959:A:C	C	-4.57182544388276e-6
chr2:124710618:C:A	A	-6.02239415682665e-6
chr2:124718460:T:G	G	-2.6147709206841e-5
chr2:124733615:A:G	G	1.98930326551621e-6
chr2:124742353:A:G	G	4.30213154112924e-6
chr2:124745785:T:C	C	7.55249106782152e-6
chr2:124756116:G:A	A	-2.3170814798569e-5
chr2:124761986:A:G	G	9.124698165015e-7
chr2:124768929:A:G	G	-1.01741610507624e-4
chr2:124770498:C:T	T	-2.06094666414652e-4
chr2:124787029:G:A	A	2.27843149636354e-5
chr2:124787410:T:C	C	8.71008474705764e-5
chr2:124796265:A:G	G	1.32034988344326e-5
chr2:124805939:T:C	C	-5.01647806436659e-5
chr2:124807246:G:T	T	-7.51653531243483e-5
chr2:124819969:C:T	T	-2.7773170170037e-5
chr2:124820714:C:T	T	1.20657474038266e-5
chr2:124824338:T:C	C	-6.8497456403747e-6
chr2:124826494:T:C	C	-1.29234720287022e-5
chr2:124838205:G:A	A	9.79957704099981e-5
chr2:124844797:G:A	A	4.51663706278957e-6
chr2:124853250:C:T	T	3.19930363443855e-5
chr2:124867565:C:T	T	8.39367691623183e-5
chr2:124875307:G:T	T	2.67673513937012e-6
chr2:124877715:T:C	C	2.71430061484411e-5
chr2:124881028:T:C	C	-2.98093783095609e-5
chr2:124885864:C:T	T	-6.19554224300306e-7
chr2:124906444:G:A	A	1.50880225903614e-5
chr2:124910218:G:A	A	1.32239486934038e-5
chr2:124918301:C:T	T	8.88543983619793e-5
chr2:124918736:T:C	C	1.70197753918162e-6
chr2:124926380:A:G	G	4.42272714010323e-6
chr2:124928810:T:C	C	-7.18540017701198e-5
chr2:124964865:T:C	C	-1.4951972540329e-5
chr2:124988144:A:G	G	1.07555389468169e-6
chr2:125035170:A:G	G	-1.55579976776799e-5
chr2:125049266:T:C	C	1.72218836992839e-5
chr2:125055146:G:A	A	-7.67389684722945e-6
chr2:125083572:G:A	A	4.28560118854836e-5
chr2:125083610:T:C	C	-2.39639223935219e-5
chr2:125085844:C:T	T	1.30086934016269e-5
chr2:125088783:G:A	A	1.52049058408046e-5
chr2:125110313:T:C	C	-1.55074309798272e-5
chr2:125113448:T:C	C	-8.4243456148892e-6
chr2:125131310:A:G	G	-1.59352547510193e-5
chr2:125137468:T:C	C	1.33036239562536e-5
chr2:125139284:A:G	G	-1.59352547510193e-5
chr2:125155443:G:A	A	5.18445599119558e-6
chr2:125166125:T:C	C	-2.45228876924832e-6
chr2:125183802:T:C	C	-1.90260802349055e-5
chr2:125197830:T:C	C	-5.23839209117744e-5
chr2:125256201:A:G	G	-2.10470658892155e-6
chr2:125264715:T:C	C	7.58217634258105e-6
chr2:125280845:T:G	G	-6.37157457679281e-5
chr2:125293381:A:G	G	-3.73395120549937e-5
chr2:125317779:T:C	C	-1.69269886052984e-5
chr2:125331299:G:A	A	-4.30849816964344e-5
chr2:125352194:C:A	A	-1.08404559092532e-5
chr2:125370856:C:T	T	3.62940293331296e-6
chr2:125374459:T:C	C	1.57003672375258e-5
chr2:125429685:A:G	G	2.36961153655401e-5
chr2:125430158:C:T	T	-2.17114605280085e-6
chr2:125433454:C:T	T	1.1056964061186e-5
chr2:125489088:T:C	C	5.85627292810089e-6
chr2:125492137:A:C	C	-8.7839248980877e-6
chr2:125492413:A:G	G	9.38654670323399e-6
chr2:125507777:G:A	A	5.02359736149223e-5
chr2:125517794:G:A	A	-5.19482116074802e-6
chr2:125525367:G:A	A	4.10767656170205e-5
chr2:125537250:G:A	A	-4.47263527481401e-5
chr2:125545121:G:A	A	-2.19043329712972e-5
chr2:125562017:C:A	A	-1.11454277428422e-6
chr2:125573807:G:A	A	6.11040310562974e-5
chr2:125574687:A:G	G	1.27952446943208e-5
chr2:125580678:A:G	G	1.08605417469164e-5
chr2:125596845:C:A	A	1.35797643321342e-5
chr2:125605830:G:A	A	2.85210847902703e-5
chr2:125610822:A:G	G	1.58281444721357e-5
chr2:125613194:G:A	A	6.98067682800011e-6
chr2:125640768:C:T	T	2.78553691234021e-6
chr2:125641114:C:T	T	2.87993893932978e-6
chr2:125648737:G:A	A	-2.99984608568028e-6
chr2:125652746:T:C	C	1.61327796989508e-5
chr2:125653670:G:T	T	3.36641181313232e-6
chr2:125667710:G:A	A	1.92124631274877e-5
chr2:125668002:A:G	G	-9.61992949477423e-6
chr2:125672416:C:A	A	9.9752947604111e-6
chr2:125683120:A:G	G	8.4780210465664e-6
chr2:125683734:A:G	G	-3.12012495247695e-6
chr2:125694337:A:G	G	2.41617413624654e-5
chr2:125694382:C:T	T	1.30173787971376e-4
chr2:125700046:G:A	A	6.39122462457868e-7
chr2:125709326:G:A	A	-1.22522899792712e-5
chr2:125718982:A:G	G	3.57402081422196e-6
chr2:125720211:G:A	A	-3.63177694689112e-6
chr2:125721296:C:T	T	1.11855772573157e-5
chr2:125746158:A:G	G	4.17994822871951e-7
chr2:125751070:A:C	C	-3.6897210420933e-6
chr2:125755971:C:T	T	3.29161970345096e-7
chr2:125762961:T:C	C	-2.50455351161911e-5
chr2:125765600:G:A	A	1.31964530174131e-5
chr2:125777007:T:C	C	-3.41901100000808e-5
chr2:125779787:T:C	C	-7.74850603393153e-5
chr2:125785989:C:T	T	3.15929225756743e-5
chr2:125808959:G:A	A	9.19371557661883e-6
chr2:125835755:A:G	G	-4.83467405039692e-6
chr2:125850734:C:A	A	-8.24810508185921e-6
chr2:125858337:A:G	G	-4.84985465467736e-5
chr2:125866525:G:A	A	-9.99138805036936e-6
chr2:125867984:G:A	A	-5.29088227991943e-5
chr2:125899778:G:A	A	-9.37145799939404e-6
chr2:125920379:C:T	T	-1.71348881375375e-5
chr2:125931587:T:G	G	-1.32281925138727e-5
chr2:125935744:C:T	T	-2.97801257487112e-5
chr2:125958139:C:T	T	9.08982872169449e-6
chr2:125964163:C:T	T	-1.23352570465277e-4
chr2:125970697:C:T	T	4.48765507915895e-6
chr2:125975437:C:A	A	-5.01755446839029e-5
chr2:125982619:T:C	C	-2.17165890625618e-5
chr2:126003939:T:C	C	2.73352557042319e-5
chr2:126006770:A:G	G	1.27826605162325e-5
chr2:126010510:G:T	T	1.46038767498711e-5
chr2:126027488:A:C	C	-9.8445615912047e-6
chr2:126037853:A:C	C	-8.45075411816225e-5
chr2:126039513:A:G	G	1.15508197815715e-5
chr2:126041856:C:T	T	1.02465617046981e-5
chr2:126045223:T:C	C	4.03573181539511e-5
chr2:126051358:T:C	C	1.58297766069218e-5
chr2:126069336:G:A	A	5.59011135059746e-5
chr2:126070670:G:A	A	1.58297766069218e-5
chr2:126073188:A:G	G	1.68834051827134e-5
chr2:126105601:A:G	G	-1.36368037458198e-5
chr2:126113431:G:A	A	8.70815459710053e-6
chr2:126113504:T:G	G	-1.83752750929779e-5
chr2:126147160:T:G	G	9.99749710550738e-6
chr2:126149379:A:G	G	8.94424434146447e-5
chr2:126172874:G:A	A	-7.8724076127757e-5
chr2:126190015:C:A	A	4.54873845353569e-5
chr2:126201188:T:C	C	3.04423761551874e-5
chr2:126202987:T:C	C	5.12477343282555e-5
chr2:126206522:A:G	G	-9.88759842834601e-6
chr2:126207881:C:T	T	4.14111955420306e-5
chr2:126208587:A:G	G	7.28780391806828e-6
chr2:126212520:T:C	C	-1.04348051340138e-4
chr2:126217495:A:G	G	-1.1904363350211e-4
chr2:126217712:C:T	T	-1.97885618856509e-5
chr2:126230335:A:G	G	4.54255110473361e-5
chr2:126235049:A:G	G	2.1869987186134e-5
chr2:126238980:C:T	T	-4.09724683669956e-6
chr2:126239277:T:C	C	-2.71702579555195e-5
chr2:126250619:T:G	G	1.53012321686593e-5
chr2:126263619:A:G	G	1.67752916324317e-5
chr2:126271420:A:G	G	2.62628716639395e-5
chr2:126288739:A:C	C	-5.93078489443401e-7
chr2:126304789:T:C	C	3.61293330756063e-5
chr2:126311283:C:T	T	-7.50741161860635e-5
chr2:126314287:C:A	A	7.05226970104977e-5
chr2:126325812:T:G	G	-5.9154376529873e-5
chr2:126329321:C:T	T	-5.97819538136261e-5
chr2:126337577:G:A	A	-8.07708274199913e-5
chr2:126344996:C:T	T	1.18577384591272e-6
chr2:126357625:C:T	T	-1.79611838495995e-6
chr2:126363316:A:G	G	-1.22863639337125e-5
chr2:126388223:C:T	T	1.60727741314225e-5
chr2:126397817:G:A	A	3.92970879481299e-5
chr2:126406573:G:A	A	4.46110394231208e-5
chr2:126409670:T:C	C	1.97941401587544e-5
chr2:126410697:G:T	T	2.40865078208342e-5
chr2:126417124:G:A	A	5.02010114870974e-5
chr2:126424622:A:G	G	2.82791000504552e-4
chr2:126427274:A:G	G	1.90812984897725e-5
chr2:126440853:T:G	G	-4.71507188519945e-5
chr2:126447832:G:A	A	5.22058888992861e-5
chr2:126461338:T:C	C	1.88855317458519e-5
chr2:126465796:T:C	C	-5.69490054469599e-6
chr2:126468255:A:G	G	-6.25834275165724e-5
chr2:126468774:A:G	G	5.94466700594936e-5
chr2:126472406:C:T	T	4.63373481397523e-5
chr2:126499539:A:G	G	5.02026657903667e-5
chr2:126512736:G:A	A	-1.97929379848366e-5
chr2:126522753:T:C	C	-8.24408948739165e-6
chr2:126545261:G:A	A	4.54442807517665e-5
chr2:126551821:T:C	C	-2.1954301616183e-5
chr2:126569144:T:C	C	-3.35502672102631e-5
chr2:126573377:T:G	G	-2.65965445422172e-5
chr2:126582498:C:T	T	-8.13530701791636e-6
chr2:126609290:A:G	G	-1.1099160833802e-4
chr2:126615151:G:T	T	-7.36196421597511e-6
chr2:126616877:G:T	T	1.8411314162441e-5
chr2:126620247:G:A	A	7.61331254894326e-6
chr2:126621264:T:C	C	-2.04614815070764e-5
chr2:126623501:G:A	A	-2.92273221257915e-5
chr2:126627158:C:T	T	-1.08005106553518e-5
chr2:126633313:A:G	G	6.4742236581867e-6
chr2:126642505:G:T	T	6.80992311613111e-6
chr2:126642527:G:A	A	2.22515107279697e-5
chr2:126642752:G:T	T	-2.07204164411339e-5
chr2:126645257:A:G	G	4.41287326984536e-5
chr2:126657085:C:T	T	1.126304685356e-4
chr2:126657227:G:A	A	-1.36617796724668e-5
chr2:126658002:C:T	T	-4.96379553150475e-5
chr2:126659227:T:C	C	-8.25777172265872e-6
chr2:126659336:A:G	G	2.01393441798515e-5
chr2:126660411:C:T	T	5.37030155510723e-5
chr2:126660883:T:G	G	3.96274207845238e-6
chr2:126662288:C:T	T	1.45899757965345e-5
chr2:126662635:C:A	A	-1.50836328212857e-4
chr2:126662652:A:G	G	9.7172506556961e-5
chr2:126662807:G:A	A	-1.8779362735466e-5
chr2:126663639:T:G	G	-1.55187321229112e-5
chr2:126664046:A:C	C	6.07828095362749e-7
chr2:126664125:G:A	A	-3.6918898953311e-5
chr2:126664462:A:G	G	6.24993155414057e-6
chr2:126664997:G:A	A	-2.5108679225111e-5
chr2:126665017:C:T	T	-4.20815120365526e-5
chr2:126665334:T:C	C	-1.1460979098147e-4
chr2:126665422:G:A	A	-2.60254736442911e-6
chr2:126665490:G:T	T	-6.10656732677027e-6
chr2:126665499:G:A	A	3.29764884508877e-6
chr2:126665528:C:T	T	-1.09241913737807e-4
chr2:126666963:C:T	T	-4.0141049835433e-6
chr2:126666990:C:T	T	-4.07054202800667e-5
chr2:126667273:T:C	C	2.04993677554112e-5
chr2:126668458:T:C	C	-3.26203209097068e-6
chr2:126669178:C:A	A	-6.40614008709914e-6
chr2:126669403:T:G	G	8.74180349329688e-6
chr2:126670098:G:A	A	2.75947087942808e-6
chr2:126670690:A:G	G	-5.92327063503729e-6
chr2:126670803:G:A	A	-2.13843691144052e-5
chr2:126671937:C:A	A	5.33831433373983e-5
chr2:126672077:T:G	G	1.91555091784464e-5
chr2:126672209:G:A	A	4.15002137355471e-5
chr2:126672635:G:A	A	4.70264997151739e-5
chr2:126672973:C:T	T	5.22293202065566e-5
chr2:126673299:G:A	A	-1.97926896218159e-5
chr2:126673409:G:A	A	-3.0736843661761e-6
chr2:126673736:G:A	A	-5.91794236203268e-6
chr2:126674443:A:G	G	4.03108408027319e-5
chr2:126674460:G:A	A	-4.79756281531263e-6
chr2:126675422:G:A	A	1.69872187218847e-5
chr2:126675889:C:T	T	-1.60309199502014e-6
chr2:126676038:C:T	T	-1.60309199502014e-6
chr2:126676347:A:G	G	6.75434890093283e-6
chr2:126676390:G:T	T	-1.60309199502014e-6
chr2:126676870:A:G	G	-1.84337956097607e-6
chr2:126677173:T:C	C	-3.34000910311807e-5
chr2:126677710:T:C	C	-3.68566536389367e-6
chr2:126677725:C:T	T	4.65107516116908e-5
chr2:126677944:G:A	A	2.63951067495549e-5
chr2:126678274:A:G	G	-8.35060947029799e-6
chr2:126678387:A:G	G	7.83039717772619e-5
chr2:126678410:G:A	A	5.51420003622139e-5
chr2:126678554:C:T	T	5.57112534770346e-5
chr2:126678893:G:T	T	-1.45918674750816e-5
chr2:126679148:C:T	T	5.34620002599342e-5
chr2:126679288:A:C	C	7.1487149422441e-5
chr2:126679964:A:G	G	-1.8371861403848e-5
chr2:126680020:C:T	T	5.4591083082447e-5
chr2:126680304:C:T	T	-1.87360481036518e-6
chr2:126680328:C:T	T	-1.87360481036518e-6
chr2:126680816:G:A	A	5.07654399669535e-5
chr2:126680855:G:A	A	5.46016818992036e-5
chr2:126680966:G:A	A	5.07654399669535e-5
chr2:126680968:C:T	T	5.92051740701782e-5
chr2:126681067:A:G	G	6.53285025956969e-7
chr2:126681161:G:A	A	-9.79548193361563e-7
chr2:126681900:C:T	T	3.15249665961488e-6
chr2:126682405:T:C	C	4.3416116267803e-6
chr2:126682542:T:C	C	3.58534999520225e-5
chr2:126682697:A:G	G	-5.01680588980955e-5
chr2:126682948:G:A	A	-1.65693538292743e-5
chr2:126683363:G:A	A	-1.84753851958546e-5
chr2:126683582:A:G	G	3.84258624061606e-6
chr2:126684029:C:T	T	3.46597494762189e-5
chr2:126684500:C:T	T	-2.18634252830296e-6
chr2:126684647:C:T	T	-8.79986092275413e-5
chr2:126684673:C:T	T	-1.5174465073142e-5
chr2:126685335:T:C	C	-1.77106333767041e-5
chr2:126686195:G:T	T	-4.50965943668903e-6
chr2:126688913:A:G	G	3.52319832850809e-7
chr2:126694974:C:T	T	1.03012226748577e-5
chr2:126695188:T:C	C	-3.84508111379059e-5
chr2:126695810:C:T	T	-4.30309091306508e-5
chr2:126696654:T:G	G	-4.13170592706274e-5
chr2:126701745:C:T	T	1.22664991729009e-5
chr2:126706376:G:A	A	1.65760832613101e-5
chr2:126707164:G:A	A	6.14955435022334e-6
chr2:126711528:G:T	T	-1.49701338978865e-5
chr2:126712626:A:C	C	3.72089666921391e-5
chr2:126716304:C:A	A	-2.43350589829459e-5
chr2:126724913:T:C	C	-9.23472110256745e-5
chr2:126725540:T:G	G	-7.19095371612891e-7
chr2:126729920:G:A	A	-3.92310736994159e-6
chr2:126736206:G:A	A	1.76713246780554e-5
chr2:126747906:G:T	T	6.0958911975464e-5
chr2:126758270:C:T	T	-4.43800562639114e-5
chr2:126758343:G:A	A	9.02497226355858e-5
chr2:126766508:G:A	A	-3.81417099085239e-5
chr2:126767369:C:T	T	-9.73230671434271e-6
chr2:126769449:C:T	T	-3.05309116546936e-6
chr2:126769524:A:G	G	1.10922735126873e-5
chr2:126770837:G:A	A	3.94059082696954e-5
chr2:126775503:T:C	C	3.58321243403841e-5
chr2:126780612:T:C	C	-1.78980470003106e-5
chr2:126780725:A:G	G	7.45481945558775e-6
chr2:126780737:A:G	G	8.80427353002428e-6
chr2:126787985:C:T	T	-1.19065856466454e-4
chr2:126789298:T:G	G	6.9757705805362e-6
chr2:126789325:C:T	T	1.86853585435205e-5
chr2:126789423:C:T	T	-6.62715874430948e-6
chr2:126789526:G:T	T	4.4643777344794e-6
chr2:126790371:T:C	C	2.7859676873734e-5
chr2:126791098:G:A	A	-5.42872129671014e-7
chr2:126791188:C:T	T	-1.69067149069281e-6
chr2:126794782:G:A	A	-1.59267242565446e-5
chr2:126795296:A:G	G	-5.70916843679817e-6
chr2:126797393:T:C	C	-1.74422326149318e-6
chr2:126797400:G:A	A	-1.74422326149318e-6
chr2:126798972:A:G	G	-8.1794548317809e-6
chr2:126798998:C:T	T	1.08752047821571e-5
chr2:126800370:A:G	G	-1.50155921225561e-5
chr2:126800377:T:C	C	2.60964195857085e-5
chr2:126800787:T:C	C	-4.13944307248562e-6
chr2:126807656:C:T	T	-2.11216436234802e-6
chr2:126819817:G:A	A	4.82257383697782e-6
chr2:126821168:A:G	G	8.45412834124018e-6
chr2:126826063:G:A	A	-1.87615902522691e-5
chr2:126835592:A:G	G	-1.57918830840564e-5
chr2:126836370:G:A	A	4.87650633717363e-7
chr2:126836600:G:A	A	-8.47564794761799e-6
chr2:126838052:G:A	A	-6.43273751198943e-5
chr2:126850848:G:A	A	-5.83377417210468e-6
chr2:126852096:C:T	T	2.09067803888601e-5
chr2:126852142:T:C	C	-6.28968816784335e-6
chr2:126855092:T:G	G	2.41961438852428e-5
chr2:126856567:G:A	A	5.60653481246523e-5
chr2:126876014:T:C	C	3.45183461487679e-5
chr2:126887835:G:A	A	6.05947691287336e-6
chr2:126891838:G:A	A	1.30958908874916e-5
chr2:126892258:C:A	A	-1.59653441802161e-4
chr2:126899285:C:T	T	-8.01594122079796e-5
chr2:126902747:C:T	T	-4.4222348208977e-5
chr2:126908759:G:A	A	1.76529766622506e-5
chr2:126912140:T:C	C	2.69967868104723e-5
chr2:126914294:T:C	C	-3.40018723698749e-5
chr2:126915951:C:T	T	-7.95620529575796e-6
chr2:126933281:G:A	A	-2.77096428797286e-4
chr2:126933357:G:A	A	-2.02858962715526e-6
chr2:126939447:T:C	C	1.02604130131078e-4
chr2:126939727:T:C	C	-6.2964163010594e-5
chr2:126957138:A:G	G	-9.95043782748852e-6
chr2:126966408:A:G	G	-8.18642329998012e-5
chr2:126967034:G:T	T	-3.540312036674e-5
chr2:126969228:C:T	T	1.89871726173654e-6
chr2:126970105:A:G	G	-1.04245547951633e-5
chr2:126986282:C:T	T	-4.04030104128146e-6
chr2:126991698:T:C	C	-5.24020341524758e-5
chr2:127007572:A:C	C	-1.63725822669201e-6
chr2:127012979:C:T	T	-1.64228379142841e-5
chr2:127013090:T:C	C	-1.77562829881355e-5
chr2:127014797:C:T	T	-5.72487325304873e-7
chr2:127018478:T:C	C	1.64189308653427e-5
chr2:127020587:C:A	A	-1.24494121189327e-5
chr2:127020659:A:G	G	-2.69425927479617e-6
chr2:127021611:T:G	G	-3.33300804757427e-6
chr2:127022823:C:T	T	2.52328384029623e-5
chr2:127023328:A:G	G	1.42881247139437e-5
chr2:127024976:C:T	T	7.4087068327867e-7
chr2:127026315:C:T	T	-2.71667257370238e-6
chr2:127043405:A:G	G	-3.18762100056572e-6
chr2:127045128:G:T	T	1.26315703148901e-5
chr2:127046565:A:G	G	-7.54948384634428e-6
chr2:127049443:A:G	G	5.59837120844376e-6
chr2:127050500:G:A	A	-1.28812686246624e-5
chr2:127053121:C:T	T	-8.90365652374148e-6
chr2:127054198:C:T	T	1.33304764836001e-5
chr2:127054238:A:G	G	2.21936871128525e-5
chr2:127054384:C:T	T	-3.53829643646853e-6
chr2:127057259:T:C	C	-1.17861925763139e-5
chr2:127059119:C:T	T	-8.16762425167787e-6
chr2:127068957:A:G	G	-4.97074408042699e-6
chr2:127072545:C:T	T	2.60943137487151e-6
chr2:127073127:C:T	T	1.80978426900882e-5
chr2:127074065:A:G	G	4.81399941523949e-6
chr2:127077659:T:G	G	-4.64507331233466e-5
chr2:127079465:G:T	T	-3.5243089285952e-5
chr2:127082122:C:T	T	1.21351393878356e-5
chr2:127084807:C:T	T	7.58264851098462e-6
chr2:127087159:A:C	C	-3.18994908463854e-6
chr2:127090925:G:T	T	1.17850126279545e-5
chr2:127094121:A:G	G	-6.85926288007286e-6
chr2:127097833:C:T	T	1.61417452851303e-6
chr2:127101409:A:G	G	3.68227803958552e-5
chr2:127101865:A:G	G	8.26279873860581e-6
chr2:127102573:C:A	A	1.37040663288137e-5
chr2:127104557:C:T	T	1.43399982438066e-5
chr2:127108118:A:C	C	2.23473729871413e-6
chr2:127110496:G:A	A	-2.44562392616996e-5
chr2:127110859:G:T	T	-3.92535614823615e-5
chr2:127113708:T:C	C	1.91612172870917e-7
chr2:127115459:T:C	C	-1.65375795946207e-5
chr2:127120856:C:A	A	-1.59568339114284e-5
chr2:127128657:C:T	T	9.84136288189921e-6
chr2:127129906:C:T	T	1.35782928224344e-5
chr2:127130409:C:A	A	7.78975232249452e-5
chr2:127130545:C:T	T	-1.34730089017958e-6
chr2:127132061:G:A	A	3.58731874581978e-5
chr2:127135234:C:T	T	1.89158859526858e-6
chr2:127137039:A:G	G	8.26956676739872e-6
chr2:127137181:G:A	A	-1.40015267933795e-7
chr2:127140891:G:A	A	5.83974574933127e-6
chr2:127144418:G:T	T	5.03070963433762e-6
chr2:127144660:A:C	C	-2.18361040888471e-5
chr2:127147864:C:T	T	-2.2060657054063e-5
chr2:127149485:G:T	T	5.4360569824758e-6
chr2:127151683:G:A	A	2.00151488151045e-6
chr2:127152688:T:C	C	2.39999109990874e-5
chr2:127153756:C:T	T	1.91329589780629e-5
chr2:127157543:C:T	T	3.77119069685213e-6
chr2:127157759:A:G	G	1.35708851903973e-5
chr2:127162044:G:A	A	4.92011919692393e-5
chr2:127162065:A:G	G	-2.4840824160184e-5
chr2:127166025:C:T	T	-2.00368842978378e-6
chr2:127166615:C:T	T	-2.77719783363748e-7
chr2:127167045:C:T	T	-2.52302817340269e-5
chr2:127169733:G:A	A	3.79369251971218e-5
chr2:127170145:G:A	A	-1.05629607373336e-5
chr2:127170610:T:C	C	2.51505792556794e-6
chr2:127174128:C:A	A	-1.87055111241656e-5
chr2:127174809:C:T	T	3.8199310095136e-5
chr2:127176451:C:T	T	1.7979442162868e-6
chr2:127177236:G:T	T	-4.16898043669761e-5
chr2:127179048:T:C	C	-6.20810126753047e-6
chr2:127180087:A:G	G	-1.55953476260515e-6
chr2:127180093:G:A	A	-6.0825361712262e-6
chr2:127181167:T:C	C	2.33448788776563e-5
chr2:127184222:T:C	C	1.79019959926901e-6
chr2:127194221:C:T	T	-3.37166710999376e-6
chr2:127219542:T:C	C	2.50270680056674e-6
chr2:127229473:G:A	A	-1.52511354683734e-7
chr2:127229815:A:G	G	-8.51853201164952e-6
chr2:127235444:C:T	T	1.42307351181013e-5
chr2:127250110:A:C	C	8.48418793156684e-6
chr2:127271927:C:T	T	3.90203587246245e-6
chr2:127274951:G:A	A	4.04215209211638e-7
chr2:127284116:A:G	G	6.0870891265787e-6
chr2:127292492:C:T	T	-3.73826662627259e-5
chr2:127301051:C:T	T	1.43684697631114e-5
chr2:127304472:T:C	C	1.00104829649959e-5
chr2:127306369:T:C	C	1.06680156778693e-5
chr2:127316857:A:G	G	-1.03048348596021e-7
chr2:127327356:A:G	G	-4.23149234893637e-5
chr2:127328778:C:T	T	4.44829763849118e-7
chr2:127360977:C:T	T	3.86557118970886e-6
chr2:127369546:T:C	C	-7.52373853608393e-6
chr2:127377353:T:C	C	-1.03177454156101e-5
chr2:127377532:T:C	C	1.26227906164125e-5
chr2:127398422:C:T	T	-6.78300887640534e-5
chr2:127401143:G:A	A	7.73311104806699e-6
chr2:127406601:G:A	A	-3.06486810558106e-6
chr2:127407744:A:G	G	2.55250798643852e-6
chr2:127412323:G:A	A	-3.01497830570959e-6
chr2:127416478:G:A	A	2.10155789877243e-5
chr2:127417267:T:C	C	-1.34222420829814e-5
chr2:127418286:C:T	T	1.74066961582351e-5
chr2:127419101:G:A	A	3.46209440911152e-6
chr2:127427194:T:C	C	-1.80428700955316e-5
chr2:127428112:T:C	C	-5.77989221250013e-8
chr2:127436352:G:A	A	-1.40407978193625e-5
chr2:127437188:C:A	A	-5.15093750697144e-6
chr2:127437811:G:A	A	1.29978598901604e-5
chr2:127437866:G:A	A	-3.17707515044877e-6
chr2:127438848:T:G	G	8.06096656302558e-6
chr2:127439354:C:T	T	-1.36421418832014e-6
chr2:127466219:T:C	C	-5.14616482308485e-6
chr2:127470648:C:A	A	2.48939007202535e-5
chr2:127471464:G:A	A	1.72394294886866e-5
chr2:127477366:G:A	A	-2.29644880820105e-5
chr2:127481652:T:C	C	-1.46552026079146e-5
chr2:127490064:T:C	C	3.81719201280402e-6
chr2:127501538:C:T	T	6.13911376435187e-5
chr2:127503523:C:T	T	2.00868354585915e-5
chr2:127508957:A:G	G	7.7945088085491e-6
chr2:127521471:C:A	A	-1.58086251148389e-5
chr2:127531274:C:A	A	4.66173775381346e-6
chr2:127538296:G:A	A	-8.04142160332414e-5
chr2:127545428:G:A	A	-2.9325023949412e-6
chr2:127545789:G:A	A	1.10388276264052e-5
chr2:127578614:T:C	C	9.59737077329912e-6
chr2:127579937:A:G	G	-1.05282390324081e-6
chr2:127585100:A:G	G	-1.532106444422e-5
chr2:127585232:C:T	T	3.34095684816667e-5
chr2:127601846:G:A	A	5.65064289674113e-6
chr2:127610660:T:C	C	-1.23962032626467e-6
chr2:127623636:A:C	C	-4.06065691678236e-6
chr2:127630362:G:A	A	6.26510861824339e-5
chr2:127643417:A:G	G	2.58324972098816e-5
chr2:127647233:T:C	C	8.20445931410558e-6
chr2:127650196:C:T	T	-2.02894034481353e-6
chr2:127654360:A:G	G	2.98914253733003e-5
chr2:127660731:G:A	A	1.8518594848898e-5
chr2:127665171:A:G	G	-8.32688522283718e-6
chr2:127666349:C:T	T	3.58112886725649e-5
chr2:127676104:C:T	T	-4.6550977745238e-6
chr2:127676824:G:A	A	-2.55328926503494e-5
chr2:127694320:C:T	T	-1.8993015914685e-6
chr2:127697384:G:A	A	-1.07440453169761e-5
chr2:127718910:C:T	T	-1.81812149563058e-6
chr2:127728932:C:A	A	6.55083767729322e-6
chr2:127738071:G:A	A	1.15476299905988e-5
chr2:127753408:G:A	A	3.87525207879282e-6
chr2:127758969:T:C	C	-1.21728111732655e-5
chr2:127764633:C:T	T	5.43643502999349e-5
chr2:127775528:C:T	T	-2.1609227907129e-5
chr2:127791603:A:C	C	-3.83843408681657e-6
chr2:127793796:C:T	T	3.14351643923441e-6
chr2:127804043:C:T	T	-7.02970514106222e-5
chr2:127808386:A:G	G	-1.09222003028406e-5
chr2:127819246:C:T	T	6.4520504388101e-6
chr2:127820502:A:G	G	1.03186850515112e-4
chr2:127823652:C:T	T	1.61948303018343e-5
chr2:127830907:A:G	G	6.91810539352824e-5
chr2:127843035:T:C	C	-2.12126623767499e-6
chr2:127855582:G:A	A	1.574624215899e-5
chr2:127870651:T:C	C	3.17496163293648e-6
chr2:127890484:A:G	G	4.99778851869097e-5
chr2:127899230:G:A	A	-1.52945774477029e-5
chr2:127907787:C:A	A	3.06860796369747e-5
chr2:127921681:C:A	A	4.19292324997952e-5
chr2:127924114:G:A	A	4.68447182414757e-6
chr2:127927116:C:T	T	4.36634571863243e-5
chr2:127968808:A:G	G	-3.03505418042976e-5
chr2:127976452:C:T	T	-4.0030898211601e-5
chr2:127984900:T:C	C	-3.30564384571947e-5
chr2:128022599:G:A	A	-2.8805983691519e-6
chr2:128056281:G:A	A	1.09698974170795e-5
chr2:128057286:C:T	T	-1.33178280204495e-5
chr2:128060983:A:G	G	2.08287983590057e-7
chr2:128069358:C:T	T	4.98597523989962e-5
chr2:128071618:G:A	A	-1.3431939344572e-5
chr2:128075235:C:T	T	-2.39643402723225e-5
chr2:128091540:T:C	C	-3.74898112162736e-5
chr2:128097051:T:C	C	-1.40844409294141e-6
chr2:128108284:A:G	G	-3.85532013376827e-5
chr2:128113234:T:C	C	-3.08080226444033e-5
chr2:128114854:G:A	A	-5.92915999869617e-6
chr2:128133493:C:T	T	-2.96316130588335e-5
chr2:128139881:A:G	G	9.0416761746979e-5
chr2:128175186:A:G	G	2.63223110634253e-6
chr2:128182225:C:T	T	-1.96539297937668e-5
chr2:128189931:G:A	A	3.80671961900395e-6
chr2:128192319:A:G	G	1.30908299549334e-6
chr2:128213466:T:C	C	3.95599665932134e-6
chr2:128214422:A:G	G	1.72194729993753e-5
chr2:128215259:G:A	A	3.97424521013633e-5
chr2:128216491:A:G	G	6.3973577750589e-6
chr2:128246845:C:T	T	1.7948072957732298e-05
chr2:128249799:G:T	T	2.95904907418979e-6
chr2:128249887:T:C	C	2.03969119078873e-5
chr2:128260490:A:G	G	4.69293037479685e-7
chr2:128261703:C:T	T	5.25784274362101e-6
chr2:128269518:C:T	T	-1.95188166501058e-5
chr2:128270627:C:A	A	1.24065479529275e-5
chr2:128272980:G:A	A	-1.82938425223597e-5
chr2:128278318:T:C	C	-1.39884618749714e-6
chr2:128282039:G:A	A	2.27825291544298e-6
chr2:128283998:C:T	T	4.76033737420398e-5
chr2:128293490:T:C	C	1.06320235133868e-5
chr2:128295081:T:C	C	1.07164275797422e-5
chr2:128295286:C:T	T	1.47532828347826e-5
chr2:128301621:G:A	A	8.99419195429305e-6
chr2:128307329:A:G	G	-2.16827710003135e-5
chr2:128309506:T:C	C	-6.66155897227745e-5
chr2:128317045:C:A	A	6.67510403235948e-5
chr2:128332535:C:T	T	-6.54996439600163e-6
chr2:128339705:C:T	T	-1.00674698112054e-5
chr2:128350687:G:A	A	-2.32289102767356e-6
chr2:128359348:T:C	C	-2.35202888774251e-5
chr2:128360741:T:C	C	-1.06973154996933e-5
chr2:128361171:T:C	C	-1.08996623602884e-5
chr2:128367476:C:T	T	-3.56011853284454e-5
chr2:128367806:G:A	A	-4.89217831081001e-5
chr2:128370484:G:A	A	1.98235582043505e-7
chr2:128370492:T:C	C	-2.18052090213942e-5
chr2:128372207:C:T	T	-1.34677267425596e-5
chr2:128372218:G:A	A	-5.26307377826386e-7
chr2:128377190:C:T	T	-1.15872848566957e-5
chr2:128379995:G:A	A	-1.13024318820636e-5
chr2:128385495:C:T	T	-1.03307050871605e-4
chr2:128389692:T:C	C	-1.55859974991553e-5
chr2:128403629:C:A	A	-3.94967295287609e-5
chr2:128404415:C:T	T	-1.97633888055521e-5
chr2:128405798:A:G	G	5.32014932546588e-7
chr2:128413731:T:C	C	2.13705053075968e-7
chr2:128419725:G:T	T	-5.75180332191857e-5
chr2:128422896:A:G	G	-9.07366939810564e-8
chr2:128427075:A:G	G	-4.45258320724452e-6
chr2:128427292:A:G	G	1.31137463577396e-6
chr2:128439038:T:C	C	-7.04696009731653e-6
chr2:128439202:G:A	A	4.35467441918689e-5
chr2:128444128:T:C	C	-1.73335523863671e-5
chr2:128444867:C:T	T	9.12349311058864e-6
chr2:128450270:C:T	T	-3.52500705547528e-5
chr2:128451244:C:A	A	-1.02243622424191e-5
chr2:128453443:G:A	A	3.82350020146371e-6
chr2:128455878:G:A	A	4.52386674375163e-6
chr2:128455993:C:T	T	1.38537724792335e-5
chr2:128469169:C:T	T	1.30310062120206e-5
chr2:128476783:G:A	A	2.50300910432942e-5
chr2:128477866:G:A	A	-1.19422661412692e-5
chr2:128489773:C:T	T	6.4902722494999e-6
chr2:128489820:G:A	A	4.40728021400949e-5
chr2:128492546:T:G	G	-1.88989326164879e-5
chr2:128498695:A:G	G	-7.89339109313811e-7
chr2:128503552:C:T	T	-7.54446006887113e-6
chr2:128506384:C:A	A	-9.46714336157753e-6
chr2:128510819:C:T	T	2.30497746922423e-5
chr2:128513716:C:T	T	-1.25696981593797e-5
chr2:128514716:C:T	T	4.46698362132895e-6
chr2:128517027:G:A	A	-1.06418595391499e-6
chr2:128543006:G:T	T	-3.16005380167815e-6
chr2:128556655:A:G	G	-9.33635895178556e-6
chr2:128561992:C:T	T	-2.54078255920093e-5
chr2:128562696:C:T	T	1.45737937426134e-4
chr2:128574044:A:G	G	-3.17140609288781e-5
chr2:128576387:G:A	A	-8.8532124976059e-6
chr2:128576590:T:C	C	-5.56331482386379e-5
chr2:128590362:C:T	T	-9.6926934902551e-6
chr2:128595559:G:T	T	-1.51750091104893e-5
chr2:128611665:T:C	C	1.53764122003819e-5
chr2:128612545:C:T	T	-1.96945367029089e-5
chr2:128618536:C:T	T	2.83109575272483e-5
chr2:128626457:C:T	T	7.3716687474118e-5
chr2:128627250:G:A	A	8.53048210224986e-5
chr2:128637168:G:T	T	1.82154617264206e-4
chr2:128655643:T:G	G	-3.86835770901739e-7
chr2:128664277:G:A	A	-2.75640070020085e-7
chr2:128666901:T:C	C	3.9248771938373e-5
chr2:128668885:A:G	G	2.99191449982311e-5
chr2:128669768:G:A	A	-8.9182407249984e-6
chr2:128685034:C:T	T	-5.1141057137432e-5
chr2:128695750:C:T	T	-1.05965585045887e-5
chr2:128697405:T:C	C	-7.03505041002271e-6
chr2:128721268:A:G	G	7.02626870816562e-7
chr2:128725771:G:A	A	4.07746641434676e-5
chr2:128726221:T:C	C	5.51726092627451e-6
chr2:128726822:G:T	T	-4.35242389703619e-5
chr2:128731903:G:A	A	7.77477774884481e-5
chr2:128731982:G:A	A	-2.41459200402911e-6
chr2:128733312:T:C	C	4.517266989225e-7
chr2:128733686:C:T	T	1.3949731986111e-6
chr2:128735703:G:A	A	1.60629895421147e-5
chr2:128742589:A:G	G	-7.06677921880395e-5
chr2:128746777:A:G	G	-4.6009514320021e-7
chr2:128747996:C:T	T	2.73182473015874e-6
chr2:128749199:C:T	T	-3.88707848858338e-7
chr2:128749456:T:G	G	-4.36233377997939e-7
chr2:128753440:G:A	A	2.63429821930787e-5
chr2:128768780:T:C	C	1.29076318128867e-6
chr2:128776788:C:T	T	-1.03589312356042e-5
chr2:128779228:C:A	A	1.00447425557601e-5
chr2:128783512:G:A	A	5.0602820065334e-6
chr2:128790801:G:T	T	2.55143126095573e-5
chr2:128791709:A:G	G	3.29634580157926e-5
chr2:128792265:G:A	A	2.52768114286275e-5
chr2:128795056:G:A	A	5.13441822784126e-5
chr2:128795166:G:T	T	4.29497048967867e-5
chr2:128795955:C:T	T	3.74124279839729e-5
chr2:128798312:C:T	T	8.02210993703011e-6
chr2:128800036:A:G	G	1.597998133884e-5
chr2:128804664:A:G	G	3.85779073625832e-5
chr2:128805054:C:T	T	7.69762687355721e-5
chr2:128809437:A:G	G	1.16795128471157e-5
chr2:128833252:A:C	C	1.94045848981588e-7
chr2:128836270:G:A	A	-2.21886387659591e-5
chr2:128841501:T:C	C	-1.37508310196519e-4
chr2:128847384:G:T	T	-1.84716368035918e-4
chr2:128869214:T:C	C	2.82443832249272e-5
chr2:128869871:A:G	G	3.6540370819383e-5
chr2:128870832:C:T	T	-3.90731238340519e-5
chr2:128876713:C:T	T	1.22796777868436e-4
chr2:128889776:T:G	G	-9.71841262647413e-6
chr2:128893587:C:T	T	4.45159686214373e-6
chr2:128896643:G:A	A	-4.88692131707594e-6
chr2:128898108:A:G	G	-1.32944046879857e-5
chr2:128899623:C:T	T	-1.03381691476068e-5
chr2:128906967:T:C	C	2.61267724681592e-6
chr2:128909146:G:A	A	-1.01763784577915e-5
chr2:128916891:C:A	A	7.11640263707833e-5
chr2:128919841:C:T	T	1.76880783271491e-5
chr2:128938954:G:A	A	4.030764081792e-5
chr2:128950617:G:A	A	-4.91945250087512e-5
chr2:128968356:A:G	G	2.03365979483427e-5
chr2:128970848:A:C	C	-1.49652775194499e-5
chr2:128972649:C:T	T	-3.89111062627165e-5
chr2:128974651:G:T	T	2.57201033456953e-5
chr2:128981343:A:G	G	-1.59927152841283e-5
chr2:128983343:T:C	C	1.41354520205352e-5
chr2:128985232:C:T	T	7.0968690830984e-5
chr2:128986770:G:A	A	-4.017233725651e-5
chr2:128992659:G:A	A	6.20441336065643e-6
chr2:128994149:C:T	T	7.74891753105848e-6
chr2:129006695:C:T	T	-3.02813437918864e-5
chr2:129008896:T:C	C	1.66428587016299e-5
chr2:129013949:T:C	C	-5.84743667336005e-6
chr2:129019287:A:G	G	2.65074751114646e-5
chr2:129019683:G:T	T	-2.99696866550853e-5
chr2:129027826:G:A	A	-1.13893292738999e-5
chr2:129054556:G:A	A	4.36326654782484e-6
chr2:129054673:C:T	T	-9.62113439235558e-6
chr2:129060131:G:A	A	-1.16907632815858e-5
chr2:129061896:T:C	C	-4.11863091157501e-5
chr2:129065585:T:C	C	-9.09946378468648e-6
chr2:129067488:G:T	T	-4.17654321322644e-5
chr2:129067593:G:A	A	-9.14439011805824e-6
chr2:129072900:C:T	T	-7.88958663384954e-5
chr2:129080970:C:A	A	2.77311340633226e-5
chr2:129099275:G:A	A	-1.19204690414477e-8
chr2:129103016:C:A	A	4.92277909282143e-5
chr2:129108624:G:A	A	7.70751887008308e-6
chr2:129123530:C:T	T	8.24558219628867e-6
chr2:129124290:T:C	C	-1.51540471333951e-6
chr2:129129097:G:A	A	3.42359161533969e-4
chr2:129133684:C:T	T	-8.53324194345818e-6
chr2:129136893:T:C	C	-8.63452927881763e-6
chr2:129139954:A:G	G	4.44313107208619e-6
chr2:129146321:G:A	A	-1.95740270579057e-5
chr2:129147122:C:T	T	-1.09079897205832e-5
chr2:129147167:A:G	G	9.95148259112554e-6
chr2:129154936:G:A	A	1.75538537469229e-5
chr2:129157075:C:T	T	-7.12984533680651e-6
chr2:129160573:A:G	G	5.65487865346418e-6
chr2:129169368:C:T	T	-2.59210633365138e-4
chr2:129188838:C:T	T	3.31425430776099e-5
chr2:129189580:A:G	G	-2.04620979804711e-7
chr2:129203710:G:A	A	-4.19871396133087e-5
chr2:129204239:A:C	C	1.95157866453256e-5
chr2:129204487:T:G	G	2.06586390819896e-5
chr2:129218383:C:T	T	6.12753757761173e-6
chr2:129219367:C:T	T	1.98679224071151e-5
chr2:129219585:G:A	A	1.13201268418925e-5
chr2:129227508:C:T	T	-3.01106180093672e-5
chr2:129234131:A:G	G	-3.49995304774854e-5
chr2:129236694:G:A	A	-1.37820542992002e-5
chr2:129240870:T:C	C	-1.51025738812755e-5
chr2:129250163:T:C	C	5.68249137900194e-5
chr2:129260640:T:G	G	1.65788801677353e-4
chr2:129264769:G:A	A	-4.14883852231586e-6
chr2:129266068:G:T	T	9.02893647356057e-8
chr2:129266460:G:A	A	-1.60557725461515e-6
chr2:129267016:A:G	G	-3.10574333746408e-6
chr2:129276741:T:C	C	-3.41863460909309e-6
chr2:129276753:C:T	T	-5.27465448956142e-6
chr2:129282208:A:G	G	7.36858400594879e-6
chr2:129290936:G:A	A	7.51088408703434e-6
chr2:129293286:T:C	C	2.38789194040348e-5
chr2:129303025:T:C	C	2.20539950095744e-5
chr2:129307913:C:A	A	-9.66866622130243e-6
chr2:129309095:G:A	A	5.34702928627945e-6
chr2:129309504:A:G	G	-1.04192129841013e-5
chr2:129313456:A:G	G	-4.33308534239357e-5
chr2:129313678:G:A	A	-1.80524032090029e-6
chr2:129324541:A:G	G	9.64441647528784e-6
chr2:129331144:G:A	A	-4.98583916520038e-6
chr2:129342074:T:C	C	6.85774226365959e-5
chr2:129346015:T:C	C	-3.88489930929203e-5
chr2:129352834:C:T	T	4.78150614020693e-5
chr2:129353309:C:T	T	3.77005550290415e-4
chr2:129354406:T:C	C	6.78668620220346e-5
chr2:129366877:C:T	T	-3.32189929255632e-6
chr2:129382810:G:T	T	-2.81965467645297e-5
chr2:129418173:T:C	C	-8.90202182525307e-6
chr2:129425327:C:T	T	1.90175257871518e-5
chr2:129438938:C:T	T	-1.71421015258499e-5
chr2:129440521:C:A	A	-2.14317438905569e-5
chr2:129444413:C:T	T	-1.87235696306691e-5
chr2:129450491:T:C	C	-6.56257520902793e-6
chr2:129458470:A:G	G	2.58552275493954e-6
chr2:129458723:C:T	T	-3.58493246555357e-5
chr2:129459912:A:G	G	-1.85406763974199e-5
chr2:129460652:A:C	C	5.64145405996164e-6
chr2:129463575:G:A	A	-6.39432687017955e-6
chr2:129464949:G:A	A	1.32985892633141e-5
chr2:129508850:A:G	G	1.70445700789654e-5
chr2:129512256:C:A	A	1.64088368553514e-7
chr2:129512980:A:G	G	2.14643066176109e-5
chr2:129519218:C:T	T	5.6183436166132e-5
chr2:129549212:G:A	A	-5.45975396702017e-6
chr2:129559569:T:C	C	-2.68682448846624e-5
chr2:129561335:C:T	T	-1.02525372448721e-5
chr2:129565502:A:C	C	6.26325066946345e-5
chr2:129565963:C:A	A	-5.48642655450433e-5
chr2:129567904:G:A	A	-7.05216088905745e-5
chr2:129576970:T:C	C	-4.25417475151268e-5
chr2:129586198:T:C	C	2.38699567351151e-6
chr2:129589386:G:A	A	-8.53182454770774e-7
chr2:129610913:A:G	G	8.14816764998361e-6
chr2:129629601:C:T	T	-9.4967905561253e-7
chr2:129631128:A:G	G	-1.09867988869208e-5
chr2:129632550:T:C	C	-1.03841656637355e-5
chr2:129635402:T:G	G	-4.42606959191342e-6
chr2:129635672:G:A	A	5.80497285439532e-6
chr2:129642537:G:A	A	-2.51683915703566e-5
chr2:129643157:A:G	G	-1.93712865676788e-6
chr2:129644776:C:T	T	1.04827592655935e-5
chr2:129645436:C:T	T	1.06760264087884e-5
chr2:129648269:A:G	G	-1.22706523393532e-5
chr2:129651201:T:C	C	-1.34150930853304e-5
chr2:129652739:A:G	G	-1.49259376557501e-5
chr2:129659415:T:G	G	-1.87930230842769e-5
chr2:129661864:C:A	A	1.61623911494173e-5
chr2:129662333:T:C	C	1.93915630342761e-5
chr2:129672518:G:A	A	-7.65167269722889e-7
chr2:129675740:T:C	C	-1.56597613346344e-5
chr2:129678573:T:C	C	-1.30283378162239e-5
chr2:129679865:A:C	C	-3.08410892082469e-5
chr2:129688562:T:C	C	3.41646250620856e-5
chr2:129699892:C:T	T	-1.54773984948519e-5
chr2:129703570:T:C	C	-6.56010236895787e-6
chr2:129715185:T:C	C	8.22023470406578e-5
chr2:129718333:G:T	T	-1.36104925255929e-4
chr2:129740545:G:A	A	-3.37686959165443e-6
chr2:129744260:C:T	T	-8.11259019570907e-6
chr2:129755891:G:A	A	-4.95039364514992e-6
chr2:129763242:T:C	C	-1.49214568478226e-6
chr2:129764310:C:T	T	1.52874321909509e-5
chr2:129769605:G:A	A	-1.66773672490703e-6
chr2:129769693:A:G	G	3.52713149850725e-5
chr2:129770203:G:A	A	4.36215875860993e-5
chr2:129776708:T:C	C	2.84772728973528e-5
chr2:129779490:T:C	C	2.40692046471163e-5
chr2:129780609:C:A	A	1.94117368995331e-5
chr2:129781838:A:G	G	1.97050137626805e-5
chr2:129786173:C:A	A	1.34093264237056e-6
chr2:129811079:G:A	A	1.81908742845962e-6
chr2:129811505:G:A	A	-3.86497259788556e-6
chr2:129818717:T:G	G	6.84954781500216e-7
chr2:129860800:G:T	T	-4.36534505128901e-6
chr2:129861528:A:G	G	1.69211165891311e-5
chr2:129871109:G:A	A	-1.00984287817311e-5
chr2:129881962:T:C	C	-1.79536047399103e-5
chr2:129886039:G:A	A	9.25911425113404e-6
chr2:129889439:G:A	A	1.09883243371345e-5
chr2:129889613:G:T	T	-2.90358955453695e-5
chr2:129890758:G:A	A	3.4735083767709e-5
chr2:129891944:G:A	A	-2.27161938758732e-6
chr2:129893160:A:C	C	8.00886058010606e-5
chr2:129895619:A:G	G	6.16406990635767e-5
chr2:129896954:T:C	C	-1.12049959746493e-6
chr2:129897043:A:G	G	-9.43535168273424e-6
chr2:129897414:G:T	T	5.46610647641365e-5
chr2:129901142:T:C	C	1.66574112517423e-5
chr2:129901486:C:T	T	3.01783449915044e-6
chr2:129904843:G:A	A	3.74825364701102e-6
chr2:129904946:A:C	C	2.80027457832316e-6
chr2:129906485:G:A	A	9.46002501346935e-6
chr2:129907541:T:C	C	2.63817856437633e-6
chr2:129911923:G:A	A	-1.10500221170877e-5
chr2:129921770:C:T	T	-4.06388757637074e-5
chr2:129923874:G:A	A	4.48213893479285e-5
chr2:129925959:A:G	G	7.27464440593049e-5
chr2:129926100:G:A	A	-1.52054786000496e-5
chr2:129928959:C:T	T	1.53227973235926e-6
chr2:130148705:G:T	T	2.91028775390091e-5
chr2:130159332:G:T	T	1.85262768347331e-5
chr2:130186515:G:A	A	1.32442250180486e-4
chr2:130195449:T:C	C	1.80945872957613e-5
chr2:130224804:T:C	C	3.35588341857381e-5
chr2:130230219:G:A	A	3.61533185553945e-5
chr2:130236930:A:G	G	-1.23157747588148e-5
chr2:130241635:G:A	A	9.15538264843548e-5
chr2:130246904:A:C	C	-6.01344898421071e-5
chr2:130255764:T:C	C	2.41118567175444e-5
chr2:130279874:G:A	A	2.24557385885264e-6
chr2:130283145:G:T	T	-3.94510915331699e-5
chr2:130295899:C:T	T	-1.1904171947409e-5
chr2:130298190:G:A	A	2.19316707328652e-6
chr2:130305596:A:G	G	-2.99162322572101e-6
chr2:130306228:A:G	G	2.14171688475324e-7
chr2:130308877:T:C	C	5.10125861584091e-6
chr2:130320082:C:T	T	-1.10766723755941e-5
chr2:130320694:T:C	C	2.57892500595508e-6
chr2:130331562:T:C	C	-6.8756897359591e-6
chr2:130336826:G:A	A	-2.41132879696321e-5
chr2:130342923:G:A	A	-2.11565239190304e-5
chr2:130352130:T:G	G	1.28085964194997e-5
chr2:130354389:T:C	C	-2.79230748827036e-5
chr2:130359547:G:A	A	-3.78646449231781e-5
chr2:130363576:A:G	G	-2.96540871074231e-5
chr2:130387031:G:A	A	2.7166985647266e-5
chr2:130401182:G:A	A	-1.23834092565858e-4
chr2:130720338:G:A	A	1.79262106266252e-5
chr2:130727062:G:T	T	-8.98066454943948e-6
chr2:130729627:T:C	C	-2.76911739037829e-5
chr2:130753897:T:G	G	2.80337055103102e-5
chr2:130764492:G:A	A	1.85090668579355e-5
chr2:130785014:A:G	G	-4.0430362884988e-6
chr2:130787619:A:G	G	-6.55414165801617e-6
chr2:130787741:G:T	T	6.22476277512429e-6
chr2:130791368:G:A	A	2.29396606090309e-6
chr2:130799424:C:T	T	5.67566214286931e-6
chr2:130800842:G:T	T	3.85463983921393e-6
chr2:130802261:T:C	C	3.50273792948821e-5
chr2:130802471:A:G	G	1.05557451259977e-6
chr2:130808074:G:A	A	-9.01328445651113e-6
chr2:130808447:C:T	T	-3.23591920090314e-5
chr2:130808590:T:C	C	-8.7384852232051e-5
chr2:130810300:C:T	T	1.33980034493199e-5
chr2:130820908:C:T	T	1.5656821129072e-4
chr2:130827823:T:C	C	-2.51963074500427e-5
chr2:130835336:A:G	G	3.46303852709311e-5
chr2:130835472:G:A	A	1.8427386735707e-6
chr2:130839598:G:A	A	7.17800238560582e-5
chr2:130848152:A:G	G	7.56015330472995e-6
chr2:130850207:G:A	A	4.22514543195611e-5
chr2:130851388:A:G	G	4.17992528583824e-5
chr2:130852284:G:T	T	3.23066064514163e-6
chr2:130853708:T:G	G	-1.31539102024797e-5
chr2:130853759:T:G	G	2.85718677899989e-5
chr2:130872620:A:G	G	-3.37533031058924e-5
chr2:130875239:G:A	A	-2.7228069207474e-5
chr2:130881750:C:T	T	2.79970834107875e-6
chr2:130896504:C:T	T	-4.36288937730606e-5
chr2:130914528:T:C	C	2.10720154560554e-5
chr2:130915650:C:T	T	3.06005403444219e-5
chr2:130917297:G:A	A	-6.84976291012839e-6
chr2:130917639:C:A	A	1.06514062561752e-5
chr2:130928396:T:C	C	1.53662364029258e-5
chr2:130931014:G:A	A	1.96950024954749e-6
chr2:130931210:G:A	A	-1.53675227936482e-5
chr2:130939622:A:C	C	-7.10090800959989e-5
chr2:130944225:G:A	A	2.27108122626574e-5
chr2:130948659:C:A	A	-4.17527601166811e-6
chr2:130958796:G:A	A	-3.51095667644886e-5
chr2:130973891:T:C	C	-5.73235058998846e-6
chr2:130996774:G:T	T	-5.63047646577031e-6
chr2:130997494:A:G	G	5.07320930358525e-5
chr2:131000474:C:A	A	1.84292142403246e-5
chr2:131001668:A:C	C	-2.46447040339724e-6
chr2:131005332:A:G	G	4.858733514591e-5
chr2:131014276:T:C	C	5.9992147863789e-6
chr2:131031396:C:T	T	5.11257910174291e-6
chr2:131034571:A:G	G	-2.48143409637245e-6
chr2:131040944:C:A	A	3.91790212819882e-5
chr2:131075816:T:C	C	3.42551045316011e-6
chr2:131096800:T:C	C	3.94649008665691e-5
chr2:131107491:A:G	G	1.33217388660397e-5
chr2:131112174:G:A	A	-9.32427981406424e-5
chr2:131123002:C:T	T	3.06812468862276e-5
chr2:131182918:G:A	A	2.00800100973297e-4
chr2:131290881:T:C	C	-5.59854440050187e-5
chr2:131299593:C:T	T	-2.67518593180563e-5
chr2:131320491:T:G	G	-1.18993539923884e-5
chr2:131326154:A:C	C	-1.86397686541824e-5
chr2:131340569:T:G	G	-5.96328708981351e-5
chr2:131364779:T:C	C	-1.14179796834418e-5
chr2:131371689:A:G	G	-3.3424324084712e-5
chr2:131384194:A:G	G	-4.12988288285831e-5
chr2:131399273:T:C	C	2.25462334125861e-4
chr2:131403839:G:A	A	-2.27440610959181e-5
chr2:131403984:G:T	T	1.62950805173852e-5
chr2:131404561:T:G	G	1.01036460414748e-5
chr2:131404863:C:T	T	1.54913657610407e-5
chr2:131407767:G:A	A	-5.56159062636022e-6
chr2:131415615:T:G	G	-6.43844416164661e-7
chr2:131419706:C:T	T	5.001231726607e-6
chr2:131425548:A:G	G	-2.17997771427176e-5
chr2:131429550:T:C	C	-1.94681711763913e-6
chr2:131429772:C:T	T	-1.28359039049834e-6
chr2:131433520:A:G	G	1.17623180325381e-4
chr2:131438861:T:C	C	-1.25047734469294e-5
chr2:131451364:C:T	T	-1.34701336378624e-5
chr2:131467009:T:C	C	-1.25758560435678e-5
chr2:131498280:C:T	T	-6.35719182731967e-6
chr2:131507542:T:G	G	2.37568298709116e-5
chr2:131508964:G:A	A	-3.7626045905826e-5
chr2:131536889:T:C	C	5.64085492819768e-6
chr2:131540895:C:A	A	6.28496628808147e-7
chr2:131555712:G:A	A	1.24785477940152e-5
chr2:131578049:G:A	A	-1.52746194082944e-5
chr2:131581548:G:A	A	-1.65010296731771e-5
chr2:131601338:G:A	A	1.70659052235129e-5
chr2:131603775:G:A	A	1.5836593945293e-5
chr2:131653413:T:C	C	-1.58374437703517e-5
chr2:131723307:C:T	T	-7.70622511311213e-6
chr2:131728430:G:A	A	7.40343679372915e-5
chr2:131736303:T:G	G	1.66016758854696e-5
chr2:131739641:T:C	C	3.55758028286308e-5
chr2:131825705:A:G	G	-1.35310016377727e-5
chr2:131866274:T:C	C	-5.75958082802205e-5
chr2:131892261:A:G	G	2.1857301547169e-5
chr2:131912956:A:G	G	-1.28246696034227e-5
chr2:131916032:A:G	G	4.51739450770009e-5
chr2:131924246:T:C	C	4.12519141696923e-5
chr2:131931065:A:G	G	5.18251564022757e-7
chr2:131940873:T:C	C	2.30664550931204e-5
chr2:131962827:A:G	G	-1.2237558408262e-5
chr2:131968519:A:G	G	-2.53690080371809e-5
chr2:131973814:C:T	T	1.76375295022848e-5
chr2:131997844:G:A	A	-1.23713600097617e-6
chr2:132042144:A:C	C	1.39122915478379e-6
chr2:132080543:T:C	C	2.32928900266031e-7
chr2:132174636:G:A	A	-6.20697934151353e-6
chr2:132240609:C:T	T	6.08306321704639e-6
chr2:132243210:A:G	G	-3.23972757162121e-5
chr2:132253019:C:T	T	-1.20963528147178e-5
chr2:132327622:G:A	A	-1.18608572064361e-5
chr2:132348870:A:G	G	1.36480251632158e-5
chr2:132384194:C:T	T	-4.11390821260677e-6
chr2:132386819:A:G	G	-8.2159927442301e-6
chr2:132390209:C:T	T	1.14142196466546e-4
chr2:132393733:A:G	G	-1.23635038526066e-5
chr2:132396494:A:G	G	-1.57745034111547e-4
chr2:132401349:T:C	C	-1.64384755081153e-5
chr2:132409911:T:C	C	6.78381506008734e-5
chr2:132413822:G:A	A	-1.36284528883529e-5
chr2:132417191:C:T	T	-2.33931835812763e-6
chr2:132425877:T:C	C	-1.50194534141797e-5
chr2:132430533:T:G	G	1.963888142902e-7
chr2:132430960:A:G	G	1.1674257012835e-6
chr2:132430971:G:A	A	-8.98144440548245e-6
chr2:132431666:C:T	T	1.1674257012835e-6
chr2:132431978:T:C	C	-3.04005606317252e-5
chr2:132436584:T:C	C	-1.82156510190364e-5
chr2:132436645:T:C	C	-1.65850362036449e-5
chr2:132442569:A:G	G	7.91180635951964e-6
chr2:132442579:G:A	A	-3.76306966413766e-5
chr2:132442826:T:C	C	6.3021448927267e-6
chr2:132442904:G:A	A	3.73396911335088e-6
chr2:132460155:T:C	C	-3.98243013295828e-7
chr2:132468104:A:G	G	-4.55243653204566e-5
chr2:132468230:G:T	T	-1.64904955443283e-5
chr2:132469839:G:A	A	-4.42388146960612e-6
chr2:132471418:T:G	G	4.20257585140026e-5
chr2:132471735:T:C	C	4.99576194451574e-5
chr2:132476865:A:G	G	-3.52429013249697e-5
chr2:132482514:C:T	T	1.63605445731417e-7
chr2:132483250:G:A	A	3.48643825344134e-5
chr2:132490386:G:A	A	-4.35037063163555e-5
chr2:132490564:G:A	A	-2.53006050686931e-5
chr2:132495513:C:T	T	-2.06227206549764e-5
chr2:132509100:T:C	C	-1.65952678797094e-5
chr2:132511688:G:A	A	2.72279918645785e-5
chr2:132514084:G:A	A	-5.35640876681872e-5
chr2:132516602:C:T	T	-4.29539477858844e-6
chr2:132516996:G:A	A	4.67205189479054e-5
chr2:132518511:C:T	T	9.86690215270316e-5
chr2:132520110:C:T	T	1.2148261235787e-6
chr2:132521118:A:G	G	1.04823793902147e-5
chr2:132523046:C:T	T	1.10193129190511e-5
chr2:132524435:T:C	C	1.13751762180543e-5
chr2:132525481:G:A	A	-5.28493077875546e-6
chr2:132543051:T:C	C	-8.25189192016752e-6
chr2:132544985:G:A	A	-6.6902785193927e-8
chr2:132545252:T:C	C	-1.1880613364757e-5
chr2:132545630:C:T	T	7.49128494048144e-6
chr2:132550432:T:C	C	-2.35780852160189e-5
chr2:132556272:C:T	T	-5.10530916322535e-5
chr2:132557400:G:A	A	9.62730898615809e-7
chr2:132559221:C:T	T	1.0098927238166e-5
chr2:132559480:T:C	C	-1.44601630972534e-5
chr2:132565346:C:T	T	2.22166860350345e-5
chr2:132572724:C:T	T	1.04449697726854e-5
chr2:132575460:A:G	G	-2.70155834422626e-5
chr2:132576813:T:C	C	5.96800712328818e-6
chr2:132587103:C:A	A	-7.37813370353221e-6
chr2:132589208:C:A	A	-1.07716318081101e-5
chr2:132591843:G:A	A	-1.67299150794508e-5
chr2:132594130:G:T	T	-4.68002348898051e-7
chr2:132595556:G:A	A	-6.98594261170304e-6
chr2:132596254:A:G	G	1.1524928564091e-5
chr2:132596484:C:T	T	2.56795161329542e-5
chr2:132598713:G:T	T	-6.45337642846753e-6
chr2:132609636:A:G	G	5.25526187666211e-6
chr2:132617783:T:C	C	-2.44292849462018e-5
chr2:132621362:C:T	T	-9.78576850780408e-6
chr2:132623863:G:A	A	-2.30457106602703e-5
chr2:132625630:G:A	A	-2.85347234048021e-5
chr2:132626282:G:A	A	-1.43263919766465e-5
chr2:132648308:T:G	G	-7.62157724849349e-7
chr2:132651812:C:T	T	-5.28160578875191e-6
chr2:132652867:T:C	C	-2.8530962716423e-5
chr2:132656151:T:C	C	1.40298458808737e-5
chr2:132657597:A:C	C	-1.13683931355261e-5
chr2:132674858:A:G	G	1.30076530601328e-5
chr2:132697850:G:A	A	3.50428382711475e-5
chr2:132709966:T:C	C	3.23622543615057e-7
chr2:132710853:T:C	C	4.2325499063807e-5
chr2:132711837:C:T	T	-2.58496103321972e-5
chr2:132712970:C:T	T	2.02845589000346e-5
chr2:132713099:C:A	A	-1.73172048721228e-5
chr2:132714539:C:T	T	3.39219207392415e-5
chr2:132726802:G:A	A	1.62943975149153e-5
chr2:132727278:T:G	G	9.58636756163228e-6
chr2:132729530:A:C	C	1.46164347587978e-5
chr2:132733980:A:G	G	1.09096433040706e-4
chr2:132734903:C:T	T	2.39765973353766e-5
chr2:132739768:A:G	G	-1.67622453589062e-5
chr2:132746211:G:A	A	-2.37166480547281e-5
chr2:132754598:C:T	T	5.12323497924499e-5
chr2:132758265:T:C	C	5.89928094268885e-5
chr2:132760210:A:C	C	-7.71400042696802e-6
chr2:132761931:G:A	A	-1.11937467572705e-5
chr2:132763658:T:C	C	3.01476581144195e-6
chr2:132770867:G:A	A	5.85970119582881e-6
chr2:132772983:C:T	T	3.57146356799816e-5
chr2:132775136:G:A	A	1.14858260977914e-4
chr2:132775752:C:T	T	-1.22871988076785e-5
chr2:132777643:G:A	A	2.32668592622362e-5
chr2:132778594:G:A	A	-2.43472460636316e-5
chr2:132782603:A:G	G	1.43535700512478e-5
chr2:132783032:G:T	T	-5.72673235582955e-6
chr2:132784002:C:T	T	1.94925160096069e-6
chr2:132791542:C:T	T	2.35018670255754e-5
chr2:132819831:T:C	C	1.31637154194095e-5
chr2:132824316:G:A	A	8.10810673098536e-8
chr2:132826898:G:A	A	6.54281568193483e-5
chr2:132828077:T:C	C	-1.0377929553403e-5
chr2:132835166:T:C	C	-1.47583130480278e-6
chr2:132836948:T:G	G	1.55540328212276e-5
chr2:132837456:A:G	G	7.26585454172608e-6
chr2:132846772:T:C	C	1.45227305094346e-5
chr2:132849967:G:A	A	-4.62317916155501e-6
chr2:132858842:T:C	C	1.06990896353984e-5
chr2:132860227:T:C	C	-1.83899826085191e-6
chr2:132860647:A:G	G	1.35555942479232e-4
chr2:132865108:C:A	A	2.65623405411559e-5
chr2:132871716:G:A	A	3.29848474265789e-5
chr2:132871806:T:G	G	-3.44023238216216e-6
chr2:132875287:T:C	C	1.11140588323907e-5
chr2:132875552:G:T	T	1.23620916800509e-4
chr2:132881148:T:C	C	4.38208562705818e-5
chr2:132881801:C:T	T	7.76562394027369e-5
chr2:132882836:G:A	A	-3.13783043010913e-6
chr2:132884038:G:A	A	5.95512886749266e-6
chr2:132885624:C:T	T	5.75795825262712e-6
chr2:132885829:A:C	C	-2.65317552727185e-5
chr2:132887592:G:A	A	1.17195463992564e-5
chr2:132891267:A:G	G	2.1706645393797e-5
chr2:132891845:T:C	C	-2.68097235689482e-6
chr2:132892892:C:T	T	7.80201749472831e-6
chr2:132893936:G:A	A	-1.52008699589041e-5
chr2:132900020:A:G	G	-2.08346314769803e-5
chr2:132903247:C:T	T	-2.51055356098368e-5
chr2:132914778:C:T	T	1.89697951514177e-5
chr2:132920884:C:T	T	-5.34505739476456e-5
chr2:132942572:C:A	A	1.0408183489615e-5
chr2:132943478:C:T	T	7.77835817516419e-5
chr2:132950133:G:A	A	3.36329373590328e-5
chr2:132954166:A:G	G	1.53978147944379e-4
chr2:132963596:T:C	C	-6.64896387120656e-6
chr2:132965325:T:C	C	1.75885701112176e-5
chr2:132969914:A:G	G	1.33039664629025e-5
chr2:132974594:T:C	C	7.22358522269889e-6
chr2:132975520:C:T	T	3.50991869769541e-5
chr2:132976160:C:A	A	2.81341786449615e-5
chr2:132984875:T:G	G	-7.28941878527114e-6
chr2:132986198:A:G	G	5.85729221875979e-5
chr2:132988700:T:C	C	2.46526339989841e-5
chr2:132992376:G:T	T	2.70450846575815e-5
chr2:133002279:G:A	A	-4.30690876528786e-6
chr2:133003261:T:C	C	1.4332742766996e-5
chr2:133012100:G:A	A	1.42363380640661e-6
chr2:133013161:C:T	T	-5.85679122821574e-6
chr2:133015008:G:T	T	-2.47113724746e-5
chr2:133015056:A:C	C	7.33243090321688e-6
chr2:133020293:A:G	G	-4.57269641438702e-5
chr2:133022934:G:A	A	4.3262412650356e-6
chr2:133025530:T:C	C	-3.10107773338845e-5
chr2:133030422:C:T	T	-8.79328767825903e-5
chr2:133031876:C:T	T	7.65127622416501e-5
chr2:133047399:C:T	T	4.76206848211562e-5
chr2:133048551:T:C	C	9.16968214000383e-6
chr2:133054269:G:A	A	3.17295776140811e-5
chr2:133055797:C:A	A	3.76279744218869e-6
chr2:133056103:T:C	C	1.12694330536243e-5
chr2:133070741:G:A	A	3.09680692899958e-6
chr2:133071659:C:T	T	5.95419563987843e-6
chr2:133081215:T:G	G	-6.90057045156585e-5
chr2:133083435:C:T	T	1.57418261222129e-5
chr2:133092049:C:A	A	-1.00311494558672e-5
chr2:133093583:G:A	A	-6.87650593043094e-5
chr2:133095560:A:G	G	1.76668468116775e-5
chr2:133106051:T:C	C	8.73705644168614e-6
chr2:133106879:T:C	C	-1.35722009628234e-5
chr2:133113950:G:T	T	-2.34881482150169e-5
chr2:133116898:T:C	C	2.03703228875282e-5
chr2:133117575:T:C	C	2.1786080121507e-5
chr2:133123646:G:A	A	6.37411753147377e-5
chr2:133133453:A:C	C	-4.16514969555585e-6
chr2:133135300:A:C	C	5.49652764478239e-5
chr2:133140894:T:C	C	2.56887830660768e-5
chr2:133144761:G:A	A	-3.10413866500657e-5
chr2:133145175:G:A	A	9.74369831870123e-6
chr2:133151465:G:A	A	5.3393042109553e-7
chr2:133163745:A:C	C	7.20771363319087e-6
chr2:133166359:A:G	G	-8.20024161831073e-5
chr2:133168367:A:G	G	-8.11289426833675e-6
chr2:133175890:G:A	A	2.21305484039293e-5
chr2:133177407:G:A	A	4.39592113340782e-5
chr2:133183035:C:T	T	1.47329630303628e-5
chr2:133192376:G:A	A	9.24133344314473e-6
chr2:133193972:C:A	A	1.01197745375826e-5
chr2:133204850:C:T	T	2.10442709610605e-5
chr2:133207322:C:T	T	1.92211059581844e-5
chr2:133211196:C:T	T	1.4431868546338e-5
chr2:133220339:A:C	C	1.36916878454003e-6
chr2:133220983:G:A	A	2.54142351711994e-6
chr2:133229406:A:G	G	-5.72230851118767e-5
chr2:133230053:T:C	C	-6.05132715583618e-5
chr2:133231962:G:A	A	1.35380024670975e-6
chr2:133242492:A:G	G	-1.25091610703462e-5
chr2:133247997:G:A	A	-6.2723208131938e-6
chr2:133249897:G:T	T	3.51014398369963e-6
chr2:133257389:C:T	T	-1.99883322690389e-8
chr2:133263234:C:A	A	9.53461151657302e-6
chr2:133269342:T:G	G	4.05419696016046e-6
chr2:133276710:A:G	G	-2.55086017165305e-5
chr2:133280794:C:T	T	-2.30260334887712e-5
chr2:133282947:G:A	A	-8.87065972771951e-6
chr2:133285164:C:T	T	-1.33146984657503e-5
chr2:133286559:A:G	G	-7.85423323754017e-8
chr2:133291250:G:A	A	1.83692058398764e-5
chr2:133294291:G:A	A	2.97468081780722e-6
chr2:133297090:C:T	T	-1.31881393227172e-5
chr2:133311883:T:C	C	6.33846534347804e-6
chr2:133312361:C:T	T	1.62243828521024e-4
chr2:133316899:A:C	C	1.6148120396446e-6
chr2:133323849:T:C	C	3.17271731841779e-6
chr2:133328699:A:G	G	4.09366996783187e-6
chr2:133331432:C:T	T	-3.8736620836144e-6
chr2:133348484:G:A	A	7.62980809675827e-6
chr2:133353352:T:C	C	3.53547028619021e-6
chr2:133355708:G:A	A	8.95994959030136e-6
chr2:133355988:C:T	T	-5.05932178288638e-6
chr2:133362084:G:A	A	7.45684529002568e-5
chr2:133367298:C:T	T	-2.17830261333988e-5
chr2:133370587:G:A	A	1.49359042928004e-5
chr2:133393638:T:C	C	-1.50281070061486e-5
chr2:133404899:G:A	A	2.67119178435798e-5
chr2:133406765:C:T	T	-2.53281951871455e-5
chr2:133414980:G:A	A	2.63013671800561e-5
chr2:133417561:A:G	G	8.13397509933478e-6
chr2:133427082:T:C	C	-9.65577225412187e-5
chr2:133428419:C:T	T	-7.61165256250111e-6
chr2:133429496:G:T	T	1.26092981108881e-5
chr2:133436959:T:C	C	5.92315915350654e-6
chr2:133437462:G:A	A	3.82088868546778e-5
chr2:133437954:T:C	C	4.41886505112406e-5
chr2:133438205:T:C	C	2.24749150415349e-5
chr2:133439061:A:G	G	-8.0290892275413e-6
chr2:133439730:T:C	C	-6.09166990627109e-7
chr2:133440272:C:T	T	-7.4182207722108e-6
chr2:133446674:T:C	C	7.53360326186338e-6
chr2:133447080:C:T	T	1.59757899160677e-6
chr2:133449192:T:C	C	3.64131177548057e-6
chr2:133456826:T:C	C	2.31758984980379e-5
chr2:133459811:T:C	C	1.98769203663494e-5
chr2:133461645:G:A	A	7.5512081106424e-5
chr2:133462272:G:A	A	4.31963988887063e-5
chr2:133463827:T:C	C	-1.63813934352093e-5
chr2:133463896:C:T	T	4.16797174346952e-6
chr2:133471437:C:T	T	8.20506751692153e-6
chr2:133478441:G:A	A	-3.20043796409571e-5
chr2:133487832:C:T	T	-1.1388162707113e-5
chr2:133495430:G:T	T	-3.49080036097314e-5
chr2:133496154:T:C	C	-4.6642322095909e-5
chr2:133496402:C:T	T	-1.09723168709434e-5
chr2:133500461:A:G	G	-2.26634861961766e-5
chr2:133500994:G:A	A	3.03301977019606e-5
chr2:133502041:G:A	A	-2.14278725852042e-5
chr2:133503264:T:C	C	-5.02255279766257e-5
chr2:133504547:A:G	G	4.06013618193743e-5
chr2:133506550:C:T	T	-1.65897767929466e-4
chr2:133508430:A:G	G	7.82497056053744e-5
chr2:133512884:C:A	A	-7.9459026026607e-6
chr2:133518339:A:C	C	3.06983518151701e-5
chr2:133519811:A:G	G	2.70268133833612e-5
chr2:133524775:G:A	A	3.95300085505772e-5
chr2:133527686:T:G	G	4.80764274176304e-5
chr2:133529342:A:G	G	-2.63119235178539e-5
chr2:133530288:T:C	C	4.18741214983854e-5
chr2:133531041:C:T	T	-2.1481228378915e-5
chr2:133533656:C:T	T	-2.06335345830711e-5
chr2:133546176:C:A	A	7.67864160229197e-5
chr2:133553479:T:G	G	-3.30943955631423e-5
chr2:133554142:T:C	C	-2.76078185522858e-5
chr2:133556361:C:T	T	1.59421641032505e-5
chr2:133556930:T:G	G	1.21756161217679e-5
chr2:133558951:C:A	A	-3.26396654092348e-6
chr2:133559954:C:T	T	-1.77724049202697e-5
chr2:133561699:A:G	G	9.64510630758327e-6
chr2:133561763:A:G	G	3.95021204656713e-6
chr2:133568514:C:A	A	-7.83587522179567e-6
chr2:133568952:A:G	G	-1.05598785802002e-5
chr2:133572199:C:T	T	1.48496358343251e-5
chr2:133574525:C:T	T	1.49039811876536e-5
chr2:133579759:C:T	T	2.14835075810192e-5
chr2:133580419:G:A	A	2.02427570436752e-5
chr2:133581793:G:T	T	2.09810846097694e-5
chr2:133583089:G:A	A	-1.17959181473465e-5
chr2:133585561:T:C	C	-1.72427455583854e-5
chr2:133586686:C:T	T	-1.43060373282368e-5
chr2:133591925:C:T	T	-4.03533558483435e-6
chr2:133592999:C:T	T	2.92817766591231e-5
chr2:133596528:T:C	C	3.98733319479888e-5
chr2:133600396:A:G	G	-2.77164183259159e-5
chr2:133605441:T:G	G	1.61104922930178e-4
chr2:133606250:T:C	C	-4.83066441508964e-6
chr2:133607380:C:T	T	-3.48786793515285e-5
chr2:133609514:C:T	T	8.53705622207345e-5
chr2:133610644:C:T	T	-1.40804621721067e-5
chr2:133612378:A:G	G	-2.51078928518016e-5
chr2:133612591:T:C	C	3.37364854806068e-5
chr2:133613932:G:A	A	-5.03824633794848e-5
chr2:133631208:A:G	G	-9.41483750305523e-5
chr2:133638949:G:A	A	6.25293513898327e-6
chr2:133655436:C:T	T	-4.57812698689804e-5
chr2:133656280:A:C	C	3.27870065174881e-6
chr2:133659326:T:C	C	2.02663025022796e-5
chr2:133667383:G:A	A	-8.92906294157855e-5
chr2:133670403:A:C	C	1.60599258584721e-5
chr2:133677253:T:C	C	-3.97336934873885e-6
chr2:133682327:T:C	C	1.42397566302806e-5
chr2:133682915:G:A	A	4.11686721373748e-6
chr2:133684961:A:G	G	9.54394645617456e-6
chr2:133690944:A:G	G	9.51792712548787e-6
chr2:133703450:A:G	G	1.07918641271712e-5
chr2:133705417:C:T	T	1.23620809101568e-5
chr2:133715603:C:T	T	1.5516736461003e-5
chr2:133717066:G:T	T	1.16726951799015e-5
chr2:133718567:G:T	T	8.87103263688474e-6
chr2:133723734:C:T	T	1.83832318168148e-5
chr2:133733695:C:T	T	2.58788720991889e-6
chr2:133738374:A:G	G	2.07897974495282e-5
chr2:133743560:T:C	C	1.30618741044818e-6
chr2:133751392:G:A	A	2.37484895060832e-5
chr2:133753112:A:G	G	1.3744779835664e-6
chr2:133755156:C:A	A	2.07507246413331e-5
chr2:133755529:C:T	T	4.07100729006826e-5
chr2:133757389:A:C	C	1.68978552509484e-5
chr2:133758430:T:C	C	7.71904318645522e-6
chr2:133761797:T:C	C	-6.96403496908856e-7
chr2:133770029:G:A	A	3.8996891417472e-5
chr2:133771383:T:C	C	-2.6162065498338e-7
chr2:133771520:G:A	A	-1.73006952440399e-6
chr2:133771527:T:C	C	1.46716953979311e-5
chr2:133774746:C:T	T	1.23145675341948e-5
chr2:133776988:C:T	T	6.39426931759624e-7
chr2:133781465:T:C	C	1.5619423000704e-5
chr2:133784171:T:C	C	1.83061373321124e-5
chr2:133789170:G:T	T	2.30722868944438e-5
chr2:133791365:G:A	A	8.16890533925427e-6
chr2:133792289:T:G	G	1.5070313577814e-5
chr2:133794557:T:C	C	1.52001184582365e-6
chr2:133801979:C:T	T	4.98425774644758e-6
chr2:133802190:G:A	A	4.5023509043841e-6
chr2:133803389:T:C	C	-5.2317335622887e-7
chr2:133807934:G:A	A	1.18929195532642e-5
chr2:133808528:T:C	C	4.9022062509587e-6
chr2:133811321:A:G	G	-8.1676199862894e-6
chr2:133811726:T:G	G	-1.84449388896383e-5
chr2:133817110:C:T	T	2.49786109192876e-7
chr2:133818314:A:C	C	-2.10448474722655e-6
chr2:133818678:G:T	T	-9.91088223544648e-6
chr2:133821507:T:C	C	-5.70587526874908e-7
chr2:133823428:C:A	A	-4.32885098137231e-5
chr2:133825743:T:C	C	-2.7932458491899e-6
chr2:133826608:A:G	G	-8.86955648939965e-6
chr2:133827525:C:T	T	-5.94218641139336e-5
chr2:133832396:C:A	A	2.96754464100016e-6
chr2:133832632:G:A	A	-1.78717396089114e-5
chr2:133836539:C:T	T	9.74026723043557e-6
chr2:133842366:T:G	G	4.11068032105585e-8
chr2:133843115:T:C	C	3.76767378688768e-6
chr2:133844240:C:A	A	1.40381229435748e-4
chr2:133850750:T:C	C	2.93142577945863e-6
chr2:133860269:G:A	A	2.54855071097794e-5
chr2:133863683:C:T	T	3.92453500160645e-6
chr2:133868158:C:T	T	-3.89713679770484e-6
chr2:133870344:A:C	C	1.31585372766883e-5
chr2:133874541:T:C	C	5.86527678141881e-6
chr2:133876089:G:A	A	-7.47270325159622e-6
chr2:133876304:C:T	T	7.1903174737873e-8
chr2:133882790:A:G	G	-1.04017913355036e-5
chr2:133885297:G:A	A	2.58867626862212e-6
chr2:133885628:A:G	G	2.47071666917112e-6
chr2:133885960:G:A	A	-2.5691677967188102e-05
chr2:133886738:G:T	T	2.44246784124362e-6
chr2:133887347:T:G	G	-3.78723154737687e-5
chr2:133889219:C:T	T	-7.71577230335378e-6
chr2:133893655:G:A	A	-9.28180564446844e-6
chr2:133900169:C:A	A	-3.256910093737e-6
chr2:133901914:T:C	C	-5.3750276556803e-6
chr2:133903680:T:G	G	7.68364243253026e-6
chr2:133919411:C:T	T	-4.78246946393028e-5
chr2:133923880:A:G	G	1.42006385980436e-5
chr2:133924603:G:T	T	1.94474783642636e-5
chr2:133925499:A:G	G	-2.80850881149578e-5
chr2:133928366:G:A	A	-1.11749863432173e-5
chr2:133928643:T:C	C	6.11516227068205e-6
chr2:133929113:G:A	A	3.30006859872e-6
chr2:133930144:C:T	T	-1.43238433946751e-5
chr2:133940515:C:A	A	-8.20248485945467e-6
chr2:133946352:T:C	C	-9.51613445424745e-6
chr2:133952595:A:G	G	-7.18547984406001e-6
chr2:133954149:G:T	T	-5.35476487320865e-6
chr2:133956051:G:A	A	1.23601311476471e-5
chr2:133957973:C:T	T	8.61308044416471e-6
chr2:133959381:A:G	G	-5.40815873020364e-6
chr2:133962362:G:A	A	-7.68979516075548e-6
chr2:133970258:A:G	G	-1.12666256206337e-5
chr2:133971477:T:C	C	-1.27744186727622e-5
chr2:133973488:C:T	T	-5.28614155981904e-6
chr2:133973687:C:A	A	1.24724760471294e-6
chr2:133976484:G:A	A	1.32805625941804e-5
chr2:133976919:G:T	T	-1.0061535087267e-5
chr2:133978769:G:A	A	-9.47770912295007e-6
chr2:133984090:C:T	T	-1.3124102909177e-5
chr2:133985075:A:G	G	4.9934243602951e-5
chr2:133993780:G:A	A	-3.56381002662026e-5
chr2:134006621:T:G	G	6.77714627276634e-5
chr2:134009262:A:G	G	-1.49821736058838e-5
chr2:134014717:G:A	A	-7.0890201616775e-6
chr2:134017958:G:A	A	-3.58478724335678e-5
chr2:134018347:G:A	A	3.43326444091206e-6
chr2:134021066:G:A	A	-4.76527795234992e-6
chr2:134024670:G:A	A	3.60554731690834e-5
chr2:134028318:A:C	C	-6.01863850785679e-5
chr2:134030538:C:T	T	4.32516372972955e-6
chr2:134030576:A:C	C	2.34701720587754e-5
chr2:134034960:T:C	C	1.56292896498155e-5
chr2:134035543:G:A	A	9.99190167562203e-6
chr2:134036804:T:C	C	-1.54073308696673e-6
chr2:134049252:T:G	G	4.65002932804328e-5
chr2:134051933:A:G	G	1.46126444128925e-6
chr2:134052945:A:G	G	7.38737424925968e-5
chr2:134055092:T:G	G	-2.13048739802214e-5
chr2:134057804:C:T	T	-2.23379058268393e-5
chr2:134059445:C:T	T	-2.83388506916877e-6
chr2:134072792:T:C	C	-1.66653942238209e-6
chr2:134074587:T:C	C	1.13333619627436e-5
chr2:134082584:G:A	A	-6.04133528768288e-5
chr2:134083396:G:A	A	2.97856681994566e-5
chr2:134087514:T:C	C	3.54397064641826e-5
chr2:134089217:G:A	A	4.64291722208061e-6
chr2:134094454:C:T	T	-1.70147875620612e-5
chr2:134094848:T:G	G	-6.04526880442974e-5
chr2:134095501:C:T	T	-2.38584017448406e-5
chr2:134095945:A:G	G	-1.27741069496497e-5
chr2:134096763:G:A	A	5.62112532114636e-5
chr2:134098094:A:G	G	1.16631385707704e-5
chr2:134098695:T:C	C	5.26235776571694e-5
chr2:134101446:T:C	C	7.82539485394112e-5
chr2:134101632:C:T	T	8.92160949003592e-5
chr2:134102365:T:C	C	8.37699852762996e-5
chr2:134113685:T:C	C	-4.29875848420741e-6
chr2:134114466:A:G	G	-6.26216442062356e-6
chr2:134117643:A:C	C	9.53125911411803e-6
chr2:134118478:A:C	C	7.821234799523e-5
chr2:134132972:A:C	C	2.75244874585385e-6
chr2:134135206:T:C	C	7.35256745718549e-5
chr2:134135876:G:A	A	2.69867299913864e-5
chr2:134137542:T:G	G	-4.49373513300934e-6
chr2:134137819:C:T	T	-7.89063887646019e-5
chr2:134159434:A:G	G	-1.84931418481411e-6
chr2:134162386:A:G	G	-1.10998783547591e-5
chr2:134172344:T:C	C	-1.72491898124985e-5
chr2:134175155:T:G	G	-6.95691807432026e-6
chr2:134179294:A:C	C	3.04520877137549e-5
chr2:134179346:T:G	G	-1.9537933965793e-8
chr2:134182268:G:A	A	2.31358828785389e-5
chr2:134186573:C:T	T	7.12247771612874e-6
chr2:134187964:A:G	G	-2.71576307196179e-6
chr2:134188221:T:C	C	2.86798633335324e-5
chr2:134188425:T:C	C	2.28906071320893e-6
chr2:134190479:T:C	C	-9.39485794746366e-5
chr2:134197184:A:G	G	3.58663830567966e-5
chr2:134204592:G:A	A	-3.10671642695171e-6
chr2:134207700:A:G	G	-1.14147069657692e-5
chr2:134212909:G:A	A	-4.33694005805693e-5
chr2:134213287:G:A	A	-9.13649038025198e-6
chr2:134214773:T:G	G	1.57940540949542e-5
chr2:134214910:T:C	C	-1.07084126631255e-5
chr2:134215518:G:A	A	-9.20553404533145e-6
chr2:134215847:A:C	C	1.48364945801535e-6
chr2:134215953:T:C	C	9.45755587053456e-6
chr2:134219073:G:A	A	1.33722806201377e-5
chr2:134219690:C:T	T	-8.6857607317838e-5
chr2:134220770:C:A	A	2.70515539540546e-6
chr2:134226499:A:G	G	5.37531189769355e-6
chr2:134228343:G:T	T	2.70243855138223e-6
chr2:134231798:G:A	A	-4.61797985900376e-5
chr2:134231854:G:A	A	4.09048587184121e-5
chr2:134233453:A:G	G	4.67062278034525e-6
chr2:134235351:C:T	T	3.23795853094431e-5
chr2:134236147:C:T	T	-4.38866413910089e-6
chr2:134237420:A:G	G	-1.10960681741131e-5
chr2:134241630:G:A	A	7.04799315891585e-5
chr2:134243967:T:C	C	1.8093780445103e-6
chr2:134253952:G:A	A	-7.44874229151678e-5
chr2:134256545:G:A	A	3.6356104935012e-6
chr2:134260069:G:A	A	3.02069445145057e-5
chr2:134260286:T:C	C	-4.08703118172219e-6
chr2:134265335:A:G	G	1.08147099069942e-5
chr2:134266556:G:T	T	1.69654004086177e-5
chr2:134268266:G:T	T	-4.45093814487482e-5
chr2:134271287:A:G	G	1.67380404495523e-5
chr2:134273879:A:C	C	-1.11771094936932e-5
chr2:134274306:T:C	C	-1.09588194450217e-5
chr2:134281767:C:T	T	-4.38537207924148e-6
chr2:134282526:C:A	A	3.44403097281949e-5
chr2:134286310:C:A	A	-1.26331637463376e-4
chr2:134294500:G:A	A	-6.20377669258635e-5
chr2:134300321:C:T	T	2.46086193849749e-6
chr2:134310436:G:T	T	9.45439848773739e-6
chr2:134312889:G:T	T	-1.18728411005803e-5
chr2:134314782:A:C	C	2.46213542283062e-5
chr2:134321957:C:T	T	-7.55212453840761e-5
chr2:134322463:A:G	G	1.96833492552191e-5
chr2:134329648:G:A	A	-1.63762264215434e-5
chr2:134338731:C:T	T	-2.50695542534832e-6
chr2:134340497:C:T	T	5.84719335479664e-6
chr2:134341573:G:A	A	1.473935127051e-4
chr2:134353522:A:G	G	-9.89283310217929e-6
chr2:134355048:G:A	A	4.199657917191e-6
chr2:134360746:C:T	T	1.46079696623564e-5
chr2:134365917:A:G	G	1.7477367903249e-5
chr2:134366008:G:A	A	-2.45773516305111e-5
chr2:134376714:A:G	G	-1.09714609198023e-5
chr2:134377936:C:T	T	-5.02147510399715e-6
chr2:134381935:A:G	G	-1.79733442170533e-5
chr2:134384651:A:G	G	-5.73271669712119e-6
chr2:134385530:C:T	T	8.47319666413918e-6
chr2:134385716:C:T	T	-1.14932816784724e-5
chr2:134386883:A:G	G	-2.22546357930721e-5
chr2:134389407:C:T	T	-5.90767512149164e-5
chr2:134398771:G:A	A	9.67610086120401e-6
chr2:134400382:G:A	A	1.5100459454039e-5
chr2:134410974:A:G	G	1.96416789316864e-5
chr2:134414104:C:T	T	1.06048410715253e-5
chr2:134414767:C:T	T	1.40530103349716e-5
chr2:134421185:A:G	G	1.61855203515805e-5
chr2:134422955:A:G	G	3.42956997411796e-6
chr2:134422979:C:T	T	1.86414313410204e-5
chr2:134425003:G:A	A	1.5643362326023e-5
chr2:134426809:C:T	T	1.31812838766679e-5
chr2:134427820:T:C	C	1.65752707258943e-5
chr2:134429469:C:T	T	6.49947626862729e-5
chr2:134430431:G:A	A	1.62120191384198e-7
chr2:134433181:G:A	A	7.16629202902367e-6
chr2:134433397:T:C	C	1.39327544239033e-4
chr2:134441993:C:T	T	-4.43240802086941e-6
chr2:134442996:T:G	G	8.85828878112465e-7
chr2:134443022:A:G	G	7.90934780765858e-5
chr2:134446893:C:T	T	-2.32394977797885e-5
chr2:134450506:A:G	G	1.62557823811545e-5
chr2:134452524:T:C	C	4.89838306907694e-5
chr2:134456446:C:A	A	8.54925344860269e-5
chr2:134460622:C:T	T	-1.36880961893979e-5
chr2:134461443:A:C	C	-4.10130505039553e-5
chr2:134463270:C:T	T	1.55886714378491e-5
chr2:134468128:A:G	G	-6.44511391681558e-6
chr2:134479703:T:C	C	-8.22948634484441e-6
chr2:134482753:G:A	A	-5.74043212124049e-6
chr2:134485507:C:T	T	4.02633005456901e-5
chr2:134485720:A:G	G	4.89937529054409e-6
chr2:134486998:T:C	C	1.35269788318219e-5
chr2:134489652:T:C	C	5.14126362257551e-6
chr2:134503332:C:T	T	1.16457133805435e-6
chr2:134508989:C:T	T	3.45282350489167e-6
chr2:134516799:G:A	A	8.92180225662294e-6
chr2:134518639:C:T	T	-2.37656890478059e-5
chr2:134522905:G:A	A	4.68429302084864e-5
chr2:134523562:G:A	A	1.68652229794643e-5
chr2:134525561:G:T	T	2.76762681376145e-5
chr2:134528107:C:T	T	4.90644662259768e-5
chr2:134528877:A:G	G	-2.17128281166674e-5
chr2:134541142:G:T	T	-3.67285756365972e-6
chr2:134555037:C:T	T	-3.56056021399718e-5
chr2:134566282:A:G	G	7.97896484831765e-6
chr2:134579621:G:T	T	-6.80516268335672e-5
chr2:134583630:A:G	G	1.31489592943253e-6
chr2:134587688:T:C	C	-2.54888359290388e-5
chr2:134593939:G:A	A	-9.71609294991199e-7
chr2:134606015:C:T	T	-6.47205326525351e-5
chr2:134631627:A:G	G	-1.11735605413474e-5
chr2:134657312:C:T	T	9.33994922027554e-6
chr2:134663114:G:A	A	-2.14771584977422e-6
chr2:134681580:C:T	T	8.26037995989018e-5
chr2:134681771:A:G	G	-1.62590861587439e-5
chr2:134686385:A:G	G	2.7956672247814e-5
chr2:134688141:C:T	T	9.26974530619651e-5
chr2:134706719:G:A	A	5.06459485585637e-5
chr2:134712199:A:G	G	2.549915825539e-5
chr2:134712458:C:A	A	3.59381205850257e-5
chr2:134725811:T:C	C	2.30590233795178e-5
chr2:134740331:C:A	A	4.85309229209353e-5
chr2:134765014:T:C	C	4.35169390849762e-5
chr2:134785407:C:A	A	-8.0085974102299e-6
chr2:134788177:C:T	T	-3.93062640715562e-6
chr2:134790413:C:T	T	8.68209147015696e-5
chr2:134824833:G:A	A	-4.10255345992836e-5
chr2:134842306:T:C	C	-8.55222539973356e-6
chr2:134852437:G:A	A	-2.9047629757532e-5
chr2:134864372:G:T	T	6.01176189908744e-6
chr2:134865550:A:G	G	4.54414154131747e-6
chr2:134870836:C:T	T	-2.12559050903969e-5
chr2:134893196:T:C	C	5.47812761354515e-6
chr2:134915817:T:C	C	-4.93357236530506e-6
chr2:134919465:T:C	C	5.31135409837847e-6
chr2:134919591:A:G	G	8.05114170161478e-6
chr2:134935070:A:G	G	1.42219289479514e-5
chr2:134938768:A:G	G	3.02878738969766e-5
chr2:134942049:T:C	C	1.76527998696661e-5
chr2:134943411:A:G	G	3.61335364439895e-5
chr2:134954087:G:A	A	-4.93535676327835e-6
chr2:134961486:C:T	T	-1.06166405001876e-5
chr2:134973314:C:T	T	1.08689329245744e-5
chr2:134978868:A:G	G	6.75290352239887e-5
chr2:134980338:G:T	T	1.29039579908431e-5
chr2:134987559:G:A	A	1.1741822663421e-5
chr2:134999750:C:T	T	2.6645352777688e-5
chr2:135037436:G:A	A	-1.90186432432946e-4
chr2:135068893:C:T	T	-2.78496186709193e-5
chr2:135157083:C:T	T	3.55332318708978e-5
chr2:135204876:G:A	A	3.25263202725053e-5
chr2:135207432:A:G	G	-8.4811137149832e-6
chr2:135230654:C:T	T	-6.50820504351696e-6
chr2:135230846:C:T	T	2.3987815788127e-5
chr2:135323623:G:T	T	1.92291835256961e-5
chr2:135347616:A:G	G	1.58413370498419e-5
chr2:135473889:T:C	C	7.00722377040849e-5
chr2:135631069:G:A	A	-1.66077592979388e-5
chr2:135635130:C:A	A	-1.3837392672497701e-05
chr2:135635587:G:A	A	2.66554324827703e-5
chr2:135636088:A:G	G	-1.84581402626167e-6
chr2:135666334:C:T	T	-1.521138608198e-6
chr2:135678747:T:C	C	1.26702150436225e-6
chr2:135703407:T:G	G	1.95007107696393e-6
chr2:135716048:C:T	T	-5.91485571755507e-5
chr2:135741888:G:A	A	8.89028972051014e-6
chr2:135749357:A:C	C	-3.12307629099157e-6
chr2:135752732:C:A	A	4.64295925527424e-6
chr2:135766409:C:T	T	-3.10502043441032e-5
chr2:135782513:A:G	G	-6.6020483930978e-7
chr2:135784989:G:A	A	-9.09101432383768e-7
chr2:135787729:A:G	G	1.23269385331166e-5
chr2:135794618:G:A	A	7.2602184555618e-7
chr2:135794801:A:G	G	1.11339410610448e-5
chr2:135798612:T:C	C	-1.09174077976476e-6
chr2:135804902:G:A	A	-6.69203791516493e-6
chr2:135817964:T:C	C	1.36600659351329e-5
chr2:135838136:G:A	A	9.83252940584283e-7
chr2:135850133:T:C	C	4.52969647512311e-6
chr2:135857652:C:T	T	-5.46700677480647e-6
chr2:135883812:T:C	C	-4.98664348583548e-6
chr2:135890507:T:C	C	1.5579636963536e-6
chr2:135899682:T:C	C	1.05676400729458e-5
chr2:135901267:C:T	T	4.21529136257251e-6
chr2:135916458:A:G	G	7.75996066074882e-6
chr2:135925750:T:C	C	-3.99926672717437e-5
chr2:135949910:A:G	G	4.30002544387333e-6
chr2:136031346:T:C	C	5.95645547509612e-5
chr2:136032713:C:T	T	-2.50494879341505e-5
chr2:136047302:C:T	T	-1.62881515019283e-5
chr2:136047831:T:C	C	1.49520584272735e-6
chr2:136056539:G:A	A	2.00867703708125e-6
chr2:136057410:C:T	T	1.16084255316839e-5
chr2:136060864:C:T	T	8.72245114783912e-6
chr2:136065168:A:G	G	-2.50285517634616e-5
chr2:136069510:T:G	G	-1.80157882379456e-5
chr2:136078795:G:A	A	1.26244572076285e-5
chr2:136079483:C:A	A	6.81857857031947e-5
chr2:136106246:C:A	A	4.06883992890987e-6
chr2:136107122:C:T	T	-3.17951050946922e-7
chr2:136115514:G:A	A	3.00151319537874e-5
chr2:136124648:A:C	C	-6.34006430706661e-5
chr2:136125862:G:A	A	8.39961312411862e-6
chr2:136140527:C:T	T	-2.33270727428988e-4
chr2:136142289:C:T	T	1.2531206610438e-5
chr2:136142899:C:T	T	4.92301226549045e-5
chr2:136144017:G:T	T	3.75792076641352e-6
chr2:136149600:A:C	C	4.93496569558241e-6
chr2:136151091:C:A	A	-2.40534115310267e-6
chr2:136153265:G:T	T	-8.10206588168352e-5
chr2:136161611:G:A	A	-2.30859231026816e-6
chr2:136165102:T:C	C	-2.27626842561911e-6
chr2:136169149:G:T	T	-9.49107617124326e-8
chr2:136170750:C:T	T	-2.15273032488192e-6
chr2:136176205:G:A	A	9.33789180544404e-6
chr2:136176879:A:C	C	6.20792585037533e-6
chr2:136177490:A:G	G	-8.25497730666653e-6
chr2:136187420:C:T	T	2.16946374524328e-7
chr2:136192813:G:A	A	6.27896643827041e-6
chr2:136210905:G:A	A	-4.01196334491817e-6
chr2:136218685:T:C	C	3.08196269055194e-6
chr2:136219197:A:G	G	-1.65387576701002e-5
chr2:136228733:T:C	C	3.51339096679013e-7
chr2:136230556:C:A	A	-1.89298530187945e-6
chr2:136231566:C:T	T	-3.44433233969329e-6
chr2:136232803:T:C	C	6.68238165458059e-5
chr2:136236396:G:A	A	5.95596569110484e-6
chr2:136240824:C:T	T	-1.85505427542219e-6
chr2:136247804:T:C	C	1.381237962448e-5
chr2:136251243:G:A	A	1.10983091190042e-5
chr2:136251436:A:G	G	1.25795823331849e-6
chr2:136278219:A:G	G	4.69788078063498e-5
chr2:136279549:C:T	T	-9.04637599081954e-6
chr2:136279816:G:A	A	-1.2161368549448e-5
chr2:136285224:T:C	C	1.41121405192973e-4
chr2:136285296:A:G	G	5.80269101192699e-6
chr2:136288329:C:T	T	-3.61001866086042e-5
chr2:136288609:G:A	A	-1.62134939262162e-6
chr2:136289416:T:C	C	-1.35469897574523e-5
chr2:136308952:A:G	G	-6.32304541471397e-5
chr2:136310065:G:A	A	-3.76843293758921e-5
chr2:136312205:T:C	C	1.30682490039155e-5
chr2:136315214:A:C	C	1.00327924563165e-5
chr2:136317280:A:G	G	1.20559320360889e-5
chr2:136323579:C:T	T	-4.04852586904131e-5
chr2:136328028:A:G	G	-5.69596274933667e-5
chr2:136330033:G:T	T	-4.63073437436688e-5
chr2:136330080:C:A	A	-2.22117513934977e-5
chr2:136330632:A:C	C	8.72114394782926e-5
chr2:136336008:T:C	C	2.63389340224136e-5
chr2:136336508:C:T	T	-4.88576461688884e-5
chr2:136352386:T:C	C	-2.16681741832976e-5
chr2:136353286:G:A	A	2.96279264774879e-5
chr2:136353829:A:G	G	1.44914375506055e-6
chr2:136354992:G:A	A	-2.29368649301912e-7
chr2:136358974:G:A	A	-6.53715424719245e-5
chr2:136361893:G:A	A	-1.70738668717933e-5
chr2:136363694:A:G	G	5.58911465439202e-6
chr2:136371330:C:T	T	2.18336090018246e-5
chr2:136384290:G:A	A	-4.32233152965535e-5
chr2:136386460:C:T	T	3.09638322911773e-7
chr2:136388754:A:G	G	1.41570279678612e-5
chr2:136393559:G:A	A	2.33872868679625e-5
chr2:136395195:A:G	G	1.2360442494329e-8
chr2:136397782:G:T	T	-5.95054570136627e-5
chr2:136404694:C:T	T	-4.30494076998165e-5
chr2:136406906:A:G	G	1.21328224287541e-5
chr2:136408581:C:A	A	2.74974561314942e-6
chr2:136410451:T:C	C	-1.69293653192836e-5
chr2:136411925:A:G	G	1.83153945248249e-5
chr2:136420723:G:T	T	-5.10185283401454e-6
chr2:136424904:C:T	T	2.15832464840821e-5
chr2:136431758:G:A	A	1.07474496677968e-6
chr2:136431966:T:G	G	5.50498412028691e-6
chr2:136432589:A:G	G	-4.5307281357247e-5
chr2:136451651:T:C	C	7.54026878676212e-5
chr2:136453421:T:C	C	-2.4865506198773e-5
chr2:136457177:A:G	G	5.68076985999883e-5
chr2:136497687:T:C	C	-1.80628788159695e-4
chr2:136505700:G:A	A	2.42647836469886e-5
chr2:136508175:T:C	C	4.01846732089907e-5
chr2:136509972:T:G	G	1.55477241010527e-5
chr2:136525772:G:A	A	3.17731576920978e-5
chr2:136534280:C:T	T	-2.39020028259757e-5
chr2:136539471:G:A	A	6.20924164888969e-5
chr2:136544035:G:A	A	3.78772824414847e-5
chr2:136545403:A:G	G	-4.07417517420288e-7
chr2:136545732:T:G	G	1.35409019752895e-5
chr2:136552831:G:A	A	-3.43171563836329e-5
chr2:136553314:T:C	C	-6.42696789662779e-5
chr2:136555161:A:C	C	-9.38743140527966e-6
chr2:136556024:G:A	A	1.72827083965135e-5
chr2:136556500:C:A	A	6.43385433992729e-5
chr2:136557301:A:C	C	-1.11710847973036e-5
chr2:136558034:T:C	C	-4.83911898983327e-5
chr2:136558169:T:G	G	3.88492244014398e-6
chr2:136558571:A:G	G	2.39669022533342e-5
chr2:136560951:A:G	G	-3.31236105309781e-5
chr2:136568439:A:C	C	5.93677131414902e-6
chr2:136572462:C:T	T	-9.21789186011384e-6
chr2:136574988:A:G	G	1.20485327783047e-5
chr2:136578238:C:T	T	-5.05368441947328e-5
chr2:136581370:G:T	T	1.81457303025603e-5
chr2:136612589:A:C	C	2.11898283509217e-4
chr2:136619077:T:C	C	-7.97719648709475e-6
chr2:136622042:C:T	T	3.24138837339643e-8
chr2:136625317:A:G	G	1.50041499513561e-6
chr2:136625615:C:T	T	-1.56494675177791e-4
chr2:136627692:T:G	G	-6.0384695159091e-5
chr2:136627699:C:T	T	-1.1953270506027e-5
chr2:136630027:A:C	C	-1.0231003968419e-6
chr2:136633865:C:T	T	-8.50511816971264e-5
chr2:136636268:A:G	G	-6.61530909836134e-6
chr2:136650517:A:G	G	1.20580147896792e-5
chr2:136655740:C:T	T	7.73697389335402e-7
chr2:136662252:C:T	T	1.91963173179069e-5
chr2:136663170:C:T	T	-3.08784122124359e-5
chr2:136669606:A:G	G	-2.91900859850763e-5
chr2:136670540:G:A	A	1.26221252389406e-5
chr2:136678055:G:A	A	-1.3195244976409e-5
chr2:136689878:T:C	C	7.95112083454385e-6
chr2:136693806:C:T	T	1.25745650863785e-5
chr2:136694506:G:A	A	-2.95352603008832e-6
chr2:136695037:A:C	C	6.85992340399064e-6
chr2:136695717:C:A	A	3.99144318493457e-5
chr2:136698079:C:T	T	-1.49661146747278e-5
chr2:136716572:C:T	T	1.86780103988784e-5
chr2:136718082:G:T	T	6.93441319716813e-5
chr2:136722478:A:G	G	-1.03573166412825e-5
chr2:136730746:C:T	T	-1.86731976010924e-6
chr2:136734452:A:G	G	-1.92130207204336e-6
chr2:136743819:G:A	A	6.13064522904787e-6
chr2:136744378:C:T	T	-1.32392909220133e-6
chr2:136749687:G:T	T	-5.04441034590134e-6
chr2:136757812:C:A	A	1.00804886235807e-6
chr2:136760516:G:A	A	1.26941391099917e-5
chr2:136770135:G:A	A	-8.58261090493032e-6
chr2:136770395:G:T	T	6.99525710511341e-6
chr2:136774322:G:A	A	-1.04671208027139e-5
chr2:136782190:G:A	A	-2.6932666425879e-5
chr2:136785618:C:A	A	1.75393418163318e-5
chr2:136785748:T:G	G	4.16246975972338e-6
chr2:136790874:A:G	G	9.43963713872009e-6
chr2:136793765:G:A	A	-2.07100107928767e-6
chr2:136796396:G:T	T	3.81716247700004e-5
chr2:136797127:T:C	C	-2.65429849217271e-7
chr2:136797654:T:C	C	-5.2713822990072e-7
chr2:136802060:G:T	T	2.15667178558986e-5
chr2:136809027:G:A	A	-1.09874236881114e-5
chr2:136811112:C:A	A	-2.64786548574935e-5
chr2:136820512:A:G	G	8.00534876998534e-6
chr2:136822664:T:C	C	4.7891433438741e-5
chr2:136824326:T:C	C	4.85803656876651e-5
chr2:136825335:C:T	T	6.0540082800991e-6
chr2:136830704:A:G	G	6.49847922390325e-6
chr2:136834458:T:G	G	-2.15088810999243e-5
chr2:136834734:T:C	C	-2.35254728609726e-5
chr2:136835930:C:T	T	3.02324053329419e-5
chr2:136842079:C:T	T	-2.02462258755603e-5
chr2:136847082:T:G	G	-1.10006354299571e-5
chr2:136850404:A:C	C	-3.54214131191835e-5
chr2:136852465:G:A	A	-4.87602711594601e-6
chr2:136864168:T:G	G	-7.12092165853191e-5
chr2:136865426:G:T	T	-6.94648818655649e-6
chr2:136865436:G:A	A	5.5437732254492e-7
chr2:136865789:T:C	C	3.95625307822876e-5
chr2:136868605:A:C	C	-5.45557825965922e-5
chr2:136871449:T:C	C	-2.05246680709612e-5
chr2:136881395:A:G	G	-7.15721467156465e-6
chr2:136882271:A:G	G	-2.43857046950663e-6
chr2:136883445:T:C	C	4.09372027450914e-5
chr2:136887331:A:G	G	-4.47955005307568e-6
chr2:136888864:A:G	G	7.97030349916604e-5
chr2:136893930:C:A	A	-5.49443057378971e-5
chr2:136895177:G:A	A	-7.53948910021404e-5
chr2:136899365:A:G	G	1.38992433811937e-5
chr2:136899513:C:A	A	4.61778657850442e-5
chr2:136909493:G:A	A	1.91810305058929e-5
chr2:136918263:C:A	A	1.18237108445327e-5
chr2:136918968:A:G	G	9.82085354372714e-6
chr2:136921259:T:C	C	-1.5958234795728e-4
chr2:136921931:G:T	T	1.36933691513213e-5
chr2:136927717:A:G	G	3.33971597765366e-5
chr2:136933301:G:A	A	4.79960299879049e-6
chr2:136948429:C:T	T	3.08571477231794e-5
chr2:136961641:G:A	A	-1.27314404928201e-6
chr2:136962915:A:G	G	5.19675911575876e-5
chr2:136965745:G:T	T	-1.92173496340951e-5
chr2:136969981:C:T	T	4.2754750824734e-5
chr2:136973964:T:G	G	-4.26133981874266e-5
chr2:136982550:A:G	G	-1.38920249851276e-4
chr2:136994803:A:G	G	4.56002051650715e-5
chr2:136999147:G:A	A	7.37622493667088e-7
chr2:137002662:G:A	A	-4.48600651130218e-6
chr2:137004977:A:G	G	-6.8161481618355e-7
chr2:137010574:G:A	A	7.764537637351e-6
chr2:137010871:A:G	G	5.41725864146888e-7
chr2:137012203:T:C	C	-1.266877531595e-5
chr2:137013709:C:T	T	3.08139076856626e-5
chr2:137014555:A:G	G	6.30493079456135e-5
chr2:137021927:G:A	A	9.0721538048443e-5
chr2:137046228:T:C	C	-1.12159902726945e-5
chr2:137050937:A:G	G	1.96256805932446e-5
chr2:137051873:C:T	T	-9.4137277552931e-6
chr2:137057496:A:G	G	-3.84855286393613e-5
chr2:137078994:A:G	G	-3.25054659454388e-5
chr2:137094980:G:A	A	3.26053452610948e-4
chr2:137100154:A:G	G	5.87797812604327e-5
chr2:137108562:C:A	A	-2.92860009152446e-5
chr2:137110287:T:C	C	-1.04115964604055e-4
chr2:137112767:A:G	G	3.25734570041437e-5
chr2:137114022:G:A	A	5.83018444642941e-5
chr2:137115176:G:A	A	5.22933829914431e-5
chr2:137115391:A:G	G	1.24864027092401e-4
chr2:137117738:G:A	A	1.80760746518597e-5
chr2:137118305:T:C	C	-3.05120186290168e-5
chr2:137119394:G:A	A	1.84628153791573e-5
chr2:137121061:A:G	G	6.08196978499739e-5
chr2:137122249:T:C	C	1.0146318160788e-5
chr2:137128626:C:T	T	-1.94278280189994e-5
chr2:137141183:G:A	A	4.07345174934528e-6
chr2:137143436:A:G	G	6.50265189603308e-6
chr2:137145263:A:G	G	-1.08997165381231e-4
chr2:137153705:C:T	T	5.42188492857166e-6
chr2:137157837:T:C	C	-6.14809013264295e-6
chr2:137165324:G:A	A	-3.92878318435216e-5
chr2:137166191:C:T	T	-5.01253885798644e-5
chr2:137170750:C:T	T	1.63188975018932e-4
chr2:137173162:C:A	A	2.27547779581615e-4
chr2:137177698:G:A	A	-1.0815060274348e-4
chr2:137180223:G:A	A	-1.80270577277433e-5
chr2:137194739:C:A	A	-4.85593598792706e-6
chr2:137203092:G:A	A	-4.0664665011594e-6
chr2:137205485:A:G	G	-1.13960641592085e-5
chr2:137207113:C:T	T	-1.0875670433429e-5
chr2:137212736:A:G	G	2.29925865990879e-5
chr2:137222748:G:A	A	-1.69690799654881e-6
chr2:137224105:G:T	T	1.09136402188118e-6
chr2:137227062:G:A	A	7.00160990833792e-6
chr2:137229842:G:A	A	-3.89055768755577e-6
chr2:137230707:C:A	A	-2.96549286737908e-5
chr2:137233108:C:T	T	-3.66334589642616e-5
chr2:137235844:A:G	G	-1.45288415193632e-6
chr2:137244110:C:T	T	8.10338383602518e-6
chr2:137246380:A:C	C	9.76046353131278e-6
chr2:137259687:G:A	A	1.36699664937919e-5
chr2:137261323:G:A	A	-1.77134604975091e-5
chr2:137274943:G:A	A	-1.89868650367488e-5
chr2:137280588:G:A	A	-2.07251625742292e-6
chr2:137290770:A:G	G	2.32680870633467e-6
chr2:137292776:C:A	A	8.3519386855828e-6
chr2:137295967:G:A	A	2.08387842194879e-5
chr2:137296094:C:A	A	2.0202033609225e-5
chr2:137301050:T:C	C	-7.60667368515742e-5
chr2:137305999:A:G	G	1.61601624005746e-5
chr2:137315930:C:T	T	-2.69203755903778e-6
chr2:137317931:G:T	T	1.101645507489e-6
chr2:137323125:G:A	A	8.22018402875708e-5
chr2:137324361:C:T	T	3.02471842853382e-5
chr2:137327171:C:T	T	-2.3738892104368e-5
chr2:137353157:G:T	T	-6.84772857973696e-5
chr2:137369709:A:G	G	-1.43479103928215e-5
chr2:137375100:C:T	T	3.63757286860007e-6
chr2:137378201:G:A	A	6.67127428322528e-6
chr2:137385814:T:G	G	-5.7321259281615e-6
chr2:137401759:G:A	A	-5.43803712415775e-5
chr2:137408355:C:T	T	-6.23927993754269e-5
chr2:137413143:T:C	C	-5.68578515836655e-5
chr2:137439699:T:C	C	3.6837673663516e-6
chr2:137441139:A:G	G	-3.85631928532402e-6
chr2:137442932:T:C	C	2.08187845149388e-5
chr2:137453155:G:A	A	1.15915008397356e-5
chr2:137493537:G:A	A	1.22549554962433e-5
chr2:137496394:G:A	A	1.91774994223022e-5
chr2:137498183:G:A	A	1.86394243980294e-5
chr2:137526181:T:C	C	4.84935621064724e-5
chr2:137531679:T:C	C	5.87140889915677e-5
chr2:137537358:T:C	C	-1.05247436496137e-6
chr2:137542339:T:C	C	-5.8828009900335e-7
chr2:137543087:A:G	G	-6.49282848616409e-5
chr2:137561484:A:C	C	2.61175921878521e-5
chr2:137565697:G:A	A	5.13180809710964e-5
chr2:137567570:A:G	G	-2.28205955692974e-5
chr2:137574795:G:A	A	2.52077513364068e-4
chr2:137575062:T:C	C	4.05572999726588e-5
chr2:137591278:G:A	A	4.22290801344766e-5
chr2:137598164:A:G	G	0.00161609113779357
chr2:137600251:G:A	A	1.3791427998666e-4
chr2:137608861:C:T	T	-7.01112917067913e-5
chr2:137610730:T:C	C	-5.24913781593835e-5
chr2:137620818:A:G	G	9.80239203668912e-6
chr2:137631000:G:A	A	3.26009353805771e-5
chr2:137631012:A:C	C	3.26009353805771e-5
chr2:137641014:G:A	A	4.46013629264067e-7
chr2:137641336:T:C	C	9.27436485906732e-6
chr2:137648255:T:C	C	2.01955504420768e-4
chr2:137650264:G:A	A	-6.58362800322752e-5
chr2:137659743:A:G	G	-3.04073552473307e-5
chr2:137660585:A:G	G	-8.01226802964765e-5
chr2:137663426:A:G	G	1.5689290904186e-5
chr2:137668472:T:C	C	1.16303809139515e-4
chr2:137671221:A:G	G	-4.86050627946068e-5
chr2:137675010:C:T	T	-4.37211400279773e-6
chr2:137675192:A:G	G	-5.62817455631017e-7
chr2:137676861:T:C	C	3.1056668246214e-5
chr2:137680130:A:G	G	6.30111574247333e-7
chr2:137681807:G:A	A	-4.79236261330228e-6
chr2:137683121:G:A	A	4.83323649187122e-5
chr2:137693905:C:T	T	9.37042875545306e-6
chr2:137694379:T:C	C	-3.54194739288637e-6
chr2:137709637:G:A	A	7.33609630661035e-4
chr2:137712317:T:C	C	-3.97772249623119e-5
chr2:137734720:A:G	G	-2.61594356480739e-6
chr2:137734973:C:T	T	3.68025376314995e-5
chr2:137749418:T:C	C	6.64499211166914e-6
chr2:137751623:A:G	G	6.55362246439518e-6
chr2:137755373:T:C	C	-3.28209379375287e-5
chr2:137757299:T:C	C	-6.13995448665442e-6
chr2:137757305:T:C	C	9.77628573434352e-6
chr2:137777923:G:A	A	-1.79138748457054e-5
chr2:137799804:G:A	A	1.9784527234759702e-05
chr2:137843231:G:A	A	1.80441501703398e-5
chr2:137848245:C:T	T	3.50103900285929e-6
chr2:137849617:A:G	G	-3.10939632720982e-6
chr2:137858030:G:A	A	-4.75083389235732e-5
chr2:137866231:G:A	A	2.77616109992509e-5
chr2:137866749:A:G	G	-2.18991563427332e-6
chr2:137871936:C:T	T	5.89997418762615e-5
chr2:137881427:T:C	C	-2.41151746013369e-6
chr2:137893393:C:T	T	-3.67722461750924e-6
chr2:137905691:G:T	T	-1.81932421307341e-5
chr2:137920811:T:G	G	-7.25057456895363e-6
chr2:137928643:A:G	G	1.54170267614997e-5
chr2:137940547:A:G	G	-5.4963211708074e-6
chr2:137940592:C:T	T	1.89417337018147e-4
chr2:137943388:A:G	G	6.09661580949052e-6
chr2:137943869:A:G	G	9.57193102645617e-6
chr2:137944387:G:A	A	1.10576576369995e-5
chr2:137944899:C:T	T	3.88857444449553e-6
chr2:137946028:T:C	C	-4.14334460347218e-6
chr2:137947468:C:T	T	-5.79989475811655e-5
chr2:137951160:C:T	T	-3.66836060220397e-5
chr2:137953435:A:C	C	-2.39357627578316e-5
chr2:137958607:G:A	A	3.01782731247026e-5
chr2:137964079:C:T	T	-2.23312372877558e-5
chr2:137967432:C:T	T	-1.0332515987082e-5
chr2:137970037:G:A	A	-1.17680360005208e-5
chr2:137980497:G:A	A	9.79627042249557e-6
chr2:137985657:G:A	A	-1.52433082629172e-5
chr2:137988469:C:A	A	-2.1249190982744e-5
chr2:137991487:C:T	T	-1.59421186649724e-5
chr2:138005976:T:G	G	3.69157675519046e-6
chr2:138006245:C:T	T	1.02925262781187e-5
chr2:138014190:A:G	G	7.99551030744376e-6
chr2:138015124:C:T	T	8.10909861626817e-6
chr2:138015659:G:A	A	7.90002828142888e-6
chr2:138016068:C:T	T	-4.15846157100567e-6
chr2:138016182:T:C	C	-4.24590940045691e-6
chr2:138023362:T:C	C	1.09098994189914e-5
chr2:138031459:G:T	T	8.83206606932514e-7
chr2:138034873:T:C	C	4.25175141989222e-6
chr2:138048356:T:C	C	-8.67390120996628e-6
chr2:138053351:G:A	A	-2.37526284710343e-5
chr2:138058142:C:T	T	2.88446681661174e-6
chr2:138058208:G:A	A	-8.64900771070817e-6
chr2:138089038:G:A	A	2.65991721206986e-6
chr2:138090599:A:G	G	3.42960010759592e-6
chr2:138102931:A:G	G	3.11372156798083e-6
chr2:138105138:A:G	G	2.39233470615829e-6
chr2:138108301:C:T	T	-1.39609677141897e-5
chr2:138123229:T:C	C	-1.22042800882821e-5
chr2:138127953:T:C	C	-8.65714134225124e-6
chr2:138138189:T:C	C	5.1544953178803e-5
chr2:138140265:G:T	T	-2.14880279859003e-5
chr2:138151782:C:A	A	7.29047994362537e-7
chr2:138160272:A:G	G	1.01085206130406e-6
chr2:138171533:G:A	A	-8.51170465612583e-6
chr2:138174226:C:T	T	1.35945431681663e-5
chr2:138180314:T:C	C	-1.5834633755927e-5
chr2:138227994:C:T	T	6.08863044295287e-6
chr2:138237312:A:G	G	-1.04390570058164e-5
chr2:138249313:A:G	G	1.74354758841948e-6
chr2:138253203:T:G	G	1.8620134429807e-6
chr2:138263292:A:G	G	1.14295961889213e-5
chr2:138265088:G:A	A	-1.91290224241162e-5
chr2:138274198:G:A	A	3.82654701275616e-6
chr2:138288417:C:T	T	1.22219384505346e-5
chr2:138294594:T:C	C	1.30559027449715e-5
chr2:138299791:A:G	G	1.62052168002005e-5
chr2:138301945:A:G	G	-5.27006850729999e-6
chr2:138302501:T:C	C	-1.43495808003993e-5
chr2:138302590:A:G	G	-2.12071693625767e-5
chr2:138304342:T:C	C	-1.97226106669681e-5
chr2:138306068:C:T	T	1.02258431441505e-5
chr2:138309234:G:T	T	2.66812662866822e-5
chr2:138312003:T:C	C	2.95265511266069e-5
chr2:138328120:C:A	A	-3.79994321616817e-5
chr2:138341522:G:T	T	-2.86616800761599e-6
chr2:138343797:G:T	T	1.7577685591314e-5
chr2:138350057:A:C	C	-8.48877687668217e-6
chr2:138359095:G:A	A	5.98182804674671e-5
chr2:138368055:G:A	A	8.1155299703876e-6
chr2:138368072:C:A	A	-1.36221069428023e-5
chr2:138369515:C:T	T	2.18228464078685e-5
chr2:138386973:T:C	C	-1.98315992204654e-6
chr2:138391483:C:A	A	-2.46126774943794e-5
chr2:138411172:T:C	C	-2.97009489508667e-5
chr2:138420091:C:A	A	-8.97719579587626e-6
chr2:138422100:C:T	T	1.1713819058922e-4
chr2:138427400:C:T	T	1.78798880772653e-5
chr2:138448283:C:T	T	1.25524107042071e-5
chr2:138454389:C:T	T	8.72988984754758e-6
chr2:138467530:G:A	A	-8.17270477320211e-6
chr2:138468001:G:A	A	2.22522375945444e-6
chr2:138473377:T:G	G	-4.42580007016148e-6
chr2:138474388:G:A	A	1.38230625885913e-5
chr2:138481053:A:G	G	-1.97815345804586e-5
chr2:138521352:G:A	A	-6.22081060919704e-6
chr2:138545978:A:G	G	9.3175607509555e-6
chr2:138569485:A:G	G	-5.90117379232814e-6
chr2:138582481:A:G	G	-1.95238711901047e-5
chr2:138612881:G:A	A	-1.75691774044117e-5
chr2:138639400:C:T	T	1.46334236655789e-5
chr2:138647096:G:A	A	6.77450515622651e-6
chr2:138648819:G:A	A	1.29853902362218e-5
chr2:138657336:C:T	T	2.67709942297635e-5
chr2:138657521:T:C	C	8.07767900947286e-6
chr2:138657599:A:G	G	1.43466044800545e-5
chr2:138657840:A:C	C	-2.93557166079639e-5
chr2:138657914:A:G	G	-2.4870277481209e-5
chr2:138661156:C:T	T	-1.50225413720453e-5
chr2:138661852:G:A	A	-4.34412856948792e-5
chr2:138664753:C:T	T	6.47740437117289e-6
chr2:138668426:G:A	A	4.45550024818869e-6
chr2:138670099:T:C	C	4.8042625766474e-6
chr2:138675812:T:C	C	1.14120241065732e-7
chr2:138676180:T:G	G	-1.17220235971487e-5
chr2:138678484:G:A	A	4.6347614155864e-6
chr2:138684717:C:T	T	-1.02649765022117e-5
chr2:138694481:G:A	A	-4.26642578032145e-6
chr2:138702731:G:A	A	3.47585729343982e-6
chr2:138707446:G:T	T	8.24358656777583e-7
chr2:138707817:A:G	G	8.19982656899899e-6
chr2:138708282:G:A	A	1.15547624891943e-5
chr2:138711744:C:T	T	-7.59548348946608e-6
chr2:138714640:C:A	A	-1.61947145392578e-5
chr2:138721822:A:C	C	-4.50246873272749e-8
chr2:138724524:A:G	G	-2.88325767151018e-5
chr2:138728600:G:T	T	6.08870957337362e-6
chr2:138733522:T:C	C	3.78801252145813e-6
chr2:138745754:C:T	T	-2.25582423323415e-5
chr2:138747052:G:T	T	-1.21859361874538e-4
chr2:138748138:G:A	A	-1.63820515860082e-5
chr2:138748298:T:C	C	-2.25994951354802e-5
chr2:138755803:C:T	T	5.35207461853086e-5
chr2:138756431:G:T	T	-7.37400034126625e-6
chr2:138758392:T:G	G	-6.02108533559827e-6
chr2:138759690:A:G	G	-1.1790617773759e-5
chr2:138767806:C:T	T	-4.64166560109355e-5
chr2:138772669:A:G	G	6.96640263882902e-6
chr2:138773513:C:T	T	-7.46278341175791e-6
chr2:138779691:T:C	C	-9.68170417649549e-7
chr2:138803559:T:C	C	-1.08631096681745e-6
chr2:138816061:A:G	G	1.08140458624702e-5
chr2:138817774:G:A	A	-2.34644018534142e-6
chr2:138819519:A:G	G	-4.89496434973759e-6
chr2:138820678:A:G	G	3.02668042174454e-5
chr2:138835509:C:T	T	-2.75750170852796e-6
chr2:138840216:A:G	G	1.01201312993125e-4
chr2:138841112:G:A	A	-8.41010430241577e-6
chr2:138844846:C:T	T	-1.11130065103179e-7
chr2:138850377:A:C	C	-1.50223526658321e-5
chr2:138884926:A:G	G	-1.09084250933989e-5
chr2:138887269:T:G	G	-1.29225004888382e-5
chr2:138888898:T:C	C	-6.10147365171923e-6
chr2:138909187:C:T	T	3.00729629487959e-6
chr2:138910350:C:A	A	4.70665803698149e-6
chr2:138914385:G:A	A	-8.53080441458245e-6
chr2:138914404:G:T	T	9.0579847207595e-7
chr2:138919753:A:C	C	-5.81099692747909e-6
chr2:138924835:G:A	A	-5.81099835846303e-6
chr2:138927350:G:T	T	-6.21932984461965e-5
chr2:138929508:C:T	T	6.5230225923951e-5
chr2:138929576:C:T	T	2.72388257457875e-5
chr2:138930376:G:A	A	-1.17953057239153e-5
chr2:138945454:C:T	T	-2.556401637377e-5
chr2:138951682:C:T	T	-6.12161741100174e-6
chr2:138952052:G:T	T	1.62761106938831e-5
chr2:138964164:T:C	C	1.55902155414307e-5
chr2:138972913:A:G	G	7.18024912299897e-5
chr2:138976837:C:T	T	1.2779582074235e-5
chr2:138977872:A:G	G	-1.14052131551247e-6
chr2:138987754:T:C	C	-5.3025767872498e-5
chr2:139000253:G:T	T	-9.57088282994217e-6
chr2:139017473:A:C	C	4.57228937912648e-6
chr2:139023247:T:C	C	7.45029897884288e-5
chr2:139025255:C:T	T	-1.89596082191661e-5
chr2:139035699:T:C	C	6.1498611956622e-5
chr2:139039646:T:C	C	-3.78757451067959e-6
chr2:139043307:T:G	G	3.13997251977835e-6
chr2:139045816:T:C	C	7.078493152296e-7
chr2:139052654:G:A	A	-9.10274887884201e-6
chr2:139054841:T:G	G	9.56323173540994e-5
chr2:139056227:C:T	T	8.16755907022683e-7
chr2:139058195:C:T	T	-2.52757666793408e-5
chr2:139058710:C:A	A	-1.8050154511123e-5
chr2:139064941:T:C	C	5.76801145836129e-5
chr2:139065489:C:T	T	4.59012776410784e-5
chr2:139066064:G:A	A	1.04401036282087e-6
chr2:139066711:G:A	A	5.2425384696904e-5
chr2:139067624:C:T	T	2.29454377719772e-5
chr2:139075570:A:G	G	3.99123720053327e-5
chr2:139076869:C:A	A	2.74060258916117e-6
chr2:139078453:C:T	T	-2.9565171938759e-5
chr2:139080147:C:A	A	-5.81355044853447e-6
chr2:139086218:A:G	G	2.50199778749909e-6
chr2:139090540:G:A	A	-5.09530610959521e-5
chr2:139100362:A:G	G	4.62525432921782e-5
chr2:139101632:T:G	G	3.29577346304918e-5
chr2:139108984:T:C	C	1.90626330639258e-5
chr2:139113178:C:T	T	4.12765442992887e-6
chr2:139120852:T:G	G	-1.38635912212165e-5
chr2:139125224:C:A	A	2.31064003213728e-5
chr2:139126898:C:T	T	-6.432615197376e-5
chr2:139128525:T:C	C	1.20721794638442e-5
chr2:139137324:C:A	A	7.50943887696253e-6
chr2:139137983:G:A	A	-9.74751609225244e-6
chr2:139140201:G:T	T	7.08135202680686e-6
chr2:139150929:C:T	T	6.32394245133888e-6
chr2:139167430:T:C	C	1.0513654685924e-5
chr2:139172192:C:T	T	1.6654131761634e-5
chr2:139193755:G:A	A	-6.43695693977514e-5
chr2:139195344:C:T	T	-9.62800991140654e-8
chr2:139196520:C:T	T	1.09415930087377e-6
chr2:139199861:C:T	T	-6.38911847250415e-6
chr2:139204255:G:A	A	-7.53677732097499e-6
chr2:139225894:G:A	A	-5.1058921642087e-5
chr2:139231559:G:A	A	6.71976435437053e-6
chr2:139240641:G:A	A	4.43692574919738e-5
chr2:139252307:A:G	G	8.59850187773251e-6
chr2:139261415:G:A	A	-1.37514625395486e-4
chr2:139262050:T:C	C	-9.88734055290259e-5
chr2:139266368:G:T	T	5.12208578564704e-5
chr2:139277649:T:C	C	3.67037866858139e-5
chr2:139288755:C:T	T	-4.62354047038155e-5
chr2:139298482:A:G	G	6.68794763666263e-6
chr2:139298735:A:C	C	-1.31161922879032e-4
chr2:139304784:G:A	A	-2.06315144046276e-5
chr2:139305035:G:A	A	3.3213942271141e-5
chr2:139313319:T:C	C	-3.7617224244537e-6
chr2:139314230:A:G	G	-4.29793319277708e-6
chr2:139317089:C:T	T	-6.33261884740724e-6
chr2:139317373:C:T	T	-9.01486853655776e-6
chr2:139319785:A:G	G	6.00593918739409e-6
chr2:139336856:T:C	C	-2.50809417553092e-6
chr2:139338230:C:T	T	2.49296566306113e-5
chr2:139342300:G:T	T	5.43887623240811e-6
chr2:139342536:C:T	T	5.01530421114271e-5
chr2:139345121:T:C	C	-8.62336691153877e-6
chr2:139368559:C:A	A	-2.32836017978357e-5
chr2:139374642:T:G	G	4.02531221475627e-5
chr2:139380676:C:A	A	-9.06448661035006e-5
chr2:139381111:G:A	A	-1.1527507600574e-5
chr2:139389159:C:T	T	-5.8035901141319e-6
chr2:139389945:T:C	C	7.63572507458871e-5
chr2:139390262:C:T	T	-2.87970953446653e-5
chr2:139394360:C:T	T	1.81226301400745e-5
chr2:139394879:A:G	G	-5.13780665705611e-6
chr2:139394887:A:C	C	-5.13780665705611e-6
chr2:139396177:T:C	C	-3.48237885126397e-5
chr2:139396851:T:C	C	2.57720609093993e-5
chr2:139403134:T:C	C	-1.18548423840151e-5
chr2:139404046:C:T	T	-7.96419539179088e-5
chr2:139404378:C:T	T	-2.86889862333536e-5
chr2:139409287:G:A	A	-5.91758961550795e-6
chr2:139410123:T:C	C	1.53827375766655e-5
chr2:139415914:G:A	A	2.57243454031007e-8
chr2:139421630:A:G	G	-3.81546266314062e-6
chr2:139422631:G:A	A	1.81517816941044e-5
chr2:139439649:A:G	G	4.64343633826934e-5
chr2:139442865:T:C	C	9.28990676921027e-7
chr2:139446874:C:T	T	-2.3802724548183e-5
chr2:139453833:A:G	G	-1.66341661378143e-5
chr2:139453865:G:A	A	5.48758369038122e-5
chr2:139469649:A:G	G	-1.78355298727732e-5
chr2:139473254:A:G	G	-1.78355298727732e-5
chr2:139492936:G:A	A	3.73729871407249e-6
chr2:139494072:G:A	A	3.84409269702368e-6
chr2:139494711:A:G	G	-1.67417346563675e-5
chr2:139505812:G:A	A	-1.13350274666982e-6
chr2:139515621:T:C	C	-2.83020252867154e-5
chr2:139518787:T:C	C	-7.60937468986045e-6
chr2:139525612:G:A	A	-3.47077589236283e-5
chr2:139543653:C:T	T	2.08027230393226e-5
chr2:139553604:G:A	A	-2.78874280142801e-6
chr2:139560630:A:G	G	-1.2023552004459e-5
chr2:139583290:A:G	G	-3.41253733446263e-5
chr2:139591231:G:A	A	-1.97617788299385e-5
chr2:139598498:G:A	A	-2.5579886624309e-5
chr2:139598706:G:A	A	1.04050466397615e-4
chr2:139599469:C:A	A	-2.19004156050901e-5
chr2:139602381:G:A	A	1.14121782785298e-6
chr2:139614605:C:T	T	-2.98913915683749e-5
chr2:139615818:C:A	A	-2.39515833768564e-5
chr2:139619964:G:A	A	1.33894074210514e-5
chr2:139627812:G:A	A	-3.48144537915582e-5
chr2:139638134:A:G	G	-3.17379165778286e-5
chr2:139666302:T:C	C	-4.10072210819016e-5
chr2:139706440:A:G	G	-4.26592479856183e-5
chr2:139718148:A:G	G	-7.27813708371756e-5
chr2:139747624:A:G	G	-4.29252987181798e-5
chr2:139754102:T:C	C	-1.13350515835538e-4
chr2:139760693:C:T	T	-1.26084467401929e-5
chr2:139775666:C:T	T	-3.78033663153473e-5
chr2:139795572:T:G	G	-2.06457277499839e-5
chr2:139805425:A:C	C	-3.8665278349923e-5
chr2:139808728:G:A	A	-2.42989004797833e-5
chr2:139810097:T:G	G	-2.65490100425664e-5
chr2:139818577:C:A	A	-5.52829587342638e-5
chr2:139822104:A:G	G	-4.38993720613905e-5
chr2:139822244:A:C	C	-1.45002684694339e-5
chr2:139822844:G:A	A	-3.65236970389865e-5
chr2:139829079:C:A	A	8.72179601978789e-6
chr2:139829172:C:T	T	6.74877967605627e-6
chr2:139839311:A:G	G	1.76532943129513e-5
chr2:139841953:T:C	C	-5.72730333922654e-6
chr2:139847737:G:T	T	-1.08518731643828e-5
chr2:139850644:T:C	C	-4.57741355797837e-5
chr2:139859608:T:C	C	-3.48730926602181e-5
chr2:139866398:G:A	A	1.15021984502708e-5
chr2:139866568:C:T	T	1.55579376904575e-5
chr2:139871313:A:G	G	-8.65679156096358e-5
chr2:139872395:G:A	A	-6.36695771169859e-5
chr2:139881846:T:C	C	-4.70639981309124e-5
chr2:139886331:G:A	A	-9.01408135649637e-5
chr2:139890602:T:C	C	-5.74991221911626e-5
chr2:139893760:G:A	A	2.00596325106751e-5
chr2:139894209:C:T	T	-1.85217753116003e-5
chr2:139900342:T:C	C	-8.31790622934257e-6
chr2:139904362:G:A	A	5.59943263576777e-5
chr2:139923600:C:A	A	-3.00900669285452e-5
chr2:139924881:A:G	G	-2.91678905860545e-6
chr2:139925736:A:G	G	3.17788444333801e-5
chr2:139940078:C:T	T	4.71907563207457e-5
chr2:139953992:C:T	T	3.77815717528164e-6
chr2:139957045:A:G	G	2.42517931335262e-5
chr2:139961310:A:G	G	7.7121277435228e-5
chr2:139962107:G:A	A	1.20698926957021e-5
chr2:139962788:T:G	G	9.46340667905489e-5
chr2:139966125:G:A	A	4.47788906000713e-6
chr2:139969290:G:A	A	7.21603457799077e-6
chr2:139970622:G:A	A	1.61741331334878e-5
chr2:139975757:A:G	G	-3.7987143623722e-5
chr2:139978665:A:G	G	7.25933053316113e-7
chr2:139979870:G:A	A	1.39566472403194e-5
chr2:139985648:G:T	T	2.6927459344596e-5
chr2:139995709:A:G	G	4.98128121766759e-7
chr2:139998965:A:G	G	-2.12962087253669e-5
chr2:140003587:G:T	T	-2.36584096060912e-5
chr2:140010575:A:C	C	-5.56306079042466e-5
chr2:140019364:C:T	T	5.0728433108841e-5
chr2:140024347:C:T	T	-4.43683127648309e-5
chr2:140028459:T:C	C	-2.58696775310055e-5
chr2:140036721:C:T	T	-1.50250061732349e-4
chr2:140040392:A:G	G	9.17701262284713e-7
chr2:140052027:T:C	C	3.24079849016649e-4
chr2:140055707:G:A	A	2.11722004812304e-4
chr2:140061646:C:A	A	-7.45388557624831e-5
chr2:140062321:G:T	T	-2.71462793801894e-5
chr2:140075547:C:T	T	-3.54630885973505e-6
chr2:140076224:A:G	G	-7.37057011225238e-5
chr2:140085564:G:A	A	7.21851174138993e-6
chr2:140095055:G:A	A	-2.98077520780654e-6
chr2:140097522:A:C	C	-1.06269613328635e-5
chr2:140097571:G:A	A	1.1839469669124e-5
chr2:140111127:C:A	A	5.7257415100875e-5
chr2:140123060:T:C	C	2.6473508833425e-5
chr2:140123801:C:T	T	-4.38731269930207e-6
chr2:140131558:C:T	T	-2.67852164230041e-5
chr2:140132994:T:C	C	2.16467903526829e-5
chr2:140143035:A:G	G	-1.12244846574455e-6
chr2:140146389:A:G	G	-3.14465057433041e-6
chr2:140147023:G:A	A	-1.0101533180679e-5
chr2:140147902:T:C	C	8.22907294027771e-6
chr2:140153118:G:A	A	9.80084622428779e-6
chr2:140166367:C:T	T	2.26416860988928e-6
chr2:140168200:T:C	C	-5.00970624812403e-6
chr2:140173913:A:G	G	6.34859871454143e-5
chr2:140177421:C:T	T	-1.94037471009731e-6
chr2:140191398:G:A	A	7.22855193493163e-6
chr2:140198856:C:T	T	9.86669495048284e-6
chr2:140199267:G:A	A	2.5485927407622e-5
chr2:140199946:A:G	G	2.36649015652973e-6
chr2:140204102:A:G	G	-2.91660529002463e-6
chr2:140204758:C:A	A	2.03469344869926e-5
chr2:140232274:A:G	G	-2.92346051149511e-6
chr2:140242733:C:A	A	1.91009304909686e-6
chr2:140258582:G:T	T	2.10078852545282e-5
chr2:140266976:C:T	T	-3.36110230350565e-6
chr2:140274651:C:T	T	3.74287281764827e-5
chr2:140282667:G:A	A	-5.51983205344779e-6
chr2:140286344:G:A	A	5.89217303020836e-6
chr2:140292300:C:T	T	2.21035646692648e-6
chr2:140298427:T:C	C	-5.0397936451603e-6
chr2:140302839:G:A	A	6.33484007206229e-6
chr2:140310113:T:G	G	6.73120187024732e-6
chr2:140319141:C:T	T	7.44335152539367e-5
chr2:140325590:T:G	G	1.94795182892761e-5
chr2:140326826:A:C	C	6.87262950562632e-6
chr2:140327702:A:G	G	7.37085408766365e-5
chr2:140338722:C:A	A	1.27519136262498e-5
chr2:140340877:A:G	G	1.08316849875772e-5
chr2:140344295:T:C	C	1.32450906947801e-5
chr2:140350962:G:A	A	5.71280441506806e-5
chr2:140358878:G:T	T	4.80637625620383e-6
chr2:140359890:A:G	G	8.95275001813446e-5
chr2:140365927:G:T	T	2.14740017972961e-5
chr2:140372528:G:A	A	2.826961366417e-6
chr2:140373126:C:T	T	2.92428193539968e-5
chr2:140387588:T:G	G	6.50877535231386e-6
chr2:140389133:G:A	A	1.96199606807793e-5
chr2:140408866:T:G	G	2.15501089391709e-5
chr2:140418868:T:C	C	1.58127378761526e-5
chr2:140419625:A:C	C	-2.86499998413615e-6
chr2:140432867:C:T	T	2.78889063788024e-6
chr2:140436532:G:A	A	3.69735058516689e-6
chr2:140436545:G:A	A	3.69735058516689e-6
chr2:140437058:T:C	C	3.58279052644268e-5
chr2:140440304:C:T	T	1.68020280504774e-5
chr2:140445075:C:T	T	2.56846519020463e-6
chr2:140458048:T:G	G	3.46943440061522e-5
chr2:140474146:A:G	G	1.82355823456931e-5
chr2:140476385:T:C	C	-4.02558297462889e-5
chr2:140478440:T:C	C	6.64033673056635e-6
chr2:140485349:T:C	C	6.77194786589687e-6
chr2:140487592:T:C	C	-1.72717859447088e-5
chr2:140495839:T:C	C	1.29825130088077e-5
chr2:140496360:T:C	C	-1.64174466393856e-5
chr2:140500140:A:G	G	8.80376349655387e-5
chr2:140501714:G:A	A	2.5385610881933e-5
chr2:140501807:G:A	A	1.807218897906e-5
chr2:140503099:A:G	G	9.84701078978226e-6
chr2:140510004:G:A	A	-3.0548272578079e-5
chr2:140510286:T:C	C	2.20969144159321e-5
chr2:140510461:T:C	C	-6.49436681083392e-6
chr2:140511754:T:G	G	2.79947666797035e-6
chr2:140512432:G:T	T	1.06812089363519e-6
chr2:140513666:T:C	C	-8.02872936557127e-7
chr2:140514684:C:T	T	1.88996239557745e-5
chr2:140517007:T:C	C	1.22334076766022e-5
chr2:140523917:G:T	T	2.75119265473451e-5
chr2:140530304:A:G	G	-7.157954502641e-6
chr2:140530830:C:T	T	2.5438345117496e-5
chr2:140540898:A:C	C	-1.07445250503907e-5
chr2:140549694:A:G	G	-6.8361714827437e-6
chr2:140574397:A:G	G	-2.55476571163408e-5
chr2:140577168:A:C	C	1.4056783365126e-5
chr2:140578027:T:C	C	-3.48958253523013e-5
chr2:140578470:C:T	T	-5.42982151392619e-5
chr2:140579028:G:A	A	-2.34097290020048e-5
chr2:140581627:A:G	G	-3.24824525699071e-5
chr2:140581942:C:T	T	2.23781200639985e-5
chr2:140583057:C:A	A	3.68230173064506e-6
chr2:140590909:C:T	T	1.26632538433912e-5
chr2:140591828:T:C	C	1.99537665874996e-5
chr2:140592531:C:T	T	-4.89277393313712e-6
chr2:140597538:A:G	G	-3.58483439089846e-5
chr2:140601295:A:G	G	-1.65545889592094e-5
chr2:140602374:A:G	G	-2.28553859386472e-5
chr2:140603054:C:T	T	-1.24728454264295e-5
chr2:140604178:A:G	G	-5.97963830572723e-6
chr2:140604489:A:C	C	-1.03312173975863e-4
chr2:140604620:T:C	C	3.28824990635415e-5
chr2:140605884:G:A	A	-2.40822952293947e-6
chr2:140606414:G:A	A	-1.43961881851677e-4
chr2:140607602:A:G	G	1.44350272178225e-5
chr2:140612257:A:G	G	-6.30818398597002e-6
chr2:140612591:C:T	T	-2.25915480914169e-5
chr2:140628720:T:C	C	-2.55728853835936e-5
chr2:140634349:C:A	A	-8.64206156224296e-6
chr2:140636276:T:C	C	6.66643978531876e-5
chr2:140642268:C:A	A	2.95292805200393e-6
chr2:140649613:T:G	G	1.3286693297502e-5
chr2:140656953:G:A	A	1.64666619274358e-5
chr2:140662180:C:A	A	2.75481495240412e-5
chr2:140662210:T:G	G	-5.13283817035605e-6
chr2:140665747:T:C	C	4.98425175269405e-6
chr2:140669157:A:G	G	-1.12170818145631e-5
chr2:140669975:C:T	T	-1.19895323265437e-5
chr2:140671182:G:A	A	-2.13322164543081e-7
chr2:140672631:A:G	G	1.81547792096606e-6
chr2:140677332:C:T	T	2.50968729476928e-5
chr2:140677471:C:A	A	9.15528711576627e-6
chr2:140682269:T:C	C	-1.06324851085972e-5
chr2:140682995:G:A	A	-3.25314879977691e-5
chr2:140683921:C:T	T	7.62378849960993e-6
chr2:140690743:A:G	G	2.54257237101795e-6
chr2:140702995:C:T	T	9.65035172914772e-6
chr2:140703295:G:A	A	1.17997201495788e-5
chr2:140709289:C:A	A	-2.49928760421305e-6
chr2:140712342:G:T	T	9.79002525544377e-6
chr2:140714156:G:T	T	1.98281277264097e-5
chr2:140722166:G:A	A	-2.55234034897984e-5
chr2:140723559:G:A	A	-6.96107574752726e-7
chr2:140725286:A:G	G	3.71064368401618e-6
chr2:140726220:G:A	A	1.12055301870703e-4
chr2:140727410:C:T	T	-9.36352587591459e-5
chr2:140728206:T:G	G	-1.05849567535663e-4
chr2:140735938:G:A	A	6.69705917106689e-5
chr2:140739027:G:T	T	-3.91189197699173e-5
chr2:140743123:T:C	C	5.17862269588101e-5
chr2:140747150:G:A	A	2.71013634512469e-6
chr2:140747525:T:C	C	3.03918243753842e-5
chr2:140751537:C:T	T	3.29928537353263e-6
chr2:140754232:T:C	C	-1.30718770468198e-5
chr2:140760450:G:A	A	-2.28937789646124e-6
chr2:140764294:C:T	T	-7.30904773706365e-6
chr2:140764581:C:T	T	-1.37094785396519e-5
chr2:140766503:G:A	A	2.84710473182177e-6
chr2:140767561:T:C	C	-7.17330357335149e-7
chr2:140768756:G:A	A	-1.62034826733726e-5
chr2:140770073:T:C	C	-3.21184880876614e-5
chr2:140770789:G:A	A	-4.77569425700526e-5
chr2:140775217:G:A	A	-2.11565597300105e-5
chr2:140775451:T:C	C	-1.55254181800046e-5
chr2:140776093:T:C	C	-1.96172195764384e-5
chr2:140779307:C:T	T	-1.4343855224545e-5
chr2:140780189:A:C	C	-6.03640298340398e-6
chr2:140783727:G:A	A	-2.2183876699144902e-05
chr2:140796246:G:A	A	4.24677379043458e-5
chr2:140802969:T:C	C	9.22267976671844e-6
chr2:140803686:C:T	T	-1.00372590747333e-5
chr2:140805307:A:G	G	9.22619464802652e-5
chr2:140806352:T:G	G	-4.27309578193504e-5
chr2:140813368:G:T	T	5.28516866382715e-6
chr2:140813760:T:C	C	-1.23589751946824e-6
chr2:140821564:C:T	T	6.56927836235368e-5
chr2:140827329:T:C	C	-6.98585326493976e-5
chr2:140833839:G:A	A	-4.63746208956337e-5
chr2:140844393:T:C	C	2.94894861345619e-5
chr2:140848491:T:C	C	-2.98247675921057e-6
chr2:140852465:G:A	A	4.78938424637384e-5
chr2:140859617:T:G	G	-4.78753337076817e-5
chr2:140865890:C:T	T	7.12101713908619e-6
chr2:140867777:T:C	C	-2.57672281162717e-5
chr2:140882076:T:C	C	-3.22264508098227e-5
chr2:140896481:C:T	T	2.72589970471706e-5
chr2:140899362:G:A	A	-2.2786070698031e-4
chr2:140901958:C:T	T	6.01001733737775e-6
chr2:140906120:G:A	A	-6.60748212728724e-6
chr2:140906764:A:G	G	-4.02509343509508e-5
chr2:140910754:A:G	G	-1.84803725084654e-5
chr2:140911679:T:C	C	4.21062323849796e-6
chr2:140912333:T:C	C	1.02225511256578e-4
chr2:140916621:A:G	G	-8.68810356428908e-5
chr2:140920062:G:A	A	-2.50869141132307e-5
chr2:140921461:C:T	T	-1.08285088725274e-5
chr2:140922325:C:T	T	-3.45751850831276e-4
chr2:140924999:G:A	A	2.19912994698754e-5
chr2:140931526:T:C	C	-4.189949951562e-5
chr2:140933294:C:T	T	-3.10647732280498e-5
chr2:140941140:C:T	T	1.49920269245563e-5
chr2:140941722:A:G	G	-1.7332515390746e-4
chr2:140951837:T:G	G	-1.25480008889637e-5
chr2:140956086:T:C	C	-2.7253747827451e-5
chr2:140960077:A:G	G	-1.19441928097859e-5
chr2:140963590:C:T	T	1.06405982180166e-5
chr2:140964963:G:T	T	-5.04312709902814e-6
chr2:140965313:A:G	G	-6.16037061395551e-6
chr2:140974114:C:T	T	-1.33947632197607e-5
chr2:140981655:T:C	C	-4.81869263592249e-5
chr2:140984021:T:C	C	-1.96130073118671e-5
chr2:140985508:C:T	T	1.38141930246083e-5
chr2:140988841:G:A	A	-2.91961002157823e-6
chr2:140994023:G:A	A	-6.33589622558316e-6
chr2:140994956:T:C	C	-3.72283589909399e-5
chr2:140995019:A:G	G	1.47493885206449e-6
chr2:140999677:C:T	T	-4.73226603791736e-6
chr2:141000785:T:C	C	-4.13200592119777e-5
chr2:141002113:C:A	A	-4.47554470033353e-5
chr2:141004461:A:G	G	7.21824914912834e-6
chr2:141005518:G:A	A	5.26651003579062e-5
chr2:141007124:C:T	T	-1.22534322601602e-5
chr2:141009229:G:A	A	2.71796865484007e-5
chr2:141009383:T:C	C	-1.7646654710153e-5
chr2:141014393:T:C	C	1.2765191083694e-6
chr2:141015828:C:A	A	2.79835857963319e-5
chr2:141022037:C:T	T	5.14303532419946e-5
chr2:141022386:G:A	A	-1.21709351359999e-5
chr2:141033447:T:C	C	-2.28390734624114e-5
chr2:141036566:C:T	T	5.70671717372458e-5
chr2:141037852:A:G	G	1.78900355246557e-5
chr2:141040520:A:G	G	-3.35486154233644e-5
chr2:141041192:C:T	T	-5.58759343473242e-7
chr2:141043266:G:T	T	7.00378082751718e-6
chr2:141043442:T:C	C	1.12802163701674e-5
chr2:141046033:T:C	C	1.58994277550948e-5
chr2:141046799:T:C	C	1.62970516772374e-5
chr2:141047709:A:G	G	-4.25350239552843e-6
chr2:141047782:T:C	C	-1.79905204593624e-6
chr2:141052664:C:T	T	-1.0667592156905e-4
chr2:141065731:G:A	A	5.55397414773203e-6
chr2:141068346:C:A	A	2.84765285785477e-5
chr2:141075499:G:A	A	-5.67920208001562e-5
chr2:141076218:C:A	A	7.55647008573223e-5
chr2:141078077:C:T	T	-6.88712858570057e-7
chr2:141082972:G:T	T	2.61317477354234e-5
chr2:141084291:T:C	C	8.70092847600343e-5
chr2:141084351:T:C	C	1.54095421080157e-5
chr2:141087737:A:C	C	4.48356739140334e-5
chr2:141087885:A:G	G	2.14625002199008e-5
chr2:141089577:T:C	C	1.51447252129222e-5
chr2:141089638:T:C	C	1.70466978226556e-5
chr2:141090721:T:G	G	-1.89127200291537e-5
chr2:141097884:G:A	A	-1.42130935100313e-5
chr2:141099264:G:A	A	7.40505942051002e-6
chr2:141099521:G:A	A	1.19212710655476e-5
chr2:141105664:T:C	C	3.07345995817841e-5
chr2:141109851:T:C	C	2.96049349980999e-5
chr2:141109879:T:C	C	2.01155549853953e-5
chr2:141114936:A:G	G	-1.67326138169357e-5
chr2:141118958:C:A	A	-1.27404151381497e-6
chr2:141120321:T:C	C	3.0866450230901e-5
chr2:141123655:A:G	G	-1.40086069240538e-5
chr2:141125754:G:A	A	-2.03503759427837e-5
chr2:141126510:C:T	T	-3.49669861469257e-6
chr2:141130668:T:C	C	-1.79794723950346e-5
chr2:141133177:G:A	A	-7.34260404587224e-6
chr2:141133580:C:T	T	2.22700655335877e-5
chr2:141134649:A:G	G	-3.4428809186525e-5
chr2:141136325:A:G	G	8.85478662129691e-6
chr2:141142382:A:G	G	-5.4433231294129e-6
chr2:141142750:A:C	C	2.75599572602623e-6
chr2:141144824:G:A	A	3.07396201843585e-6
chr2:141150705:T:C	C	-5.51272537852959e-6
chr2:141151891:G:A	A	-2.55854156421764e-6
chr2:141162374:C:T	T	-1.24219233304709e-6
chr2:141162649:A:G	G	1.10565504700659e-5
chr2:141171656:G:A	A	-3.02109738435547e-8
chr2:141174903:C:T	T	2.41293386692285e-6
chr2:141178755:A:C	C	-7.15196515929153e-6
chr2:141189783:G:A	A	8.86725894999389e-6
chr2:141191723:G:A	A	-5.56072788114084e-6
chr2:141197431:G:A	A	2.21256476988506e-6
chr2:141200666:T:G	G	1.51504450010323e-5
chr2:141200891:G:T	T	1.33232042576938e-5
chr2:141205075:T:C	C	-1.17505616238955e-6
chr2:141209739:A:G	G	2.84755293943037e-5
chr2:141226125:A:C	C	-9.68362481158538e-7
chr2:141231559:G:A	A	-2.68452029539603e-5
chr2:141232440:C:A	A	-1.47053569250655e-5
chr2:141236338:A:G	G	5.49304654920193e-5
chr2:141237275:G:T	T	2.69509432559157e-5
chr2:141240301:G:T	T	-2.62491018697173e-5
chr2:141240699:A:G	G	2.79019672269137e-5
chr2:141244859:A:G	G	-1.83444381598836e-5
chr2:141248391:T:G	G	-3.16068959648867e-5
chr2:141248566:G:T	T	1.95282735572484e-5
chr2:141249093:G:T	T	2.103713921567e-5
chr2:141252699:G:A	A	-3.15786909028473e-5
chr2:141255117:T:C	C	-2.90301687195783e-5
chr2:141256837:A:G	G	-2.35006437105323e-5
chr2:141257927:G:A	A	-7.53744848876443e-7
chr2:141261357:T:G	G	1.37659628713795e-5
chr2:141267659:A:G	G	-2.68063449254054e-6
chr2:141307198:A:C	C	-1.71904497445554e-5
chr2:141309427:T:G	G	6.35330153759375e-6
chr2:141319344:T:C	C	-9.87156021020025e-6
chr2:141320377:A:G	G	-8.45530445167398e-6
chr2:141320502:A:G	G	-6.91714386283326e-5
chr2:141320560:A:G	G	1.80248073745609e-7
chr2:141320578:C:T	T	-4.74847642541016e-6
chr2:141320634:C:T	T	9.18476565433889e-6
chr2:141320894:T:C	C	-5.24207838758446e-6
chr2:141324342:A:G	G	1.10607626448063e-6
chr2:141334996:T:C	C	9.22385308251828e-6
chr2:141338081:G:A	A	9.13618422283662e-6
chr2:141351428:C:T	T	1.8967080904966e-5
chr2:141351670:G:T	T	1.68746943180623e-5
chr2:141358516:C:T	T	1.61439942660964e-5
chr2:141361050:G:A	A	2.65984467843486e-6
chr2:141363028:A:G	G	-3.6876859702421e-5
chr2:141365641:G:T	T	9.30385222369164e-6
chr2:141368164:A:C	C	1.05466159983259e-6
chr2:141374616:C:T	T	-1.41206796627933e-5
chr2:141376668:T:C	C	2.70849850022608e-5
chr2:141390942:C:T	T	-2.20718977663269e-5
chr2:141391759:G:A	A	-4.10738505288885e-7
chr2:141392292:C:A	A	-1.50663360107425e-4
chr2:141392716:A:G	G	-7.47891906450206e-5
chr2:141397250:A:G	G	9.13683556114773e-5
chr2:141400733:T:C	C	9.9730327256043e-7
chr2:141401398:T:C	C	4.62190788645605e-6
chr2:141404810:A:G	G	1.74720927106391e-5
chr2:141406782:G:A	A	4.10911888424208e-6
chr2:141407815:C:T	T	-1.15747677948914e-5
chr2:141408455:G:T	T	1.15460524636107e-5
chr2:141408887:A:G	G	4.54801219359253e-5
chr2:141411599:A:G	G	3.76144409595989e-5
chr2:141415941:A:G	G	-7.93899761442736e-5
chr2:141420938:G:A	A	2.0063020780978e-5
chr2:141421622:C:T	T	-1.20969570043311e-5
chr2:141421883:C:T	T	-2.00747648818724e-5
chr2:141422632:A:G	G	5.88741935007493e-6
chr2:141423553:C:A	A	-2.58560014078832e-5
chr2:141431388:G:A	A	-1.15991651392062e-6
chr2:141435196:A:C	C	1.7260240064593e-5
chr2:141437364:T:C	C	4.89733646395461e-5
chr2:141438442:C:T	T	1.14984595906869e-5
chr2:141438986:G:A	A	7.56151844319672e-5
chr2:141441777:G:T	T	-3.96230928794344e-5
chr2:141441905:T:C	C	3.14632419596128e-7
chr2:141450543:C:T	T	-4.3539730696246e-6
chr2:141451224:C:T	T	5.20342612795238e-5
chr2:141454440:G:A	A	1.15067333603677e-4
chr2:141455105:A:C	C	-3.63456553513237e-5
chr2:141461977:A:G	G	9.92147259676295e-5
chr2:141462241:G:A	A	-1.63299320204103e-5
chr2:141465403:C:T	T	-3.12992296475775e-5
chr2:141469263:C:T	T	2.62458121585849e-6
chr2:141470829:T:C	C	-2.52207856755157e-5
chr2:141471504:A:G	G	-3.21455048681052e-6
chr2:141472268:G:A	A	-8.61118183897071e-6
chr2:141474157:T:C	C	2.60716686090434e-6
chr2:141474218:A:G	G	2.60716686090434e-6
chr2:141474329:G:A	A	1.34904145307989e-5
chr2:141474440:G:A	A	3.66632877333875e-6
chr2:141474456:T:C	C	3.82983905787162e-6
chr2:141476596:C:T	T	5.42037206334625e-5
chr2:141481231:T:C	C	-1.54499316216307e-5
chr2:141486009:A:G	G	1.14269760740066e-4
chr2:141486806:T:C	C	1.4732805809802e-4
chr2:141488878:T:G	G	3.88913227846377e-5
chr2:141491825:C:T	T	1.49862231093657e-5
chr2:141493429:C:A	A	6.91409920384382e-6
chr2:141500432:G:A	A	-1.76624533461387e-5
chr2:141501563:G:A	A	8.64416663239068e-5
chr2:141503781:T:C	C	-2.12701008208938e-6
chr2:141503955:A:G	G	8.86435205750417e-5
chr2:141504252:G:A	A	-2.78687634216383e-5
chr2:141506410:A:G	G	2.09602427969485e-5
chr2:141509298:G:A	A	8.35142385362296e-6
chr2:141511428:C:T	T	1.27982070866141e-5
chr2:141514350:G:A	A	-1.79268835854267e-6
chr2:141519043:C:T	T	-3.6858332640922e-5
chr2:141522801:C:T	T	-8.5719647252746e-5
chr2:141527405:G:A	A	-1.15463181008787e-4
chr2:141545351:T:G	G	7.48607234876442e-6
chr2:141555317:T:C	C	2.34577896340893e-5
chr2:141558686:A:G	G	-1.65510699298184e-5
chr2:141578535:C:T	T	1.18997365414103e-6
chr2:141580969:T:C	C	1.33477536501403e-5
chr2:141588005:A:G	G	1.46050908530874e-5
chr2:141605904:C:T	T	4.75398275776438e-6
chr2:141617819:G:A	A	5.34780806460438e-5
chr2:141618229:A:G	G	-7.72764136619202e-6
chr2:141623517:C:A	A	-3.77788792276752e-5
chr2:141623603:C:T	T	-1.3156111823445e-5
chr2:141625503:C:T	T	-1.14725943017795e-5
chr2:141629422:T:C	C	6.66760776896761e-6
chr2:141633369:T:C	C	-1.78923913279024e-7
chr2:141633798:T:C	C	-8.49579634147163e-6
chr2:141634786:G:A	A	2.49126213221064e-5
chr2:141636748:T:C	C	-3.55095062142929e-5
chr2:141637286:G:T	T	8.64379354156297e-6
chr2:141639198:C:T	T	-4.46934662496106e-7
chr2:141640971:G:A	A	-5.10039722329507e-6
chr2:141642017:C:A	A	3.53143575657467e-5
chr2:141646194:T:G	G	-2.94032893126135e-5
chr2:141651040:C:T	T	-2.75818560825185e-5
chr2:141656335:G:A	A	-2.04860376326489e-5
chr2:141660026:C:T	T	7.23250787855112e-6
chr2:141667831:C:A	A	6.78931155924724e-5
chr2:141668251:A:G	G	4.92704242599231e-6
chr2:141673970:A:G	G	-3.96551060067248e-5
chr2:141678890:C:T	T	-2.75300039571581e-5
chr2:141682541:A:C	C	-7.29927404529684e-6
chr2:141683635:T:C	C	3.67447982230236e-5
chr2:141688896:T:C	C	8.91104452987325e-6
chr2:141698673:C:A	A	-1.9888920745073e-5
chr2:141698959:T:C	C	-2.40606354251957e-6
chr2:141709698:G:A	A	2.76221592246628e-5
chr2:141710873:G:A	A	4.39701462850977e-5
chr2:141710903:C:T	T	1.08566966353368e-6
chr2:141711023:T:C	C	9.31815069429712e-6
chr2:141713460:G:A	A	5.65498368759181e-5
chr2:141717775:T:C	C	4.71154041418136e-6
chr2:141719705:C:T	T	-7.50038265622663e-6
chr2:141724014:T:C	C	1.89657451365084e-5
chr2:141724596:T:C	C	3.8118609678942e-6
chr2:141730960:A:C	C	-6.89917469191045e-6
chr2:141731109:T:C	C	3.03411438211521e-5
chr2:141733938:G:T	T	-9.93470023549136e-6
chr2:141737506:A:G	G	-2.88684199334361e-5
chr2:141739074:A:G	G	1.34309643948165e-5
chr2:141739651:T:C	C	3.77526734004973e-5
chr2:141740788:G:A	A	1.21610875547737e-5
chr2:141747975:C:T	T	9.71960349015036e-6
chr2:141748797:C:T	T	6.59496005448572e-6
chr2:141752129:T:C	C	2.77937679999489e-6
chr2:141755562:A:C	C	-2.30781557586195e-5
chr2:141756427:G:T	T	3.72657146750654e-6
chr2:141758625:T:G	G	-2.24115780446267e-6
chr2:141759046:C:T	T	-1.63582990700179e-5
chr2:141759319:T:C	C	-1.02806337226789e-5
chr2:141761798:T:G	G	3.26870881614315e-5
chr2:141766804:A:G	G	1.75106774500403e-5
chr2:141772520:G:A	A	7.36661377595851e-6
chr2:141772551:G:T	T	8.52548234194548e-6
chr2:141775589:T:C	C	-1.21550990192186e-6
chr2:141776150:T:C	C	-1.08540934731428e-5
chr2:141776396:G:A	A	-4.06656814511844e-7
chr2:141782901:C:A	A	2.4287891179332e-6
chr2:141783203:T:C	C	-1.12047076854221e-5
chr2:141788178:T:C	C	-3.45302807640899e-5
chr2:141792430:T:C	C	-4.51474636193259e-6
chr2:141803650:A:G	G	-9.78902486829965e-6
chr2:141804649:A:G	G	1.00259380246192e-5
chr2:141807723:C:T	T	1.4085444382339e-5
chr2:141809304:T:G	G	-4.92473285625461e-5
chr2:141809441:A:C	C	5.79253304187502e-6
chr2:141809649:T:C	C	2.21642062163457e-5
chr2:141809867:A:C	C	-3.09619235095991e-5
chr2:141810341:T:C	C	1.49555403891581e-5
chr2:141811350:G:A	A	9.7610154438113e-6
chr2:141818416:G:A	A	4.69350397665997e-4
chr2:141819346:T:C	C	4.58983927637888e-6
chr2:141823355:G:A	A	1.75444225761266e-6
chr2:141828406:A:G	G	1.0403624912271e-5
chr2:141828631:C:A	A	-1.60506827153924e-5
chr2:141834282:G:T	T	-3.49752587241054e-6
chr2:141834991:A:G	G	2.45932094434783e-5
chr2:141836114:G:A	A	6.73212879994047e-6
chr2:141837042:T:C	C	3.55005192464962e-5
chr2:141840220:C:T	T	1.71314340873064e-5
chr2:141846724:C:T	T	-4.02299522421565e-5
chr2:141847799:G:A	A	-1.29767014504735e-5
chr2:141850702:A:G	G	9.68909022941508e-6
chr2:141851214:C:A	A	3.20110262753512e-5
chr2:141852702:A:G	G	-6.80768251979727e-6
chr2:141861018:C:T	T	-1.67061469504578e-5
chr2:141869713:A:G	G	3.57314051709916e-5
chr2:141870767:G:A	A	-9.54036333838845e-6
chr2:141874539:C:T	T	-1.70363312195354e-5
chr2:141876424:G:A	A	-3.96258732410156e-5
chr2:141876449:T:C	C	-2.10470093406891e-5
chr2:141878788:C:A	A	-1.30219936702376e-5
chr2:141879321:G:A	A	-8.53232116486604e-6
chr2:141881744:A:C	C	-1.53630172661832e-5
chr2:141899537:C:T	T	-1.9854608671633e-5
chr2:141907495:T:C	C	-6.2990902387596e-6
chr2:141911007:C:T	T	-8.81772228854082e-6
chr2:141913598:T:C	C	8.61439292983696e-6
chr2:141915336:A:C	C	-3.05914512789619e-5
chr2:141944887:C:T	T	-1.57315867993585e-4
chr2:141944922:G:A	A	-1.21111001949472e-5
chr2:141945927:G:A	A	8.29737403433506e-6
chr2:141949759:T:G	G	-5.44069220666739e-6
chr2:141958647:T:C	C	-2.24506774363686e-6
chr2:141958838:A:G	G	1.0005462270947e-5
chr2:141960507:G:A	A	9.72121194586952e-6
chr2:141962718:T:C	C	-1.10969664771628e-5
chr2:141981552:G:A	A	8.27994167331153e-6
chr2:141984275:C:T	T	-1.65064876246087e-6
chr2:141987391:C:A	A	-4.76524715433797e-5
chr2:141988514:G:A	A	-1.23457824728982e-5
chr2:141992482:A:G	G	3.30825429824836e-5
chr2:142001062:T:C	C	4.02452695461313e-5
chr2:142003291:A:G	G	4.34727439679224e-5
chr2:142006778:C:T	T	-2.14642230662338e-5
chr2:142010949:C:T	T	1.75059041456597e-5
chr2:142017365:C:T	T	-3.65194879906464e-6
chr2:142018617:A:G	G	-3.20870223676728e-5
chr2:142018872:A:G	G	-1.01973692945646e-6
chr2:142021597:A:G	G	-2.15824448383365e-5
chr2:142022263:C:A	A	-5.28508278777582e-6
chr2:142023969:A:G	G	-2.73924768819049e-5
chr2:142027620:A:G	G	-1.48375021225481e-5
chr2:142030428:G:A	A	1.11591581092646e-5
chr2:142030977:C:T	T	-4.36880011016269e-6
chr2:142031882:C:T	T	3.49609702791715e-5
chr2:142037149:A:G	G	1.42744230358225e-5
chr2:142039884:C:T	T	1.36353963022858e-6
chr2:142049153:G:A	A	-6.74734629630352e-5
chr2:142058151:A:G	G	3.09176343955463e-5
chr2:142060613:T:C	C	-1.21034887144167e-4
chr2:142062038:C:T	T	7.61215316756152e-6
chr2:142066568:A:G	G	7.36428637240812e-6
chr2:142072475:C:A	A	1.70873091985265e-6
chr2:142074189:A:C	C	-5.93098133934873e-5
chr2:142082817:A:C	C	-1.75146373385964e-5
chr2:142085333:T:C	C	7.75255710638427e-5
chr2:142090170:G:T	T	-2.09790298716158e-4
chr2:142097722:G:A	A	-9.9325554177166e-6
chr2:142098954:A:C	C	1.57210355665466e-5
chr2:142113351:T:C	C	2.94310866783593e-6
chr2:142118372:C:T	T	-2.82586325962133e-5
chr2:142118482:A:G	G	2.45069609478814e-7
chr2:142120842:G:A	A	-3.78992082180539e-5
chr2:142124599:A:G	G	-2.09260972598391e-5
chr2:142130538:G:T	T	-3.49205922853e-5
chr2:142130592:C:T	T	-1.31610794315405e-5
chr2:142131585:C:A	A	-6.96378796254476e-5
chr2:142136308:G:A	A	-2.27228708759558e-5
chr2:142153114:C:T	T	4.74957468946727e-6
chr2:142166184:G:A	A	1.52823240411288e-5
chr2:142170669:C:T	T	-1.76760324424504e-5
chr2:142175830:G:A	A	1.08908680958461e-4
chr2:142180452:G:T	T	-2.22427228947302e-5
chr2:142185356:C:T	T	-6.44998670768451e-6
chr2:142194527:G:A	A	2.80606362649073e-6
chr2:142195983:T:G	G	-2.03687813055905e-5
chr2:142206291:G:A	A	-1.21929937267112e-6
chr2:142207230:G:A	A	-2.64221918372314e-5
chr2:142214669:G:A	A	-5.68184348415394e-5
chr2:142218578:T:C	C	2.44338119701551e-5
chr2:142228849:A:G	G	4.77810988822489e-6
chr2:142236759:T:C	C	-2.13186832119744e-5
chr2:142238825:A:G	G	1.62886190776961e-7
chr2:142240996:G:A	A	-1.44036633117199e-5
chr2:142243862:G:T	T	6.82762830791775e-6
chr2:142251402:G:A	A	3.04919648488402e-5
chr2:142252604:C:A	A	2.03990605358015e-5
chr2:142260687:A:G	G	1.79991443676707e-5
chr2:142262792:A:G	G	2.34718093912121e-5
chr2:142266045:T:C	C	-2.5493144263559e-5
chr2:142287349:G:A	A	-3.3419166791947e-5
chr2:142291233:T:C	C	-3.06419770325049e-5
chr2:142301210:C:T	T	-6.82215884686398e-5
chr2:142303933:T:C	C	2.39360732582161e-6
chr2:142319803:C:T	T	8.0884476748013e-6
chr2:142321862:A:G	G	1.22234671838995e-5
chr2:142325602:C:T	T	1.7225999846904e-5
chr2:142336016:G:A	A	-3.31617599477777e-5
chr2:142349644:A:G	G	1.7130154672732e-6
chr2:142349664:C:T	T	-8.6123808997205e-8
chr2:142360314:A:G	G	-3.53404334328263e-5
chr2:142384759:T:C	C	4.22527106320455e-5
chr2:142387745:T:C	C	-1.87601139744244e-5
chr2:142388737:C:T	T	6.85556430793383e-6
chr2:142402314:T:C	C	-2.34732200697252e-5
chr2:142408673:T:G	G	-6.10057058759362e-5
chr2:142416480:T:C	C	-3.92685312020133e-6
chr2:142419130:T:C	C	3.73674719344217e-5
chr2:142423514:G:A	A	-2.11767602749753e-5
chr2:142428107:G:T	T	-2.19571045413554e-6
chr2:142429259:T:G	G	5.12376244574347e-5
chr2:142438306:G:A	A	-1.73990373529906e-4
chr2:142440902:G:A	A	1.78672261535301e-5
chr2:142451394:A:C	C	3.2919673136345e-5
chr2:142462745:G:A	A	1.63806014333045e-5
chr2:142463338:A:G	G	1.78493801850305e-5
chr2:142469551:T:C	C	-2.25927773413173e-6
chr2:142480753:C:A	A	4.46750864832033e-6
chr2:142486929:A:G	G	-9.26051872531111e-6
chr2:142496987:T:G	G	-9.46174354476401e-6
chr2:142497154:G:A	A	-8.45202922212245e-6
chr2:142503965:A:G	G	-5.7703367304894e-6
chr2:142511533:G:A	A	4.53818856237192e-6
chr2:142522341:C:T	T	-2.77972273227224e-5
chr2:142526654:C:T	T	-4.59258084405666e-6
chr2:142527545:C:T	T	-2.69533202069943e-5
chr2:142534460:A:C	C	3.32342508362077e-6
chr2:142548684:A:G	G	-2.38113288368387e-5
chr2:142577765:G:A	A	-1.93951822166218e-5
chr2:142579450:C:A	A	-2.62730198366672e-5
chr2:142582815:A:G	G	6.78388957255438e-5
chr2:142593959:G:A	A	1.22896513127331e-4
chr2:142595163:T:G	G	1.87234377855882e-5
chr2:142596793:A:G	G	4.57605967156731e-5
chr2:142599118:A:G	G	4.39184877629865e-5
chr2:142605343:A:G	G	1.19071107655513e-4
chr2:142620364:A:G	G	3.92091239493122e-5
chr2:142621896:T:C	C	3.87067003918702e-5
chr2:142624901:T:C	C	4.30378237495567e-5
chr2:142632166:A:G	G	1.16953449526051e-4
chr2:142636119:G:A	A	7.15319399941062e-5
chr2:142645071:T:G	G	9.6205027757107e-5
chr2:142647374:T:C	C	-2.81268744735148e-5
chr2:142649742:G:A	A	-8.09144974950212e-5
chr2:142680449:T:C	C	-3.10059265505634e-5
chr2:142690660:C:T	T	-5.29026893991678e-6
chr2:142696320:A:G	G	1.49216091224548e-5
chr2:142700218:C:T	T	-6.81000411639448e-6
chr2:142718268:T:G	G	-5.07136097815268e-5
chr2:142727870:G:A	A	5.29624942978983e-6
chr2:142742911:C:T	T	-2.76675637546408e-5
chr2:142750674:T:G	G	3.09003859028994e-5
chr2:142757841:A:C	C	-6.68278119711545e-6
chr2:142787720:G:A	A	1.58861451863475e-4
chr2:142801191:G:A	A	5.22275112192488e-6
chr2:142812973:C:T	T	2.86791553263382e-6
chr2:142825666:A:G	G	2.05512556030974e-5
chr2:142832155:G:T	T	-4.59240827332945e-7
chr2:142850904:T:C	C	3.45750425972011e-5
chr2:142854618:T:G	G	7.68256524572759e-6
chr2:142861049:C:T	T	7.28990505576409e-7
chr2:142870035:A:C	C	-8.49089716742518e-6
chr2:142873890:C:T	T	9.74642697972418e-6
chr2:142880449:T:C	C	9.13489456312659e-5
chr2:142891861:A:G	G	1.44641449111446e-5
chr2:142943686:T:C	C	-2.77564735580761e-6
chr2:142947132:A:C	C	-1.70444467958789e-6
chr2:142966464:A:G	G	-6.16969696161803e-6
chr2:142970363:A:G	G	1.27541958055682e-5
chr2:142971023:C:T	T	-3.36199785594055e-6
chr2:142972450:A:G	G	2.64161308442333e-5
chr2:142981794:A:G	G	1.80507496429066e-5
chr2:142986614:A:G	G	1.4852927693722e-5
chr2:142988231:A:G	G	-3.35290848805126e-5
chr2:142989181:C:T	T	2.60311985749553e-5
chr2:142991504:G:A	A	7.48491687434931e-6
chr2:142992836:A:G	G	3.24755514941294e-5
chr2:142996992:C:T	T	2.97873129209535e-5
chr2:142997307:A:G	G	3.17576668748432e-5
chr2:142999186:G:T	T	2.37973583740534e-5
chr2:143002486:C:T	T	3.49011776299452e-5
chr2:143002815:A:G	G	1.1242749822545e-5
chr2:143023796:A:G	G	1.42325283912889e-5
chr2:143025613:G:A	A	1.2009867872244e-5
chr2:143038112:C:A	A	-2.05202550925159e-5
chr2:143039125:A:G	G	-1.13720436548877e-5
chr2:143040620:A:G	G	-1.1439170889449e-5
chr2:143053981:G:A	A	-3.55235944149028e-5
chr2:143055092:A:G	G	7.18878974196754e-6
chr2:143060149:T:C	C	8.34102926468572e-6
chr2:143067433:T:C	C	1.80726328057783e-5
chr2:143092604:T:C	C	5.68709979976167e-6
chr2:143096401:T:C	C	1.04868212292321e-5
chr2:143108830:A:C	C	-7.80765799915958e-5
chr2:143118156:T:C	C	-8.28043155656155e-5
chr2:143124786:C:T	T	1.82726154055961e-5
chr2:143126728:C:T	T	-8.6728325252521e-6
chr2:143131735:C:T	T	3.50435409044693e-6
chr2:143135225:C:T	T	3.84350955485644e-5
chr2:143135674:C:A	A	-6.009574766647e-6
chr2:143138661:C:A	A	-1.57821280768386e-5
chr2:143139006:C:T	T	3.85372359822736e-5
chr2:143140467:G:A	A	-4.34006591135332e-5
chr2:143141749:C:A	A	2.96486711116515e-6
chr2:143144920:C:A	A	-1.01269668587766e-4
chr2:143161887:G:A	A	5.96580045450328e-5
chr2:143164830:A:G	G	5.68941006103398e-5
chr2:143165044:G:A	A	2.65649847160423e-5
chr2:143166932:A:C	C	-1.3571707575591e-5
chr2:143169057:G:A	A	-1.38494835428112e-5
chr2:143170005:T:C	C	3.42256913793992e-5
chr2:143172348:G:A	A	5.15361695847058e-5
chr2:143173936:G:A	A	-1.0380660131191e-5
chr2:143187206:C:T	T	-1.20078200781737e-5
chr2:143188417:T:C	C	-4.7012068443419e-6
chr2:143192387:A:G	G	-4.03720026924255e-6
chr2:143193756:T:C	C	-1.4401140783902e-5
chr2:143194296:C:T	T	2.25049140278379e-5
chr2:143195208:G:A	A	-1.27101149361983e-5
chr2:143230923:C:T	T	-4.62690356372331e-6
chr2:143250417:T:C	C	-7.99176313996683e-7
chr2:143255849:G:A	A	8.78219979762288e-6
chr2:143257796:A:C	C	-2.86770633768937e-5
chr2:143268620:G:T	T	5.54033860536414e-5
chr2:143269647:G:A	A	-2.71023335535454e-5
chr2:143272741:T:C	C	6.22197132575729e-6
chr2:143281570:C:T	T	1.67052940378208e-5
chr2:143282189:C:A	A	-4.65754008611411e-6
chr2:143283162:G:T	T	-1.01593783012429e-5
chr2:143284223:A:G	G	-7.88478151584861e-6
chr2:143284764:A:G	G	5.89626665469042e-6
chr2:143285852:A:G	G	-1.72101021275949e-5
chr2:143298679:A:G	G	4.42152384681209e-6
chr2:143300112:A:G	G	-6.07525827122999e-5
chr2:143301592:T:C	C	-8.99776139136682e-7
chr2:143306267:A:G	G	-8.62071895364506e-6
chr2:143307880:T:C	C	9.10722852881448e-5
chr2:143310710:A:G	G	1.95105483819762e-5
chr2:143320350:C:T	T	-1.56097534918523e-5
chr2:143322301:A:C	C	-8.39644647341064e-6
chr2:143338010:T:C	C	-8.46422359623635e-6
chr2:143365542:C:T	T	-2.18930741969989e-5
chr2:143371486:A:G	G	-1.92518309596011e-5
chr2:143374134:G:A	A	-1.69976647669894e-5
chr2:143376311:G:T	T	-2.60973938256877e-5
chr2:143376921:A:C	C	-8.71703010367288e-6
chr2:143377444:A:G	G	-2.66637806768628e-5
chr2:143384754:A:G	G	3.73138355326438e-5
chr2:143384834:G:T	T	-1.62789232718972e-5
chr2:143385609:G:A	A	-1.58007142256718e-6
chr2:143389281:G:A	A	2.1141887371911e-5
chr2:143389906:T:C	C	-2.43893371850441e-5
chr2:143391685:T:G	G	1.21220373387225e-4
chr2:143398160:A:G	G	-1.1350454639856e-4
chr2:143398350:T:C	C	1.29520540388002e-5
chr2:143400169:T:C	C	5.64508562115914e-6
chr2:143408954:C:T	T	3.6193693525112e-5
chr2:143410468:T:C	C	4.62397322030483e-5
chr2:143412247:G:A	A	4.88408754303693e-5
chr2:143420831:T:C	C	1.10577306493008e-5
chr2:143428757:T:C	C	-3.43176961744424e-5
chr2:143429083:T:C	C	1.75415563321948e-5
chr2:143447758:C:T	T	-1.30173996601408e-5
chr2:143448273:G:A	A	9.36611509808813e-5
chr2:143460452:A:G	G	-3.04301133475657e-5
chr2:143474966:A:G	G	9.46227560516561e-5
chr2:143483425:A:G	G	-2.04636218914962e-5
chr2:143497632:T:C	C	-1.20949075140892e-5
chr2:143505464:T:C	C	3.22695717939022e-6
chr2:143514569:T:C	C	-3.56630501906908e-6
chr2:143514660:G:A	A	2.5259353186347e-6
chr2:143514730:C:T	T	2.43103202283953e-5
chr2:143518218:G:A	A	-1.92496852915857e-5
chr2:143524509:G:A	A	-8.53860646178197e-6
chr2:143525224:G:A	A	-1.58499614822793e-5
chr2:143531633:T:G	G	-2.28594374393911e-5
chr2:143532677:G:A	A	8.06815485322825e-7
chr2:143534549:A:G	G	-3.39986838185602e-5
chr2:143543919:G:A	A	-6.41295603892722e-6
chr2:143548907:G:A	A	3.87829229740728e-6
chr2:143561263:T:C	C	-5.00857356785757e-5
chr2:143574026:C:T	T	-6.52293041555358e-5
chr2:143575013:T:C	C	-3.72802422920031e-6
chr2:143576714:A:G	G	-1.8609094398398e-5
chr2:143581349:C:T	T	-7.43608470972218e-6
chr2:143586551:T:C	C	3.04577497766486e-6
chr2:143594781:G:A	A	1.91545509665252e-6
chr2:143610688:G:A	A	-3.27107985585043e-6
chr2:143614035:A:G	G	-2.08532741676798e-6
chr2:143618464:T:C	C	2.4959666559351e-6
chr2:143621607:C:T	T	-1.54224080432544e-5
chr2:143622058:G:A	A	-1.70418883804004e-6
chr2:143627535:T:C	C	-3.21237095285987e-5
chr2:143636532:G:A	A	6.66752122979222e-5
chr2:143643291:C:A	A	1.47833231786378e-5
chr2:143646227:G:A	A	1.97275392783387e-6
chr2:143659900:C:T	T	-1.95635679436165e-5
chr2:143672507:A:G	G	-6.45143366796621e-5
chr2:143684581:A:G	G	3.01828371693672e-5
chr2:143705746:A:G	G	1.23943152041077e-5
chr2:143724700:G:A	A	2.7931357196853e-5
chr2:143726924:T:C	C	3.51150185018979e-5
chr2:143728600:A:G	G	-5.67413725057992e-8
chr2:143730687:T:C	C	1.94329570256744e-5
chr2:143741580:T:C	C	-5.74894030803167e-6
chr2:143742674:G:A	A	-5.04609807490662e-6
chr2:143747629:T:C	C	9.74985835175023e-6
chr2:143748121:A:G	G	-1.18248311003032e-5
chr2:143753123:C:T	T	3.81670152461246e-6
chr2:143754038:G:T	T	-1.07317862789115e-5
chr2:143758014:C:T	T	-1.06963374448726e-6
chr2:143761488:T:C	C	1.51021435961306e-5
chr2:143766117:T:G	G	-5.62282807280446e-6
chr2:143766303:A:C	C	-1.95280852881885e-6
chr2:143771939:A:C	C	8.21216177881672e-6
chr2:143777606:G:A	A	8.88193305116444e-6
chr2:143778337:G:A	A	-1.63802161828004e-5
chr2:143781726:G:A	A	1.24039250591878e-4
chr2:143796745:A:G	G	8.30148727841346e-6
chr2:143797569:G:A	A	1.48122214350021e-5
chr2:143808767:T:G	G	-9.9012136405252e-6
chr2:143809856:G:A	A	1.42259886052774e-5
chr2:143813501:A:G	G	1.15406116272548e-5
chr2:143820106:T:C	C	6.7597999268624e-6
chr2:143820583:G:T	T	1.00194744209041e-5
chr2:143824953:T:C	C	2.4527757142323e-6
chr2:143845266:A:G	G	-6.65047449209917e-5
chr2:143867080:A:G	G	-6.9793995732063e-6
chr2:143867367:C:T	T	3.97150525598641e-7
chr2:143874743:A:G	G	1.74768619014022e-5
chr2:143886004:C:T	T	1.6834063384407e-4
chr2:143890261:T:C	C	-1.53959490135311e-6
chr2:143899175:T:G	G	-5.46854156526963e-6
chr2:143902366:T:C	C	1.32753973071902e-5
chr2:143902768:T:C	C	2.56037906822691e-5
chr2:143904766:G:A	A	1.19079897482619e-5
chr2:143906343:G:A	A	9.90682940139582e-5
chr2:143907372:T:C	C	3.82717621130574e-5
chr2:143910860:T:G	G	7.23552005919371e-6
chr2:143913083:T:C	C	9.28552888620631e-6
chr2:143913402:A:C	C	-1.79761900288271e-5
chr2:143914523:C:T	T	2.62403492683193e-5
chr2:143915265:C:T	T	2.18485076809855e-5
chr2:143916632:T:C	C	2.56619528996224e-6
chr2:143924451:C:A	A	-1.34119602887684e-6
chr2:143928526:G:A	A	1.86405718288644e-6
chr2:143932095:G:A	A	-4.79626458565417e-6
chr2:143932158:G:A	A	1.42113336865791e-5
chr2:143932550:C:T	T	-1.19878973610934e-5
chr2:143933935:T:C	C	3.26581699299588e-5
chr2:143940332:G:T	T	8.42234043285469e-5
chr2:143942336:C:T	T	1.97494732387366e-5
chr2:143954850:C:T	T	-1.41544159496593e-5
chr2:143956287:C:T	T	-5.05391879324383e-5
chr2:143962870:T:G	G	5.84123081606838e-6
chr2:143962972:G:A	A	5.09243132577294e-5
chr2:143963017:A:C	C	4.7227721961177e-6
chr2:143969108:T:C	C	3.87233488267715e-5
chr2:143971312:G:A	A	5.89396198038841e-6
chr2:143974887:C:T	T	-5.00062833524275e-6
chr2:144007100:A:G	G	-6.09977503776541e-6
chr2:144009169:G:A	A	-3.19610369772331e-5
chr2:144020822:T:C	C	-3.599751454909e-6
chr2:144020951:T:C	C	1.60746053472181e-6
chr2:144021170:T:C	C	2.09506080338207e-5
chr2:144046388:A:G	G	-2.36431006284582e-6
chr2:144059421:A:G	G	-5.76485757939837e-6
chr2:144068964:C:T	T	-4.71974569854456e-6
chr2:144080606:G:A	A	-5.13537779139101e-5
chr2:144098933:T:C	C	-5.85571317435794e-6
chr2:144111477:G:A	A	-2.99225077584523e-6
chr2:144141915:A:G	G	3.67587585280297e-6
chr2:144141992:C:A	A	-8.03744514553302e-6
chr2:144143533:A:G	G	2.68725392300037e-5
chr2:144147551:C:T	T	3.9934889556456e-4
chr2:144159237:T:C	C	-3.32921749344837e-5
chr2:144174286:T:C	C	-3.77923255700757e-5
chr2:144193368:C:A	A	4.36425369127207e-5
chr2:144206627:G:A	A	5.8405734513694e-6
chr2:144210362:A:G	G	-4.9302490105697e-5
chr2:144212051:T:C	C	-3.96138010237176e-5
chr2:144213148:A:G	G	-2.4966580832249e-5
chr2:144300193:T:G	G	-2.75316109676048e-6
chr2:144302548:C:T	T	-2.19600391377997e-5
chr2:144319208:T:C	C	-1.31011237598798e-5
chr2:144321208:C:T	T	6.75458983824637e-6
chr2:144326101:G:T	T	-9.33877878281898e-6
chr2:144345242:C:T	T	-1.76063885913033e-6
chr2:144349892:T:C	C	-1.14212416404846e-5
chr2:144356859:G:A	A	2.97474663136038e-5
chr2:144366246:C:A	A	-1.40360887322153e-6
chr2:144369144:A:C	C	7.44388378995118e-6
chr2:144378986:T:C	C	-9.50297294248202e-6
chr2:144382160:C:T	T	-1.59060025444163e-6
chr2:144383974:A:C	C	3.53891179101873e-6
chr2:144400291:A:G	G	-7.04780789039334e-6
chr2:144405217:A:C	C	-1.78574236856494e-5
chr2:144406976:C:A	A	-1.89451803817167e-5
chr2:144415462:T:C	C	-1.74138023335026e-5
chr2:144420141:C:T	T	5.60210295384073e-6
chr2:144426284:T:C	C	-1.00068256459961e-5
chr2:144434138:G:A	A	-1.10886064696816e-5
chr2:144434899:A:G	G	4.44463026677124e-6
chr2:144440723:T:C	C	-7.89870882438099e-6
chr2:144441322:G:A	A	3.3756106684813e-5
chr2:144450626:T:C	C	3.41607445551819e-5
chr2:144458005:A:G	G	-8.38897069680003e-6
chr2:144460751:A:G	G	2.95446799971989e-5
chr2:144464111:T:C	C	2.28537791662472e-5
chr2:144464569:T:C	C	3.84106025993381e-5
chr2:144469691:T:C	C	1.34745715731951e-5
chr2:144470790:C:T	T	-3.21591131443298e-6
chr2:144477541:A:G	G	-2.34872404427295e-7
chr2:144478575:A:G	G	-6.33068407991966e-6
chr2:144483520:T:C	C	1.93243701817545e-5
chr2:144484963:G:A	A	4.61600260221501e-5
chr2:144488248:A:G	G	9.52149837981706e-6
chr2:144495162:T:G	G	2.08584862337614e-5
chr2:144497643:T:C	C	-8.62823417021483e-6
chr2:144502693:C:T	T	3.19153151843008e-5
chr2:144513025:G:A	A	1.88657681433802e-5
chr2:144528992:T:G	G	1.71889349564178e-5
chr2:144529834:A:G	G	-2.22095374166189e-4
chr2:144530774:A:G	G	-1.13136886821707e-5
chr2:144534227:C:T	T	-1.25139405583822e-6
chr2:144534930:T:C	C	-8.78786496384464e-5
chr2:144540756:T:G	G	-5.36968780009745e-5
chr2:144553410:G:A	A	-7.83442154811969e-6
chr2:144555611:C:A	A	1.03028911640536e-4
chr2:144556822:T:C	C	1.22999684343031e-4
chr2:144557925:T:C	C	1.65279984951506e-5
chr2:144559717:G:A	A	-5.7885491537821e-5
chr2:144559893:C:T	T	-5.51114921664715e-6
chr2:144561506:A:G	G	8.04071822264793e-6
chr2:144576737:G:A	A	-1.65491430881833e-5
chr2:144586511:G:A	A	-1.72369557450743e-5
chr2:144594254:T:C	C	1.6026561240531e-5
chr2:144618549:A:G	G	-1.70961429440177e-5
chr2:144621519:C:T	T	-1.84024735331854e-5
chr2:144645443:G:A	A	-1.41040448954195e-5
chr2:144652266:T:C	C	7.91949402936987e-5
chr2:144696401:A:G	G	-2.03698257561938e-5
chr2:144702410:G:A	A	-8.84061212420791e-6
chr2:144706197:T:C	C	2.34094610169126e-6
chr2:144706428:G:A	A	-4.29743303831627e-6
chr2:144728756:A:C	C	-9.7220761241521e-5
chr2:144742097:C:T	T	-2.13673034288707e-5
chr2:144747126:T:G	G	2.15136395811424e-6
chr2:144773988:C:T	T	-4.19371691036997e-6
chr2:144776676:G:A	A	1.44210543486243e-6
chr2:144797100:T:C	C	9.24774191369598e-6
chr2:144806583:C:T	T	2.15685981545387e-5
chr2:144824650:T:C	C	-3.63223096574119e-5
chr2:144827003:G:T	T	-4.33742044542052e-6
chr2:144830331:G:A	A	-6.45426001071104e-6
chr2:144838004:G:A	A	1.47509091021191e-6
chr2:144841627:T:C	C	2.56624269021916e-5
chr2:144845340:G:A	A	3.56278353555842e-5
chr2:144854706:T:G	G	-4.76662042860343e-6
chr2:144858487:C:T	T	-5.37559720327518e-5
chr2:144869402:C:T	T	9.46598024514923e-6
chr2:144874510:T:C	C	2.51749157031061e-5
chr2:144876586:G:A	A	3.4822321104126e-6
chr2:144877931:C:T	T	-1.66384919032942e-4
chr2:144881182:G:A	A	1.67665062198563e-5
chr2:144881199:C:T	T	4.19973424857745e-5
chr2:144881876:C:T	T	2.83348857324315e-5
chr2:144883491:C:T	T	2.74489555609851e-5
chr2:144884934:G:A	A	5.44144593975494e-5
chr2:144894838:C:T	T	-2.14132215740279e-5
chr2:144904256:C:T	T	1.93729492428377e-5
chr2:144914846:G:A	A	1.84649617216813e-5
chr2:144916508:T:C	C	1.13405041897703e-5
chr2:144917391:G:A	A	1.95974363607095e-5
chr2:144946488:C:T	T	1.31510559010974e-5
chr2:144956787:A:C	C	-1.24071636092973e-5
chr2:144963905:A:G	G	1.38693508283982e-5
chr2:144971122:A:G	G	3.52571981846556e-5
chr2:144975317:G:A	A	2.65195108287452e-5
chr2:144981989:G:A	A	-4.46875785830237e-6
chr2:144992383:C:T	T	9.19304178428108e-6
chr2:144994330:C:T	T	9.74326213667624e-5
chr2:144995032:T:C	C	4.24748235933853e-5
chr2:144996930:T:C	C	-1.90701508388054e-5
chr2:144996936:C:T	T	2.98823423515733e-5
chr2:144997099:G:A	A	3.93801846657493e-5
chr2:145006467:G:A	A	5.76236390418153e-6
chr2:145007179:G:T	T	-1.71402766579768e-5
chr2:145013054:A:G	G	1.85467140586574e-5
chr2:145022762:A:G	G	3.56247498809561e-6
chr2:145035509:G:A	A	2.17257819534175e-5
chr2:145047684:A:G	G	-3.05531779892554e-5
chr2:145060366:A:C	C	-1.21018481818777e-4
chr2:145061944:G:A	A	-2.32612220750007e-5
chr2:145065211:G:A	A	-9.16046968047139e-6
chr2:145067713:C:T	T	1.94555373031589e-4
chr2:145067988:C:T	T	-1.07641751026632e-5
chr2:145097124:A:G	G	-1.54946595093904e-5
chr2:145098958:T:C	C	-5.6899605731585e-5
chr2:145108944:C:T	T	-1.37689181456828e-5
chr2:145113148:T:G	G	6.29982380236406e-5
chr2:145113812:T:C	C	-2.186332274848e-5
chr2:145122287:G:A	A	-2.22031584304528e-5
chr2:145142440:C:A	A	4.088764755474e-5
chr2:145152837:A:G	G	2.82382283025998e-5
chr2:145180514:C:T	T	-7.17691153910987e-6
chr2:145193710:T:C	C	-3.44766975753767e-6
chr2:145219374:C:T	T	-1.24751643444264e-6
chr2:145220423:C:T	T	5.87004808772628e-5
chr2:145223923:A:G	G	1.18041149954493e-5
chr2:145225161:T:C	C	1.22127559874585e-4
chr2:145225694:G:A	A	5.5570045352008e-5
chr2:145226569:C:T	T	4.5051654623461e-5
chr2:145228950:G:A	A	5.1039806582771e-6
chr2:145235949:C:A	A	5.27816875587079e-6
chr2:145239223:G:A	A	4.03933444726335e-5
chr2:145240648:G:T	T	9.89633488774664e-6
chr2:145249287:G:A	A	3.47963420565613e-6
chr2:145257766:G:A	A	2.5338803331672e-5
chr2:145258379:A:G	G	5.14972060425454e-6
chr2:145277481:A:C	C	-6.43600282698242e-7
chr2:145277562:C:T	T	-5.58621597267025e-6
chr2:145277833:A:G	G	1.22612118425655e-5
chr2:145284666:C:T	T	1.95691901883109e-6
chr2:145286484:A:G	G	-6.85414064778993e-6
chr2:145294475:C:T	T	-1.38881532852919e-5
chr2:145303341:T:G	G	2.42837431192436e-5
chr2:145310823:T:G	G	8.06454025549918e-5
chr2:145314285:A:C	C	-1.06531895220368e-5
chr2:145320913:A:G	G	-5.76273932470905e-6
chr2:145320962:G:A	A	1.46660025542678e-5
chr2:145322660:C:T	T	8.23652539163449e-6
chr2:145324364:A:C	C	2.89774590872372e-5
chr2:145335188:T:C	C	-1.0217964759884e-5
chr2:145337502:T:G	G	1.05020037818203e-5
chr2:145347686:T:C	C	-6.44997669966306e-6
chr2:145348950:T:C	C	1.97025915617202e-5
chr2:145350812:A:G	G	-3.87098202577659e-5
chr2:145357330:C:T	T	-7.72622852777614e-6
chr2:145357669:C:T	T	9.62908856866335e-6
chr2:145362943:C:T	T	8.88898484137898e-6
chr2:145367955:C:T	T	-6.53523009988393e-6
chr2:145368492:G:A	A	-2.52512656612536e-5
chr2:145380509:G:A	A	-3.47726694232548e-5
chr2:145381213:T:C	C	-3.47726694232548e-5
chr2:145391608:T:C	C	9.92260137867825e-7
chr2:145392484:T:C	C	4.01602727770485e-5
chr2:145393472:G:A	A	2.09562488980329e-5
chr2:145396273:G:A	A	2.4402732582425e-5
chr2:145396907:A:G	G	-1.01162551333737e-5
chr2:145397779:T:C	C	8.35507296437172e-6
chr2:145399693:C:A	A	2.31603803223576e-4
chr2:145408923:G:T	T	8.1083039308169e-5
chr2:145410640:G:T	T	-5.73260082255313e-7
chr2:145420620:A:G	G	-4.09104145609998e-5
chr2:145444276:G:A	A	-1.27521843694795e-4
chr2:145456492:C:A	A	-7.20150069252533e-5
chr2:145461500:T:C	C	-7.9537585095822e-5
chr2:145479264:G:T	T	6.08671270804438e-4
chr2:145488175:T:G	G	-8.59650470354727e-6
chr2:145495076:G:T	T	1.0971625063497e-4
chr2:145502928:T:C	C	-5.24080549304145e-5
chr2:145512070:G:A	A	2.78702108486118e-5
chr2:145518718:G:A	A	3.90349753237556e-5
chr2:145536441:T:C	C	-3.43471483285256e-5
chr2:145558298:C:T	T	-4.89328263427381e-5
chr2:145566374:T:G	G	-1.9951745902926e-5
chr2:145594955:C:T	T	-8.66435608000012e-5
chr2:145594973:T:G	G	1.20210774422617e-5
chr2:145597888:T:C	C	1.58730277707867e-5
chr2:145599395:A:G	G	9.42846600527896e-5
chr2:145606938:A:G	G	-1.44249059926418e-5
chr2:145612166:G:A	A	3.08001837282658e-5
chr2:145614393:A:G	G	3.03990027458974e-7
chr2:145617660:C:T	T	-2.32704751753448e-6
chr2:145623692:G:A	A	4.73486128812093e-5
chr2:145630012:C:A	A	7.58427817195959e-6
chr2:145636777:G:A	A	-6.37191715024804e-6
chr2:145641782:G:A	A	8.38688853237542e-5
chr2:145646019:A:G	G	-3.29296299788786e-5
chr2:145647406:A:G	G	1.1689048926553e-5
chr2:145660458:T:C	C	9.92278356317358e-5
chr2:145665075:C:T	T	4.77835828917536e-6
chr2:145667963:A:G	G	6.57062745574374e-6
chr2:145677242:T:C	C	-2.249269774653e-5
chr2:145683700:G:A	A	-3.71369820434318e-5
chr2:145692531:T:G	G	6.60162232552625e-8
chr2:145698907:T:C	C	-3.79335076200696e-6
chr2:145700125:C:T	T	1.81177944876519e-5
chr2:145703986:C:T	T	-4.83595317452143e-7
chr2:145723470:T:C	C	2.41256893592759e-5
chr2:145725466:G:A	A	-5.23441187112341e-6
chr2:145732993:A:G	G	-9.64308268162993e-6
chr2:145742391:T:C	C	4.07419445376617e-7
chr2:145752723:A:G	G	-2.23351009735021e-5
chr2:145755739:G:A	A	1.6723765455707e-5
chr2:145759243:G:A	A	2.7795079042497e-6
chr2:145765158:C:A	A	5.06483351588221e-5
chr2:145769301:T:C	C	1.37400300315234e-5
chr2:145771301:A:C	C	2.62667366176119e-5
chr2:145790450:T:C	C	1.75478136108137e-5
chr2:145793579:T:C	C	1.33526933462302e-5
chr2:145796069:G:A	A	2.78910017417125e-6
chr2:145809843:T:C	C	2.3409168833659e-5
chr2:145820666:A:C	C	-4.03470671542502e-6
chr2:145826744:G:A	A	1.09366564169059e-5
chr2:145836100:C:A	A	3.23898403452117e-6
chr2:145836904:T:C	C	-5.63074013095394e-6
chr2:145839739:C:T	T	-3.43453956499357e-5
chr2:145840769:T:G	G	-7.22996901726981e-5
chr2:145842703:G:T	T	-2.39752746897522e-5
chr2:145846769:A:C	C	-1.43945621209719e-5
chr2:145855931:T:G	G	-4.32887812336284e-5
chr2:145869230:A:G	G	3.90852908145791e-5
chr2:145875057:C:T	T	2.63725889829255e-5
chr2:145878516:G:T	T	-1.59030353755117e-5
chr2:145882171:C:T	T	1.17049615550776e-4
chr2:145886778:A:G	G	6.290585605746e-6
chr2:145900683:A:G	G	3.86997132830269e-5
chr2:145901001:C:T	T	2.87041556030187e-5
chr2:145904711:G:A	A	-6.92069640107561e-5
chr2:145905632:T:C	C	-2.03385110515737e-6
chr2:145915210:A:G	G	1.15134927316386e-5
chr2:145918245:C:A	A	6.51177048045713e-5
chr2:145920498:C:T	T	1.33858377747715e-5
chr2:145921835:C:T	T	1.12023226212121e-6
chr2:145935988:T:G	G	-1.0976778884859e-5
chr2:145943688:G:T	T	-2.01620775638945e-5
chr2:145958241:G:A	A	-2.84509178745113e-5
chr2:145978777:G:A	A	1.62867217518703e-5
chr2:145979630:G:T	T	5.11132822349492e-5
chr2:145984604:A:C	C	-2.73280619700711e-5
chr2:145987306:A:G	G	4.42999664682113e-5
chr2:145991418:T:C	C	-8.24371251064229e-6
chr2:146019131:A:G	G	8.69458720499202e-5
chr2:146055328:G:T	T	-8.20713924524116e-6
chr2:146058169:A:G	G	1.43963054060691e-7
chr2:146062059:C:T	T	3.98474583415719e-6
chr2:146078364:C:T	T	8.32993663142408e-5
chr2:146133326:T:C	C	3.41907591735408e-6
chr2:146177077:T:C	C	-3.87497268003009e-6
chr2:146195410:C:T	T	-5.69349531236778e-6
chr2:146242422:G:A	A	1.03216902944923e-5
chr2:146245997:A:G	G	-6.55773381392551e-5
chr2:146256010:T:C	C	1.64142026964029e-4
chr2:146270182:G:A	A	4.66096787339216e-7
chr2:146270925:C:T	T	3.76634868087423e-5
chr2:146280486:T:C	C	7.87591827450583e-5
chr2:146286606:C:T	T	1.1076721890706e-4
chr2:146297384:T:C	C	-1.14198237103867e-5
chr2:146305258:A:G	G	-2.66065477667257e-5
chr2:146326107:G:A	A	1.69201708931641e-5
chr2:146335377:T:C	C	-5.55864415159297e-5
chr2:146336817:A:C	C	-9.66390004949748e-5
chr2:146342584:G:A	A	2.80260466981787e-6
chr2:146351120:T:C	C	-1.05211712734129e-5
chr2:146380107:A:C	C	-2.16376697839171e-5
chr2:146381432:C:T	T	-1.26898830719617e-5
chr2:146429414:A:G	G	9.76480737398174e-5
chr2:146432596:C:T	T	6.74887121594131e-5
chr2:146433747:G:T	T	1.64256710211982e-5
chr2:146435944:G:A	A	1.98616133788576e-5
chr2:146436347:G:A	A	5.14193879810726e-5
chr2:146475079:C:T	T	-3.31038129516517e-6
chr2:146479708:G:A	A	1.50172415801014e-4
chr2:146485206:T:C	C	9.71995741351895e-6
chr2:146493232:G:A	A	-2.17062690484224e-5
chr2:146497648:C:T	T	8.35839189235105e-6
chr2:146497896:T:G	G	-1.48494466753673e-5
chr2:146501874:T:C	C	-1.05973530265699e-5
chr2:146506175:C:T	T	1.8430923237853e-5
chr2:146512151:G:T	T	8.45528219286744e-6
chr2:146519594:T:C	C	-1.14786896184038e-5
chr2:146528347:G:T	T	1.17585069591917e-5
chr2:146530215:C:T	T	8.3087842825925e-6
chr2:146535080:A:G	G	1.64294743353304e-5
chr2:146552509:A:G	G	-7.09253365134716e-6
chr2:146557575:T:C	C	-1.15152481628069e-5
chr2:146559631:C:T	T	3.08539874668597e-6
chr2:146561091:A:G	G	7.08751917751543e-6
chr2:146566082:T:G	G	2.0676721458254e-6
chr2:146578067:T:C	C	-1.58312310832943e-5
chr2:146586042:A:G	G	-8.04981730903266e-5
chr2:146592478:C:T	T	1.39073275819624e-6
chr2:146608141:A:G	G	6.07069822305068e-6
chr2:146614456:C:T	T	5.05570188101779e-6
chr2:146621768:T:C	C	-9.1408986933634e-6
chr2:146641108:T:C	C	1.81319277048651e-5
chr2:146649202:T:C	C	4.39812142385166e-6
chr2:146665245:C:T	T	-6.66281461270178e-6
chr2:146675898:C:T	T	-4.5950436792752e-5
chr2:146680339:G:A	A	-7.56892353764427e-6
chr2:146684903:C:T	T	-2.51437332536904e-5
chr2:146687666:A:G	G	1.091390630898e-5
chr2:146693715:G:A	A	1.98022283134912e-5
chr2:146735046:A:G	G	1.16626896872073e-5
chr2:146735724:T:C	C	3.79395021868768e-5
chr2:146751652:T:C	C	-5.3772072513943e-5
chr2:146766791:T:C	C	2.6666558280404e-5
chr2:146772102:C:T	T	-8.04564744190429e-5
chr2:146773558:C:T	T	-2.93488202167561e-5
chr2:146780239:G:A	A	-2.02983028205648e-5
chr2:146784424:C:T	T	-9.30613499884099e-6
chr2:146797292:A:G	G	8.58970007977702e-6
chr2:146801011:T:C	C	2.57424085818292e-6
chr2:146821779:T:C	C	4.80437833770322e-5
chr2:146828939:A:G	G	-6.20956974643296e-6
chr2:146834144:A:G	G	1.97710838131771e-6
chr2:146839405:A:G	G	-4.82165002683278e-6
chr2:146854539:T:C	C	8.58786488001688e-6
chr2:146855166:T:C	C	-1.69097896379433e-6
chr2:146858781:T:C	C	-3.01102343198746e-6
chr2:146859057:C:T	T	8.20835083765244e-6
chr2:146873660:C:T	T	-3.99391680950484e-5
chr2:146893310:T:G	G	1.82636334074637e-5
chr2:146916635:A:C	C	-1.58185540881589e-6
chr2:146917605:A:G	G	4.69056991672873e-6
chr2:146918192:C:T	T	5.68088530699348e-6
chr2:146932480:G:T	T	2.34385553507825e-6
chr2:146951895:C:T	T	-4.817660010771e-6
chr2:146962667:G:A	A	2.69548683311788e-5
chr2:146962723:G:T	T	3.63386884014001e-6
chr2:146964364:C:T	T	1.1104346898197e-4
chr2:146978703:A:G	G	-1.46009230911613e-5
chr2:146981581:G:A	A	1.04922005389436e-5
chr2:146988025:G:T	T	2.99396701612132e-5
chr2:147008853:C:A	A	1.45702743040654e-5
chr2:147029715:G:A	A	-7.60572764938128e-6
chr2:147037487:T:C	C	2.8050888596194e-5
chr2:147053611:C:T	T	-2.07479012408214e-5
chr2:147062156:T:C	C	-1.56790131145435e-5
chr2:147097731:T:C	C	-2.73866292472305e-5
chr2:147110777:G:A	A	-6.07660850704023e-5
chr2:147129983:A:G	G	-1.18463920577431e-6
chr2:147133412:T:C	C	-2.19853808730347e-5
chr2:147134519:C:T	T	-2.8977330769015e-5
chr2:147148083:C:T	T	-1.86838731562103e-5
chr2:147164899:T:G	G	7.04543778813786e-5
chr2:147179108:C:T	T	1.98239654372331e-5
chr2:147180989:T:C	C	-1.95232601866704e-5
chr2:147197497:A:C	C	-2.43252787907017e-5
chr2:147197535:C:A	A	-6.73855422445916e-5
chr2:147197819:T:C	C	-1.15534789176661e-4
chr2:147204695:C:T	T	-1.42125449265833e-5
chr2:147211607:T:C	C	-7.97033820577304e-6
chr2:147230491:T:G	G	-2.60495432759425e-5
chr2:147230856:T:C	C	-4.97799462745568e-5
chr2:147236401:C:T	T	6.74922475866245e-6
chr2:147239894:G:T	T	6.27450316004849e-5
chr2:147246947:A:G	G	-5.69938595772598e-6
chr2:147253335:A:G	G	-2.7028967493875e-5
chr2:147264866:C:A	A	-3.26565252974766e-5
chr2:147271937:C:T	T	-5.98890619781395e-5
chr2:147271947:T:C	C	-3.01918263334638e-5
chr2:147285232:C:A	A	1.84180993534832e-5
chr2:147291342:A:G	G	-1.57174530005538e-5
chr2:147304742:A:C	C	-2.14686539699237e-5
chr2:147333809:T:C	C	-3.72621608587722e-5
chr2:147334642:G:T	T	-9.1684566399709e-6
chr2:147335009:G:A	A	-6.78426428697315e-5
chr2:147338668:T:G	G	-5.17309308247094e-5
chr2:147345699:G:A	A	-7.26310997842907e-5
chr2:147352008:C:T	T	-2.25845037875452e-5
chr2:147353442:A:C	C	-2.01260967243838e-5
chr2:147363825:T:G	G	-1.44007845416087e-6
chr2:147365682:G:A	A	-1.89562655220149e-5
chr2:147369005:G:A	A	9.31318628530718e-6
chr2:147379896:G:A	A	-2.77314832233525e-5
chr2:147391392:A:G	G	-2.37377026808289e-5
chr2:147397593:C:T	T	-2.93915749167327e-5
chr2:147398220:C:T	T	-1.32214167038995e-5
chr2:147398643:A:G	G	-6.3935892247752e-5
chr2:147406130:T:C	C	-6.41778939231103e-5
chr2:147409249:C:T	T	-2.02956212920128e-5
chr2:147420757:T:C	C	-3.00661647869114e-5
chr2:147441104:A:C	C	-5.86355453248018e-6
chr2:147451388:C:T	T	-5.46259838351069e-6
chr2:147468787:A:G	G	-2.71190475015304e-5
chr2:147469934:T:C	C	-3.03584569730442e-5
chr2:147483495:C:T	T	-2.90029512655602e-6
chr2:147483710:A:G	G	7.15901760299111e-5
chr2:147487339:C:T	T	4.61066345445722e-6
chr2:147491572:C:T	T	5.71999620795329e-5
chr2:147501656:G:A	A	9.5639197587552e-6
chr2:147501681:C:T	T	-1.15360499223749e-4
chr2:147503422:G:A	A	-6.00485960087696e-6
chr2:147504364:T:C	C	1.90296488842988e-6
chr2:147509767:A:G	G	-5.78844989383263e-6
chr2:147512681:A:G	G	1.23068505948392e-5
chr2:147521168:C:T	T	-1.96806334192111e-5
chr2:147521242:A:C	C	-9.03245118325274e-6
chr2:147529465:T:C	C	4.52042882107445e-6
chr2:147534614:T:C	C	-1.47521704543851e-5
chr2:147538207:C:A	A	-1.06184611419843e-5
chr2:147539271:A:G	G	1.81656914854365e-5
chr2:147542531:G:A	A	1.28769003330817e-6
chr2:147542669:C:T	T	3.48527465738975e-5
chr2:147547000:G:A	A	8.0002970866621e-6
chr2:147552912:G:A	A	-3.22939507713261e-7
chr2:147559140:G:A	A	4.57084471136637e-6
chr2:147560159:T:C	C	4.5312841828108e-6
chr2:147564245:G:A	A	9.38707354188878e-6
chr2:147570021:C:T	T	-3.43492347573773e-6
chr2:147577465:C:T	T	-2.45464462173964e-5
chr2:147579595:C:A	A	-4.87920986813694e-6
chr2:147590243:T:C	C	-7.92748201804801e-6
chr2:147594146:G:A	A	-6.80566854674606e-5
chr2:147597256:G:A	A	1.38833250281981e-5
chr2:147603360:C:T	T	-8.26491793533261e-6
chr2:147607775:A:G	G	6.46440869193642e-6
chr2:147611235:C:T	T	2.68469335691212e-5
chr2:147616006:T:C	C	-9.08341603928807e-6
chr2:147622034:C:T	T	-2.88843622574361e-5
chr2:147622397:A:C	C	1.35672681490268e-5
chr2:147640733:A:G	G	8.41545174254533e-6
chr2:147644541:T:C	C	-6.06007734116405e-5
chr2:147654539:A:G	G	-9.50992126620949e-5
chr2:147657139:C:T	T	-3.42870674908086e-5
chr2:147663521:A:G	G	-2.77600050588288e-5
chr2:147665804:A:G	G	1.27947078072199e-5
chr2:147675111:T:C	C	-6.04703846564054e-5
chr2:147695510:G:A	A	-5.58824692022818e-5
chr2:147702467:C:T	T	4.87035564622396e-7
chr2:147703259:G:A	A	-7.58445027624465e-5
chr2:147703378:C:T	T	-4.26354841937493e-6
chr2:147719137:C:T	T	2.43593050416345e-6
chr2:147720767:A:G	G	3.55747951422573e-6
chr2:147734945:T:C	C	-5.93567846323856e-5
chr2:147737716:T:C	C	3.80571695978413e-6
chr2:147743405:A:G	G	2.75127899019322e-6
chr2:147747975:T:C	C	-2.51956017669524e-5
chr2:147748359:A:G	G	-1.42394675559522e-5
chr2:147749523:T:C	C	-6.48529291255785e-5
chr2:147757996:A:G	G	5.137053898886e-6
chr2:147759450:T:C	C	-9.42974716900091e-7
chr2:147760178:C:A	A	-3.27554674184574e-6
chr2:147780519:G:T	T	5.45715106678873e-5
chr2:147780580:C:T	T	1.46227900247036e-5
chr2:147784125:A:C	C	-4.66534111043261e-5
chr2:147785394:T:G	G	3.89981209323255e-5
chr2:147806321:T:C	C	1.14731966374365e-5
chr2:147811671:G:A	A	-6.41989288186238e-5
chr2:147814569:G:A	A	2.56303577514706e-5
chr2:147844140:G:A	A	-1.87745091907797e-4
chr2:147862177:T:C	C	-1.15916507737918e-5
chr2:147881923:G:A	A	-7.37472250230116e-5
chr2:147886387:A:G	G	-0.00112205342988943
chr2:147930162:A:C	C	-5.2302106886203e-6
chr2:147958859:T:C	C	1.71603727787145e-5
chr2:147997820:G:A	A	4.07330564686344e-5
chr2:147998503:A:G	G	-5.958861491865e-6
chr2:148000910:A:G	G	1.03439619871588e-5
chr2:148014194:A:G	G	-2.11505261512392e-5
chr2:148027103:G:A	A	-5.10570701622904e-5
chr2:148053325:T:C	C	1.15224473485333e-5
chr2:148059974:T:C	C	1.43308088380568e-5
chr2:148060013:C:T	T	3.08332258054354e-5
chr2:148066419:T:C	C	1.14959244020525e-5
chr2:148114073:A:C	C	2.0844598259296e-6
chr2:148118074:T:C	C	3.17394669189313e-6
chr2:148126964:G:T	T	-5.6208242795164603e-05
chr2:148135185:A:G	G	-3.01065237852698e-6
chr2:148187315:A:C	C	-1.70526991674689e-5
chr2:148207573:T:C	C	2.82316314761106e-6
chr2:148207920:G:T	T	2.760626695852e-7
chr2:148213547:T:C	C	-1.30863324345917e-7
chr2:148215013:G:T	T	-3.043134237337e-5
chr2:148222865:G:T	T	-1.48600598126065e-5
chr2:148252943:G:A	A	-5.72143792887863e-5
chr2:148259243:A:C	C	2.36720591598415e-5
chr2:148265105:C:T	T	-5.44558210089184e-5
chr2:148279443:A:G	G	-1.88973404515213e-5
chr2:148281303:A:G	G	4.64571872959034e-5
chr2:148298482:A:G	G	6.66486986539688e-6
chr2:148302492:A:G	G	2.89875530655998e-5
chr2:148315865:C:T	T	3.19227559246583e-6
chr2:148329967:C:T	T	3.46682360628039e-6
chr2:148334185:T:C	C	-2.66803339431494e-5
chr2:148349923:C:A	A	3.24258851572946e-6
chr2:148353304:G:T	T	5.13648701780869e-6
chr2:148360493:A:G	G	-3.79661754658182e-6
chr2:148361672:T:C	C	-1.53653281571741e-5
chr2:148372837:A:G	G	-2.64980193587854e-5
chr2:148373628:T:G	G	-7.62348096325015e-7
chr2:148397254:T:C	C	-1.56934127333016e-5
chr2:148401860:T:G	G	-1.64468605208807e-5
chr2:148403515:A:G	G	9.35710826631615e-6
chr2:148410366:G:A	A	4.91573811081546e-6
chr2:148411409:T:C	C	2.18704712337583e-6
chr2:148420447:A:C	C	-5.351898084284e-4
chr2:148420692:A:G	G	-3.06069308407572e-5
chr2:148435364:T:C	C	4.82881675793455e-6
chr2:148439532:A:G	G	-1.24529278719751e-5
chr2:148446585:C:T	T	5.59029142186951e-5
chr2:148446813:T:C	C	2.47252276770942e-5
chr2:148447807:T:C	C	-1.29692904740755e-5
chr2:148449374:T:C	C	-8.32381366953744e-5
chr2:148451077:G:A	A	5.35515534158921e-6
chr2:148457359:A:C	C	1.75822503047009e-5
chr2:148462414:T:G	G	-1.39760570909903e-5
chr2:148467284:A:G	G	3.18487575825452e-6
chr2:148468055:C:T	T	2.37895554907153e-5
chr2:148474236:A:G	G	-2.22335058940665e-5
chr2:148478661:G:A	A	-5.17641213257407e-6
chr2:148490844:A:C	C	-3.89301086652819e-5
chr2:148491810:G:T	T	4.83798655700527e-6
chr2:148493445:A:G	G	1.55763445347801e-5
chr2:148503263:C:T	T	-6.06037780014159e-6
chr2:148503654:G:A	A	-1.50091334038602e-5
chr2:148511786:G:A	A	-2.66125680506927e-5
chr2:148514488:G:A	A	1.16503166229029e-6
chr2:148518977:A:G	G	7.75931290575182e-6
chr2:148520501:C:A	A	6.46681782449671e-6
chr2:148520877:T:C	C	7.26426184295501e-5
chr2:148528680:C:T	T	-2.24634117591207e-5
chr2:148533150:T:G	G	8.66987085303403e-6
chr2:148536262:G:A	A	4.73624815143112e-7
chr2:148561473:C:T	T	-6.96588340289778e-6
chr2:148567984:C:T	T	-8.94738335843243e-7
chr2:148572682:G:T	T	-9.54041742132308e-6
chr2:148586860:C:T	T	4.8052104530196e-6
chr2:148592559:G:A	A	6.02127079867195e-6
chr2:148600244:G:T	T	2.53974701012078e-5
chr2:148606840:C:T	T	1.08201413648361e-5
chr2:148610773:C:T	T	-8.63016055354875e-6
chr2:148616956:A:G	G	-2.51622779265959e-6
chr2:148617765:G:A	A	-4.35187168679708e-5
chr2:148626139:C:T	T	2.46538686786956e-5
chr2:148633623:G:A	A	-1.58242913373948e-5
chr2:148648288:A:C	C	9.50088894261998e-6
chr2:148653583:T:G	G	4.62654787160753e-5
chr2:148654436:A:G	G	4.98265349744611e-5
chr2:148656870:A:G	G	-1.69414407691182e-5
chr2:148659436:T:C	C	1.82789575378433e-5
chr2:148660340:G:T	T	2.63592061023004e-5
chr2:148666078:G:A	A	-5.9057765485831e-5
chr2:148697240:A:G	G	8.35099023762876e-5
chr2:148747829:G:A	A	-4.74229675668899e-5
chr2:148761232:C:T	T	4.27800052347859e-5
chr2:148778705:T:C	C	2.97775945803378e-5
chr2:148800256:C:T	T	-1.43553914153873e-5
chr2:148801056:G:A	A	-1.65775633514489e-5
chr2:148809860:G:A	A	-2.7855448671228e-6
chr2:148810827:C:T	T	-1.61069271359393e-6
chr2:148818462:G:A	A	8.51776804456653e-5
chr2:148823712:T:C	C	2.50516802730987e-5
chr2:148824317:T:C	C	-1.28053937561365e-5
chr2:148827509:T:C	C	1.59283664007455e-5
chr2:148832701:A:G	G	3.29381972451782e-6
chr2:148832917:G:A	A	3.7052378162022e-5
chr2:148882351:G:A	A	2.76202488461943e-5
chr2:148884082:T:C	C	-1.61828921285713e-5
chr2:148889636:G:A	A	-2.57791250429278e-6
chr2:148916431:G:A	A	1.46336550817618e-5
chr2:148935910:G:T	T	-5.94951155842168e-6
chr2:148935969:A:G	G	1.67750167143515e-5
chr2:148958421:T:C	C	-2.51741557650435e-6
chr2:148960404:A:G	G	-2.00683053871047e-5
chr2:148976014:G:A	A	-3.65475748807226e-7
chr2:148990256:G:A	A	9.60310174587329e-6
chr2:149008875:T:C	C	1.69247214554618e-5
chr2:149019447:A:G	G	-1.0699195058622e-5
chr2:149033274:G:A	A	-2.79592467780654e-5
chr2:149036100:T:C	C	1.28067372795022e-6
chr2:149050228:C:T	T	4.05330318353379e-5
chr2:149050444:C:T	T	4.61097820492073e-6
chr2:149053405:C:T	T	1.13713377222243e-5
chr2:149053489:C:A	A	-5.56358033264291e-6
chr2:149059272:A:G	G	1.28319909537524e-6
chr2:149059463:C:T	T	-6.01740841145571e-6
chr2:149061563:A:G	G	1.17334636827757e-5
chr2:149061668:C:A	A	-1.01926090768036e-5
chr2:149063374:T:C	C	-1.02155214872964e-5
chr2:149063499:G:T	T	2.45431904330713e-5
chr2:149070552:T:C	C	1.24579355490961e-6
chr2:149073485:G:A	A	-8.45647615706393e-5
chr2:149074596:A:G	G	-8.24996808124984e-6
chr2:149077586:T:C	C	3.22618612646831e-5
chr2:149077730:C:T	T	-2.95682728161409e-5
chr2:149078457:A:C	C	-5.21415272201458e-5
chr2:149082024:C:T	T	1.22103431748448e-5
chr2:149084629:A:G	G	-3.37542461210842e-5
chr2:149086005:A:G	G	3.40310681478875e-5
chr2:149089438:T:C	C	5.45415861778508e-6
chr2:149089684:C:T	T	7.72112428709485e-6
chr2:149092730:A:G	G	6.68733370732009e-6
chr2:149102419:T:C	C	1.07931869684949e-6
chr2:149103341:A:G	G	1.10317244517664e-6
chr2:149116355:G:T	T	-2.00512581468804e-6
chr2:149124999:T:C	C	1.2782508517096e-5
chr2:149125203:G:A	A	3.08342236184714e-5
chr2:149127404:T:C	C	-5.30441001511048e-6
chr2:149128665:A:G	G	-3.65861637595545e-6
chr2:149129383:T:C	C	1.96653369962565e-5
chr2:149130150:G:A	A	1.28137900365673e-5
chr2:149132397:G:T	T	8.87789240022699e-6
chr2:149134138:G:T	T	-2.06506252808395e-6
chr2:149140612:C:T	T	6.64363004099454e-6
chr2:149140764:C:T	T	-3.83122892147851e-5
chr2:149143228:T:C	C	7.79542773701171e-6
chr2:149152312:T:C	C	8.58108866343833e-6
chr2:149152330:C:T	T	8.19567566447291e-6
chr2:149159986:T:C	C	4.88171381085614e-6
chr2:149163479:C:T	T	-2.47335341082091e-5
chr2:149192350:G:A	A	-4.12131592274812e-6
chr2:149195249:T:C	C	5.90054366114769e-6
chr2:149209178:G:A	A	-4.47771725942115e-6
chr2:149215435:T:C	C	-1.814354008257e-5
chr2:149217732:A:G	G	-3.77688210369116e-7
chr2:149227887:G:A	A	2.60503171802756e-5
chr2:149230072:G:A	A	9.19454301698993e-6
chr2:149230686:T:C	C	3.83384560621547e-5
chr2:149235465:A:C	C	4.41015127878809e-5
chr2:149236000:C:A	A	4.28098505038936e-5
chr2:149237394:T:C	C	-5.20090279301156e-5
chr2:149273289:T:C	C	4.93680570414781e-5
chr2:149275951:A:C	C	9.41209474044655e-6
chr2:149276626:G:A	A	-3.5047859414616e-5
chr2:149277214:T:G	G	-1.26096958859402e-5
chr2:149283688:T:C	C	1.14009895913007e-5
chr2:149290764:C:T	T	3.32798352725122e-5
chr2:149306461:C:A	A	-6.54588872083981e-8
chr2:149310586:G:A	A	5.31304344885142e-6
chr2:149313443:T:C	C	-7.31229187983373e-5
chr2:149316054:T:C	C	-1.86352664693124e-5
chr2:149322187:A:G	G	-2.22051194458235e-5
chr2:149329628:G:A	A	-1.39908860298736e-5
chr2:149338749:A:G	G	1.05058594326597e-5
chr2:149338805:A:G	G	-2.28068125672756e-5
chr2:149339585:A:G	G	-1.06639538314958e-6
chr2:149339984:G:T	T	-8.26853485632387e-7
chr2:149347864:G:A	A	6.91759698226175e-6
chr2:149348203:A:G	G	9.94586021798829e-6
chr2:149350239:G:A	A	-1.16234014165434e-6
chr2:149360964:A:G	G	-7.78137656677684e-6
chr2:149366987:C:T	T	4.89319340060929e-5
chr2:149367790:G:T	T	5.94236680238403e-6
chr2:149369251:A:G	G	1.59012105311888e-5
chr2:149369436:T:G	G	2.60991655569502e-6
chr2:149373787:G:A	A	-6.33251929055974e-6
chr2:149377227:C:T	T	-1.45761525194824e-6
chr2:149385976:A:G	G	7.0665734178332e-6
chr2:149397191:A:G	G	1.71426151172811e-5
chr2:149414175:A:G	G	6.00629183921509e-6
chr2:149421491:T:C	C	1.28678717671529e-5
chr2:149449189:G:A	A	-2.89904786086552e-6
chr2:149456593:T:G	G	1.75889110231275e-6
chr2:149469326:G:A	A	1.09746157657663e-6
chr2:149470452:A:G	G	2.30562509026519e-5
chr2:149482036:A:G	G	3.01697259141854e-5
chr2:149487994:G:A	A	1.79255576485579e-5
chr2:149503995:G:T	T	1.79032757224272e-6
chr2:149513084:C:T	T	-5.13530059656757e-5
chr2:149516740:T:C	C	8.95851635909025e-7
chr2:149526251:C:A	A	-4.07301464031297e-6
chr2:149542856:T:G	G	-2.40862015944575e-5
chr2:149544289:G:A	A	1.96294588322813e-6
chr2:149555981:T:C	C	3.0701607468485e-5
chr2:149558300:C:T	T	-5.59674313112062e-6
chr2:149560493:C:A	A	4.60873678866611e-5
chr2:149594982:C:T	T	4.1492016012531e-6
chr2:149599296:C:T	T	-5.80668113383928e-5
chr2:149605749:G:A	A	1.32609106340416e-6
chr2:149612687:G:A	A	-5.31511799125065e-5
chr2:149621562:A:G	G	-7.96206587335481e-5
chr2:149621612:G:T	T	-2.00759121189859e-5
chr2:149635723:A:G	G	2.85592972272687e-5
chr2:149650822:C:T	T	5.38914382072482e-5
chr2:149651845:T:G	G	-1.61241884763932e-5
chr2:149668667:G:T	T	-5.03288077591394e-6
chr2:149683928:G:A	A	-1.61889659239547e-5
chr2:149687782:A:G	G	6.22597309373177e-5
chr2:149691760:A:G	G	2.43329288683248e-5
chr2:149707590:A:G	G	3.00386518432975e-5
chr2:149716053:A:G	G	4.09572303630964e-5
chr2:149723730:G:A	A	-9.74242515603728e-6
chr2:149732315:A:G	G	-5.21728208156178e-6
chr2:149741413:A:G	G	-1.71237988490289e-6
chr2:149746155:A:G	G	-7.65185590662192e-5
chr2:149746553:G:A	A	-9.50301610565733e-6
chr2:149748275:G:A	A	-4.48158585422929e-6
chr2:149749057:G:T	T	-3.10546488346809e-6
chr2:149749394:G:A	A	-6.23173927435537e-7
chr2:149749408:C:T	T	2.18097594421337e-6
chr2:149751453:C:T	T	-8.2863706349481e-7
chr2:149752356:A:G	G	1.15492139358359e-6
chr2:149753250:T:G	G	-2.63340994204726e-6
chr2:149763382:T:C	C	-2.45010838491079e-5
chr2:149768780:T:C	C	-9.52487967503181e-6
chr2:149772272:G:T	T	-1.05043516267366e-5
chr2:149778311:G:A	A	-9.13931958346221e-6
chr2:149799919:C:T	T	-8.81662622048697e-7
chr2:149803426:C:A	A	-6.73283768369976e-6
chr2:149813892:T:G	G	-1.67751841369819e-6
chr2:149819422:C:T	T	1.31476724704485e-6
chr2:149824574:C:T	T	-5.74746929057627e-5
chr2:149826860:C:T	T	2.34042025385311e-6
chr2:149827099:G:T	T	1.29165230241679e-5
chr2:149828677:A:G	G	8.39712337603596e-6
chr2:149828846:T:C	C	-5.86967921866132e-6
chr2:149832039:A:C	C	1.23265960170907e-5
chr2:149832144:C:T	T	6.02187260267955e-6
chr2:149840634:A:G	G	3.37217987463652e-6
chr2:149844580:C:T	T	-1.70060691774977e-5
chr2:149845029:C:T	T	3.88418549207573e-5
chr2:149857790:G:A	A	6.02519814110758e-5
chr2:149858326:G:T	T	8.78714155686926e-6
chr2:149870852:T:C	C	-8.07268527756917e-6
chr2:149872939:G:A	A	-1.342969418851e-5
chr2:149882742:C:A	A	3.51237570383462e-6
chr2:149884237:G:A	A	2.55738836212229e-6
chr2:149885953:C:A	A	9.07045108803349e-6
chr2:149894360:A:G	G	-6.51819311749267e-6
chr2:149898100:G:A	A	-2.33877576346415e-5
chr2:149909665:C:T	T	6.2213471179271e-6
chr2:149914082:G:A	A	-3.22646937904311e-6
chr2:149915183:C:T	T	1.04542418754723e-5
chr2:149925702:T:C	C	-4.65260051994047e-5
chr2:149926010:C:T	T	-4.41762205249541e-6
chr2:149927217:G:A	A	4.76472154149652e-5
chr2:149939855:T:C	C	2.47273044625046e-5
chr2:149955803:T:G	G	1.42961369273387e-5
chr2:149963524:C:T	T	-9.09410026952136e-5
chr2:149972319:C:T	T	-1.29554795315772e-5
chr2:149975820:A:G	G	3.23717940152399e-5
chr2:149986570:T:C	C	1.61831696921305e-5
chr2:149990106:G:A	A	1.99462009122236e-5
chr2:149992383:G:T	T	1.7724013298557e-5
chr2:149995881:C:A	A	-4.15339108292514e-5
chr2:150002026:C:T	T	4.09520730691877e-5
chr2:150003959:T:C	C	-2.70025858707306e-6
chr2:150006433:A:G	G	9.46048109051456e-6
chr2:150021478:T:C	C	1.12175484790353e-5
chr2:150022646:C:A	A	8.70010116260544e-6
chr2:150029907:A:G	G	2.71070775456236e-5
chr2:150031871:C:T	T	-3.28432085668295e-5
chr2:150032169:C:T	T	4.00494496700311e-5
chr2:150033719:A:G	G	-7.03114620184718e-6
chr2:150044491:A:C	C	5.813517720733e-5
chr2:150045723:C:T	T	-4.17236835777422e-6
chr2:150047541:C:T	T	-1.03878350642488e-5
chr2:150052472:G:A	A	3.86280466266332e-5
chr2:150054645:A:G	G	5.16989860407858e-6
chr2:150064964:G:T	T	6.35777492355989e-6
chr2:150066342:T:C	C	1.40582023583849e-6
chr2:150069815:G:A	A	2.04693921598288e-5
chr2:150074508:C:T	T	-6.73274468211015e-6
chr2:150084449:G:A	A	9.23996770357882e-6
chr2:150088039:C:A	A	-5.15580788126906e-5
chr2:150089263:G:A	A	-8.3951983656976e-6
chr2:150101932:C:T	T	-1.10996352085591e-5
chr2:150112062:C:A	A	-3.0827039672631e-6
chr2:150120708:C:T	T	-1.40249877835064e-5
chr2:150122001:T:C	C	2.07447474818084e-5
chr2:150130904:G:A	A	-1.86831817880403e-4
chr2:150131917:C:T	T	-3.06882627339111e-5
chr2:150136815:G:A	A	-2.15125970995202e-6
chr2:150138133:G:A	A	3.31149526572327e-5
chr2:150138267:A:C	C	-3.93894216643348e-5
chr2:150151764:C:T	T	5.6833217955162e-6
chr2:150159527:C:T	T	1.79535081565898e-5
chr2:150163230:C:T	T	-3.73722038033628e-5
chr2:150168674:C:T	T	-9.97896981101971e-5
chr2:150185601:C:T	T	-2.60076878334724e-5
chr2:150188286:G:A	A	8.5067865208849e-6
chr2:150207651:C:A	A	-3.00962256145152e-5
chr2:150219754:G:T	T	-4.25187366975559e-5
chr2:150220470:C:T	T	7.14161210555349e-6
chr2:150221295:A:G	G	-5.56975708642728e-8
chr2:150231691:G:T	T	-4.51582524650885e-5
chr2:150256359:C:T	T	1.42422959217765e-5
chr2:150266037:T:C	C	1.09244474535704e-5
chr2:150269889:G:A	A	-5.4877651079727e-6
chr2:150274674:A:G	G	-5.70500324420304e-6
chr2:150276183:T:C	C	-7.17046587777806e-6
chr2:150293652:T:C	C	6.58464755128605e-5
chr2:150294254:C:A	A	3.78572573324216e-6
chr2:150344535:C:T	T	6.05845086868602e-8
chr2:150348783:G:A	A	2.33966563138115e-5
chr2:150354707:A:G	G	7.7289635099195e-5
chr2:150361519:G:A	A	2.69803008971723e-6
chr2:150362059:G:A	A	2.35030347835787e-5
chr2:150362262:A:C	C	1.00527174909091e-6
chr2:150362575:G:A	A	4.20710461786412e-6
chr2:150372664:G:A	A	4.13813503553328e-5
chr2:150381362:G:A	A	-1.18941814004959e-6
chr2:150390852:T:G	G	5.05475668628246e-6
chr2:150393114:A:G	G	1.95205381590325e-7
chr2:150393944:A:C	C	4.94946525236109e-6
chr2:150394684:C:T	T	4.63618161584175e-6
chr2:150395038:C:T	T	-6.45062415932041e-6
chr2:150404483:G:A	A	8.63166168360348e-6
chr2:150404843:C:T	T	-7.85290513934728e-6
chr2:150407097:A:G	G	-1.67872868552246e-6
chr2:150409298:T:G	G	3.15213957781032e-6
chr2:150412554:A:G	G	-5.64555291863522e-5
chr2:150417445:C:T	T	-1.82469039937655e-5
chr2:150428138:G:T	T	2.16190733670167e-5
chr2:150428921:G:T	T	3.10812439218086e-5
chr2:150436206:C:A	A	-3.35714744434398e-5
chr2:150439816:C:T	T	7.73957160480385e-6
chr2:150441338:G:A	A	-3.78593483498234e-5
chr2:150449913:A:G	G	-1.67651321878066e-5
chr2:150455030:T:C	C	-1.3520836090263e-4
chr2:150457439:G:A	A	3.0683207159045e-5
chr2:150460786:G:A	A	-2.58930041476745e-5
chr2:150460980:A:G	G	-1.70414788692463e-5
chr2:150468174:G:T	T	2.88435575828445e-5
chr2:150468781:A:G	G	-1.11525151029524e-5
chr2:150479134:G:A	A	7.30500234886975e-5
chr2:150480328:G:A	A	-4.31000014496006e-6
chr2:150481224:T:G	G	2.46626975438362e-6
chr2:150488354:G:T	T	8.33225814945778e-6
chr2:150495640:T:C	C	1.83928795443233e-5
chr2:150508617:T:C	C	-2.06740664100732e-5
chr2:150545257:A:G	G	3.34367200226391e-6
chr2:150552920:G:A	A	-5.30670744764247e-6
chr2:150554496:C:T	T	-1.56922372426502e-5
chr2:150564889:G:A	A	1.87763393372117e-5
chr2:150579853:A:G	G	-1.15411978392861e-5
chr2:150584650:C:T	T	-6.66769019922838e-5
chr2:150588692:C:A	A	3.47247428296211e-5
chr2:150600329:T:C	C	8.99498322508125e-5
chr2:150601091:A:G	G	1.4353407314497e-5
chr2:150608944:C:T	T	1.93318850371362e-6
chr2:150628800:G:A	A	-1.28571483628589e-5
chr2:150629005:A:G	G	-3.32052117839546e-5
chr2:150631099:A:G	G	7.44916805233189e-7
chr2:150633847:A:C	C	-3.65090486867446e-5
chr2:150637867:G:A	A	-1.22655891186417e-5
chr2:150640330:G:T	T	-3.48954009607205e-6
chr2:150656797:C:T	T	-1.34402039329529e-6
chr2:150679591:T:C	C	5.47238018161318e-7
chr2:150692841:A:G	G	1.14373444917764e-5
chr2:150693634:G:A	A	3.24300182323189e-6
chr2:150699183:C:T	T	-1.28729442573909e-5
chr2:150706513:T:C	C	1.5319879290215e-4
chr2:150706539:C:T	T	-1.07886171264257e-5
chr2:150706626:A:C	C	4.00379627163563e-5
chr2:150716203:G:A	A	2.52988262297852e-6
chr2:150745599:C:T	T	-1.06983860793185e-5
chr2:150752251:A:G	G	1.97229199645042e-5
chr2:150754878:G:A	A	-1.41609539317965e-5
chr2:150760745:C:T	T	8.00688778085689e-6
chr2:150761720:G:A	A	2.22258579324626e-4
chr2:150762831:G:A	A	-9.5361298267866e-6
chr2:150766269:T:C	C	1.20338374267593e-5
chr2:150768368:C:T	T	1.49460218752583e-5
chr2:150770592:G:T	T	-2.1058014916861e-5
chr2:150779318:C:T	T	7.92613924260955e-6
chr2:150788606:A:C	C	-3.2901440558836e-6
chr2:150791762:T:C	C	8.71589546887113e-6
chr2:150797356:T:C	C	1.82217414311607e-5
chr2:150799626:C:T	T	-2.04687901477059e-5
chr2:150799872:C:T	T	-4.21165952564861e-5
chr2:150815374:T:C	C	-3.20738530210865e-6
chr2:150819660:A:G	G	1.4059524558604e-5
chr2:150824525:A:G	G	1.2350492039862e-5
chr2:150834223:C:T	T	1.46824816493376e-5
chr2:150845048:T:C	C	9.26552703268183e-6
chr2:150854938:T:C	C	2.84824080050681e-5
chr2:150857836:T:G	G	4.27357066913226e-5
chr2:150858103:C:T	T	1.12170013938567e-4
chr2:150861620:G:A	A	-5.99433025720116e-5
chr2:150869874:G:A	A	-1.0325771550812e-4
chr2:150871075:A:G	G	1.90802692919605e-4
chr2:150875416:T:C	C	-9.79874495995496e-6
chr2:150875551:T:C	C	-3.81459259898149e-5
chr2:150876687:C:T	T	4.3790290219002e-6
chr2:150876867:C:T	T	-1.03796619512081e-5
chr2:150876927:A:G	G	6.25378331760403e-7
chr2:150878641:G:A	A	-9.39413763920132e-6
chr2:150884892:G:A	A	-9.19434243869397e-6
chr2:150886008:C:T	T	-2.98562003663007e-6
chr2:150887912:A:G	G	3.94371063487944e-5
chr2:150888247:A:G	G	1.30935375601945e-6
chr2:150888292:C:T	T	-9.74873774430913e-5
chr2:150897293:T:C	C	-6.45468572217187e-5
chr2:150904103:C:T	T	-3.42440211740907e-5
chr2:150904242:C:T	T	-1.29323181021937e-5
chr2:150904323:A:C	C	5.23434176687362e-6
chr2:150904411:C:A	A	-5.92385444429538e-5
chr2:150904614:G:A	A	-1.31300471045283e-4
chr2:150904740:A:G	G	2.78275536531407e-6
chr2:150906403:A:G	G	-3.12785323610859e-5
chr2:150907998:G:A	A	-1.07242540596407e-5
chr2:150910535:T:G	G	-1.18933605352321e-5
chr2:150910536:T:C	C	4.85230257429842e-6
chr2:150914888:A:G	G	-4.15506259497279e-5
chr2:150916986:G:T	T	-1.33898849639507e-5
chr2:150917357:G:A	A	3.44571774969867e-5
chr2:150919541:G:A	A	4.45155388899903e-5
chr2:150924626:A:C	C	2.89085648898928e-5
chr2:150936111:G:A	A	-2.12673747206267e-5
chr2:150936592:T:C	C	2.53553404411804e-5
chr2:150946330:C:T	T	1.55283265734441e-5
chr2:150948165:C:T	T	-2.28218747835266e-6
chr2:150964728:C:T	T	1.56336253625044e-5
chr2:150967778:T:C	C	-3.18239435154982e-5
chr2:150968782:C:T	T	5.46691063570552e-6
chr2:150971395:C:T	T	-2.25037098189719e-5
chr2:150971922:T:C	C	1.7697756143157e-5
chr2:150975997:A:G	G	2.89386456184358e-6
chr2:150982553:T:C	C	4.3143655151046e-5
chr2:150987211:G:A	A	4.471206005751e-5
chr2:151013673:G:A	A	9.45922658154414e-6
chr2:151014471:C:T	T	-1.63067027064485e-6
chr2:151015374:T:C	C	3.24689949965691e-6
chr2:151015412:C:T	T	6.62429780783988e-6
chr2:151015426:G:A	A	6.62429780783988e-6
chr2:151016584:C:T	T	-1.11222432879579e-5
chr2:151017986:T:C	C	1.22164526734615e-5
chr2:151018914:A:G	G	1.53967248358577e-5
chr2:151025957:C:T	T	1.12318360401358e-5
chr2:151029042:A:G	G	-4.55466657540759e-5
chr2:151033713:T:C	C	-2.95517886632294e-5
chr2:151038574:A:G	G	-4.74129085172357e-5
chr2:151039582:A:G	G	3.96048792402507e-5
chr2:151040934:T:G	G	-3.05245488419826e-5
chr2:151045390:G:A	A	3.69112005700857e-6
chr2:151052352:G:A	A	-1.09017389401471e-5
chr2:151054155:C:T	T	-1.0164104744862e-5
chr2:151061713:A:G	G	-3.01414312885103e-5
chr2:151069850:T:C	C	4.24869419671632e-6
chr2:151074342:C:T	T	-1.53624494738688e-5
chr2:151074491:G:A	A	6.30663763692993e-6
chr2:151075718:G:T	T	-6.11652373400924e-6
chr2:151089635:G:A	A	-2.04427690152042e-5
chr2:151102999:C:T	T	1.22280343762382e-5
chr2:151115269:G:T	T	-1.77900655761801e-5
chr2:151122001:T:C	C	1.20406949662275e-5
chr2:151127801:G:A	A	-1.11678769275067e-4
chr2:151140178:C:T	T	2.43950559302155e-5
chr2:151141409:T:G	G	-1.7582223350646e-5
chr2:151141927:C:T	T	-7.22682318132892e-5
chr2:151144474:C:A	A	-1.02812092930299e-4
chr2:151146122:T:C	C	8.17898341883572e-5
chr2:151148703:T:G	G	-9.66378362456781e-5
chr2:151149511:C:T	T	-4.78624385996426e-6
chr2:151151575:G:A	A	1.49774718298033e-5
chr2:151156790:G:A	A	-5.57791194945752e-5
chr2:151159169:A:G	G	-6.35290767158314e-5
chr2:151159852:A:G	G	1.11021324521998e-4
chr2:151165264:T:C	C	-4.38175439259391e-6
chr2:151174084:T:C	C	-6.15199700895951e-7
chr2:151178299:T:C	C	-4.7983873016146e-5
chr2:151191091:A:C	C	4.88561990262192e-5
chr2:151194127:A:G	G	3.57851541636958e-5
chr2:151198938:G:A	A	-1.26290280996958e-5
chr2:151217840:G:A	A	5.32836339251117e-5
chr2:151229129:T:C	C	-6.98990089579622e-5
chr2:151261965:G:A	A	1.82360921442854e-4
chr2:151263019:G:A	A	2.55912648906777e-4
chr2:151269314:T:C	C	8.9609360097214e-5
chr2:151275616:A:G	G	-1.80472607627432e-5
chr2:151278901:C:T	T	-5.47345411078338e-5
chr2:151282008:T:C	C	4.75510409367567e-6
chr2:151300482:A:C	C	8.20096998099064e-5
chr2:151301458:C:A	A	2.30183130765684e-5
chr2:151303366:G:A	A	2.03719990470446e-5
chr2:151324590:G:A	A	-7.67113281916098e-5
chr2:151332468:C:T	T	6.32644264022858e-6
chr2:151335776:A:C	C	8.44429245851187e-6
chr2:151336956:C:T	T	-8.58492830204767e-6
chr2:151339420:A:G	G	1.66073149310894e-5
chr2:151361717:G:A	A	7.60910736441637e-6
chr2:151367825:G:A	A	-2.91313884332947e-6
chr2:151370056:A:G	G	7.8390961230654e-6
chr2:151379884:A:G	G	1.14256473285854e-5
chr2:151385218:T:C	C	-3.50617058612006e-6
chr2:151396845:A:G	G	2.26458603685524e-4
chr2:151397404:T:C	C	1.47517941442198e-4
chr2:151410845:G:T	T	-2.24189703864895e-5
chr2:151439348:T:C	C	4.59617482526944e-5
chr2:151447295:C:T	T	1.91000678776404e-5
chr2:151455056:G:A	A	2.4614503201979e-5
chr2:151463604:G:A	A	2.53137724378391e-5
chr2:151466785:T:C	C	2.00278216058021e-6
chr2:151479914:A:G	G	2.79989675684947e-5
chr2:151484171:G:A	A	1.78748672174281e-5
chr2:151490465:T:C	C	1.69580208488855e-4
chr2:151494612:T:C	C	2.65067840840789e-5
chr2:151495214:G:A	A	-7.55503192216575e-5
chr2:151504160:A:G	G	7.87508883762738e-6
chr2:151515906:A:G	G	2.29546857409624e-4
chr2:151536908:T:C	C	-1.15037650902322e-4
chr2:151544797:C:A	A	1.98683728422127e-5
chr2:151547168:A:G	G	3.15651997388516e-5
chr2:151555689:C:T	T	-3.88761477347104e-5
chr2:151560418:C:T	T	3.11306591586704e-5
chr2:151561485:C:T	T	4.05185633808646e-5
chr2:151565423:A:G	G	1.69911040698568e-4
chr2:151565573:A:G	G	-1.89473322111878e-5
chr2:151619616:C:T	T	2.99883416940137e-6
chr2:151620708:C:A	A	3.47568060693814e-5
chr2:151629240:A:G	G	3.77963842838054e-4
chr2:151633944:A:G	G	-6.2634141860484e-7
chr2:151635810:G:A	A	2.46411273086144e-5
chr2:151637704:A:G	G	-2.14405842081065e-5
chr2:151650297:C:T	T	7.27387073743943e-6
chr2:151656985:C:T	T	-2.98023477492092e-6
chr2:151659169:G:A	A	-1.28388448516158e-5
chr2:151671094:C:T	T	-1.54406749012378e-6
chr2:151674563:A:G	G	-1.85005881539731e-6
chr2:151726410:T:C	C	-1.12101894262337e-5
chr2:151727639:A:C	C	-1.77774401909565e-6
chr2:151728506:C:T	T	-1.96902886770866e-6
chr2:151751642:C:A	A	3.88683152307462e-5
chr2:151761654:G:T	T	-6.6728633763143e-6
chr2:151763154:A:G	G	-3.01382234718621e-5
chr2:151769756:A:G	G	1.02708758532503e-5
chr2:151775892:T:C	C	-1.04235403681478e-5
chr2:151792163:C:T	T	-6.63149926714803e-6
chr2:151804534:G:A	A	2.37068135741269e-5
chr2:151807924:T:C	C	1.89980029519015e-5
chr2:151819741:C:T	T	-9.85863362290478e-6
chr2:151833734:G:A	A	7.4691301662995e-6
chr2:151837463:A:G	G	-1.89631910662319e-5
chr2:151837934:A:G	G	-8.94179223594875e-6
chr2:151857509:T:G	G	-4.63195420281338e-6
chr2:151859634:A:C	C	-1.64298161852769e-4
chr2:151869423:C:A	A	-3.36080902397217e-5
chr2:151873323:G:A	A	2.33807332683426e-4
chr2:151876616:T:C	C	2.73460600569285e-5
chr2:151879877:G:A	A	5.50251664683754e-6
chr2:151899084:T:G	G	-3.55328800304996e-5
chr2:151903564:A:G	G	3.14551367137497e-5
chr2:151918874:C:T	T	-1.29444413609876e-7
chr2:151928084:A:G	G	4.27770297763532e-5
chr2:151931789:C:T	T	2.61488367510632e-5
chr2:151952940:G:A	A	9.62470333358346e-5
chr2:151970382:G:A	A	7.02023948866452e-6
chr2:151982286:A:G	G	-1.64020279721348e-5
chr2:151992808:G:T	T	-3.89607458094035e-5
chr2:151993111:T:G	G	1.44284167681118e-5
chr2:151999194:C:T	T	-7.28525504071925e-6
chr2:152003478:A:G	G	-7.90279440107181e-6
chr2:152003489:A:G	G	1.09613755695207e-5
chr2:152007696:T:C	C	-1.12474247567935e-5
chr2:152019143:T:C	C	3.47971023783926e-5
chr2:152022801:C:T	T	2.59749839891683e-5
chr2:152023432:A:C	C	2.35428801033847e-6
chr2:152028186:C:T	T	-1.55305522585511e-4
chr2:152030194:T:C	C	-8.96439727206795e-6
chr2:152035726:C:T	T	-2.40529143687307e-5
chr2:152039785:G:A	A	-2.49163055657934e-5
chr2:152060288:T:G	G	4.1537429177682e-5
chr2:152062541:A:G	G	6.70058164402771e-5
chr2:152074896:G:A	A	-1.86567287259572e-5
chr2:152091189:A:C	C	9.12651075552846e-6
chr2:152143576:T:C	C	-8.5022448590846e-6
chr2:152147700:T:C	C	8.97370942917475e-6
chr2:152188369:T:C	C	1.46602493954736e-4
chr2:152191665:C:A	A	-4.71388992633933e-5
chr2:152199583:A:G	G	-1.57721723501499e-5
chr2:152258782:T:C	C	-4.63766557406047e-6
chr2:152261120:A:G	G	-2.35242847791791e-5
chr2:152263618:A:C	C	2.48249628716216e-6
chr2:152300701:T:C	C	-1.26674406290545e-5
chr2:152313293:T:G	G	-3.70246589475499e-5
chr2:152321243:G:A	A	-3.69036034698502e-5
chr2:152337184:A:C	C	-9.74500674049909e-6
chr2:152341983:T:G	G	3.04882054199664e-5
chr2:152343251:G:T	T	-6.80745678800273e-6
chr2:152350250:G:T	T	1.41881685516379e-6
chr2:152352856:C:T	T	-1.09740911956701e-5
chr2:152354770:G:A	A	1.28805684770601e-5
chr2:152363322:T:C	C	6.84532023210741e-5
chr2:152369135:T:G	G	-3.51593417956966e-6
chr2:152372054:C:A	A	1.62274183562671e-5
chr2:152372346:G:T	T	-1.29671576715159e-5
chr2:152373215:A:G	G	1.79951125577009e-5
chr2:152375831:A:G	G	1.1535775059575e-5
chr2:152380300:T:C	C	5.94762836560494e-6
chr2:152385665:A:G	G	-1.95625422048973e-5
chr2:152392429:A:G	G	-6.0568231953934e-5
chr2:152395228:A:G	G	-3.66918998457582e-5
chr2:152395921:G:A	A	-4.34392891038513e-5
chr2:152408101:G:T	T	-1.26880919992439e-6
chr2:152412097:G:A	A	2.42958960656284e-5
chr2:152415010:T:C	C	-3.49982121129235e-5
chr2:152416705:T:C	C	4.99327732444725e-6
chr2:152416928:C:T	T	2.1972080678542e-6
chr2:152418802:A:G	G	-1.96683727581867e-6
chr2:152425861:A:G	G	-1.81556051795022e-5
chr2:152430201:A:G	G	4.64560050383696e-5
chr2:152434262:G:A	A	-5.76405698907691e-5
chr2:152434584:G:A	A	-6.71155827809387e-5
chr2:152437920:A:G	G	-2.30684633494365e-5
chr2:152445400:A:G	G	-2.84651519134577e-5
chr2:152449279:G:A	A	-1.70214273506115e-5
chr2:152456001:C:T	T	-6.69075219218385e-5
chr2:152466512:G:A	A	1.42062752171387e-4
chr2:152469486:C:T	T	2.47894938650311e-6
chr2:152474886:T:C	C	2.92882759749408e-5
chr2:152477269:G:T	T	-5.9526233771321e-5
chr2:152501491:G:T	T	2.17472728091205e-5
chr2:152501815:G:A	A	3.39583427965552e-4
chr2:152514528:T:C	C	5.7907337518335e-6
chr2:152514871:G:A	A	1.92279115465329e-4
chr2:152517608:C:A	A	-8.67947619171956e-5
chr2:152521945:T:C	C	7.04062733335304e-6
chr2:152522138:G:A	A	1.42643503217959e-5
chr2:152522854:A:G	G	-9.31371171712318e-6
chr2:152523991:C:T	T	-8.43647335295078e-5
chr2:152525284:T:C	C	-1.5687724696483e-5
chr2:152527741:T:C	C	1.40102163329666e-4
chr2:152530319:C:A	A	6.1502232541222e-5
chr2:152530865:G:A	A	1.11003661607522e-5
chr2:152533337:T:G	G	1.17237549511018e-5
chr2:152534532:G:A	A	3.19849023621838e-6
chr2:152535068:A:G	G	-3.17293098502489e-5
chr2:152535187:A:G	G	-1.65843102030951e-5
chr2:152536166:C:T	T	7.21472631093737e-5
chr2:152540159:G:A	A	-4.24904662680931e-5
chr2:152541962:A:C	C	9.79749086765314e-5
chr2:152543810:G:A	A	-1.78117647154093e-5
chr2:152544992:G:A	A	-4.76332997379594e-6
chr2:152549637:A:C	C	8.25207535186079e-6
chr2:152549849:G:A	A	-4.07950062697307e-5
chr2:152551294:T:C	C	2.32105362069038e-5
chr2:152551562:A:G	G	-4.83337679610971e-5
chr2:152574531:A:G	G	-2.75693633516966e-5
chr2:152577159:G:A	A	6.58272172798942e-5
chr2:152578459:G:A	A	3.1657118571316e-5
chr2:152578920:C:T	T	-1.20512683466047e-5
chr2:152580056:C:T	T	1.20138925128175e-4
chr2:152582177:T:C	C	1.10957047171612e-5
chr2:152588794:C:T	T	-5.68291853978535e-5
chr2:152589590:G:A	A	8.19859965175059e-6
chr2:152592694:C:T	T	-7.10182184124729e-5
chr2:152607054:T:C	C	-3.11790195395304e-6
chr2:152608119:G:A	A	4.00311071013875e-5
chr2:152610177:T:G	G	3.72983795698306e-5
chr2:152611593:C:T	T	-4.17024009287063e-5
chr2:152613601:T:G	G	1.50436932909912e-5
chr2:152614166:C:T	T	-4.54032027352652e-5
chr2:152620279:G:A	A	2.09073134987621e-5
chr2:152621336:G:A	A	2.07690053167085e-5
chr2:152625318:C:T	T	-1.56841629470101e-6
chr2:152630838:C:T	T	-1.71685688615158e-5
chr2:152632449:G:A	A	-2.13587841627414e-6
chr2:152636097:T:C	C	6.13654534328237e-6
chr2:152643747:G:A	A	-1.29277176687595e-5
chr2:152646746:C:A	A	-3.17337466836382e-5
chr2:152648489:C:T	T	1.81266683471856e-5
chr2:152650969:A:G	G	9.0513459862127e-6
chr2:152655462:A:G	G	-2.44799488518084e-5
chr2:152666032:G:A	A	1.39686367653202e-5
chr2:152666597:A:C	C	1.48710232856545e-5
chr2:152667653:T:C	C	-1.82962579316219e-5
chr2:152671622:A:G	G	-2.38568890954554e-5
chr2:152678013:G:A	A	-2.33620189031758e-6
chr2:152700038:C:A	A	3.15225648841081e-5
chr2:152707716:G:A	A	-6.45454342462316e-6
chr2:152716429:G:A	A	-3.80342767238578e-6
chr2:152725223:G:A	A	2.88231441575103e-5
chr2:152726210:T:C	C	-2.21760691886225e-5
chr2:152731786:A:G	G	-1.49630247282733e-5
chr2:152734733:T:C	C	-9.96193639235775e-6
chr2:152762987:A:G	G	-5.39695699146351e-5
chr2:152765738:C:T	T	1.97748454052971e-5
chr2:152766018:A:G	G	7.721296534604e-6
chr2:152771393:A:G	G	1.14535852504954e-5
chr2:152778070:T:C	C	5.49261511248283e-5
chr2:152779695:A:G	G	5.28641991608918e-5
chr2:152790740:G:A	A	1.6740751005528e-6
chr2:152797523:C:T	T	-3.87865260897716e-5
chr2:152801656:A:G	G	6.12127820146635e-5
chr2:152803072:A:C	C	-1.58615354308508e-5
chr2:152813672:T:C	C	-7.71201363799201e-6
chr2:152819428:A:C	C	-8.21316606363681e-6
chr2:152834519:G:A	A	-3.43158707069319e-6
chr2:152837384:A:G	G	3.05601956757711e-6
chr2:152842034:C:T	T	-6.68475247286314e-6
chr2:152857836:T:C	C	7.41516064509895e-6
chr2:152864709:C:T	T	-9.83863131607823e-6
chr2:152873305:T:C	C	1.95926998211057e-5
chr2:152877691:A:C	C	6.33429548567198e-7
chr2:152878679:C:T	T	-6.8962484813472e-6
chr2:152888029:C:T	T	-2.70384492102673e-5
chr2:152890071:C:A	A	-5.63463236766731e-6
chr2:152891674:A:G	G	-1.43735625493462e-6
chr2:152893772:A:G	G	-8.71448931434474e-6
chr2:152903935:C:A	A	9.94275639657813e-6
chr2:152904517:T:C	C	6.12580146607036e-6
chr2:152905481:T:C	C	7.58470526345988e-5
chr2:152911182:A:G	G	-2.48539966687201e-8
chr2:152916959:C:T	T	8.18976767371655e-6
chr2:152920349:G:A	A	2.06285010230463e-6
chr2:152925134:G:A	A	-1.382711529963e-5
chr2:152930971:A:C	C	-1.93578808409379e-5
chr2:152932895:G:A	A	-4.9463445132939e-5
chr2:152945703:G:A	A	4.0726929298748e-5
chr2:152948384:A:G	G	-1.13715881848821e-5
chr2:152951384:A:G	G	-6.08476074711978e-6
chr2:152957719:A:C	C	-9.00434129164892e-6
chr2:152960665:C:T	T	-4.57596865439426e-6
chr2:152972657:G:A	A	1.38291794192378e-4
chr2:152975266:C:T	T	-2.89931874801289e-6
chr2:152977216:T:C	C	-1.17157089386164e-5
chr2:152979496:G:A	A	-6.40848931098461e-5
chr2:153002778:T:C	C	-3.64702060463078e-5
chr2:153003973:G:A	A	2.09318820328621e-5
chr2:153005952:A:G	G	-3.11847725281492e-5
chr2:153006176:A:G	G	-4.39512071274587e-5
chr2:153014822:C:A	A	-1.72626290739766e-5
chr2:153016103:A:G	G	-1.65927528801981e-5
chr2:153024601:A:G	G	-3.68697360123152e-6
chr2:153025404:A:G	G	-1.83513522511724e-5
chr2:153026532:G:A	A	-1.19932423022436e-4
chr2:153029312:G:A	A	-1.35213205938259e-5
chr2:153035316:A:G	G	-1.16453043055307e-5
chr2:153041022:A:G	G	6.13690764346899e-5
chr2:153050433:G:A	A	-6.72960791077673e-6
chr2:153058053:G:A	A	6.58359023694808e-5
chr2:153059739:C:T	T	-2.37601184392621e-5
chr2:153070387:T:C	C	-8.90233417628997e-6
chr2:153072556:C:T	T	-3.7441150919747e-5
chr2:153073446:G:A	A	5.98371079172699e-6
chr2:153074423:A:G	G	4.24060349639627e-5
chr2:153075919:T:C	C	-3.22572823236832e-5
chr2:153076798:T:C	C	8.51677261246135e-5
chr2:153094137:T:C	C	4.50367661200364e-5
chr2:153099496:G:A	A	2.65797528932333e-5
chr2:153100550:C:T	T	-2.10162147424159e-5
chr2:153103848:G:A	A	-5.50616532297625e-5
chr2:153112123:A:G	G	9.79639450422979e-5
chr2:153114680:C:T	T	2.00871167069307e-5
chr2:153129822:T:C	C	1.80609202765297e-5
chr2:153131850:T:C	C	-1.56779012276451e-5
chr2:153136264:A:G	G	-3.95587641022932e-5
chr2:153136779:T:C	C	-1.25076810896669e-5
chr2:153140752:G:A	A	-1.39234397632224e-4
chr2:153146201:C:T	T	7.74326347364458e-5
chr2:153147090:C:T	T	-1.46212359714855e-5
chr2:153147246:T:C	C	5.66185552638477e-5
chr2:153148834:C:T	T	1.08566671377087e-5
chr2:153149925:T:G	G	-2.50009549614733e-5
chr2:153156452:G:A	A	-8.88347128041607e-5
chr2:153158529:A:G	G	2.27154326011248e-5
chr2:153161504:A:G	G	-3.1889607556611e-5
chr2:153175970:A:G	G	-2.86145323570345e-5
chr2:153181919:G:A	A	-1.26409237553826e-5
chr2:153187155:C:A	A	6.133676099016e-6
chr2:153199658:T:C	C	1.08855273348656e-4
chr2:153199675:A:C	C	1.31090953518223e-4
chr2:153203869:G:A	A	-2.81435571638881e-5
chr2:153205101:T:C	C	1.57037220340183e-5
chr2:153212721:G:A	A	-8.14527796404335e-6
chr2:153227172:A:G	G	-2.06042608556721e-5
chr2:153227612:T:C	C	1.69816939984581e-4
chr2:153231203:G:T	T	2.06087608926965e-5
chr2:153235125:C:A	A	-3.18865511687281e-6
chr2:153270550:C:A	A	5.85428845476054e-5
chr2:153274329:A:G	G	-3.00674139082405e-5
chr2:153274692:C:T	T	-2.62123789442427e-5
chr2:153274860:A:G	G	-6.09920861393719e-5
chr2:153281325:T:C	C	-1.83923160638006e-5
chr2:153284573:C:T	T	-9.76692030487974e-7
chr2:153290610:C:T	T	2.95316957096782e-4
chr2:153295724:G:A	A	1.33006554269347e-5
chr2:153297022:C:A	A	5.64559328691516e-5
chr2:153306652:C:T	T	-8.06480783721319e-6
chr2:153311093:G:T	T	1.03665378584478e-4
chr2:153314510:G:A	A	3.20413117270088e-5
chr2:153317367:A:G	G	-1.6180946518522e-5
chr2:153322435:A:C	C	1.88204024395724e-5
chr2:153329440:T:G	G	-1.03182765775386e-5
chr2:153339054:G:A	A	1.63504034631791e-6
chr2:153345041:T:C	C	-1.45206755640264e-4
chr2:153345453:T:G	G	-2.67142535898825e-5
chr2:153349464:A:C	C	1.45475707017007e-5
chr2:153354608:T:C	C	1.38505073927455e-5
chr2:153358144:C:T	T	1.01296730649293e-5
chr2:153366705:A:G	G	2.95074940075785e-5
chr2:153375114:A:G	G	-1.85319771008442e-5
chr2:153386352:G:A	A	-6.10715562293992e-5
chr2:153391725:G:A	A	9.02454848077345e-7
chr2:153395302:T:G	G	1.30804714110655e-5
chr2:153406957:A:G	G	3.43538689641884e-6
chr2:153412763:T:C	C	3.27034004040324e-5
chr2:153416380:G:A	A	4.30976667017597e-5
chr2:153421726:C:T	T	1.44802047366093e-6
chr2:153423603:C:T	T	7.59617897856653e-5
chr2:153441405:T:G	G	-1.52533656469476e-5
chr2:153450915:A:G	G	2.73871460573104e-7
chr2:153454829:T:C	C	-2.91603681798266e-5
chr2:153470259:G:A	A	1.12673371375975e-5
chr2:153479660:G:A	A	9.03388855217599e-6
chr2:153492350:T:C	C	1.08091149239687e-5
chr2:153495988:G:T	T	-5.95354415388302e-6
chr2:153499617:A:G	G	-3.65192859283032e-5
chr2:153507217:G:A	A	-2.93030337912365e-6
chr2:153507276:T:C	C	-3.61824413883992e-5
chr2:153513081:T:C	C	-5.4442648961633e-6
chr2:153516253:T:C	C	1.92986295550314e-5
chr2:153528977:A:G	G	-4.32507602709568e-5
chr2:153534267:C:A	A	-8.91790369595543e-6
chr2:153540599:A:G	G	1.08362244103378e-6
chr2:153555806:C:T	T	-2.45159275578136e-5
chr2:153556139:G:A	A	-2.51693400381316e-5
chr2:153558599:G:A	A	6.07875532697936e-7
chr2:153558863:G:T	T	-4.36757705071788e-5
chr2:153560757:C:T	T	1.67091801159144e-5
chr2:153562193:T:C	C	2.41771997574386e-6
chr2:153562526:C:A	A	5.11159504782258e-6
chr2:153563308:T:C	C	1.09991585737317e-5
chr2:153563499:A:G	G	-2.47978581800315e-6
chr2:153565190:A:G	G	-1.72368996263198e-5
chr2:153572810:T:C	C	-2.12481285309876e-5
chr2:153574598:T:C	C	-1.2974693119435e-5
chr2:153577163:A:G	G	9.45216929660695e-6
chr2:153580163:T:C	C	7.16647931980212e-6
chr2:153586007:T:C	C	-1.97245439306524e-7
chr2:153595444:T:G	G	7.09547658918004e-6
chr2:153595710:T:G	G	-2.54601856218749e-6
chr2:153602247:C:A	A	2.4697636613025e-5
chr2:153605286:T:C	C	1.82309350579017e-5
chr2:153610920:T:C	C	-9.61752363731806e-6
chr2:153613221:A:G	G	4.60196870999885e-5
chr2:153623151:A:G	G	5.32112296813139e-6
chr2:153637941:A:G	G	7.50986023825567e-6
chr2:153639637:C:A	A	-5.00272173611656e-6
chr2:153641974:G:A	A	5.24449407777224e-5
chr2:153641996:T:C	C	-7.50744285804699e-7
chr2:153651843:C:A	A	1.18901822046938e-5
chr2:153654459:C:T	T	9.59552004982336e-7
chr2:153656437:G:T	T	-1.21607908324296e-7
chr2:153657336:G:A	A	1.41738058281322e-6
chr2:153658970:A:G	G	1.00547662484086e-5
chr2:153659183:T:C	C	-6.0296633830079e-7
chr2:153660142:A:G	G	-2.31353697722156e-6
chr2:153676070:C:A	A	-1.67342183247967e-6
chr2:153679496:T:G	G	-4.78263137814177e-6
chr2:153682066:G:A	A	-9.34455867456125e-5
chr2:153683442:A:G	G	5.11424148813903e-6
chr2:153683688:T:C	C	-4.65165173192593e-7
chr2:153697223:C:T	T	-7.13338489445927e-6
chr2:153703682:T:C	C	8.39302298089425e-6
chr2:153705112:C:T	T	6.67691695648897e-6
chr2:153706769:G:A	A	2.36579729915156e-5
chr2:153707821:G:A	A	1.75335333638962e-5
chr2:153709614:A:G	G	-1.41914729352458e-5
chr2:153726293:C:T	T	-7.22589883151532e-6
chr2:153736257:A:G	G	1.56582005165717e-5
chr2:153746124:T:C	C	1.71014515459844e-5
chr2:153748943:A:G	G	-1.35313657830874e-5
chr2:153752818:T:C	C	4.5292632777726e-6
chr2:153756988:G:A	A	5.95370310092526e-6
chr2:153766332:A:G	G	-3.14037053429046e-6
chr2:153766884:A:G	G	2.40907488784476e-5
chr2:153792172:T:C	C	3.26491513114757e-5
chr2:153793907:C:T	T	3.49487067761201e-5
chr2:153804718:A:G	G	1.93292269018101e-5
chr2:153804735:A:C	C	1.68890368259233e-5
chr2:153808089:C:T	T	1.65745663021229e-5
chr2:153812709:T:C	C	7.00338757600374e-6
chr2:153814705:A:G	G	2.00229933552002e-5
chr2:153817938:G:T	T	4.96503392673382e-6
chr2:153829686:G:A	A	1.26693366144351e-5
chr2:153834664:T:C	C	-1.51787561721233e-6
chr2:153846918:G:A	A	2.53297329061891e-5
chr2:153848224:A:C	C	1.51798284790476e-6
chr2:153854204:C:T	T	2.41876761557428e-5
chr2:153862710:G:A	A	1.11146872415617e-5
chr2:153869055:A:G	G	1.55443159409194e-5
chr2:153872985:A:G	G	5.17660902170912e-5
chr2:153873982:C:T	T	3.35588824063188e-5
chr2:153874471:T:C	C	6.2140152452531e-6
chr2:153874484:G:A	A	6.2140152452531e-6
chr2:153874542:T:C	C	2.91046362483313e-6
chr2:153875122:A:G	G	-1.40493544691161e-5
chr2:153875280:T:C	C	-1.04857743310757e-5
chr2:153890042:T:C	C	-1.9238770062802e-7
chr2:153891831:A:G	G	2.7646505019413e-6
chr2:153892470:G:A	A	-2.9571382856387e-6
chr2:153894989:G:A	A	2.73710065729847e-6
chr2:153895499:G:A	A	-1.7018661159333e-6
chr2:153896517:T:C	C	-1.94750736765034e-5
chr2:153910768:T:C	C	-1.11642145342424e-5
chr2:153918231:T:G	G	-2.06200084187427e-6
chr2:153936322:C:T	T	-1.2067898227988e-6
chr2:153944120:A:G	G	-5.98816703492514e-6
chr2:153954838:G:A	A	8.41185991487517e-6
chr2:153958784:C:T	T	-3.59647049701753e-5
chr2:153964453:C:T	T	1.20311559327741e-5
chr2:153971277:G:A	A	1.6372645623752e-5
chr2:153974241:A:G	G	-3.77043169206895e-6
chr2:153980290:G:A	A	-8.16397192562827e-6
chr2:153988272:T:C	C	4.13763870622728e-6
chr2:153992585:T:C	C	-5.87694404347397e-6
chr2:153992968:A:G	G	-1.33465999686353e-5
chr2:154008968:T:C	C	-1.34993835823638e-6
chr2:154019100:T:C	C	1.64029129523689e-5
chr2:154026090:T:G	G	5.80096860810252e-5
chr2:154027511:T:G	G	-7.89653370540997e-7
chr2:154029732:G:T	T	2.26034067785231e-6
chr2:154048217:C:A	A	2.39580055970756e-5
chr2:154052326:A:G	G	-3.98173146254819e-7
chr2:154052380:C:T	T	-2.04129065359286e-5
chr2:154054367:C:T	T	6.4196993256457e-6
chr2:154073732:A:C	C	-3.22293163375603e-5
chr2:154074588:G:T	T	-1.8098585279813e-5
chr2:154077276:A:G	G	6.56156651585218e-7
chr2:154088178:A:C	C	-3.66584879136671e-6
chr2:154098421:T:C	C	-5.22713496072279e-6
chr2:154118723:A:G	G	4.43981451596952e-5
chr2:154128053:G:A	A	-6.32741895480793e-6
chr2:154146334:T:C	C	-9.41814092811788e-6
chr2:154147814:T:C	C	-2.89160237962497e-5
chr2:154179141:T:G	G	6.40119193465036e-5
chr2:154186166:A:G	G	-8.70127212505212e-5
chr2:154196627:G:A	A	1.41922121559173e-5
chr2:154199591:T:C	C	4.51190538314463e-5
chr2:154201552:G:A	A	-7.33623483005217e-6
chr2:154215490:C:A	A	-8.50261866830396e-6
chr2:154222947:G:A	A	-1.02662651694342e-5
chr2:154227717:T:C	C	9.57279237929983e-6
chr2:154240298:T:C	C	5.9830056887976e-6
chr2:154243024:T:G	G	-2.79926519977462e-5
chr2:154244443:A:G	G	-9.22759156636951e-6
chr2:154244467:A:G	G	7.48125402891281e-7
chr2:154265015:G:A	A	-6.87549303995818e-5
chr2:154273401:A:G	G	2.03804376053565e-6
chr2:154279007:G:A	A	-2.32925328715666e-6
chr2:154300078:T:G	G	-4.36985979698769e-6
chr2:154304352:C:A	A	-2.31098050353247e-5
chr2:154307578:G:A	A	-4.45006818816042e-8
chr2:154314627:T:G	G	2.1722739099713e-6
chr2:154320362:G:A	A	-1.51173292802291e-6
chr2:154322819:C:T	T	4.18191104997956e-6
chr2:154324638:G:A	A	-1.7123710858134e-5
chr2:154324742:G:A	A	1.7496019051485e-5
chr2:154325921:A:C	C	1.02636492269225e-5
chr2:154327599:A:G	G	-6.39151109541682e-5
chr2:154332011:T:G	G	-1.24410162058798e-5
chr2:154333925:C:T	T	2.90319098324481e-5
chr2:154335090:T:C	C	7.08401920122771e-6
chr2:154335387:C:A	A	3.3797319267457e-6
chr2:154339033:C:T	T	-1.18893785393347e-6
chr2:154341894:G:A	A	1.67694372528961e-5
chr2:154343127:T:C	C	-3.67201464904735e-5
chr2:154343951:A:G	G	-4.57552275546946e-5
chr2:154347621:A:G	G	8.6535083127739508e-06
chr2:154355439:C:T	T	4.67128366211099e-6
chr2:154357106:C:T	T	1.07488312060846e-5
chr2:154357360:A:G	G	-4.64126142892137e-5
chr2:154362334:C:T	T	-7.15256939397774e-6
chr2:154362996:G:T	T	1.15019341820048e-5
chr2:154370132:T:C	C	-6.47871241586055e-6
chr2:154370165:T:C	C	-8.32115312909783e-7
chr2:154370931:G:A	A	-3.07270825655871e-6
chr2:154371776:G:A	A	1.7730985259738e-5
chr2:154373916:A:G	G	4.0531726620553e-6
chr2:154375897:C:T	T	2.06839192605704e-6
chr2:154377806:A:G	G	-5.29476898869488e-7
chr2:154383123:G:A	A	-8.87354444666671e-6
chr2:154383987:T:C	C	1.27059126640962e-5
chr2:154387173:A:G	G	-9.40794576044886e-6
chr2:154398640:T:C	C	8.38804956112285e-6
chr2:154409111:G:A	A	5.67265941590762e-6
chr2:154410665:G:T	T	2.87118936652365e-5
chr2:154422311:T:C	C	5.01544769605263e-5
chr2:154425193:A:G	G	5.70772987519367e-6
chr2:154430169:C:T	T	1.2518288228095e-5
chr2:154431266:C:T	T	-4.71685103784821e-5
chr2:154435861:T:C	C	-1.32824146476596e-5
chr2:154437357:C:T	T	-1.45035406670999e-5
chr2:154438283:C:T	T	5.44851108996213e-5
chr2:154440890:T:G	G	-1.65694562075143e-6
chr2:154441445:G:A	A	1.21091155288124e-4
chr2:154451105:G:A	A	1.59234117116567e-5
chr2:154451320:T:C	C	-6.79958539940477e-6
chr2:154457237:A:G	G	-9.54382826293889e-6
chr2:154457782:G:A	A	-1.97149508180877e-6
chr2:154463281:T:C	C	-7.49610871867142e-6
chr2:154464244:G:A	A	-2.27218588916507e-5
chr2:154465122:G:A	A	-7.14030513787785e-7
chr2:154465571:A:C	C	-1.55022923781532e-6
chr2:154466047:T:C	C	-2.63184527845487e-6
chr2:154467976:G:T	T	-4.13358707872949e-6
chr2:154469626:C:T	T	-9.91977571900196e-7
chr2:154483549:G:A	A	-8.9195875834797e-6
chr2:154489435:G:A	A	-1.30683936007445e-6
chr2:154490446:T:C	C	3.66082783619373e-6
chr2:154497199:C:T	T	-6.52474268843576e-6
chr2:154497795:C:T	T	6.42189822950062e-5
chr2:154500090:C:A	A	-4.48972200605923e-6
chr2:154502541:T:G	G	8.16947538858068e-6
chr2:154507525:T:C	C	3.69070704165857e-6
chr2:154507751:G:A	A	-3.80834246961438e-7
chr2:154509622:A:G	G	-4.86649458535955e-6
chr2:154510181:C:T	T	8.14955438210757e-6
chr2:154510345:G:A	A	-7.97263734142607e-7
chr2:154510489:T:G	G	1.11054795982616e-6
chr2:154511452:G:A	A	4.59689690384607e-5
chr2:154511519:G:A	A	4.59689690384607e-5
chr2:154515045:T:C	C	-5.66254059959225e-6
chr2:154515127:C:T	T	-3.71392186890437e-6
chr2:154515950:A:G	G	5.00510542576829e-5
chr2:154534906:C:T	T	-4.17608815154695e-5
chr2:154535425:C:T	T	-3.29200899347131e-6
chr2:154536018:C:T	T	-4.74697461894746e-6
chr2:154536130:T:C	C	-1.95888375643544e-5
chr2:154536346:C:T	T	-6.7465013163287e-6
chr2:154539177:G:T	T	-5.10494817947567e-6
chr2:154542250:A:G	G	4.16299920875068e-6
chr2:154543223:T:C	C	8.42023849635546e-6
chr2:154550113:C:T	T	5.06087701178002e-6
chr2:154551585:T:G	G	6.02207656644359e-6
chr2:154562108:T:C	C	-7.59259664248931e-6
chr2:154562365:G:T	T	-4.39548787112403e-5
chr2:154565191:A:G	G	-6.47845765865589e-6
chr2:154568938:A:G	G	-3.09539679480877e-5
chr2:154591203:T:C	C	-1.17444339750461e-5
chr2:154592465:C:T	T	-1.85394433905586e-5
chr2:154609644:C:T	T	2.34152389344797e-5
chr2:154615389:G:A	A	5.54233222417717e-6
chr2:154617843:C:T	T	3.47882256429975e-6
chr2:154624690:A:G	G	-6.93040905990784e-5
chr2:154625074:T:C	C	-7.34555770568553e-7
chr2:154640186:A:G	G	-1.8170454889649e-5
chr2:154641023:C:T	T	-5.1930537627396e-5
chr2:154642951:G:A	A	4.89727339384559e-6
chr2:154646781:T:C	C	2.18638933459797e-5
chr2:154648973:T:G	G	2.66808059513032e-6
chr2:154655208:T:C	C	1.35736686788131e-5
chr2:154662487:T:C	C	-1.77173306404704e-5
chr2:154674509:T:C	C	3.7612097788377e-5
chr2:154683335:C:T	T	-3.74920125245409e-5
chr2:154683516:T:C	C	-7.15209923494293e-5
chr2:154686045:G:A	A	-1.56538605464135e-4
chr2:154687023:A:G	G	-5.83372911779838e-6
chr2:154688744:G:T	T	2.3192883575687e-5
chr2:154692047:T:G	G	1.44240190472935e-5
chr2:154695966:T:C	C	-5.52757754534833e-6
chr2:154701001:A:G	G	1.25163062927697e-5
chr2:154710877:T:C	C	5.3775233266765e-6
chr2:154714611:C:T	T	5.85526140488211e-6
chr2:154715877:A:G	G	-1.49764057250113e-5
chr2:154719048:T:G	G	2.72299804190999e-6
chr2:154725350:C:T	T	-4.45761688376908e-6
chr2:154733178:C:T	T	-6.41612835273931e-6
chr2:154737587:C:T	T	-1.14601466924098e-6
chr2:154749095:G:A	A	-1.92979662099031e-5
chr2:154750636:T:G	G	-9.75290319380973e-6
chr2:154751454:A:G	G	3.8633080734641e-6
chr2:154752068:A:G	G	4.54301736344628e-5
chr2:154755100:G:A	A	1.23358388233398e-5
chr2:154755508:G:A	A	-1.17101108454242e-4
chr2:154757768:C:T	T	-1.5634675753222e-5
chr2:154762802:T:C	C	1.27344571105789e-5
chr2:154773049:G:A	A	-7.61952651156712e-5
chr2:154778053:C:T	T	-4.78802755158066e-6
chr2:154778579:G:A	A	4.17760192681841e-5
chr2:154786434:C:T	T	3.97876386669818e-5
chr2:154789170:G:A	A	1.3811451001693e-5
chr2:154791154:G:T	T	4.61056302084451e-5
chr2:154791854:C:T	T	1.3423570890221e-6
chr2:154797966:T:C	C	2.79587658124033e-5
chr2:154804634:G:T	T	9.92496025778473e-6
chr2:154804920:A:G	G	-1.62617459955539e-5
chr2:154806664:A:G	G	4.42521021249823e-6
chr2:154807211:G:T	T	-1.48730240444364e-5
chr2:154809504:G:A	A	-1.9440397577105e-5
chr2:154832064:A:G	G	8.49352158415072e-6
chr2:154836624:T:C	C	5.54027053095887e-6
chr2:154838542:T:C	C	-2.40515606154578e-5
chr2:154846556:A:G	G	2.92708133602488e-6
chr2:154850246:C:T	T	-1.14065185016201e-5
chr2:154854845:T:C	C	-2.03180871999507e-5
chr2:154887480:T:C	C	-4.72776487125315e-5
chr2:154889188:T:G	G	-2.00829617092308e-5
chr2:154891113:T:G	G	-2.82518610930017e-5
chr2:154894370:C:T	T	-7.37745910372569e-6
chr2:154942792:C:T	T	-1.04704040591117e-5
chr2:154953278:A:G	G	-4.15855031210879e-5
chr2:154961782:A:G	G	-2.66754360444859e-5
chr2:155026846:C:T	T	-3.514407332856e-6
chr2:155032888:C:T	T	-2.18742556899119e-5
chr2:155032984:C:T	T	-2.9354683969219e-5
chr2:155054241:G:T	T	-2.52448905935367e-5
chr2:155062628:T:C	C	-1.96757518911705e-5
chr2:155088027:G:A	A	-1.06385109461362e-5
chr2:155115289:C:T	T	-9.48197638540418e-6
chr2:155137602:G:A	A	-3.28078637167083e-5
chr2:155142612:T:C	C	-2.44541124137933e-5
chr2:155160581:T:C	C	-7.98903860055843e-5
chr2:155166653:G:T	T	-2.33885519014375e-5
chr2:155169623:T:C	C	-9.94307621606141e-6
chr2:155171631:T:C	C	3.1298012001431e-5
chr2:155223243:T:C	C	-3.23128645445756e-5
chr2:155246737:A:G	G	-4.25640165958181e-6
chr2:155263744:G:A	A	3.13197537014496e-5
chr2:155280415:C:A	A	1.24429765614807e-5
chr2:155295466:G:A	A	-2.19239980176026e-5
chr2:155304638:C:T	T	1.7609697962374e-5
chr2:155304750:C:T	T	2.16038898981605e-6
chr2:155309006:A:G	G	2.21333532263478e-5
chr2:155326977:C:T	T	1.97471073317384e-5
chr2:155362126:A:G	G	1.14202868594645e-5
chr2:155364025:T:C	C	-7.17919509384432e-6
chr2:155381238:G:A	A	2.01072765132863e-5
chr2:155421020:G:A	A	-3.57605552867926e-6
chr2:155458179:G:A	A	1.44558323564289e-5
chr2:155481739:C:A	A	9.75739684063134e-6
chr2:155511175:T:C	C	2.68532467102697e-5
chr2:155523158:T:C	C	-8.90213526872909e-6
chr2:155525447:A:G	G	-1.32980168570132e-5
chr2:155529619:A:G	G	-5.27750805808511e-6
chr2:155536268:C:T	T	-2.42668820264936e-5
chr2:155548559:G:T	T	-3.28538903856766e-6
chr2:155556220:T:C	C	8.67335439276267e-6
chr2:155563542:G:A	A	1.16387997606499e-5
chr2:155566894:T:C	C	1.09135506435876e-4
chr2:155566925:A:G	G	3.6356471666317e-6
chr2:155574837:A:G	G	2.73281888585016e-6
chr2:155577578:A:G	G	-2.22042688538161e-6
chr2:155590349:G:A	A	9.73272610745363e-5
chr2:155590734:G:A	A	7.59685394697147e-7
chr2:155606949:T:C	C	-1.26554799343932e-5
chr2:155611274:G:T	T	-5.51956724627902e-6
chr2:155611582:G:A	A	8.83738256483343e-5
chr2:155612385:C:T	T	-2.38666493872786e-5
chr2:155616545:C:T	T	-1.70507700014838e-5
chr2:155620383:G:A	A	1.01414848090148e-5
chr2:155621443:A:G	G	-2.0976054692308e-5
chr2:155621871:A:G	G	-8.54479525628023e-6
chr2:155627317:C:A	A	-9.35364656690091e-6
chr2:155628447:C:T	T	1.2456291566087e-5
chr2:155628828:G:A	A	-1.46174294432174e-6
chr2:155631208:A:C	C	7.3749153309149e-6
chr2:155632346:C:T	T	-9.8483911404628e-5
chr2:155632733:G:T	T	-4.91464133333041e-5
chr2:155634023:C:T	T	1.02729248989249e-4
chr2:155639995:A:G	G	-4.2952800767264e-6
chr2:155644975:G:A	A	-7.72282864411773e-6
chr2:155661985:T:G	G	4.652638048205e-6
chr2:155663976:T:C	C	4.2108569766384e-6
chr2:155665470:C:T	T	1.30546590446835e-5
chr2:155683764:T:C	C	-1.58937949607224e-5
chr2:155684658:A:C	C	-2.02065616050855e-5
chr2:155714795:G:T	T	2.10856569621312e-5
chr2:155716892:T:C	C	-2.3687066190902e-5
chr2:155732036:G:A	A	-4.85882747458869e-6
chr2:155733418:C:T	T	-2.92791213402286e-6
chr2:155746642:A:C	C	-2.24566036077491e-5
chr2:155759595:C:A	A	-2.09537788173495e-5
chr2:155761596:A:G	G	-1.5346763023901e-5
chr2:155785100:A:G	G	1.1316694274828e-4
chr2:155791234:T:C	C	-6.17497101023663e-5
chr2:155793746:G:T	T	-1.16441984837271e-5
chr2:155795876:G:A	A	-1.38723522058347e-5
chr2:155810716:T:C	C	6.42913359020742e-6
chr2:155826145:A:C	C	-2.62470899891062e-6
chr2:155826414:G:T	T	5.1932018050217e-6
chr2:155840770:G:A	A	-5.48663107550578e-6
chr2:155844389:C:T	T	-8.26562359783099e-6
chr2:155847704:A:G	G	-1.02720166688712e-5
chr2:155865334:T:C	C	1.12532207932895e-5
chr2:155873853:T:C	C	5.99682183311881e-5
chr2:155895409:T:C	C	1.09595357268191e-6
chr2:155896076:G:A	A	-3.98463026965342e-6
chr2:155897434:G:A	A	-3.98389136075392e-5
chr2:155910207:G:A	A	-4.52613809792228e-5
chr2:155913580:T:G	G	-2.71751455576576e-5
chr2:155917055:G:T	T	1.97559009217842e-5
chr2:155930417:C:T	T	3.50900695311651e-5
chr2:155936318:C:T	T	-5.39873076449656e-6
chr2:155944654:A:C	C	1.81293474769014e-5
chr2:155948048:A:G	G	-1.93301360833453e-6
chr2:155957154:G:A	A	-9.72624316303499e-6
chr2:155958187:A:C	C	-4.58528827683147e-5
chr2:155973304:A:C	C	-1.73528176782336e-6
chr2:155980157:G:A	A	-6.9096429916537907e-05
chr2:155993457:G:A	A	-9.97161093297096e-7
chr2:156003759:T:C	C	1.71732351725001e-5
chr2:156010107:T:C	C	-1.38903627834456e-5
chr2:156013080:A:G	G	1.50513726189118e-5
chr2:156014494:C:A	A	-1.62888294997649e-5
chr2:156018145:T:C	C	-7.03977165541753e-6
chr2:156021262:C:A	A	-1.24520931844118e-5
chr2:156037365:C:A	A	-8.68219310176624e-6
chr2:156040835:A:C	C	1.35329053372408e-5
chr2:156041058:C:T	T	-4.58837681995061e-6
chr2:156047028:G:A	A	-7.62164100008542e-6
chr2:156061815:C:T	T	-3.14539079074929e-5
chr2:156062826:A:G	G	-2.77335984600978e-5
chr2:156069710:C:T	T	3.63854618473396e-5
chr2:156070473:A:G	G	-1.92285810677748e-5
chr2:156071527:A:G	G	-4.68328408549779e-6
chr2:156071611:C:T	T	-1.85844139833338e-5
chr2:156074647:T:C	C	-4.14213774409798e-5
chr2:156075723:T:C	C	-7.58469510070793e-6
chr2:156076593:G:A	A	3.05485916504753e-5
chr2:156079246:A:G	G	6.5795963619602e-7
chr2:156079922:T:G	G	1.35255065645413e-6
chr2:156089282:T:C	C	-2.87271098774829e-5
chr2:156091535:T:C	C	-5.09091647836466e-6
chr2:156091999:T:G	G	7.72887505663778e-5
chr2:156094128:T:G	G	1.16914521983046e-5
chr2:156097198:A:G	G	-9.28703408606889e-5
chr2:156100621:T:C	C	-4.65748810834532e-5
chr2:156103355:A:G	G	1.41880055133265e-4
chr2:156104468:A:G	G	-8.04392299888877e-6
chr2:156116603:C:T	T	4.3912600168671e-5
chr2:156118947:C:T	T	2.84685068103846e-6
chr2:156123871:C:T	T	3.17786168482409e-5
chr2:156127576:C:T	T	7.50173962550949e-6
chr2:156137166:C:T	T	3.32765931142479e-6
chr2:156139852:C:T	T	-1.37544176653025e-4
chr2:156155266:G:A	A	-8.88175981426448e-6
chr2:156155809:A:G	G	-1.35319511787289e-5
chr2:156157714:A:C	C	-2.06088211749827e-5
chr2:156165251:T:G	G	4.64059455838287e-5
chr2:156166736:A:G	G	9.06376935406382e-6
chr2:156177508:T:C	C	-4.87899826730805e-6
chr2:156189920:T:C	C	-1.62866218871005e-6
chr2:156205204:T:C	C	9.08747252690127e-6
chr2:156240869:A:G	G	4.89068099091733e-6
chr2:156265523:G:A	A	7.22785833712902e-6
chr2:156269809:G:A	A	-4.08365604647904e-7
chr2:156313799:C:A	A	9.93998000725517e-6
chr2:156336101:T:C	C	1.07276407673505e-5
chr2:156336808:A:G	G	-1.07710700693961e-4
chr2:156365521:T:C	C	1.20074354402321e-5
chr2:156395583:T:C	C	-7.37292800879793e-6
chr2:156405918:A:G	G	2.83725019615922e-5
chr2:156424836:T:C	C	-1.47419395506097e-5
chr2:156428639:G:A	A	-1.0998088042989e-6
chr2:156455310:T:C	C	-3.8870209068471e-5
chr2:156495906:A:G	G	-2.79842736357111e-6
chr2:156501342:G:A	A	-2.27106651966223e-5
chr2:156502976:T:C	C	-4.56707029285154e-5
chr2:156535222:T:C	C	-1.4660566617025e-5
chr2:156535520:T:G	G	-1.29636903429739e-5
chr2:156544376:G:A	A	1.52933379812537e-5
chr2:156546618:G:A	A	1.26611033969213e-6
chr2:156569419:A:C	C	4.3441299214749e-5
chr2:156581071:T:C	C	-3.02803666691773e-5
chr2:156589318:T:C	C	1.0504484741627e-5
chr2:156591879:G:A	A	4.41796501681081e-5
chr2:156592606:T:G	G	9.76384680248813e-6
chr2:156599724:A:G	G	-5.94416695032383e-6
chr2:156600028:T:C	C	-2.15197761638137e-6
chr2:156603256:G:T	T	8.98391980201368e-5
chr2:156607284:A:G	G	-4.05202952382551e-6
chr2:156609810:T:C	C	-1.1851842214712e-6
chr2:156610528:A:G	G	-6.24782927868019e-6
chr2:156612298:C:T	T	4.10063862917035e-6
chr2:156613616:A:G	G	-1.19178337443147e-5
chr2:156623010:G:A	A	3.88538496259715e-5
chr2:156626923:T:C	C	1.03959243911058e-5
chr2:156631474:A:G	G	2.0175226875142e-6
chr2:156633100:A:G	G	-5.33429239822608e-5
chr2:156640473:T:C	C	-1.56532290808899e-5
chr2:156651107:G:A	A	-9.73192899008014e-6
chr2:156654929:T:G	G	-1.17583808688307e-5
chr2:156659048:A:G	G	3.94289866918556e-6
chr2:156660007:A:G	G	-4.95405735100712e-6
chr2:156675303:C:A	A	-9.04749592654377e-6
chr2:156677525:C:A	A	1.12268974225319e-5
chr2:156679274:C:T	T	2.19409977504234e-5
chr2:156681356:T:C	C	6.03870978282744e-5
chr2:156683449:G:T	T	-8.03528389883199e-6
chr2:156687834:G:A	A	-4.29163346052046e-5
chr2:156689610:A:G	G	-4.77308798284801e-5
chr2:156696348:A:C	C	-2.06281234877847e-5
chr2:156698008:G:A	A	-9.49947333828055e-6
chr2:156702071:G:A	A	-1.05563252036203e-5
chr2:156707364:T:C	C	1.50404331631599e-5
chr2:156708680:G:A	A	-6.22686013571732e-6
chr2:156709692:G:A	A	-7.68477162166144e-6
chr2:156709757:C:T	T	1.27885145443521e-5
chr2:156733561:G:A	A	-6.89986300936347e-6
chr2:156734901:T:C	C	5.12234749215666e-5
chr2:156739732:A:G	G	-4.42451767687294e-5
chr2:156747440:A:G	G	-9.28927792767123e-6
chr2:156756408:T:C	C	-2.89715559522714e-5
chr2:156760828:T:G	G	-1.20712454443661e-5
chr2:156765635:A:G	G	-2.10031256250725e-5
chr2:156777639:A:G	G	-2.3169299750976e-5
chr2:156783268:T:C	C	-3.54760293697269e-6
chr2:156794268:C:T	T	-9.48757316426531e-6
chr2:156795885:A:G	G	-4.25521301999508e-5
chr2:156797659:T:C	C	-6.70501127016253e-6
chr2:156805775:T:C	C	2.77343419016724e-5
chr2:156844306:G:A	A	1.90194827183323e-5
chr2:156864209:A:C	C	1.46022041482403e-5
chr2:156867316:G:A	A	3.36878073607507e-5
chr2:156867367:A:G	G	-6.61236929014388e-5
chr2:156889346:C:T	T	1.80498383266348e-5
chr2:156921649:A:G	G	1.2519535528838e-5
chr2:156932904:G:A	A	-9.33733531487977e-5
chr2:156936433:G:A	A	3.50778939460234e-4
chr2:156937933:T:C	C	-2.96644286993448e-6
chr2:156961924:G:A	A	-1.47107706735586e-6
chr2:156962111:A:G	G	-7.18687881419271e-5
chr2:156990293:T:C	C	5.81860798072508e-6
chr2:156999811:A:C	C	-1.38497320716269e-5
chr2:157000093:C:T	T	1.47029797925946e-5
chr2:157021727:T:C	C	-5.67213378598764e-5
chr2:157038384:A:G	G	-1.55754513505308e-5
chr2:157058207:T:C	C	1.29707928799355e-5
chr2:157064724:T:C	C	-5.68789570155771e-6
chr2:157074736:C:T	T	-6.55143330636772e-6
chr2:157075081:T:G	G	-1.379595517239e-5
chr2:157086048:C:A	A	8.64253186419709e-5
chr2:157091441:T:C	C	4.7781637460469e-5
chr2:157121417:T:C	C	-4.16169227976679e-5
chr2:157149383:G:A	A	4.9663888092916e-5
chr2:157152784:C:T	T	-3.80170120349947e-6
chr2:157158317:A:G	G	1.08907356592664e-5
chr2:157168140:T:C	C	1.450946164971e-5
chr2:157231824:G:T	T	-1.17903499520068e-5
chr2:157255278:C:A	A	9.53788197465468e-5
chr2:157284205:C:T	T	-1.63585881765803e-5
chr2:157287845:A:G	G	2.52357587965976e-6
chr2:157288401:C:T	T	3.76845605194853e-6
chr2:157301957:A:G	G	-3.7053693573209e-5
chr2:157310424:T:C	C	8.0702260688996e-6
chr2:157319140:G:A	A	2.58703370715784e-5
chr2:157330141:T:C	C	7.44259956345893e-5
chr2:157333867:T:C	C	-1.03432519157872e-4
chr2:157336895:T:C	C	-2.69349639651222e-5
chr2:157367712:A:G	G	-6.20630129702074e-5
chr2:157374568:T:G	G	-1.22025339499764e-5
chr2:157425147:G:A	A	-3.25438409020941e-5
chr2:157426787:A:G	G	-4.02974304820749e-5
chr2:157435628:C:T	T	3.16938234275144e-5
chr2:157449309:T:C	C	-8.05187890818286e-7
chr2:157453654:T:C	C	1.14796825915239e-5
chr2:157474123:G:T	T	-2.51365704568719e-5
chr2:157483814:G:T	T	-1.36674575765076e-5
chr2:157488060:G:A	A	-2.62440752601103e-5
chr2:157491990:C:A	A	-4.26537778991391e-6
chr2:157496548:G:A	A	-7.45526780136317e-7
chr2:157498782:A:G	G	1.96583083643743e-5
chr2:157508518:A:G	G	1.67865602365165e-5
chr2:157515114:C:T	T	4.75100281019089e-6
chr2:157530426:C:T	T	4.25911297313775e-6
chr2:157537092:G:T	T	-1.08994681474634e-6
chr2:157543065:G:A	A	-7.43618263489185e-5
chr2:157551657:T:C	C	5.6918266328155e-5
chr2:157554650:T:C	C	-4.91958770294703e-5
chr2:157559052:A:G	G	-6.62318019053721e-6
chr2:157561039:G:T	T	8.29600479119956e-6
chr2:157575768:A:G	G	1.25993646731395e-5
chr2:157581171:T:C	C	3.31453551375474e-6
chr2:157587377:G:A	A	-6.249107113832e-7
chr2:157640184:T:C	C	-4.67467047387707e-7
chr2:157640651:C:T	T	-1.25238685918884e-6
chr2:157657998:T:C	C	-7.8831486535876e-6
chr2:157661768:T:C	C	4.81869402335995e-5
chr2:157663834:T:C	C	2.2246345800479e-5
chr2:157668714:C:T	T	-5.30450134082422e-6
chr2:157670466:C:T	T	-6.39734666093417e-6
chr2:157675405:G:T	T	-2.76907768766804e-5
chr2:157675477:G:A	A	-9.58940177441484e-7
chr2:157675530:A:C	C	8.01408287712019e-6
chr2:157684219:G:A	A	-2.02664385916473e-5
chr2:157716149:C:T	T	-6.24031407653563e-5
chr2:157723405:T:C	C	2.25051730184385e-4
chr2:157737393:C:T	T	-6.87298359258435e-6
chr2:157739685:G:T	T	-2.89245767285215e-6
chr2:157743518:T:C	C	-1.17170457721589e-5
chr2:157744136:C:T	T	-4.84622746437855e-5
chr2:157764110:A:C	C	-3.38139560667027e-5
chr2:157767889:C:T	T	-2.7773615383664e-5
chr2:157774860:T:C	C	-1.368622974086e-5
chr2:157776025:G:A	A	-3.98205175640926e-5
chr2:157781963:C:T	T	-3.80403004880125e-5
chr2:157783788:C:A	A	7.39300916669517e-6
chr2:157786525:C:A	A	2.13016032136161e-5
chr2:157788153:C:T	T	5.52026670714073e-5
chr2:157790226:G:A	A	2.33467675164964e-5
chr2:157806765:C:T	T	3.31783239809402e-4
chr2:157811933:A:G	G	6.90126568578289e-6
chr2:157816271:T:C	C	4.16244125999603e-6
chr2:157818751:G:A	A	8.01725750115293e-6
chr2:157832257:C:T	T	-4.38165686618714e-5
chr2:157834481:T:C	C	-1.69501382827301e-5
chr2:157839976:T:G	G	2.39515475749806e-5
chr2:157840988:C:T	T	-2.97092774640786e-5
chr2:157851844:G:A	A	1.04750296633956e-5
chr2:157858930:C:T	T	8.46387365623313e-5
chr2:157860014:C:T	T	-3.29393307641343e-5
chr2:157870168:C:T	T	-7.1402005726744e-6
chr2:157875349:G:A	A	-4.56063590965043e-5
chr2:157886996:G:A	A	2.60366072797978e-5
chr2:157895913:G:A	A	2.55317611830475e-5
chr2:157901194:C:T	T	4.09494449710942e-6
chr2:157901831:G:A	A	-4.54215511530447e-6
chr2:157903672:T:C	C	6.04974285503781e-6
chr2:157909493:A:G	G	8.15472036083328e-6
chr2:157918037:G:A	A	-1.47136787243647e-4
chr2:157923643:C:A	A	-5.70919198978026e-6
chr2:157924725:C:A	A	3.28511692212969e-5
chr2:157924933:G:A	A	-2.3007752508827e-4
chr2:157928637:C:T	T	1.28745607406995e-5
chr2:157933339:T:C	C	7.79145295134591e-5
chr2:157946547:G:A	A	-4.78941199963708e-5
chr2:157950412:A:G	G	1.15157641123765e-5
chr2:157956536:G:A	A	1.32832452563324e-5
chr2:157983160:G:A	A	2.09782937627523e-5
chr2:157993080:C:T	T	-1.01491606555481e-5
chr2:157998316:A:G	G	5.07711977654416e-5
chr2:158004786:A:G	G	-1.6960076482369e-5
chr2:158006678:C:A	A	4.4851598873333e-5
chr2:158024119:C:A	A	1.01777915747545e-5
chr2:158029799:T:C	C	-1.34639776443184e-4
chr2:158034250:C:T	T	6.65372726671712e-6
chr2:158036811:T:G	G	2.15791269462459e-5
chr2:158038409:A:C	C	-1.26326746511198e-5
chr2:158042432:A:C	C	-1.07665257361663e-5
chr2:158044250:A:G	G	2.96234189730498e-5
chr2:158045120:C:T	T	6.39004596170512e-5
chr2:158046772:T:G	G	-8.45164463644338e-5
chr2:158050283:G:A	A	-5.68652317729908e-5
chr2:158052216:G:A	A	1.81568637171445e-5
chr2:158057997:T:C	C	-2.47348609012079e-5
chr2:158059223:A:G	G	-2.25793453860355e-5
chr2:158063154:C:T	T	-5.99354475442288e-6
chr2:158079342:C:T	T	-1.82820152319222e-4
chr2:158086113:G:A	A	-4.16010231490869e-5
chr2:158089281:C:T	T	8.20707730231048e-5
chr2:158099521:A:C	C	-8.94862632151082e-5
chr2:158101866:C:T	T	-2.28930119541291e-5
chr2:158102325:G:T	T	-1.5448184934975e-5
chr2:158109674:A:C	C	-3.0764820586704e-5
chr2:158116454:T:C	C	-5.35475345265246e-5
chr2:158121282:A:G	G	-1.32837913854018e-5
chr2:158134249:G:A	A	6.99465208240288e-5
chr2:158135013:T:G	G	-4.85622651318109e-5
chr2:158139487:G:A	A	-8.76991482200171e-5
chr2:158144480:C:T	T	-3.38531639101891e-6
chr2:158152001:T:C	C	-7.49651660606111e-5
chr2:158168046:C:T	T	-1.17237595677961e-4
chr2:158181417:C:T	T	-8.42150475312977e-5
chr2:158181824:C:T	T	3.48289655581479e-6
chr2:158194616:T:C	C	-4.43718922860474e-6
chr2:158202828:C:T	T	1.26526233688172e-7
chr2:158203167:G:T	T	-1.47191369089744e-5
chr2:158203487:T:C	C	-1.5097981744578e-5
chr2:158203616:T:C	C	-6.3538321989622e-5
chr2:158204131:A:G	G	-3.55888206029122e-5
chr2:158204746:G:A	A	-1.77403330911777e-5
chr2:158205023:C:T	T	-1.1265061763822e-5
chr2:158206635:T:C	C	-2.54541577646401e-5
chr2:158211242:T:C	C	4.55630374687484e-6
chr2:158212917:G:T	T	4.38424600353408e-5
chr2:158215024:T:G	G	-9.70978099335228e-6
chr2:158217166:T:C	C	-2.98884650398606e-6
chr2:158220904:C:A	A	5.13897353525436e-5
chr2:158230686:G:A	A	1.09581588610705e-4
chr2:158231882:G:T	T	-5.41126816303511e-6
chr2:158241430:G:T	T	-1.69137344941808e-5
chr2:158241806:C:T	T	-4.18400732935304e-6
chr2:158243068:C:T	T	1.96236165562254e-5
chr2:158248684:A:G	G	-6.98532369534219e-6
chr2:158253371:T:G	G	-2.72452079510796e-5
chr2:158253383:G:A	A	-8.13483973242227e-6
chr2:158259520:T:C	C	-1.25182840968855e-5
chr2:158264004:T:G	G	-4.13663065786839e-5
chr2:158264209:T:C	C	6.31336254400697e-6
chr2:158270646:T:C	C	6.34846394333733e-6
chr2:158274405:G:A	A	1.88352791949169e-5
chr2:158297504:C:A	A	-2.54780048449302e-5
chr2:158299122:C:T	T	5.1839134705838e-6
chr2:158303892:C:T	T	-2.22083101524053e-5
chr2:158305365:G:A	A	1.25425716910602e-4
chr2:158309557:T:C	C	1.02245288544986e-5
chr2:158313375:C:A	A	9.78757145941482e-6
chr2:158314466:C:T	T	-2.60561882409938e-5
chr2:158319826:A:G	G	-1.98871656792372e-6
chr2:158325505:C:T	T	3.38849833877159e-5
chr2:158336493:C:T	T	1.44902551816376e-4
chr2:158337040:T:C	C	3.19903840488023e-5
chr2:158348081:G:T	T	7.49537096300625e-5
chr2:158382540:A:G	G	1.28258535543255e-4
chr2:158389220:G:A	A	1.97590108162983e-7
chr2:158393229:A:G	G	7.20752564367255e-5
chr2:158393675:A:G	G	-2.98013615189031e-6
chr2:158393850:A:G	G	-3.74785365663219e-5
chr2:158394111:C:T	T	-4.38590945537352e-5
chr2:158397122:T:C	C	1.11516868437382e-5
chr2:158406975:A:C	C	-1.04111398075093e-4
chr2:158407133:T:C	C	5.235965826477e-5
chr2:158414409:C:T	T	9.14826986634916e-5
chr2:158414794:G:A	A	-1.2209845819668e-5
chr2:158419677:G:T	T	1.62469649153583e-5
chr2:158425363:A:G	G	-2.64670606635159e-5
chr2:158431254:C:T	T	1.39200053666635e-5
chr2:158447040:A:C	C	-5.64308112081033e-5
chr2:158464331:A:G	G	2.774472080945e-5
chr2:158464439:C:T	T	-5.45319610422283e-5
chr2:158472684:A:G	G	-6.14873190119913e-5
chr2:158483389:G:A	A	-4.22857582930142e-6
chr2:158485293:C:T	T	-5.05740568421976e-5
chr2:158507960:T:C	C	-5.65612997045759e-5
chr2:158513731:G:A	A	-5.6022394975567e-6
chr2:158529460:A:G	G	-2.697362988428e-6
chr2:158533250:C:T	T	2.54112852978442e-6
chr2:158535268:C:A	A	-1.43190193270038e-5
chr2:158536937:T:C	C	2.23203705057672e-5
chr2:158540965:T:C	C	-2.64375666980931e-5
chr2:158542574:T:C	C	-3.51939900666982e-5
chr2:158559592:C:T	T	-5.44611698171311e-5
chr2:158567512:T:C	C	1.45370626220542e-4
chr2:158570149:T:C	C	-1.50986578099864e-5
chr2:158590306:G:T	T	-2.94391466909533e-6
chr2:158605211:G:A	A	-2.62164262842146e-4
chr2:158609637:T:C	C	-2.66242077540945e-6
chr2:158632686:G:A	A	-2.16961528149523e-4
chr2:158651225:A:G	G	1.57815709106018e-4
chr2:158656778:C:T	T	-5.1461878613359e-7
chr2:158672130:G:A	A	-1.30462537856566e-5
chr2:158682922:G:A	A	4.00097117728242e-5
chr2:158686125:G:A	A	-1.91458023151202e-5
chr2:158686135:A:G	G	-2.32236270453551e-5
chr2:158689198:C:A	A	-8.53293197391209e-6
chr2:158689319:G:A	A	6.11117400366879e-5
chr2:158691588:A:G	G	-2.05431424276634e-5
chr2:158695953:G:A	A	-3.87686866649366e-6
chr2:158703112:C:T	T	4.19791803465327e-6
chr2:158703536:C:A	A	-5.61584784705864e-6
chr2:158710134:C:T	T	-1.29242758934978e-6
chr2:158711305:A:G	G	-1.15107796361762e-4
chr2:158715758:G:A	A	-5.59060069526416e-5
chr2:158720879:T:C	C	5.46774537908278e-6
chr2:158722860:G:A	A	-5.10306109878411e-5
chr2:158726463:C:T	T	2.26828599082853e-5
chr2:158727098:G:A	A	-8.79479356473181e-6
chr2:158729098:G:A	A	3.73192179618416e-5
chr2:158729100:T:C	C	1.35841854978666e-5
chr2:158729248:C:T	T	7.32030253787462e-5
chr2:158729484:A:G	G	-3.36973815700146e-5
chr2:158730658:T:C	C	-1.46068901829822e-5
chr2:158730744:T:C	C	1.1872727986476e-5
chr2:158732077:G:A	A	2.94483504670841e-6
chr2:158733109:C:T	T	-4.67654039452325e-6
chr2:158736076:T:C	C	-7.35071445721423e-5
chr2:158736882:C:T	T	-1.00726566637838e-6
chr2:158743267:C:T	T	8.36341765952512e-6
chr2:158745600:C:A	A	6.15282342365705e-5
chr2:158745674:T:C	C	1.25051980670145e-6
chr2:158749624:G:A	A	4.07282852208245e-7
chr2:158753562:T:C	C	1.91916905136844e-5
chr2:158756684:T:C	C	4.27173667377784e-6
chr2:158757325:A:G	G	7.15694526245843e-6
chr2:158760422:T:C	C	-2.24805313151586e-5
chr2:158774042:A:G	G	2.10366269661237e-5
chr2:158774193:G:A	A	-1.11901178040837e-5
chr2:158784507:A:G	G	-7.21916881302175e-6
chr2:158789429:A:G	G	-1.20430400633046e-6
chr2:158795222:A:G	G	1.59362189376758e-6
chr2:158797108:A:G	G	-7.05887527784777e-5
chr2:158802742:C:A	A	2.40773408820459e-5
chr2:158802779:G:A	A	-3.97058151666538e-5
chr2:158807087:T:C	C	8.02333823877548e-6
chr2:158807104:G:A	A	1.44844839567591e-5
chr2:158808583:T:C	C	4.09890331666992e-5
chr2:158810816:G:A	A	3.13903482140952e-6
chr2:158811729:A:G	G	-3.05884537983285e-5
chr2:158813061:A:G	G	5.08156798312895e-6
chr2:158813937:T:C	C	-1.06158108498988e-6
chr2:158815480:A:G	G	-1.87742344416695e-6
chr2:158818293:C:T	T	1.9600344254882e-5
chr2:158821742:G:A	A	5.84436810160588e-6
chr2:158843563:C:T	T	1.84587077578172e-5
chr2:158843707:G:A	A	-3.76592350045183e-6
chr2:158843975:G:A	A	1.0141144237371e-4
chr2:158850333:T:G	G	3.76046991083559e-6
chr2:158878059:T:C	C	-1.65491185613073e-5
chr2:158888307:T:G	G	-9.52002819375826e-6
chr2:158889529:C:A	A	-8.9755695551353e-6
chr2:158905590:C:T	T	3.05592970463682e-5
chr2:158914840:A:G	G	4.71863401101032e-5
chr2:158915554:T:C	C	2.87769405130463e-5
chr2:158921496:G:A	A	2.57054679217102e-5
chr2:158931281:G:A	A	-6.0770697394646e-6
chr2:158953348:G:A	A	-3.99382981462311e-6
chr2:158954179:A:G	G	6.65714214327062e-6
chr2:158964939:A:G	G	-1.89688458082921e-5
chr2:158965176:A:G	G	-3.59370651925536e-5
chr2:158968061:T:C	C	2.76700877156441e-5
chr2:158984231:T:G	G	-1.31653312926157e-5
chr2:158991947:A:G	G	-9.0482874452474e-5
chr2:158997072:G:A	A	-1.22870655218696e-5
chr2:159001130:A:G	G	2.20798308356007e-5
chr2:159002460:C:T	T	-8.86298905345194e-6
chr2:159002626:G:A	A	-7.92497852601286e-6
chr2:159003308:G:A	A	-1.05130159860149e-6
chr2:159008541:T:G	G	-1.35293597376985e-5
chr2:159020892:C:T	T	1.79731925520258e-5
chr2:159043766:G:A	A	-1.67980662323859e-5
chr2:159072919:A:G	G	5.78827490089368e-7
chr2:159091143:T:C	C	-9.90356286204798e-7
chr2:159099083:C:T	T	4.84137807153907e-7
chr2:159101433:G:A	A	-4.47366745350143e-6
chr2:159102108:C:T	T	4.24533147902412e-6
chr2:159102170:A:G	G	3.45755034808481e-5
chr2:159106807:G:T	T	1.35155868404988e-5
chr2:159108628:C:T	T	2.23150844748885e-5
chr2:159114851:A:G	G	1.17880353720631e-5
chr2:159120025:G:A	A	-2.67861690081946e-5
chr2:159128597:A:G	G	1.10396724529916e-5
chr2:159128975:A:G	G	4.41917905883446e-6
chr2:159129128:T:C	C	2.81310188194518e-6
chr2:159130153:T:G	G	2.37711902036133e-5
chr2:159131784:T:C	C	3.6777570916931e-6
chr2:159134153:G:A	A	-4.03830825101523e-6
chr2:159139435:A:G	G	-1.84458739198469e-5
chr2:159146408:T:C	C	-5.18930295048421e-6
chr2:159148748:C:T	T	-4.46679973247678e-6
chr2:159163390:C:T	T	1.80138203757642e-5
chr2:159178684:C:T	T	-6.92372283366193e-6
chr2:159181143:C:T	T	-7.24634629362119e-6
chr2:159185919:G:A	A	2.51562139993603e-6
chr2:159194171:T:C	C	-2.34084369693879e-5
chr2:159197525:A:G	G	-1.36918738382806e-6
chr2:159197547:A:G	G	1.82707541827217e-6
chr2:159200630:A:C	C	8.98698261465739e-6
chr2:159204918:A:G	G	-9.81481432168649e-6
chr2:159206097:G:A	A	-3.41529800575678e-5
chr2:159208516:G:A	A	-9.9147120524281e-6
chr2:159208785:G:A	A	6.4714068659673e-6
chr2:159213245:A:G	G	6.63487262566527e-7
chr2:159217738:C:T	T	-1.38297645778651e-5
chr2:159226213:C:T	T	-5.94375483687934e-6
chr2:159226794:A:G	G	4.93204392316645e-5
chr2:159230143:A:G	G	-4.49444277231819e-6
chr2:159231024:T:G	G	-8.30954353034931e-7
chr2:159231371:G:A	A	-1.20565687093529e-5
chr2:159253062:T:C	C	-2.05098346226813e-5
chr2:159253287:A:G	G	7.50378267053594e-6
chr2:159253571:T:C	C	5.71069969512248e-5
chr2:159264107:A:G	G	-6.41012721885702e-6
chr2:159281227:G:T	T	-4.03040382641883e-6
chr2:159297319:G:T	T	1.50243978129885e-6
chr2:159302235:G:A	A	1.01859678938375e-5
chr2:159307676:A:C	C	5.38639303466019e-6
chr2:159325791:C:T	T	-2.43156931260269e-6
chr2:159337481:C:T	T	-2.39377680641837e-6
chr2:159363826:T:C	C	3.36097515945032e-6
chr2:159366536:T:C	C	7.25684480632681e-6
chr2:159370796:T:G	G	-8.29537979046277e-6
chr2:159372813:A:G	G	9.30860740507066e-5
chr2:159385913:A:G	G	-1.20921700112215e-5
chr2:159390564:A:C	C	-1.56977677271222e-5
chr2:159405210:T:C	C	-1.14872975687902e-5
chr2:159406182:C:T	T	-1.62675483272629e-5
chr2:159415788:T:G	G	-1.69863981872512e-5
chr2:159417029:G:T	T	-7.38934050184147e-6
chr2:159422223:T:G	G	5.90014794588987e-5
chr2:159431551:A:C	C	-7.30631538625276e-6
chr2:159434008:A:G	G	7.49392047336304e-7
chr2:159438268:T:C	C	-2.49853665431687e-7
chr2:159438331:A:G	G	4.70024680838888e-7
chr2:159441612:T:C	C	-9.83034077021352e-6
chr2:159452187:G:A	A	-7.89203346648331e-6
chr2:159453735:A:G	G	3.02466671156462e-6
chr2:159464372:G:A	A	4.51485244843522e-5
chr2:159465329:T:C	C	-5.90468218682785e-6
chr2:159467380:A:C	C	-5.62834336136487e-5
chr2:159467547:T:C	C	-5.50895668279148e-5
chr2:159468671:A:C	C	2.08416354319592e-5
chr2:159512276:T:C	C	5.89632933129857e-6
chr2:159517671:A:C	C	-4.81452442314607e-6
chr2:159530493:A:C	C	1.67559150025314e-5
chr2:159548917:T:C	C	3.35625569181315e-5
chr2:159549535:C:A	A	8.60962003518466e-6
chr2:159550379:C:A	A	-1.77746330508922e-5
chr2:159557112:G:A	A	1.68408722918381e-5
chr2:159572076:C:T	T	-3.15679171651587e-5
chr2:159600564:T:C	C	-4.13143949121752e-5
chr2:159609862:T:C	C	1.36196332624111e-5
chr2:159619370:G:A	A	-3.59741345692653e-5
chr2:159636671:C:T	T	8.96628650125468e-6
chr2:159638145:C:A	A	6.31610139220845e-6
chr2:159658228:C:T	T	-1.7187445718118e-5
chr2:159668515:T:C	C	3.6181090747422e-5
chr2:159672988:C:A	A	-5.44754486487856e-6
chr2:159681058:G:A	A	-4.35383011809172e-5
chr2:159745359:G:A	A	-9.02475944712973e-6
chr2:159748003:C:T	T	-5.44716196902779e-6
chr2:159748301:C:T	T	-7.06601186097796e-5
chr2:159748425:G:A	A	4.17838316896923e-5
chr2:159760715:G:T	T	-4.0777180305674e-5
chr2:159760724:T:C	C	1.43275700710778e-6
chr2:159773625:C:T	T	1.58452864399872e-5
chr2:159796845:C:T	T	1.56847803299035e-5
chr2:159797209:C:T	T	3.74806437266152e-5
chr2:159799079:A:G	G	4.10083767256063e-5
chr2:159805547:T:C	C	-3.79522162863147e-5
chr2:159812150:T:G	G	-2.29299252124679e-5
chr2:159813913:G:A	A	4.62683171676979e-6
chr2:159816612:A:G	G	3.65453764939639e-5
chr2:159817008:G:A	A	3.22641452067138e-6
chr2:159819839:T:C	C	2.97403555127694e-5
chr2:159819916:C:A	A	2.24887982401128e-5
chr2:159829018:A:G	G	4.01503684704944e-5
chr2:159831014:A:G	G	1.77930541483854e-5
chr2:159832046:G:T	T	1.34795565820578e-7
chr2:159834983:T:C	C	1.67681763592072e-5
chr2:159839289:T:C	C	2.12692819418316e-5
chr2:159841594:G:T	T	1.51982376028726e-5
chr2:159849785:T:C	C	-2.84248692207011e-6
chr2:159852098:C:T	T	2.59008928487022e-5
chr2:159853642:T:G	G	2.36434731292564e-6
chr2:159858479:A:G	G	3.82471376037475e-5
chr2:159882166:G:A	A	5.177032864181e-6
chr2:159898436:A:G	G	-3.04858138250672e-5
chr2:159902657:G:A	A	9.75033740148946e-6
chr2:159913520:G:A	A	7.97609524618737e-6
chr2:159925206:C:T	T	-1.55261847420756e-5
chr2:159927013:A:G	G	-2.6612281250894e-5
chr2:159941337:T:C	C	2.31843476813819e-6
chr2:159978596:C:T	T	1.00775601675605e-5
chr2:159980250:G:A	A	3.12494868067327e-5
chr2:159987237:T:G	G	-3.91925281349424e-5
chr2:159994924:A:G	G	-6.02619237011055e-7
chr2:159997186:C:T	T	7.78693162977138e-5
chr2:160005583:G:A	A	-1.9480685134965e-5
chr2:160009654:C:A	A	1.6229553825078e-5
chr2:160013039:G:A	A	-2.49222372964075e-5
chr2:160014090:T:C	C	-8.49003918110279e-6
chr2:160016759:A:G	G	-2.42371155462219e-5
chr2:160022748:C:T	T	-2.97078584891932e-6
chr2:160023779:A:G	G	2.5727490744193e-6
chr2:160023862:C:T	T	-2.43671377664849e-5
chr2:160024602:C:T	T	6.25874637993382e-5
chr2:160029361:C:A	A	7.80100283972404e-6
chr2:160034544:C:T	T	1.86532657151297e-5
chr2:160037285:T:C	C	3.11881922852103e-6
chr2:160037521:G:T	T	2.46268987214161e-5
chr2:160038786:G:A	A	-1.00225100771723e-5
chr2:160041144:T:C	C	2.52016249095516e-6
chr2:160042272:A:G	G	1.60570230956293e-5
chr2:160042534:C:T	T	1.95282283034473e-5
chr2:160044842:C:T	T	4.69233659816026e-5
chr2:160045909:G:A	A	1.00030753778779e-5
chr2:160057088:A:G	G	-1.09384450400785e-5
chr2:160061857:G:A	A	3.28925446698687e-6
chr2:160090020:C:T	T	6.18433522070265e-6
chr2:160106861:T:C	C	-1.07486914374596e-6
chr2:160110822:C:T	T	1.60576881820273e-7
chr2:160112117:A:G	G	1.25227441014317e-5
chr2:160114423:G:A	A	-4.72216341445837e-6
chr2:160132785:A:G	G	2.60800047482367e-6
chr2:160139880:A:G	G	1.76881170581722e-6
chr2:160148375:G:A	A	-1.75330926962568e-5
chr2:160158555:T:G	G	-5.27441826596269e-5
chr2:160194852:C:T	T	-3.26822010276845e-6
chr2:160198804:A:G	G	3.94020240403785e-5
chr2:160208074:T:C	C	-5.41025615431763e-6
chr2:160213567:T:G	G	6.84483614842928e-7
chr2:160216074:A:G	G	-1.71316072044348e-5
chr2:160221269:C:T	T	-2.84852917589138e-5
chr2:160223003:G:A	A	5.88359926412762e-5
chr2:160223177:T:C	C	-1.67514627161834e-5
chr2:160223386:T:C	C	2.22306788430978e-5
chr2:160228837:C:T	T	2.7613353397273e-5
chr2:160231743:A:G	G	1.77157545204629e-5
chr2:160237277:G:A	A	4.82958240795205e-5
chr2:160240088:T:C	C	5.35841033914749e-6
chr2:160262176:T:C	C	1.92760185521042e-5
chr2:160267671:C:T	T	1.54634041929576e-7
chr2:160267998:T:C	C	1.69354407593523e-5
chr2:160275251:G:A	A	4.5763318116063e-6
chr2:160284220:G:A	A	-1.07152947750037e-5
chr2:160307048:C:A	A	3.54552568174795e-6
chr2:160310355:T:C	C	-2.39848747789904e-5
chr2:160314943:T:C	C	2.61684579484342e-6
chr2:160323496:C:T	T	3.07779181469342e-6
chr2:160335559:A:G	G	2.72044841220114e-6
chr2:160346884:T:C	C	1.11743971963069e-7
chr2:160362521:A:G	G	-1.0679751373801e-5
chr2:160363615:A:C	C	-2.26950606730394e-6
chr2:160379766:C:T	T	8.52941080725263e-6
chr2:160385784:T:C	C	1.4441281656837e-5
chr2:160398511:G:A	A	2.16595821178787e-5
chr2:160399522:A:C	C	1.82823299497928e-5
chr2:160403174:C:T	T	5.39441932506732e-6
chr2:160414977:T:C	C	5.56290307490572e-5
chr2:160419340:T:C	C	1.0286342412043e-5
chr2:160419867:G:A	A	8.52203030087958e-6
chr2:160421133:T:C	C	-1.30654936155824e-5
chr2:160425180:G:A	A	-1.2053409334482e-5
chr2:160435457:C:T	T	4.17617819133914e-6
chr2:160441098:A:G	G	-5.87677228133204e-6
chr2:160452468:A:G	G	-2.01728133762645e-5
chr2:160460949:A:C	C	9.62532319271059e-6
chr2:160473133:C:T	T	4.45478119629708e-6
chr2:160477046:T:C	C	-2.54624198263292e-6
chr2:160479944:A:C	C	-1.29467295180978e-5
chr2:160483989:C:A	A	2.90529322126689e-5
chr2:160495268:A:G	G	3.36062576502091e-6
chr2:160499784:T:C	C	5.81274319923357e-6
chr2:160503275:C:T	T	-9.00198240263874e-7
chr2:160504441:G:A	A	-3.2092380654106e-5
chr2:160507368:T:C	C	-1.73059362829239e-6
chr2:160511980:A:G	G	-1.91469049632356e-5
chr2:160512628:G:A	A	-6.79806079646419e-6
chr2:160512697:C:T	T	-2.87989739576376e-5
chr2:160513048:T:C	C	6.36872168232608e-6
chr2:160515845:T:C	C	1.79374637169303e-5
chr2:160518736:T:G	G	-4.97165081412925e-6
chr2:160519413:T:C	C	-1.04224773814075e-5
chr2:160522533:C:T	T	-1.3484463106404e-5
chr2:160524377:G:A	A	-1.20694458343307e-5
chr2:160541697:G:A	A	6.24752155515605e-6
chr2:160565439:A:G	G	6.0796105345328e-6
chr2:160574336:C:T	T	1.58201924354873e-5
chr2:160578967:G:A	A	7.85978230797658e-6
chr2:160583688:C:A	A	-2.32916516761957e-6
chr2:160608196:T:C	C	9.71890071655452e-6
chr2:160621459:C:T	T	-5.88356491747401e-7
chr2:160646712:T:C	C	1.65692188316042e-6
chr2:160656271:A:G	G	1.47522897718293e-5
chr2:160659472:C:T	T	1.56660683920023e-6
chr2:160661172:G:A	A	7.20259625253681e-6
chr2:160663328:G:T	T	1.09560258953693e-7
chr2:160667391:A:G	G	-2.0403952146178e-6
chr2:160669090:T:C	C	3.44448786921265e-7
chr2:160671076:T:C	C	-2.4654165528056e-4
chr2:160678968:G:T	T	-3.45474037243235e-6
chr2:160685817:A:G	G	8.26327904160115e-7
chr2:160691186:G:T	T	3.1276062141073e-7
chr2:160696773:A:G	G	2.59318615943548e-6
chr2:160697003:C:T	T	-2.49523406024906e-4
chr2:160704358:T:C	C	-6.21859530624361e-6
chr2:160711482:C:T	T	-1.33810399029021e-5
chr2:160721241:G:A	A	-7.81694475830709e-6
chr2:160735738:C:T	T	6.372723108243e-6
chr2:160749236:A:G	G	-2.27403721504499e-6
chr2:160750507:G:A	A	1.71750527357898e-5
chr2:160752885:A:G	G	-3.69865423672289e-6
chr2:160754374:T:G	G	4.42108607575037e-5
chr2:160766218:T:G	G	-1.79693523481382e-7
chr2:160774908:C:T	T	-3.61554963801972e-6
chr2:160787843:A:G	G	-1.55900410240817e-6
chr2:160790047:G:A	A	-1.55900410240817e-6
chr2:160791147:T:G	G	1.2656744821816e-6
chr2:160794813:A:G	G	9.73456687472576e-5
chr2:160804733:A:G	G	-6.05713594054688e-7
chr2:160805371:C:T	T	-2.17456910429157e-6
chr2:160814249:G:A	A	-1.50399640912476e-6
chr2:160816365:C:T	T	8.59669159183702e-7
chr2:160824124:A:G	G	-2.01781132403408e-5
chr2:160827596:A:G	G	-1.14082987211274e-5
chr2:160831881:T:C	C	-4.77897826391409e-6
chr2:160838469:C:T	T	2.56474288086889e-6
chr2:160849040:G:A	A	8.31060904447652e-5
chr2:160850497:G:A	A	-2.08528604641692e-5
chr2:160869012:A:G	G	-3.04118300479507e-6
chr2:160870556:C:T	T	-2.17708893288884e-5
chr2:160883229:A:G	G	-1.28022441569013e-5
chr2:160883265:A:G	G	2.15659754594375e-7
chr2:160885540:G:A	A	1.72980730996717e-5
chr2:160892262:G:A	A	-1.01993335856078e-5
chr2:160892709:T:C	C	-7.83514449716184e-7
chr2:160900618:G:A	A	8.13654680907328e-5
chr2:160903059:T:G	G	3.88109092831352e-6
chr2:160903268:C:T	T	-9.32037011020559e-6
chr2:160911394:A:G	G	-9.63673649320021e-6
chr2:160911801:A:G	G	1.39983799203593e-5
chr2:160912942:C:T	T	2.89384297962209e-6
chr2:160914064:G:A	A	1.99919752833886e-5
chr2:160918095:G:T	T	-2.41209000717107e-4
chr2:160918978:C:T	T	-2.00116502189573e-5
chr2:160919894:T:C	C	1.8020880495331e-6
chr2:160920235:G:A	A	5.54534407040612e-6
chr2:160920567:T:C	C	3.62577929053027e-5
chr2:160925262:C:T	T	1.99850699416748e-5
chr2:160925864:G:A	A	-4.03569494268083e-5
chr2:160928658:C:T	T	2.07279512071859e-6
chr2:160931778:C:A	A	-1.88632091542138e-6
chr2:160945508:C:T	T	7.65138104094607e-6
chr2:160952179:A:C	C	5.56609863620009e-5
chr2:160956106:G:T	T	1.80106858028892e-5
chr2:160956418:C:T	T	1.51808321215617e-5
chr2:160958824:C:A	A	-2.45980132674702e-5
chr2:160968411:G:A	A	-2.49853091939589e-5
chr2:160969374:T:C	C	3.12380896640877e-5
chr2:160984324:G:A	A	8.05950947905093e-6
chr2:160985269:A:G	G	-3.67892506250568e-7
chr2:160985937:C:T	T	-1.61347422045555e-5
chr2:160992698:C:T	T	-1.92830735761459e-4
chr2:160993128:G:T	T	1.29541118298861e-5
chr2:161006541:A:G	G	-3.60512620000114e-6
chr2:161009487:G:A	A	3.08015720540805e-6
chr2:161017062:G:A	A	3.79950451262469e-5
chr2:161017721:T:C	C	1.2089843362317e-6
chr2:161020624:C:T	T	1.26139855485656e-5
chr2:161029521:C:T	T	7.44870619866223e-5
chr2:161030255:T:C	C	-8.64576693633964e-6
chr2:161034871:A:G	G	-3.86813583783062e-5
chr2:161038152:A:G	G	-9.49573958539953e-6
chr2:161046916:C:T	T	3.16290549585668e-6
chr2:161051767:C:T	T	-3.56763093242444e-6
chr2:161058850:T:C	C	-1.90195663242893e-5
chr2:161059898:T:C	C	4.0395546921216e-6
chr2:161064033:C:A	A	-1.03564699964446e-4
chr2:161076293:G:T	T	4.1511973868421e-5
chr2:161096427:A:C	C	5.35461703426149e-6
chr2:161107527:C:T	T	5.74342444717588e-5
chr2:161114829:A:C	C	1.89771313753538e-6
chr2:161121136:G:A	A	1.64329535129145e-6
chr2:161122883:G:T	T	8.0587482487419e-6
chr2:161128026:C:T	T	-4.07654842877368e-5
chr2:161134686:A:G	G	-1.23864997168549e-6
chr2:161155624:T:G	G	-1.94265299437692e-5
chr2:161203306:G:A	A	7.16527741547405e-7
chr2:161231523:C:T	T	6.49586246680062e-5
chr2:161236129:G:A	A	-1.81946116810917e-6
chr2:161236926:T:C	C	1.16142026307021e-4
chr2:161250784:G:T	T	-1.91811182745226e-5
chr2:161254258:A:G	G	5.01914942392681e-5
chr2:161257549:A:G	G	-2.9063931808022e-5
chr2:161265461:A:C	C	-1.49567250135051e-5
chr2:161268783:A:C	C	-1.40280018948092e-5
chr2:161270523:T:G	G	5.55982141319778e-5
chr2:161271385:A:C	C	-1.67096401246067e-5
chr2:161307296:T:C	C	-5.95931203750338e-6
chr2:161312971:G:A	A	-1.8675190013651e-5
chr2:161313120:T:G	G	-3.55179273970044e-5
chr2:161318326:A:G	G	3.65991264735317e-4
chr2:161330099:T:C	C	-2.65526636998362e-6
chr2:161367984:A:C	C	3.85030531024343e-6
chr2:161394926:T:C	C	-2.24221646421769e-5
chr2:161402090:C:T	T	7.41458940495489e-5
chr2:161404878:C:T	T	-5.40589270854206e-5
chr2:161414217:C:T	T	6.56643336450867e-5
chr2:161420470:T:C	C	-3.34697970941959e-5
chr2:161427329:G:T	T	-9.24305672849602e-6
chr2:161443775:A:G	G	-4.94067211097345e-5
chr2:161468689:T:C	C	-4.0469399531585e-5
chr2:161494261:G:A	A	4.42835938729256e-5
chr2:161497291:C:T	T	-5.89047751730861e-5
chr2:161530601:G:T	T	-8.89046502023233e-6
chr2:161547942:G:A	A	6.14735036298319e-6
chr2:161555487:C:T	T	-3.27581309854379e-5
chr2:161583497:A:G	G	-9.34110282634044e-6
chr2:161614459:C:T	T	3.48913506203134e-4
chr2:161619549:G:A	A	5.2371917513021e-5
chr2:161648096:T:G	G	9.52134463396628e-6
chr2:161649787:G:T	T	-9.84863971892241e-6
chr2:161655786:G:A	A	9.83697904716083e-6
chr2:161695208:G:A	A	-4.12404001844907e-5
chr2:161701980:T:C	C	8.3511872343878e-7
chr2:161729316:A:G	G	-2.1880170519749e-5
chr2:161754562:G:A	A	5.77791137643492e-6
chr2:161772459:T:C	C	-2.22872166690415e-5
chr2:161773812:A:C	C	8.00860412514769e-6
chr2:161792066:C:T	T	1.01735920696215e-5
chr2:161793998:C:T	T	-3.74490990687931e-5
chr2:161807405:C:T	T	-7.85835089283031e-5
chr2:161808125:G:A	A	-1.75294904681241e-5
chr2:161821263:C:T	T	1.77416902456021e-5
chr2:161829481:A:G	G	-7.08895996130335e-6
chr2:161839231:C:T	T	1.53664549199911e-5
chr2:161839904:C:T	T	1.9104911827386e-5
chr2:161866675:G:A	A	1.88414465811764e-5
chr2:161872098:T:C	C	-5.95010760830391e-5
chr2:161881204:G:T	T	-3.81707497593073e-7
chr2:161903258:G:A	A	-1.44622194623802e-5
chr2:161905176:C:T	T	1.68877095302756e-4
chr2:161916387:A:G	G	-5.17834106355784e-6
chr2:161951417:T:G	G	1.1866557235392e-5
chr2:161959657:G:A	A	1.96498228917024e-5
chr2:161988766:G:A	A	1.05855877571566e-5
chr2:162002490:T:C	C	-7.50855143268339e-5
chr2:162005065:A:G	G	-5.25272139561416e-5
chr2:162009745:C:T	T	-1.80796965379976e-5
chr2:162011281:G:A	A	1.88869747544258e-5
chr2:162020475:G:A	A	3.73164158619855e-6
chr2:162031459:G:A	A	-8.81903472141622e-5
chr2:162033292:A:G	G	-2.35061334808632e-5
chr2:162044324:C:T	T	-2.52020000288571e-5
chr2:162044817:C:T	T	-1.0166998174533e-4
chr2:162054002:T:C	C	1.1503133706887e-5
chr2:162054026:C:T	T	2.76386995208774e-5
chr2:162054742:T:C	C	-7.55485178978543e-6
chr2:162055180:T:C	C	-1.09381591882672e-6
chr2:162059332:A:G	G	-3.18804717581113e-5
chr2:162064625:G:A	A	2.38374177809771e-5
chr2:162072790:A:C	C	2.62306080601332e-6
chr2:162080477:T:G	G	2.67831010016947e-5
chr2:162091246:C:T	T	-1.43479832459144e-4
chr2:162095839:T:G	G	2.10121043314238e-5
chr2:162103238:T:C	C	5.50658929061458e-6
chr2:162109082:C:T	T	-7.41092052571124e-6
chr2:162113152:A:G	G	-1.52815321061651e-6
chr2:162127239:C:T	T	-7.34662404503627e-6
chr2:162141149:G:A	A	2.45866340246918e-5
chr2:162141193:G:A	A	-6.89720084637939e-6
chr2:162141450:T:C	C	-1.00685581534382e-5
chr2:162141603:T:G	G	4.31397337946885e-5
chr2:162142878:T:C	C	2.1140077224966e-5
chr2:162148648:G:A	A	-2.4120523967974e-6
chr2:162154725:T:G	G	1.61723616412856e-4
chr2:162184894:A:G	G	1.12961048163568e-4
chr2:162222090:A:G	G	2.87390435344966e-5
chr2:162240641:C:A	A	4.42281019592329e-6
chr2:162254876:G:A	A	2.74180245089998e-5
chr2:162263456:C:T	T	-2.17046571987031e-5
chr2:162272314:T:C	C	2.66627415643767e-5
chr2:162277918:C:T	T	1.33768497483867e-5
chr2:162294461:G:A	A	-1.32137762428247e-5
chr2:162334479:G:A	A	1.56102803007456e-5
chr2:162336642:C:A	A	-1.71935183976143e-5
chr2:162352383:T:G	G	-9.1128472050039e-6
chr2:162404017:T:G	G	3.24713341639283e-4
chr2:162404181:T:C	C	-3.52110404934933e-5
chr2:162422765:C:T	T	-1.01484650144998e-5
chr2:162469314:A:G	G	-6.98640778857798e-5
chr2:162482402:G:A	A	-8.95537366826262e-6
chr2:162484455:A:G	G	2.21973258495e-5
chr2:162494358:T:C	C	4.03786354123508e-5
chr2:162495284:A:G	G	1.67337863367288e-5
chr2:162555221:C:T	T	-1.01650136490992e-5
chr2:162559735:G:A	A	-1.00113930781372e-6
chr2:162562479:C:T	T	8.37879556240441e-5
chr2:162573445:C:T	T	1.40093633994569e-5
chr2:162589333:A:G	G	3.14746447276664e-5
chr2:162601904:A:G	G	-1.52402942015246e-5
chr2:162609188:C:T	T	2.96715378302784e-5
chr2:162611723:T:C	C	1.29167202243894e-5
chr2:162614322:C:A	A	4.73401168839555e-4
chr2:162622524:C:T	T	6.87887817204753e-6
chr2:162642627:A:G	G	2.5876114848247e-5
chr2:162644683:T:C	C	2.37634670938266e-5
chr2:162645587:C:T	T	-7.61418383703218e-5
chr2:162647330:G:A	A	-3.42678016364935e-6
chr2:162656504:T:C	C	1.11796424594546e-5
chr2:162663392:G:T	T	8.46735896558345e-6
chr2:162683006:G:A	A	-2.5728205311568e-4
chr2:162699391:T:C	C	2.51853333039954e-5
chr2:162701612:C:T	T	1.14771019557204e-6
chr2:162702665:A:G	G	-1.47709517485065e-5
chr2:162715034:C:T	T	9.08162396549121e-6
chr2:162722709:C:T	T	1.89524082143919e-5
chr2:162724040:A:G	G	8.82109714114486e-6
chr2:162739486:C:T	T	-1.94032433442832e-5
chr2:162754514:G:A	A	9.92152482641364e-6
chr2:162754693:A:G	G	1.31312531723053e-5
chr2:162761526:C:T	T	1.04658723852059e-5
chr2:162762216:T:G	G	5.65829854323916e-4
chr2:162763692:C:A	A	-5.3913728381873e-5
chr2:162764672:C:T	T	-1.9015138329823e-5
chr2:162772456:A:G	G	-1.02271086986365e-5
chr2:162774622:G:A	A	-7.85049037171637e-6
chr2:162781054:T:C	C	3.11367581762187e-5
chr2:162784769:G:A	A	6.95476142258303e-5
chr2:162796137:T:C	C	2.98517773669745e-5
chr2:162804501:A:G	G	-1.60067815403466e-6
chr2:162817310:A:G	G	-7.78615803073356e-5
chr2:162832460:T:C	C	-8.33658621373138e-6
chr2:162833094:T:C	C	5.65868709545151e-6
chr2:162834419:T:G	G	1.38515506117438e-5
chr2:162844038:T:C	C	-2.13136752680479e-5
chr2:162867157:C:A	A	6.29485463326021e-6
chr2:162883046:T:C	C	1.01078099779118e-4
chr2:162887854:T:C	C	7.1296390738217e-5
chr2:162894477:T:C	C	2.38331527200503e-5
chr2:162899379:T:C	C	-7.37053227467082e-5
chr2:162902863:T:C	C	-4.24510113299528e-5
chr2:162917247:A:G	G	6.43360309078719e-5
chr2:162936538:G:A	A	1.41008022166802e-5
chr2:162941383:T:C	C	8.448017661529e-6
chr2:162949522:A:G	G	-3.62660460124931e-5
chr2:162954147:C:T	T	-3.78906725820306e-5
chr2:162954645:T:C	C	8.0688059395719e-6
chr2:162958471:T:C	C	2.72522491973403e-5
chr2:162965983:C:A	A	1.30057723956863e-5
chr2:162967737:T:G	G	1.55813960410795e-5
chr2:162972352:G:A	A	1.16885105014522e-5
chr2:162980685:G:A	A	-4.05904498704752e-5
chr2:162988836:C:T	T	-1.41454891533401e-5
chr2:162994830:T:C	C	3.16280042114889e-5
chr2:163007073:T:G	G	2.3444219399613e-5
chr2:163025358:C:T	T	1.44756195657218e-4
chr2:163039678:G:A	A	1.31203353253851e-5
chr2:163044137:A:G	G	-2.61687934715416e-5
chr2:163064503:T:C	C	1.43774740526496e-4
chr2:163064635:A:C	C	-3.07823906546532e-5
chr2:163065982:G:T	T	-3.06798597427997e-5
chr2:163066027:T:C	C	2.75429614228452e-5
chr2:163075852:A:G	G	7.48705741244818e-5
chr2:163077419:A:C	C	1.05176957266344e-5
chr2:163087553:T:C	C	7.48424688950346e-6
chr2:163089151:A:G	G	-1.46517877480193e-4
chr2:163098017:C:T	T	-9.25859537943406e-6
chr2:163103668:C:A	A	1.17485587047825e-5
chr2:163107331:C:A	A	9.29541912593526e-5
chr2:163108650:G:A	A	-3.01693703545699e-5
chr2:163118956:A:C	C	4.34186651412601e-8
chr2:163136647:C:T	T	2.88120155058332e-5
chr2:163142629:G:A	A	-9.2918437148261e-6
chr2:163149280:G:A	A	-4.96477394273906e-5
chr2:163150523:G:T	T	-2.19056266475269e-6
chr2:163151919:T:C	C	-1.65026700223216e-6
chr2:163159178:T:C	C	-2.81794078217982e-5
chr2:163169687:G:A	A	-1.77025297705143e-5
chr2:163176149:T:C	C	-2.17570446630866e-5
chr2:163184015:G:A	A	-5.24760682680443e-5
chr2:163208876:A:C	C	7.8144456001865e-7
chr2:163216239:A:G	G	-2.61576454499427e-5
chr2:163239533:A:G	G	-1.03047558462382e-5
chr2:163250924:G:A	A	-2.3331555008411e-5
chr2:163255074:A:C	C	2.4528755525293e-5
chr2:163255137:C:T	T	2.70475375097007e-5
chr2:163288670:T:C	C	-1.53787308687767e-4
chr2:163288814:C:T	T	-1.15533082519687e-4
chr2:163293180:C:T	T	-6.63716503303275e-5
chr2:163293651:G:A	A	-4.5250292171133e-5
chr2:163296687:A:G	G	-3.03445386299644e-5
chr2:163311812:C:T	T	-1.5301516313984e-4
chr2:163323008:A:G	G	5.66431324082972e-5
chr2:163328849:G:A	A	-1.62230036142947e-5
chr2:163334132:A:C	C	-2.5636937075129e-5
chr2:163339891:A:C	C	-5.96502333532209e-7
chr2:163343577:T:C	C	-2.74696581135837e-5
chr2:163351220:A:G	G	1.18083448129276e-5
chr2:163355203:A:G	G	8.4402608442131e-6
chr2:163363005:A:G	G	-5.45123592106347e-5
chr2:163368759:T:C	C	3.69328926155094e-5
chr2:163387266:A:G	G	-5.61463010505283e-6
chr2:163391343:A:G	G	-4.36747042751872e-5
chr2:163396378:T:C	C	1.71441240180711e-5
chr2:163400416:A:C	C	-8.22862930761173e-5
chr2:163403384:A:G	G	-3.80738330753026e-5
chr2:163418996:A:C	C	4.97302935957348e-5
chr2:163419913:A:G	G	-1.15191360297111e-5
chr2:163437199:T:C	C	1.45106375653786e-6
chr2:163441348:C:A	A	-9.78613606014546e-6
chr2:163452353:G:A	A	-4.043306068607e-5
chr2:163453241:C:T	T	4.31112892210806e-5
chr2:163455529:T:G	G	-2.05269731071103e-5
chr2:163461366:T:C	C	-3.45502078635784e-5
chr2:163468004:C:T	T	1.15237052551623e-5
chr2:163471672:G:A	A	-1.08176492208549e-4
chr2:163471982:A:G	G	-7.38817258231491e-5
chr2:163491432:A:G	G	-2.29636229366556e-5
chr2:163492069:A:G	G	-2.81999045539127e-5
chr2:163494480:C:A	A	9.1376258767465e-7
chr2:163507138:C:T	T	-3.53784271957808e-5
chr2:163512404:G:T	T	1.9016202083081e-5
chr2:163516466:G:A	A	-2.78497474025381e-6
chr2:163519304:T:C	C	-6.12543817848479e-5
chr2:163520136:T:C	C	-6.17442822684725e-5
chr2:163532930:C:T	T	-1.13364190962839e-4
chr2:163543161:G:A	A	-3.43738560027274e-5
chr2:163546824:G:A	A	-1.11902142422267e-4
chr2:163550743:G:A	A	-2.48924371844548e-6
chr2:163552708:C:T	T	2.32229697339475e-5
chr2:163553087:A:G	G	1.97654480465634e-5
chr2:163558771:G:T	T	5.63233896999942e-5
chr2:163558854:A:G	G	2.43243441175691e-6
chr2:163560347:G:A	A	-7.38701981071233e-6
chr2:163560887:T:C	C	1.17152878351254e-6
chr2:163561919:C:A	A	-5.35553198587089e-5
chr2:163566968:A:G	G	4.54865055576727e-6
chr2:163571367:A:G	G	1.12298823982569e-5
chr2:163574471:T:G	G	2.32793172878535e-7
chr2:163575665:C:T	T	2.20616952095386e-6
chr2:163575928:C:T	T	1.0518647493069e-4
chr2:163580135:T:C	C	-5.89160843575151e-6
chr2:163583921:A:C	C	-6.67950411998288e-6
chr2:163585157:G:A	A	-3.37040782514098e-5
chr2:163588672:T:G	G	9.73741174689908e-6
chr2:163592072:G:A	A	2.25299415432388e-5
chr2:163593390:G:T	T	6.64518823014117e-5
chr2:163598094:C:T	T	6.59050758173318e-6
chr2:163598437:A:C	C	-1.21027485149465e-5
chr2:163600088:C:T	T	4.36457586237135e-6
chr2:163609206:G:A	A	9.61266549376609e-6
chr2:163611850:A:G	G	4.4856369010878e-5
chr2:163613534:C:T	T	2.25961813759804e-5
chr2:163614467:T:G	G	1.87981580700733e-6
chr2:163615595:T:C	C	1.60349666534113e-5
chr2:163621262:G:A	A	3.59406200373577e-5
chr2:163623334:T:C	C	-1.31799602826836e-4
chr2:163629455:G:T	T	-1.11905484504062e-4
chr2:163632504:T:C	C	3.43476584391752e-5
chr2:163643005:A:G	G	3.41431338597717e-5
chr2:163656108:C:A	A	-2.48903031189456e-6
chr2:163666442:G:A	A	-4.26076780365478e-5
chr2:163698930:T:C	C	3.73052555943433e-7
chr2:163706624:A:G	G	-4.9162537090468e-5
chr2:163722244:C:T	T	-9.48810745645127e-5
chr2:163723489:C:T	T	8.40170166539966e-6
chr2:163725481:A:G	G	-4.13011464676421e-6
chr2:163730155:T:C	C	-9.25273808129795e-6
chr2:163745374:C:A	A	-4.23562723089792e-5
chr2:163745419:C:T	T	7.00372050699628e-6
chr2:163745636:A:G	G	-2.45052461394998e-5
chr2:163747019:C:T	T	3.59345998366989e-7
chr2:163755144:C:T	T	-3.09931608005971e-6
chr2:163755449:T:G	G	2.73776016482245e-5
chr2:163755466:T:C	C	-2.0211985482832e-5
chr2:163757098:T:C	C	-5.32812029534049e-6
chr2:163758387:G:A	A	3.81730515264403e-6
chr2:163762006:T:C	C	-4.55806252489825e-6
chr2:163762315:G:A	A	-2.45105179028592e-5
chr2:163763753:T:C	C	-5.5946347761119e-6
chr2:163768240:T:C	C	-1.23093256830729e-6
chr2:163778968:A:G	G	6.83567890482285e-5
chr2:163779691:A:G	G	-1.56362547969074e-7
chr2:163781948:A:G	G	-5.4811887813689e-6
chr2:163797142:C:T	T	-4.3117738880564e-6
chr2:163797686:A:G	G	1.00338822487646e-4
chr2:163805660:G:A	A	-6.49349210266363e-6
chr2:163827383:A:G	G	-1.98460474689168e-5
chr2:163842854:A:G	G	2.80458930024166e-5
chr2:163842971:G:A	A	-1.49195470407349e-5
chr2:163843620:G:A	A	-1.02734624899375e-5
chr2:163859398:G:A	A	2.60292273334886e-6
chr2:163860440:T:G	G	-4.21445495749158e-7
chr2:163862051:A:G	G	5.30434617819963e-6
chr2:163863689:C:T	T	-1.94510612724957e-5
chr2:163864191:C:T	T	6.08348021309878e-7
chr2:163873735:T:C	C	-2.95982434515228e-6
chr2:163874884:C:T	T	4.53147747928013e-6
chr2:163881158:G:T	T	2.03959069637348e-5
chr2:163891262:T:C	C	4.93469687399841e-6
chr2:163920601:T:C	C	-1.98175642973241e-6
chr2:163925901:C:T	T	2.40597993453272e-5
chr2:163931111:A:C	C	-6.25266143197528e-6
chr2:163946271:G:A	A	2.53998125276764e-5
chr2:163952057:T:C	C	-1.56281398398498e-5
chr2:163971684:A:C	C	5.01421838297732e-5
chr2:163973377:C:T	T	1.86690491852647e-4
chr2:163976065:T:C	C	-2.172954583697e-4
chr2:163980571:T:C	C	1.48245139482267e-5
chr2:163981146:G:A	A	1.08449552761718e-5
chr2:163982380:T:C	C	1.23933642354102e-5
chr2:163984019:C:T	T	4.22346008993551e-5
chr2:163990427:T:G	G	1.78607391312148e-6
chr2:164011791:G:A	A	1.58242904139235e-5
chr2:164022626:T:G	G	2.35821333034821e-6
chr2:164024173:G:A	A	-1.60082828780796e-5
chr2:164026934:C:T	T	-9.23951742087701e-5
chr2:164029197:T:G	G	2.94826413622003e-6
chr2:164033052:C:A	A	-5.89884134396195e-6
chr2:164042920:G:A	A	-5.96114202036449e-5
chr2:164050310:C:T	T	7.54652072796025e-6
chr2:164058698:A:G	G	1.85611688853692e-6
chr2:164058769:A:G	G	1.85611688853692e-6
chr2:164078199:G:A	A	1.5371270121313e-6
chr2:164080430:G:A	A	2.62458645349806e-6
chr2:164092019:T:G	G	-9.00533808474909e-7
chr2:164094846:A:G	G	-3.52953365598104e-4
chr2:164097957:C:T	T	4.13316474117841e-5
chr2:164103850:C:A	A	1.79181497150782e-6
chr2:164108310:T:C	C	3.45268213436344e-6
chr2:164116541:A:G	G	6.78920779123786e-6
chr2:164119906:C:T	T	1.23886658439098e-5
chr2:164133794:T:C	C	6.17279512234943e-6
chr2:164138143:A:G	G	9.61988157876571e-6
chr2:164140281:C:T	T	-2.01863649988532e-6
chr2:164143373:A:C	C	-6.71111487753275e-6
chr2:164146281:T:C	C	-8.94993555509932e-5
chr2:164150536:T:C	C	8.6425369936905e-6
chr2:164170426:C:T	T	-3.85202647720436e-6
chr2:164184664:T:C	C	1.10973347238777e-6
chr2:164187313:T:C	C	1.12974083217554e-5
chr2:164189055:C:A	A	-5.56720569961109e-5
chr2:164190835:T:C	C	3.73485326022181e-6
chr2:164191236:G:A	A	-7.74462538341606e-6
chr2:164193174:C:T	T	-4.90541383204829e-6
chr2:164200194:A:C	C	1.97098250735107e-6
chr2:164204306:A:G	G	-5.69261177442658e-5
chr2:164216417:A:G	G	-8.48302113174228e-6
chr2:164222194:G:A	A	-7.13107237966048e-6
chr2:164234961:C:A	A	-3.24521421097309e-6
chr2:164242456:C:A	A	-1.50545247741994e-5
chr2:164248639:A:G	G	3.86007531320024e-5
chr2:164250788:C:T	T	-1.51940693741965e-5
chr2:164274358:G:A	A	-4.66570219838342e-6
chr2:164323820:A:G	G	1.69907192411616e-5
chr2:164336405:T:C	C	-2.57592764919544e-6
chr2:164368177:T:C	C	6.14370752643221e-6
chr2:164410259:G:A	A	-5.95764765687261e-5
chr2:164416035:T:C	C	-2.08433760499013e-6
chr2:164419025:C:T	T	2.36546304770724e-6
chr2:164419483:A:G	G	-2.54440439731213e-5
chr2:164430323:G:A	A	-9.47412226099151e-6
chr2:164449746:C:A	A	-6.92323438426707e-6
chr2:164452431:C:A	A	5.62787688963574e-6
chr2:164456159:T:C	C	-2.70252512584829e-6
chr2:164457104:G:A	A	7.15169171104907e-6
chr2:164457991:G:A	A	-3.66294203825527e-6
chr2:164458284:G:A	A	5.40742593496347e-5
chr2:164463880:T:C	C	2.08633458973369e-5
chr2:164464153:T:C	C	-1.67086858262291e-6
chr2:164470661:A:C	C	6.43752658245994e-5
chr2:164488383:C:T	T	2.33378283274364e-5
chr2:164490082:G:A	A	-3.71616867808403e-6
chr2:164492389:C:T	T	5.35118336209645e-6
chr2:164492949:G:A	A	9.71109985384721e-7
chr2:164495655:C:T	T	4.17406157389835e-6
chr2:164497202:C:T	T	5.33743775403931e-6
chr2:164497999:T:C	C	-4.82926127344777e-6
chr2:164498659:C:T	T	3.78274592586495e-5
chr2:164506840:C:T	T	1.65452448318606e-5
chr2:164526574:C:A	A	1.53947976204966e-5
chr2:164538927:C:T	T	-3.89605875990951e-6
chr2:164550121:C:T	T	-3.37818992868582e-6
chr2:164554692:T:C	C	-1.47375111264946e-5
chr2:164562837:T:C	C	-8.63945800845878e-6
chr2:164568065:G:A	A	8.81648275027281e-6
chr2:164589110:T:C	C	1.77037228453907e-5
chr2:164604203:C:T	T	-2.98403884823329e-5
chr2:164606510:A:G	G	-1.57645346369827e-5
chr2:164609939:T:G	G	2.60642614858743e-5
chr2:164631187:T:C	C	2.94683483729541e-5
chr2:164634877:T:C	C	6.62922010494866e-5
chr2:164635811:C:A	A	-6.92125121094012e-6
chr2:164638844:G:T	T	1.73355478746374e-5
chr2:164645237:T:C	C	-1.12202539770311e-5
chr2:164667306:T:C	C	1.24720856822119e-5
chr2:164676215:G:A	A	-6.59895698788701e-5
chr2:164684290:T:C	C	-9.13894752226474e-5
chr2:164691905:G:A	A	2.31557792749417e-6
chr2:164694674:C:T	T	1.29265512162024e-4
chr2:164694691:T:C	C	-6.59761920591528e-5
chr2:164694894:G:A	A	1.0576979329186e-6
chr2:164708361:T:C	C	-5.27747267968353e-5
chr2:164710367:A:G	G	-7.76227936811575e-6
chr2:164712075:G:T	T	1.13568457040801e-5
chr2:164720924:G:A	A	-3.02904438401859e-5
chr2:164724375:C:T	T	5.72650699515455e-5
chr2:164724481:G:A	A	4.81690193182387e-5
chr2:164729956:T:C	C	-1.58646927894272e-6
chr2:164744329:T:C	C	4.14156365072422e-5
chr2:164762460:A:G	G	-3.90510471991519e-5
chr2:164763795:A:G	G	5.40429829918463e-6
chr2:164769320:T:C	C	-3.896401325413e-5
chr2:164774923:C:T	T	-9.96525563585854e-5
chr2:164777429:G:A	A	-9.49859830740361e-5
chr2:164790822:C:T	T	-1.05266357869559e-5
chr2:164790831:G:A	A	-1.83969480883554e-5
chr2:164792667:G:A	A	2.02274898107063e-5
chr2:164800556:T:C	C	-4.51010371808453e-6
chr2:164821298:C:T	T	-6.82540815929311e-6
chr2:164825591:T:C	C	1.25673886438229e-5
chr2:164835172:C:T	T	-1.07166965061788e-6
chr2:164845067:C:T	T	-1.58661186983072e-5
chr2:164848047:A:C	C	-6.78583298320218e-5
chr2:164849353:G:T	T	-9.10269924486376e-6
chr2:164860057:C:T	T	-2.82305723030701e-5
chr2:164875231:C:T	T	-1.30112270591579e-5
chr2:164880889:C:T	T	-3.03743382941732e-5
chr2:164892650:A:G	G	-3.90601269338166e-5
chr2:164912541:A:G	G	-1.34164080172623e-5
chr2:164917445:A:G	G	2.07149516132218e-6
chr2:164919667:T:C	C	-4.17524384124194e-6
chr2:164935829:G:A	A	3.56335417939118e-6
chr2:164938084:C:T	T	-2.01861321258837e-5
chr2:164947422:G:A	A	-5.77987883852691e-5
chr2:164948068:A:C	C	-5.55829012918809e-5
chr2:164970433:G:T	T	-7.23830121743788e-5
chr2:164971860:A:G	G	-8.30318527431845e-5
chr2:164973878:G:A	A	-1.36041901410647e-4
chr2:164983499:G:A	A	-6.16768389243684e-5
chr2:164984687:A:G	G	1.43361493608861e-4
chr2:165001071:A:G	G	-3.4307241600105e-6
chr2:165002060:A:G	G	-2.17612618596669e-6
chr2:165013623:A:G	G	-6.74532882212522e-6
chr2:165020399:G:A	A	7.42909138092439e-6
chr2:165028105:A:G	G	3.97163591736538e-5
chr2:165031348:A:G	G	-2.71342999629392e-5
chr2:165034038:C:T	T	3.23070672461275e-5
chr2:165038529:G:A	A	-3.4704294946982e-5
chr2:165045704:C:T	T	-1.26336031386591e-6
chr2:165069011:T:G	G	2.70061801537045e-5
chr2:165069158:T:G	G	2.83299806204904e-5
chr2:165070153:C:T	T	2.69597854733198e-5
chr2:165077240:T:C	C	1.48413357942968e-5
chr2:165078459:G:A	A	4.53363533435065e-6
chr2:165093339:C:T	T	-4.53620436255242e-7
chr2:165099998:T:G	G	6.31495464898182e-6
chr2:165116360:A:G	G	2.19700182550879e-5
chr2:165116393:A:G	G	1.50748875015071e-5
chr2:165128993:T:C	C	6.96014764223737e-6
chr2:165135256:G:A	A	-7.00705155756797e-6
chr2:165136349:C:A	A	-2.23820219810965e-5
chr2:165141249:A:G	G	-3.34354661144839e-5
chr2:165143358:A:G	G	1.22053238050925e-5
chr2:165149929:G:A	A	1.21691365346621e-5
chr2:165150226:G:A	A	2.28937623284295e-5
chr2:165151699:G:A	A	-6.49248669376265e-6
chr2:165151706:A:G	G	-1.95439101014919e-6
chr2:165162117:A:G	G	8.06416582072308e-6
chr2:165162127:T:G	G	8.13118780242143e-6
chr2:165164383:G:A	A	8.71430469005979e-6
chr2:165166155:A:C	C	1.70997277233984e-6
chr2:165169567:T:G	G	-1.90700564205937e-5
chr2:165170937:T:C	C	4.8560885465879e-6
chr2:165171868:A:G	G	4.05552521523779e-7
chr2:165183307:A:G	G	5.47599413300997e-6
chr2:165184911:C:T	T	3.2720677367908e-6
chr2:165216981:G:A	A	3.53438470453966e-5
chr2:165223247:G:A	A	1.19637497189791e-5
chr2:165230080:G:A	A	1.95098083303614e-5
chr2:165239218:A:G	G	-3.65472125016668e-6
chr2:165243798:A:G	G	3.99656996988588e-6
chr2:165247771:C:A	A	4.80321681023748e-5
chr2:165252261:T:C	C	8.63933567859996e-6
chr2:165253124:A:C	C	7.775880013588e-6
chr2:165255197:C:T	T	-9.02885422976609e-6
chr2:165256657:C:T	T	2.61805010430001e-5
chr2:165259835:T:C	C	2.41869289060267e-5
chr2:165261350:T:C	C	2.94368543429963e-5
chr2:165268709:C:T	T	1.57019687827878e-5
chr2:165270353:A:G	G	-6.26130438240033e-6
chr2:165272813:G:A	A	1.61178042832749e-5
chr2:165277122:C:T	T	-1.03154392297528e-5
chr2:165282039:C:T	T	-1.59962870978161e-5
chr2:165283196:T:C	C	1.77739372855721e-5
chr2:165283510:T:C	C	-6.4927246659524e-6
chr2:165287860:G:A	A	3.7956254591586e-6
chr2:165290010:C:A	A	1.48683656499186e-5
chr2:165292137:C:T	T	1.71745832491423e-5
chr2:165295366:A:G	G	-8.10188707053083e-6
chr2:165295879:G:A	A	2.20403137177702e-5
chr2:165296751:T:C	C	-1.37156801593003e-5
chr2:165298867:C:T	T	3.55725157708255e-6
chr2:165300431:A:G	G	1.5416993330657e-5
chr2:165302912:A:G	G	5.12050988568328e-5
chr2:165305438:C:T	T	-9.84095033003132e-6
chr2:165322847:C:A	A	1.29678673902807e-5
chr2:165323140:C:T	T	1.47195330338117e-5
chr2:165333130:C:T	T	1.01143674166003e-5
chr2:165336223:A:G	G	-5.21309974870994e-6
chr2:165351539:A:G	G	5.02121169997851e-6
chr2:165356787:T:G	G	4.9285950168949e-6
chr2:165366057:T:C	C	1.2473971386865e-6
chr2:165367537:G:A	A	1.28651319042135e-6
chr2:165393619:G:A	A	8.46080035772062e-6
chr2:165401281:C:A	A	7.51565245864013e-6
chr2:165404280:A:G	G	-3.06575205165273e-6
chr2:165407797:G:T	T	-3.11013964426475e-6
chr2:165410295:T:C	C	4.77158590263854e-6
chr2:165412287:A:G	G	-1.87431082146334e-5
chr2:165420361:A:G	G	2.32555617039246e-5
chr2:165421502:G:T	T	4.83340047408162e-6
chr2:165424622:G:A	A	-1.80687785103758e-5
chr2:165429114:T:C	C	2.11464395764094e-6
chr2:165432230:C:T	T	8.14523103866099e-7
chr2:165439312:A:G	G	-4.75641090866005e-8
chr2:165443125:A:G	G	-6.03955587170935e-5
chr2:165446774:C:T	T	-5.47158549258224e-6
chr2:165453150:C:T	T	1.55835668418984e-5
chr2:165462278:C:T	T	-3.74173290585523e-5
chr2:165463489:G:A	A	7.33718702531344e-6
chr2:165470378:G:A	A	-2.78924255257785e-5
chr2:165475656:C:T	T	-5.19262201927757e-5
chr2:165482596:T:C	C	-3.54578979344163e-5
chr2:165496786:G:T	T	-1.96970741586601e-5
chr2:165498901:A:G	G	-5.03573585763268e-5
chr2:165513486:G:A	A	-1.143330602058e-5
chr2:165514338:A:G	G	2.08300741691217e-5
chr2:165517200:A:G	G	-2.19000432752838e-5
chr2:165521164:T:C	C	-1.09999831128615e-5
chr2:165527165:T:C	C	-3.85520346849563e-6
chr2:165539293:G:A	A	-2.4837094444987e-6
chr2:165539371:A:G	G	1.16863592366889e-6
chr2:165539896:T:C	C	1.6511044482321e-5
chr2:165540567:A:G	G	-2.13383939300029e-5
chr2:165542797:T:G	G	2.5924649145523e-5
chr2:165542957:G:A	A	1.58611422382849e-5
chr2:165544675:A:C	C	-1.06302138838119e-5
chr2:165551001:A:G	G	-2.16472009354248e-6
chr2:165553188:A:G	G	-2.45975858686581e-5
chr2:165563964:G:A	A	3.0872870336651e-6
chr2:165564904:A:G	G	1.8284713695895e-5
chr2:165566338:T:G	G	-1.52652899728099e-5
chr2:165598568:G:A	A	-3.21361061886568e-5
chr2:165602788:G:T	T	3.2354619860907e-6
chr2:165603719:A:C	C	-1.77090227986925e-5
chr2:165603969:C:T	T	3.29845724328318e-6
chr2:165610841:G:T	T	-4.2097122185051e-6
chr2:165614113:G:T	T	-2.38066460638746e-5
chr2:165626579:T:G	G	-1.97008547819565e-5
chr2:165629810:T:C	C	-3.32035697986996e-5
chr2:165634697:G:A	A	4.15111977413065e-5
chr2:165644310:C:T	T	-6.97279662061294e-7
chr2:165655168:T:C	C	1.04972811080218e-5
chr2:165655273:C:T	T	-5.88829127336989e-5
chr2:165655494:G:A	A	-3.02932486833598e-5
chr2:165657497:A:C	C	-4.84648042840007e-5
chr2:165661038:G:A	A	5.18929565850474e-6
chr2:165662006:T:C	C	2.35796633744275e-6
chr2:165677994:C:T	T	2.43276732839317e-4
chr2:165678018:C:A	A	1.59126207487602e-5
chr2:165687661:C:A	A	-2.81149945052859e-5
chr2:165699162:C:A	A	-2.39707685365841e-5
chr2:165717573:C:T	T	-5.66960586316694e-5
chr2:165719832:C:T	T	4.48438774687402e-5
chr2:165720446:C:T	T	-6.45962418830458e-6
chr2:165726734:C:T	T	-9.18106616518399e-6
chr2:165744536:G:A	A	-8.33430528794159e-6
chr2:165753282:C:T	T	-1.59872939542722e-6
chr2:165761752:C:T	T	-1.02059185180988e-5
chr2:165768233:T:G	G	4.25092878400973e-5
chr2:165774197:C:T	T	1.23440954293111e-5
chr2:165784062:G:A	A	8.66636144865045e-5
chr2:165784065:C:A	A	5.32381570760454e-7
chr2:165791179:C:T	T	-4.26711211006357e-6
chr2:165797357:C:T	T	-2.9689497347801e-5
chr2:165799645:A:C	C	-4.54657296868224e-6
chr2:165802076:T:C	C	-1.07672395434991e-5
chr2:165802732:T:C	C	2.67607470046619e-5
chr2:165816439:C:T	T	-3.89754825820133e-5
chr2:165822638:G:A	A	-1.79420441559386e-5
chr2:165831678:T:C	C	3.92313667815038e-6
chr2:165832348:C:T	T	1.58171727794717e-5
chr2:165837975:G:A	A	9.12505107652723e-6
chr2:165847329:T:G	G	5.17076270754828e-6
chr2:165855151:T:C	C	-2.76832715096881e-5
chr2:165857571:T:C	C	-1.88209616573868e-6
chr2:165859347:A:G	G	-8.90777293488467e-6
chr2:165863084:A:G	G	1.78006703448982e-6
chr2:165864109:C:T	T	7.3665776505206e-6
chr2:165864374:T:G	G	-5.51001797815963e-6
chr2:165864741:G:A	A	3.15989889334915e-6
chr2:165868043:C:T	T	-1.07144498225248e-5
chr2:165872067:T:C	C	-3.91908533356305e-6
chr2:165891207:T:C	C	6.16663477875164e-5
chr2:165892403:G:A	A	2.71700822159732e-6
chr2:165894341:T:C	C	1.01950122907035e-4
chr2:165897642:C:T	T	-5.40150131983221e-6
chr2:165903847:T:G	G	7.35847364048606e-6
chr2:165904330:A:G	G	-6.00470148912172e-5
chr2:165906404:G:A	A	1.37189817593956e-5
chr2:165913610:A:G	G	2.64963393268031e-5
chr2:165917591:T:C	C	-1.02325345732327e-5
chr2:165941136:C:T	T	-2.0840035830147e-5
chr2:165944750:C:T	T	-5.84862992267352e-5
chr2:165964896:A:G	G	9.30324801446626e-6
chr2:165987730:T:C	C	1.53828900723241e-4
chr2:166010179:A:G	G	-3.69262346075091e-6
chr2:166015395:C:A	A	-1.14235377111427e-5
chr2:166017213:T:C	C	-7.50576882695746e-6
chr2:166041739:T:C	C	-1.12433224824678e-5
chr2:166048865:A:G	G	1.71566270280379e-6
chr2:166053034:C:T	T	5.642327546268e-8
chr2:166054194:C:T	T	-1.02923705604489e-5
chr2:166056965:G:A	A	6.20347421734371e-6
chr2:166058235:C:T	T	1.0652742844963e-4
chr2:166059533:A:G	G	2.36311034063168e-6
chr2:166063466:G:A	A	-1.57535151656892e-6
chr2:166068461:T:G	G	-4.68502161741306e-6
chr2:166068772:A:G	G	7.79873798330061e-7
chr2:166069918:T:C	C	5.06422425686702e-7
chr2:166071149:C:T	T	-7.66947364038299e-6
chr2:166081758:C:T	T	1.56465259347606e-6
chr2:166084415:T:C	C	5.74392281138592e-6
chr2:166085630:C:T	T	-7.34564624828995e-7
chr2:166085970:C:T	T	-2.88102537694993e-5
chr2:166086767:T:G	G	-9.49166401744778e-6
chr2:166088857:A:G	G	-1.07766354484861e-5
chr2:166089514:C:T	T	2.06180476908059e-5
chr2:166091595:T:C	C	2.29053082679215e-5
chr2:166092862:A:G	G	-1.25489646968414e-5
chr2:166094000:C:T	T	2.283166606206e-5
chr2:166106283:G:A	A	-9.98603011863192e-6
chr2:166113539:A:G	G	1.54407081134835e-4
chr2:166122240:C:A	A	2.25700475695325e-5
chr2:166126671:A:C	C	1.47988132004951e-5
chr2:166130837:C:T	T	-2.48599116463308e-5
chr2:166134876:G:T	T	-1.49815879097571e-6
chr2:166136524:T:C	C	1.99894722828112e-5
chr2:166136941:G:A	A	1.57207152101533e-5
chr2:166140331:A:G	G	-2.81834018964046e-6
chr2:166140829:G:A	A	-8.11689351429647e-6
chr2:166140836:G:A	A	-2.81834018964046e-6
chr2:166144333:C:A	A	5.90759913325444e-6
chr2:166145754:T:C	C	1.7442364409177e-5
chr2:166145872:C:T	T	-3.00447703858133e-5
chr2:166148175:A:G	G	-7.42269998028216e-6
chr2:166149184:G:A	A	-6.36614937663968e-6
chr2:166149848:C:T	T	-1.69639961588398e-4
chr2:166154720:G:T	T	-3.59703709919961e-5
chr2:166158265:A:G	G	-3.48935029168188e-5
chr2:166164105:G:A	A	1.84587340242373e-5
chr2:166164687:A:G	G	-8.69543187163793e-6
chr2:166172015:T:C	C	-4.47976720920441e-6
chr2:166173246:C:T	T	-1.39589924141746e-5
chr2:166178836:G:A	A	-1.00879399738393e-5
chr2:166182958:G:A	A	1.81561755862208e-7
chr2:166192062:T:G	G	-1.16428688165926e-6
chr2:166198883:T:C	C	-1.05762486790344e-4
chr2:166202047:T:G	G	-1.05762486790344e-4
chr2:166204799:A:G	G	-3.25422785082005e-6
chr2:166211076:G:A	A	-3.02035733068798e-5
chr2:166224939:A:G	G	-1.09091348415496e-4
chr2:166229904:C:T	T	-5.23342893844014e-6
chr2:166235742:A:G	G	1.57910882216108e-4
chr2:166238599:C:T	T	-1.97955123913142e-5
chr2:166242648:A:G	G	-2.05654409971527e-5
chr2:166244690:T:G	G	-1.7464486731432e-5
chr2:166256826:A:G	G	6.57273488224964e-6
chr2:166261718:A:C	C	-4.16069443990596e-5
chr2:166264446:A:G	G	-1.72049771852832e-5
chr2:166270942:G:A	A	-3.22459007579531e-5
chr2:166271197:C:T	T	-1.13735408897483e-5
chr2:166275054:A:G	G	2.57342802780973e-5
chr2:166280079:G:A	A	7.60851428517478e-6
chr2:166284328:C:T	T	3.72673795073586e-6
chr2:166286469:C:T	T	-1.694258198625e-5
chr2:166297279:T:C	C	-1.17262153831254e-5
chr2:166303436:C:T	T	1.60925695915036e-6
chr2:166303519:T:C	C	5.74580172941158e-5
chr2:166304929:A:C	C	-9.63462148016384e-7
chr2:166306533:T:C	C	-1.1254644191693e-5
chr2:166306862:T:C	C	-1.18853467790534e-5
chr2:166311583:C:T	T	-1.584876164705e-5
chr2:166320849:T:C	C	6.27900662349605e-5
chr2:166323030:A:G	G	-1.0474788077119e-5
chr2:166323542:A:G	G	9.81283048949309e-5
chr2:166333803:A:C	C	-1.58351750247132e-5
chr2:166342781:A:G	G	-1.76934452018846e-6
chr2:166349694:C:T	T	-1.02559866045144e-5
chr2:166352708:T:C	C	-6.0052912920869e-6
chr2:166353494:C:T	T	-1.1384022241038e-5
chr2:166364675:A:G	G	-8.42997882434571e-6
chr2:166379097:T:C	C	-3.10647145643245e-6
chr2:166386809:T:G	G	-7.25247380574665e-5
chr2:166389181:C:T	T	-2.94801881943062e-5
chr2:166390781:T:G	G	7.50348003858167e-6
chr2:166392070:T:C	C	-5.38572012277216e-7
chr2:166393675:A:G	G	-1.54076833751019e-7
chr2:166403888:T:C	C	6.1218218721214e-6
chr2:166405659:T:C	C	7.98870375829771e-6
chr2:166408468:G:T	T	8.70722053040892e-6
chr2:166408530:C:T	T	2.60384618293813e-6
chr2:166417815:T:G	G	1.60502820145033e-5
chr2:166420646:T:C	C	-1.13014354928098e-5
chr2:166426322:G:T	T	-1.63652419708476e-5
chr2:166429534:A:G	G	-4.63125618313066e-6
chr2:166430468:T:C	C	-4.16264621163923e-5
chr2:166439789:G:A	A	6.70852810129539e-5
chr2:166444828:A:G	G	1.17210356874646e-5
chr2:166451019:T:C	C	5.18201120699847e-6
chr2:166457394:T:C	C	-3.78929162221907e-6
chr2:166465421:A:G	G	-7.78283567401621e-6
chr2:166466012:G:A	A	7.49078051972436e-6
chr2:166469962:T:C	C	-1.11831211979324e-5
chr2:166481225:A:G	G	-2.12654564766264e-6
chr2:166483914:A:G	G	-5.70410105937167e-6
chr2:166486131:C:T	T	8.03740257760274e-6
chr2:166494707:T:C	C	-1.01766848030714e-4
chr2:166519521:T:C	C	3.05593756052554e-5
chr2:166521468:A:C	C	-2.37897597104107e-5
chr2:166522749:A:C	C	5.38112460547074e-6
chr2:166532016:C:A	A	8.3622861016662e-6
chr2:166544562:C:T	T	1.84698693483554e-5
chr2:166544710:A:G	G	1.17467231355551e-5
chr2:166545380:A:C	C	-3.26924870154745e-5
chr2:166549574:C:T	T	4.63647936991076e-5
chr2:166557914:T:C	C	-4.59291819573939e-6
chr2:166565726:A:C	C	5.62256502626119e-5
chr2:166574187:A:G	G	-8.21636964461057e-6
chr2:166592830:A:G	G	5.53653499280655e-5
chr2:166593772:C:T	T	5.83542262200949e-5
chr2:166596951:T:C	C	-4.9575851254469e-5
chr2:166600276:C:T	T	3.04331037745453e-6
chr2:166602433:C:T	T	1.52016571561038e-5
chr2:166603040:T:G	G	1.9548064500937e-5
chr2:166606836:C:T	T	-9.02983352165013e-6
chr2:166607856:T:G	G	-1.73028008198161e-5
chr2:166610560:G:A	A	-8.94530854072921e-5
chr2:166616233:A:G	G	-2.64962321092164e-5
chr2:166616296:A:C	C	5.68472841818215e-5
chr2:166616821:A:G	G	-2.55320961322467e-5
chr2:166616825:T:G	G	-2.55320961322467e-5
chr2:166637502:T:C	C	-2.49471143131187e-5
chr2:166643250:T:G	G	6.84183729501295e-6
chr2:166646227:C:T	T	2.03294369854251e-5
chr2:166649644:A:G	G	9.26412487259304e-6
chr2:166661509:T:G	G	7.1355193891968e-6
chr2:166709104:G:T	T	-5.70625187975362e-5
chr2:166716591:G:A	A	1.33622105007809e-5
chr2:166733235:T:C	C	1.8412786633184e-5
chr2:166734263:A:C	C	-1.71943313743261e-5
chr2:166744807:T:G	G	-7.87369937034314e-5
chr2:166744975:G:A	A	-2.06578664528029e-5
chr2:166753321:G:A	A	1.23496580472706e-6
chr2:166761899:T:C	C	3.28910361135504e-5
chr2:166764425:T:G	G	-5.11852043904502e-5
chr2:166793984:G:A	A	9.666708770032e-6
chr2:166800410:A:G	G	-6.10613246890263e-5
chr2:166809511:C:T	T	-4.69926575606582e-6
chr2:166818480:G:A	A	-1.61024842942987e-5
chr2:166827148:G:A	A	2.04343946547696e-5
chr2:166861332:C:T	T	-1.27162640747522e-5
chr2:166862766:C:T	T	-3.45121297239069e-5
chr2:166862789:A:G	G	-4.31607804980256e-5
chr2:166886091:T:C	C	1.39903172083228e-5
chr2:166890330:C:T	T	1.66895996184078e-4
chr2:166895755:G:A	A	-2.6233233330389e-5
chr2:166897484:A:G	G	3.82741900088416e-6
chr2:166902398:G:A	A	-1.41193588420253e-5
chr2:166903492:A:G	G	1.94331130810807e-4
chr2:166915783:C:T	T	2.55644843395039e-6
chr2:166927093:C:T	T	-1.05859371046376e-5
chr2:166950100:C:T	T	1.38373999317562e-5
chr2:166958092:C:A	A	-2.7692763685425e-7
chr2:166959781:A:G	G	-5.36810109044073e-6
chr2:166962042:C:T	T	-3.29721712979886e-6
chr2:166967545:A:G	G	6.33486479106637e-5
chr2:166988003:C:T	T	-1.09017926811412e-5
chr2:166995427:C:A	A	6.38545976763048e-5
chr2:166996708:T:C	C	-1.12167325789878e-4
chr2:167000905:G:A	A	-1.72524837692631e-5
chr2:167001160:A:G	G	5.06284325099662e-6
chr2:167006910:T:C	C	9.39228687798702e-6
chr2:167012860:T:G	G	1.33957560915765e-6
chr2:167016422:C:T	T	-5.43920406710733e-6
chr2:167038031:A:C	C	-6.78915180660098e-7
chr2:167040671:C:T	T	-2.75381228563557e-5
chr2:167042160:G:A	A	5.03713244086054e-7
chr2:167047532:T:G	G	-1.25275061216374e-5
chr2:167051189:C:T	T	-5.69733747436943e-6
chr2:167060195:G:A	A	-6.33005311853115e-6
chr2:167063858:T:C	C	2.37517085660851e-5
chr2:167064361:G:A	A	-4.17503335027979e-6
chr2:167069074:A:C	C	8.3730938218119e-6
chr2:167078330:G:A	A	-1.9225774203435e-6
chr2:167092612:A:G	G	5.9846622229578e-7
chr2:167101101:G:A	A	-9.99206135914557e-5
chr2:167105035:T:G	G	5.71844475107356e-5
chr2:167123231:T:G	G	2.27357535568228e-5
chr2:167132505:T:C	C	-3.05973256570959e-5
chr2:167135423:A:C	C	8.63598943098235e-6
chr2:167149342:T:C	C	4.3140812521087e-6
chr2:167159442:G:T	T	-1.33137786017225e-5
chr2:167163475:A:G	G	1.82022672165693e-5
chr2:167167818:C:T	T	6.63202468928492e-6
chr2:167180105:C:T	T	-8.44658749189211e-6
chr2:167183038:C:T	T	-9.3345857985663e-6
chr2:167184642:T:C	C	1.19438288424939e-6
chr2:167189705:G:T	T	-3.79738063120947e-6
chr2:167192999:G:A	A	-6.83185071208408e-6
chr2:167200280:G:A	A	-1.11599970215656e-5
chr2:167201469:C:T	T	-1.92487228880879e-5
chr2:167211088:T:C	C	3.1764521722551e-5
chr2:167239744:T:C	C	1.51370410258891e-5
chr2:167243286:T:C	C	-2.77856802996196e-5
chr2:167244876:G:A	A	-6.91792791523567e-5
chr2:167246264:G:T	T	1.28329264095756e-4
chr2:167246794:G:A	A	-4.97756584437898e-5
chr2:167247415:A:G	G	-5.47533713965769e-5
chr2:167247689:C:T	T	-5.47533713965769e-5
chr2:167248117:G:A	A	-4.30385125241171e-5
chr2:167248478:G:T	T	-5.47533713965769e-5
chr2:167249575:G:A	A	-5.47533713965769e-5
chr2:167249736:G:A	A	-2.65304827452539e-5
chr2:167250645:G:A	A	-4.07530076117302e-5
chr2:167258815:A:G	G	2.70269033411714e-5
chr2:167263181:A:G	G	1.55455838300546e-5
chr2:167271327:G:A	A	-3.18004315341206e-5
chr2:167273901:A:C	C	-6.07603447891377e-6
chr2:167276396:A:G	G	1.39448652818706e-5
chr2:167277302:C:T	T	4.27097209269192e-6
chr2:167286777:A:G	G	4.31305682194715e-5
chr2:167302841:A:G	G	2.1134275233445e-5
chr2:167312516:G:A	A	9.45196462992533e-6
chr2:167338317:A:G	G	1.77516016085337e-5
chr2:167339341:C:T	T	2.74196693388159e-5
chr2:167346606:C:T	T	6.54627988432312e-5
chr2:167353617:G:A	A	9.13241035003035e-6
chr2:167372910:C:T	T	1.91019490243792e-5
chr2:167385739:T:C	C	-1.20438027617987e-5
chr2:167387355:T:C	C	1.33121458262443e-5
chr2:167400901:G:T	T	1.40032143142436e-5
chr2:167417685:G:A	A	-9.94527788744117e-6
chr2:167431481:A:C	C	7.85872612359097e-6
chr2:167437992:T:G	G	1.68469250676529e-5
chr2:167468987:T:C	C	-6.08050340815154e-6
chr2:167482010:A:G	G	-4.27166095228269e-6
chr2:167488148:A:G	G	1.0466207028382e-4
chr2:167497468:A:G	G	-1.47946409856022e-5
chr2:167516981:G:T	T	-2.06792949828162e-5
chr2:167518242:A:C	C	-5.81254760082981e-5
chr2:167529394:A:G	G	1.85886032996669e-5
chr2:167539633:T:C	C	-2.42245504604141e-6
chr2:167544621:C:T	T	1.54376156516237e-5
chr2:167546364:T:G	G	-2.53941354079704e-5
chr2:167551928:T:G	G	1.13971754025619e-5
chr2:167552152:C:T	T	-4.35186825089669e-5
chr2:167555156:A:G	G	1.96650177433234e-5
chr2:167555979:C:T	T	-1.62472502854377e-4
chr2:167582845:C:T	T	1.55690678387305e-5
chr2:167583050:C:T	T	1.80484567142991e-5
chr2:167583076:G:A	A	-2.14387221464701e-5
chr2:167583365:G:A	A	8.30735819377838e-6
chr2:167585546:C:T	T	-3.19256478088208e-5
chr2:167586058:G:A	A	5.60438722472636e-4
chr2:167592051:G:A	A	4.55144323645028e-6
chr2:167604651:G:A	A	-2.14377957957883e-6
chr2:167619518:G:A	A	7.68895910290325e-5
chr2:167620200:C:A	A	5.00693011202854e-4
chr2:167620962:C:T	T	-1.64076286431461e-5
chr2:167629098:G:A	A	-1.37354140123587e-5
chr2:167632251:A:G	G	-6.2721178333869e-7
chr2:167653803:A:G	G	-1.01974783340886e-5
chr2:167654198:T:C	C	1.8990370459846e-5
chr2:167654368:C:A	A	-2.71165530144722e-7
chr2:167660305:G:A	A	9.78976369389913e-7
chr2:167673851:A:G	G	-8.57014698981378e-5
chr2:167675420:A:C	C	-3.33326948640944e-5
chr2:167681948:G:A	A	-1.9242854608803e-6
chr2:167685686:A:C	C	-1.49466469071318e-5
chr2:167686873:C:T	T	-7.1508020832306e-5
chr2:167687769:A:G	G	2.32557323050877e-5
chr2:167688266:A:C	C	-7.0570046886015e-5
chr2:167688953:G:A	A	2.63769655151356e-6
chr2:167690515:G:A	A	2.34502568930478e-5
chr2:167692228:A:G	G	4.0676267784063e-6
chr2:167692836:T:G	G	5.36798412045179e-5
chr2:167703234:A:G	G	1.05405630823667e-5
chr2:167706088:A:G	G	-6.57763307315003e-7
chr2:167707499:T:C	C	-8.38715944311868e-6
chr2:167707973:A:G	G	1.00344264921173e-5
chr2:167709183:A:G	G	8.05626532275978e-6
chr2:167718013:C:A	A	1.40344777639349e-6
chr2:167720253:T:G	G	1.29785311436587e-6
chr2:167720960:A:C	C	-7.32221236035924e-6
chr2:167727471:A:G	G	-1.06211816739237e-5
chr2:167728741:A:G	G	-8.69241358754869e-6
chr2:167729706:G:A	A	4.87403777409186e-5
chr2:167731436:A:G	G	2.28004671570718e-5
chr2:167737379:A:G	G	1.13307831381482e-6
chr2:167738892:A:G	G	-1.4429456901328e-6
chr2:167741476:T:C	C	-1.05963682740302e-6
chr2:167745168:A:G	G	1.60758410262955e-5
chr2:167745225:T:C	C	-9.55785263804202e-6
chr2:167745675:G:A	A	-1.87449472189406e-5
chr2:167757836:A:C	C	4.25619491085537e-5
chr2:167758852:A:C	C	-6.59172768586499e-6
chr2:167760452:C:T	T	3.90397900647251e-5
chr2:167764495:G:A	A	-1.54648148541978e-5
chr2:167769371:A:G	G	2.32860087370031e-5
chr2:167771667:G:A	A	-7.30059106218946e-6
chr2:167780881:C:A	A	6.61244409404514e-6
chr2:167783328:A:G	G	1.86473038458986e-5
chr2:167788896:C:T	T	4.77522676209538e-5
chr2:167789531:A:G	G	-6.07312111946887e-6
chr2:167789906:C:T	T	1.10511428328522e-5
chr2:167793420:G:A	A	2.05335095124565e-5
chr2:167793716:A:G	G	1.54195982716653e-5
chr2:167796292:C:T	T	4.80923172035502e-6
chr2:167796811:A:C	C	1.84412216257156e-5
chr2:167800136:G:A	A	1.57690790068321e-5
chr2:167802768:G:A	A	1.06419407899536e-4
chr2:167802852:G:A	A	4.86610785300036e-5
chr2:167814898:T:C	C	1.47084171882106e-5
chr2:167818492:T:G	G	4.43163157128248e-6
chr2:167818678:G:A	A	4.76893376427386e-5
chr2:167819880:G:T	T	-2.03988763269795e-6
chr2:167825874:T:G	G	1.60704482779838e-5
chr2:167830643:C:T	T	4.58276946547532e-5
chr2:167832629:C:T	T	-2.3570298550049e-5
chr2:167847054:T:C	C	-8.03020993131881e-5
chr2:167855030:C:T	T	4.88053863969192e-6
chr2:167859495:C:T	T	-1.92455300397694e-5
chr2:167861539:C:T	T	2.30972870800063e-5
chr2:167863546:C:A	A	1.65447422624471e-5
chr2:167875706:G:A	A	-8.52465512577996e-5
chr2:167878307:G:T	T	4.90415672493921e-5
chr2:167880510:A:G	G	-4.88502725951055e-6
chr2:167881741:G:A	A	8.75262993346189e-5
chr2:167883710:G:A	A	6.49391911861139e-6
chr2:167892077:T:C	C	-1.44533547349539e-5
chr2:167893157:A:G	G	8.7911509616249e-6
chr2:167896377:A:G	G	-1.51370845534436e-5
chr2:167896677:C:T	T	-3.88128469116232e-5
chr2:167904989:A:G	G	2.20205435104357e-5
chr2:167910430:C:T	T	-6.00201425155931e-5
chr2:167938679:A:G	G	6.60679839502343e-5
chr2:167939626:A:G	G	1.16753042471883e-5
chr2:167945927:T:C	C	6.15467450516153e-6
chr2:167949828:T:C	C	3.39202290972695e-6
chr2:167957278:T:C	C	5.59697670354357e-6
chr2:167957898:T:C	C	-3.0778550995577e-6
chr2:167959880:G:A	A	-1.03970968439626e-5
chr2:167960016:C:T	T	1.23131694307227e-5
chr2:167960492:C:T	T	2.76745497824425e-6
chr2:167967624:C:T	T	3.94698563875892e-5
chr2:167970340:T:C	C	6.72173363492687e-6
chr2:167980697:G:A	A	2.05113354190672e-5
chr2:167983805:A:G	G	-2.60701988713561e-6
chr2:167993093:A:G	G	1.38928691159765e-5
chr2:168007396:G:A	A	-1.71429227465408e-5
chr2:168027166:T:G	G	3.43825331386639e-5
chr2:168031975:C:A	A	4.16778549095692e-5
chr2:168033154:G:A	A	9.15633305705438e-6
chr2:168035908:C:T	T	1.17013852984995e-5
chr2:168040094:C:T	T	-2.3308956788049e-5
chr2:168044328:T:C	C	7.78237519912339e-6
chr2:168044567:A:C	C	1.21410813511251e-5
chr2:168052310:T:C	C	1.9373983038206e-5
chr2:168052505:T:C	C	-4.99946397171612e-6
chr2:168055574:A:G	G	-2.11007035693117e-6
chr2:168061257:C:A	A	4.47594513492698e-6
chr2:168068275:T:C	C	1.07560903366304e-5
chr2:168070827:A:G	G	2.28843100800349e-5
chr2:168070842:T:C	C	2.28843100800349e-5
chr2:168075100:G:A	A	-2.80954361925901e-6
chr2:168085455:T:C	C	3.83018343100252e-5
chr2:168087718:G:A	A	5.25895494204134e-5
chr2:168094190:C:T	T	2.98351308016283e-5
chr2:168094841:G:A	A	3.93175206278712e-5
chr2:168095312:T:C	C	-6.61581542686257e-5
chr2:168098815:C:T	T	5.51588585878211e-5
chr2:168103330:G:A	A	-4.82143115125922e-5
chr2:168104488:A:G	G	1.54227335773569e-5
chr2:168110140:C:T	T	-9.69570215424348e-6
chr2:168113332:A:G	G	2.63721823483415e-5
chr2:168118795:G:A	A	-1.69915476611562e-5
chr2:168119833:G:A	A	-1.20852584309152e-5
chr2:168123059:G:A	A	1.63722308325677e-5
chr2:168123189:G:A	A	6.85313542160098e-6
chr2:168123403:G:A	A	9.31966571231479e-5
chr2:168127658:C:T	T	-1.68589384331777e-8
chr2:168132760:T:C	C	-5.0295018147478e-6
chr2:168135747:G:A	A	2.60233526448352e-6
chr2:168137419:A:G	G	-2.00778847253208e-5
chr2:168144265:T:C	C	3.04071245989543e-5
chr2:168145594:A:G	G	1.17346916651558e-5
chr2:168156655:C:T	T	-4.27800067269371e-5
chr2:168159794:T:C	C	-1.24910060993011e-5
chr2:168160035:G:A	A	2.17436596841669e-5
chr2:168165232:G:A	A	-1.20976523370128e-6
chr2:168168869:A:G	G	-3.67515210810138e-5
chr2:168169579:G:A	A	-3.30659718414062e-6
chr2:168173993:G:A	A	-7.87940674064737e-5
chr2:168176830:G:A	A	6.91833804307306e-6
chr2:168184630:A:C	C	1.32895591898143e-6
chr2:168184876:T:G	G	3.11822370485465e-6
chr2:168190774:C:T	T	9.65233513016501e-7
chr2:168206221:T:C	C	-1.3935852121834e-5
chr2:168208958:A:C	C	1.84478387329537e-6
chr2:168213207:A:G	G	4.43699023942264e-5
chr2:168213788:C:T	T	-3.41345535918182e-5
chr2:168215220:C:T	T	3.47458528433747e-5
chr2:168222024:A:C	C	2.93348182428057e-5
chr2:168225524:G:A	A	-2.09254004549317e-6
chr2:168225732:A:G	G	4.62065928779203e-5
chr2:168226832:T:C	C	-1.43898651017761e-6
chr2:168226833:G:A	A	-3.47246780433163e-6
chr2:168227533:C:T	T	4.03457562080582e-5
chr2:168227994:T:C	C	-1.25244401982794e-6
chr2:168230580:T:C	C	-1.4960106491031e-5
chr2:168232125:G:A	A	-2.01165615482603e-6
chr2:168235432:A:C	C	4.13141374803432e-6
chr2:168242161:T:C	C	-3.59507740788022e-5
chr2:168256016:C:T	T	-4.59748814015326e-5
chr2:168268570:C:A	A	8.10816419611902e-6
chr2:168285532:T:G	G	1.88809251284082e-5
chr2:168286525:G:A	A	1.12438857609571e-5
chr2:168299426:G:A	A	3.83072369113938e-5
chr2:168300397:T:G	G	-1.68622957190648e-6
chr2:168301450:T:C	C	-1.5793550412307e-4
chr2:168314735:G:A	A	4.32876841673551e-6
chr2:168315070:G:A	A	9.02122543390368e-6
chr2:168315160:T:C	C	-8.89263017352883e-7
chr2:168317140:T:C	C	7.82514632045866e-6
chr2:168317857:G:A	A	-3.7491336367904e-5
chr2:168322402:T:C	C	-3.65774719522184e-6
chr2:168326265:G:A	A	2.99343995784941e-6
chr2:168326970:T:C	C	6.68900673820871e-6
chr2:168336108:G:A	A	3.57578837490555e-5
chr2:168339257:T:C	C	3.11986240534952e-6
chr2:168339830:A:C	C	-5.85023329921643e-6
chr2:168341100:G:T	T	-1.65706241000089e-5
chr2:168341761:T:C	C	-2.39935128495386e-5
chr2:168343185:C:A	A	-7.29816445247306e-6
chr2:168345983:T:C	C	-8.49150837772111e-5
chr2:168347183:G:A	A	-3.61528450221038e-6
chr2:168348408:C:T	T	2.23662286398653e-5
chr2:168348772:C:T	T	4.62527519579849e-6
chr2:168358061:A:G	G	9.75411596668835e-7
chr2:168358393:G:A	A	-3.78362893467945e-5
chr2:168361082:A:G	G	-5.11307864815822e-5
chr2:168367188:C:T	T	-2.23779377595743e-6
chr2:168368244:C:T	T	1.0631583923209e-7
chr2:168381165:C:T	T	1.1925158063765e-5
chr2:168405357:C:T	T	1.08878990285632e-5
chr2:168421907:C:T	T	-1.1424074447539e-5
chr2:168428978:A:G	G	-1.52541454443993e-5
chr2:168430619:A:G	G	-2.74533221214645e-6
chr2:168431004:T:C	C	-8.46745865933028e-6
chr2:168441984:A:G	G	-3.75916873462487e-6
chr2:168442332:C:T	T	-2.55793705976627e-5
chr2:168443022:T:C	C	4.19916484240994e-6
chr2:168443538:G:A	A	6.58959799316851e-6
chr2:168451721:T:C	C	-4.76998630072098e-6
chr2:168458906:G:T	T	5.71579098783101e-6
chr2:168471872:A:G	G	-1.52843545522319e-5
chr2:168510221:T:C	C	6.15833166531894e-6
chr2:168525244:G:T	T	-2.54872403205897e-5
chr2:168525832:A:G	G	-3.87302343939812e-5
chr2:168529078:T:C	C	5.76890263319245e-5
chr2:168530360:T:C	C	4.16240315685949e-6
chr2:168532581:G:A	A	5.97674187307979e-6
chr2:168553529:A:G	G	-2.11878961477609e-5
chr2:168559213:C:A	A	1.21740145961557e-5
chr2:168559263:T:C	C	9.16263239598632e-6
chr2:168596976:A:G	G	2.38754002371013e-5
chr2:168629129:A:G	G	-2.22261184003388e-5
chr2:168641520:A:G	G	-1.09856346628508e-5
chr2:168641542:T:C	C	-3.57766784942655e-5
chr2:168641679:A:G	G	-1.20487016826325e-5
chr2:168645338:T:G	G	-1.73019683297649e-5
chr2:168650666:C:T	T	-3.03793645483211e-5
chr2:168652191:A:G	G	-3.09749622101486e-5
chr2:168658189:T:C	C	-1.72803132829526e-5
chr2:168660320:G:T	T	-1.26626964957974e-5
chr2:168660371:A:G	G	-3.34064733867084e-6
chr2:168663403:C:T	T	-1.41262517255684e-6
chr2:168671561:G:A	A	-1.05833267280011e-5
chr2:168672857:G:A	A	3.78238690734053e-5
chr2:168673530:A:C	C	-2.40026371595395e-5
chr2:168679546:A:C	C	-5.42251094265785e-5
chr2:168679653:C:T	T	4.25997078022445e-5
chr2:168680401:G:T	T	3.56246327338905e-5
chr2:168689731:A:C	C	2.58785597949088e-5
chr2:168693216:A:G	G	4.84653627468071e-6
chr2:168697495:C:T	T	6.09716327919667e-6
chr2:168698656:C:A	A	2.38751556449297e-5
chr2:168707006:A:C	C	1.29047120964135e-5
chr2:168707205:G:A	A	-7.43789902514225e-5
chr2:168709674:G:A	A	-1.84337256759498e-6
chr2:168713828:A:G	G	5.35751505915954e-5
chr2:168713945:C:T	T	-2.42332433325046e-6
chr2:168715691:A:C	C	-4.10974267150427e-5
chr2:168718421:C:T	T	1.07547634303519e-5
chr2:168719578:T:C	C	1.11187114528179e-5
chr2:168723673:G:A	A	-4.20197860487991e-6
chr2:168729340:C:T	T	1.74650628368467e-4
chr2:168734526:A:G	G	-2.06665537236036e-5
chr2:168735011:G:A	A	1.96648166732486e-5
chr2:168741014:T:G	G	1.76366094751987e-5
chr2:168741358:A:G	G	-3.34890424298357e-5
chr2:168744569:T:G	G	4.31848032977438e-6
chr2:168749457:G:A	A	1.73703149835367e-5
chr2:168752222:T:C	C	2.70271469652101e-5
chr2:168753310:A:G	G	3.24464892699348e-5
chr2:168773973:G:A	A	2.48013801335512e-6
chr2:168778627:G:A	A	7.17858276213443e-6
chr2:168789014:A:G	G	-2.97350573668289e-5
chr2:168790925:G:T	T	4.1249653039421e-6
chr2:168801721:G:A	A	1.68639183984219e-5
chr2:168804475:G:A	A	-6.65197554405467e-5
chr2:168813451:T:C	C	1.48722095995985e-5
chr2:168816369:C:T	T	5.52501792997861e-7
chr2:168821863:C:T	T	5.1145424584686e-5
chr2:168823569:G:A	A	-5.80159192823848e-5
chr2:168823612:C:T	T	2.03007364528855e-5
chr2:168837027:A:G	G	-5.29193537389067e-6
chr2:168838606:A:G	G	-4.0533081139332e-5
chr2:168840572:G:T	T	5.39079809940209e-5
chr2:168844544:A:G	G	-5.38377455419586e-6
chr2:168849905:G:A	A	3.58347759940133e-5
chr2:168859192:A:C	C	3.66001233569411e-5
chr2:168862471:A:G	G	1.2548468455683e-5
chr2:168863363:T:C	C	1.36357930001823e-5
chr2:168863660:G:T	T	-1.30507273079869e-4
chr2:168864867:G:A	A	5.52656733703003e-5
chr2:168873339:G:T	T	6.62883599675956e-5
chr2:168882029:T:C	C	1.0779595322897e-5
chr2:168891912:T:C	C	5.14892149683973e-6
chr2:168893331:T:C	C	-5.82251807954405e-6
chr2:168894542:T:C	C	-2.2558021563622e-5
chr2:168900844:C:T	T	-8.69948674446667e-6
chr2:168901637:C:T	T	2.55758010694853e-5
chr2:168910050:C:T	T	-3.67429207968927e-5
chr2:168915349:T:C	C	-4.078219271033e-6
chr2:168918136:C:T	T	-1.03726491063503e-5
chr2:168918449:A:G	G	-2.92100573054238e-5
chr2:168919850:G:T	T	-8.54132050409151e-6
chr2:168920236:T:C	C	-1.35049295189687e-5
chr2:168920404:T:C	C	-1.36431564397996e-5
chr2:168925639:A:G	G	-1.00338279609103e-5
chr2:168925843:A:C	C	-1.00893345384355e-5
chr2:168926529:G:T	T	-1.00338279609103e-5
chr2:168926699:A:G	G	-1.01746467616169e-5
chr2:168927903:C:T	T	-3.07549068721279e-6
chr2:168927983:A:G	G	7.07434156899402e-7
chr2:168928430:G:A	A	1.60737615359809e-5
chr2:168928445:A:C	C	3.35950630818716e-6
chr2:168932796:T:C	C	5.32430760483263e-6
chr2:168934928:A:G	G	-2.22625240632649e-6
chr2:168937921:C:T	T	-3.61063415170347e-6
chr2:168939019:C:T	T	2.29696387658454e-5
chr2:168939254:G:A	A	8.30237654542932e-6
chr2:168944431:A:G	G	-3.44715116449812e-6
chr2:168944978:A:G	G	7.72910849025828e-6
chr2:168945395:T:C	C	1.46458385294964e-7
chr2:168945742:G:T	T	1.05192662464082e-5
chr2:168958738:A:G	G	3.0432873315907e-5
chr2:168964859:T:C	C	4.67134879263677e-6
chr2:168965138:G:A	A	8.31137447330748e-5
chr2:168966582:G:A	A	-4.36462965503481e-5
chr2:168966776:G:A	A	1.30591157891337e-5
chr2:168968473:T:C	C	5.54307571963855e-5
chr2:168969673:G:T	T	-1.68325976561101e-5
chr2:168971815:A:G	G	1.48525550613438e-5
chr2:168972485:C:T	T	1.28987036453105e-5
chr2:168973163:T:C	C	1.58530742568839e-5
chr2:168973645:G:A	A	1.58530742568839e-5
chr2:168973818:A:G	G	1.52460316097029e-5
chr2:168980220:T:C	C	-7.11883212778095e-7
chr2:168981290:G:A	A	-1.18391610454569e-5
chr2:168984064:T:G	G	-2.99391333803821e-5
chr2:168986315:G:A	A	-2.39175574550359e-5
chr2:168994886:C:T	T	-3.67744948173972e-5
chr2:169001554:G:T	T	-1.24741197211422e-5
chr2:169013391:A:G	G	-1.55047103509846e-5
chr2:169026708:C:T	T	3.99335599818812e-6
chr2:169028138:T:C	C	-2.96707796202095e-5
chr2:169037588:G:A	A	9.99593986547825e-6
chr2:169046040:C:T	T	2.34155399294453e-5
chr2:169049747:C:T	T	2.5750625309558e-5
chr2:169050608:C:T	T	6.06560914420291e-5
chr2:169052479:G:A	A	5.90231668800383e-6
chr2:169053482:T:G	G	8.86320671402606e-6
chr2:169062114:C:T	T	2.9559305729189e-5
chr2:169062819:T:C	C	3.89849240661344e-5
chr2:169064899:T:G	G	3.87323258836985e-5
chr2:169065027:G:A	A	3.97125951275473e-5
chr2:169069576:C:T	T	1.09478170264264e-5
chr2:169070297:A:G	G	2.20899961789957e-5
chr2:169070337:G:A	A	4.7471591186395e-6
chr2:169070690:C:T	T	5.00153986066926e-6
chr2:169080815:G:A	A	2.13036363088047e-5
chr2:169095723:T:C	C	-8.85207491299471e-6
chr2:169098494:G:A	A	6.95150731402309e-6
chr2:169112713:T:C	C	-1.22059278952336e-5
chr2:169116298:C:T	T	-3.67155771812084e-5
chr2:169118161:T:C	C	5.23142575122668e-6
chr2:169120054:T:C	C	6.27301664762191e-5
chr2:169121903:A:G	G	8.45897679498805e-6
chr2:169128119:A:G	G	1.45281161679597e-5
chr2:169133111:T:C	C	3.31959873109654e-6
chr2:169145990:C:T	T	-7.86061937730194e-6
chr2:169154475:T:C	C	1.04443717934393e-5
chr2:169155689:T:C	C	1.14494357496777e-5
chr2:169160240:A:G	G	2.28305584909231e-5
chr2:169164234:A:G	G	1.14170169263779e-5
chr2:169176479:C:T	T	1.88932096869762e-5
chr2:169180560:T:C	C	-1.55248455072959e-5
chr2:169183084:T:C	C	3.74799653015471e-5
chr2:169191365:C:T	T	9.74722281261088e-6
chr2:169199658:A:G	G	2.07118069753397e-5
chr2:169201040:T:C	C	-5.75671208485648e-5
chr2:169210192:A:G	G	1.00652232229719e-5
chr2:169210467:C:A	A	2.0390035594566e-5
chr2:169217395:C:A	A	-2.41458363918469e-6
chr2:169224115:T:C	C	-3.98123493437191e-5
chr2:169233341:G:A	A	4.09226210910411e-6
chr2:169240692:C:A	A	-6.98732484909295e-5
chr2:169241197:T:G	G	-1.84307665279509e-5
chr2:169246826:T:C	C	9.53213933719926e-6
chr2:169259162:A:G	G	-6.85902218772442e-6
chr2:169260854:T:C	C	7.76164675204412e-5
chr2:169261301:C:T	T	3.36209006754433e-5
chr2:169276576:A:C	C	-3.57951065086326e-5
chr2:169279232:C:T	T	-1.08485868291082e-5
chr2:169281996:T:C	C	-3.86095103406194e-6
chr2:169285595:C:T	T	3.3027997757378e-5
chr2:169287264:A:G	G	-7.69068173925966e-5
chr2:169287684:T:C	C	9.21876166507204e-6
chr2:169290082:T:G	G	2.92892401100069e-5
chr2:169294161:G:A	A	1.70494201103559e-5
chr2:169294834:C:T	T	-6.59582994688428e-6
chr2:169300890:A:G	G	1.04016854864536e-5
chr2:169301049:G:A	A	-2.84420288509012e-6
chr2:169302803:T:C	C	-2.45017200401611e-7
chr2:169307258:T:C	C	-1.51806959884724e-6
chr2:169307306:G:T	T	1.84844294561606e-5
chr2:169307460:T:G	G	1.21426457180433e-5
chr2:169307562:G:A	A	2.08622062074278e-5
chr2:169319020:T:C	C	-2.52562284190679e-5
chr2:169322466:C:T	T	-1.59516394527817e-5
chr2:169335693:C:T	T	1.07252000858576e-5
chr2:169339436:G:A	A	2.10243550363761e-5
chr2:169340480:T:C	C	-7.09715100256607e-5
chr2:169346323:T:G	G	4.34179826774778e-6
chr2:169350904:A:C	C	7.08609808906676e-6
chr2:169352158:A:G	G	3.30234374319866e-6
chr2:169363371:A:G	G	3.06126974893871e-6
chr2:169365400:C:A	A	1.00572589025445e-5
chr2:169367189:A:C	C	-1.09395302171061e-5
chr2:169370560:A:G	G	-9.42662004397859e-6
chr2:169374262:G:T	T	1.01096303930565e-5
chr2:169377414:A:G	G	3.06855387342604e-5
chr2:169377936:A:C	C	2.18086178775664e-6
chr2:169382425:A:G	G	1.78558004272282e-5
chr2:169388011:G:A	A	9.82110699221097e-6
chr2:169389543:T:C	C	6.16327005281135e-5
chr2:169392308:C:A	A	-4.2147315677332e-5
chr2:169393292:A:G	G	5.47834574136704e-6
chr2:169398090:C:T	T	-2.40666347340652e-5
chr2:169407187:A:G	G	2.76909700448814e-4
chr2:169411117:T:G	G	-2.7971659996511e-5
chr2:169414812:A:C	C	-4.66161078634041e-6
chr2:169417452:A:G	G	3.43100819043716e-6
chr2:169419347:A:C	C	-1.4959918682386e-5
chr2:169424310:A:G	G	-9.67121957075312e-5
chr2:169426582:T:G	G	4.24037577125165e-5
chr2:169427110:C:T	T	7.10494209738654e-7
chr2:169427271:T:C	C	1.93506459395491e-5
chr2:169434674:T:C	C	-1.18965805463993e-5
chr2:169439711:T:G	G	8.46570419974331e-6
chr2:169440829:G:A	A	-3.56199746889015e-6
chr2:169442789:A:G	G	-1.69831046211992e-5
chr2:169443074:G:A	A	-2.13219430315255e-6
chr2:169446997:C:T	T	-5.44491465560299e-6
chr2:169447570:G:A	A	-5.90135992427346e-5
chr2:169448763:T:C	C	-5.82142768390411e-6
chr2:169460572:A:G	G	6.36397757109187e-6
chr2:169461701:G:A	A	3.02273052988626e-5
chr2:169462931:G:A	A	-1.5268591394599e-6
chr2:169470726:A:G	G	-1.55198931533357e-4
chr2:169471246:G:T	T	-5.78226715927135e-6
chr2:169480301:A:G	G	-1.08037563594767e-6
chr2:169487605:G:T	T	4.08286827026668e-6
chr2:169500440:G:A	A	2.04058361926795e-4
chr2:169510589:G:A	A	4.49796633761698e-5
chr2:169511928:C:T	T	1.51461360040754e-5
chr2:169517081:G:A	A	-3.69379177542759e-5
chr2:169519176:T:C	C	-1.21378986468478e-5
chr2:169536750:C:T	T	-2.32696163768918e-5
chr2:169546520:T:C	C	-2.08192232111169e-5
chr2:169567272:A:G	G	1.12624057712683e-4
chr2:169574063:G:T	T	-3.29818482098723e-5
chr2:169584491:G:A	A	8.54739220018569e-7
chr2:169586249:T:C	C	3.51563089288248e-5
chr2:169590158:G:A	A	2.6852498401761e-4
chr2:169590289:G:A	A	7.82470049753839e-6
chr2:169593037:A:G	G	7.96188692100711e-8
chr2:169601484:A:G	G	-6.58334411299273e-7
chr2:169603581:C:T	T	-1.97038847454134e-5
chr2:169607041:T:G	G	-3.09656054031252e-5
chr2:169613329:A:G	G	-8.341033450647e-7
chr2:169623152:T:C	C	2.35398002456813e-6
chr2:169637353:A:G	G	3.14322178887235e-5
chr2:169645891:G:A	A	-2.05941162127266e-5
chr2:169646712:G:A	A	7.09105509128321e-5
chr2:169661084:C:T	T	1.8418775952083998e-05
chr2:169694217:G:T	T	6.69052241577579e-5
chr2:169705188:G:T	T	-4.46582486327193e-5
chr2:169732208:C:T	T	-1.61076012858301e-5
chr2:169736199:A:G	G	5.74210607050841e-5
chr2:169737933:T:C	C	-3.34763102210691e-5
chr2:169741325:G:T	T	4.83719493266859e-5
chr2:169741821:A:G	G	-8.92926634993715e-6
chr2:169743293:C:T	T	3.61608986521658e-5
chr2:169744027:A:G	G	6.78489453209224e-5
chr2:169747076:T:C	C	4.8448264776397e-5
chr2:169747817:T:C	C	2.76716950206736e-5
chr2:169750554:C:A	A	1.74428829695378e-5
chr2:169761958:T:G	G	3.50388686527308e-5
chr2:169764848:T:C	C	-6.95408152338039e-5
chr2:169766590:T:C	C	2.26288350908457e-5
chr2:169768033:A:G	G	7.49040705563429e-5
chr2:169772791:G:T	T	4.20107814004265e-5
chr2:169773860:G:A	A	3.13882634517378e-6
chr2:169776115:C:A	A	-2.73240210000217e-5
chr2:169776297:C:T	T	-1.88288727227362e-5
chr2:169776459:C:A	A	1.53132007577035e-5
chr2:169782560:C:T	T	9.52703568464887e-6
chr2:169792839:G:A	A	1.54711453751798e-5
chr2:169793110:T:G	G	-3.65248402108674e-6
chr2:169816333:G:A	A	1.21704561158687e-5
chr2:169819255:C:T	T	4.10792671291174e-6
chr2:169821887:T:C	C	-5.99011745323553e-6
chr2:169823489:C:A	A	-1.47522475817902e-4
chr2:169824241:A:G	G	-1.98438856883608e-5
chr2:169826710:G:A	A	-8.50061486301971e-6
chr2:169838626:T:C	C	-1.25702113194154e-5
chr2:169854335:G:T	T	-1.42308896436531e-5
chr2:169893867:A:G	G	-8.10327607888161e-6
chr2:169894079:T:G	G	7.08815108859774e-5
chr2:169914512:G:A	A	-1.05869598120828e-5
chr2:169961250:T:C	C	-4.59235789908411e-6
chr2:169963264:T:C	C	1.64707906911077e-5
chr2:169975877:A:G	G	1.15470343471442e-6
chr2:169978912:G:A	A	-4.14649433926879e-6
chr2:169983714:T:G	G	2.25684661150848e-5
chr2:170005482:G:A	A	-2.40832338449962e-5
chr2:170009298:T:G	G	2.41662767639222e-5
chr2:170009901:T:C	C	1.81256093807572e-5
chr2:170014085:T:C	C	-4.79246801381519e-6
chr2:170016851:T:C	C	-2.49462058038162e-5
chr2:170025571:C:T	T	1.23005708691529e-5
chr2:170026485:A:G	G	-3.36269719299971e-5
chr2:170029420:C:A	A	1.21236378111681e-6
chr2:170039399:G:A	A	2.50585138402539e-5
chr2:170044398:C:A	A	3.88674828569399e-7
chr2:170058274:C:T	T	-3.40265747855061e-6
chr2:170068934:G:A	A	4.38381238482984e-5
chr2:170082625:G:A	A	-3.06286282563855e-5
chr2:170086765:A:G	G	1.84434194053654e-5
chr2:170100392:T:C	C	-3.8556691627246e-6
chr2:170101059:G:T	T	-3.43267467466112e-5
chr2:170101179:A:G	G	-2.66254864794374e-6
chr2:170102278:A:G	G	-1.13757438312849e-5
chr2:170105002:A:G	G	-1.23050577082216e-5
chr2:170108312:T:G	G	-1.28528389448359e-5
chr2:170110641:C:T	T	2.67638756544352e-5
chr2:170111237:G:A	A	8.97306919094957e-5
chr2:170111669:G:A	A	1.23862159158791e-5
chr2:170111717:T:C	C	2.40996833182621e-5
chr2:170111904:T:G	G	-1.43221967003109e-5
chr2:170121830:C:A	A	-1.04467049783419e-5
chr2:170132266:T:C	C	-4.20550323545327e-6
chr2:170133001:A:C	C	-3.06111333601171e-5
chr2:170138633:G:A	A	5.48435736360397e-6
chr2:170139850:T:C	C	-2.54998011592368e-5
chr2:170141611:C:T	T	-4.11308207325213e-5
chr2:170141921:G:A	A	1.02300585135995e-5
chr2:170142666:G:A	A	-2.79479543287647e-5
chr2:170143559:A:G	G	7.54510551053809e-6
chr2:170143652:C:T	T	-2.85988603568721e-5
chr2:170147675:G:A	A	-4.6774627850605e-6
chr2:170158250:G:A	A	-9.31209243243649e-5
chr2:170159821:C:T	T	1.03176324183656e-5
chr2:170160690:T:C	C	5.58398988371163e-6
chr2:170160968:T:C	C	-4.1449769210955e-6
chr2:170163424:C:T	T	-4.22785262220852e-5
chr2:170163489:C:T	T	-2.21888218585832e-5
chr2:170163879:T:C	C	1.88924955974256e-5
chr2:170165563:A:C	C	-1.72586130791277e-5
chr2:170169674:C:T	T	-1.56833747131637e-5
chr2:170172705:T:C	C	-2.5871097795364e-6
chr2:170172742:T:C	C	-2.90774668343448e-5
chr2:170176991:T:C	C	-1.74142558126865e-5
chr2:170180048:A:G	G	3.92959803110998e-5
chr2:170180460:T:C	C	-2.29859624952993e-5
chr2:170192976:T:C	C	4.03679543153721e-6
chr2:170194240:C:T	T	1.29468614715868e-5
chr2:170196899:T:C	C	3.897978310433e-5
chr2:170198034:G:A	A	1.00988305841616e-4
chr2:170204219:C:T	T	-6.07574782042058e-5
chr2:170204984:C:A	A	1.56094795130127e-5
chr2:170216271:T:G	G	3.7804306572271e-5
chr2:170217377:G:A	A	2.33547797916189e-5
chr2:170217855:G:A	A	1.88672513985858e-5
chr2:170227298:G:T	T	-5.53623562134987e-6
chr2:170228572:C:T	T	5.80861625778093e-6
chr2:170228988:A:C	C	3.07100518770334e-6
chr2:170229560:T:C	C	4.824653112952e-5
chr2:170231208:G:A	A	9.68006829198906e-6
chr2:170240165:A:C	C	-6.88748911722472e-7
chr2:170244999:A:G	G	-1.64140072634267e-7
chr2:170248591:A:G	G	-1.78651410089092e-5
chr2:170249278:A:G	G	-5.55577841145858e-5
chr2:170255264:C:T	T	6.89227526324216e-7
chr2:170267035:A:G	G	-4.33135263149348e-6
chr2:170267690:T:C	C	7.3742867377914e-6
chr2:170272335:T:C	C	-2.8356174637919e-6
chr2:170275240:T:C	C	-1.49514087972828e-4
chr2:170278578:C:T	T	-7.19876745769489e-6
chr2:170282746:C:T	T	1.95031969096795e-6
chr2:170282778:A:G	G	-2.09959640637734e-7
chr2:170282984:C:T	T	1.50839391081592e-6
chr2:170283916:T:G	G	3.15179078815307e-6
chr2:170286240:T:C	C	-3.4090945423637e-6
chr2:170296746:C:T	T	1.46297579958409e-6
chr2:170313301:G:A	A	1.56189861440144e-5
chr2:170313344:A:G	G	3.16385785832388e-8
chr2:170317438:C:T	T	-6.92583301492924e-6
chr2:170318522:A:G	G	5.31974551875832e-5
chr2:170328711:C:A	A	9.02543039539351e-6
chr2:170329964:C:T	T	7.4274685153103e-6
chr2:170332986:A:G	G	8.55627294690157e-6
chr2:170335771:T:C	C	7.03515232021111e-6
chr2:170339663:C:T	T	-1.48208851595166e-5
chr2:170340126:G:A	A	4.62706549810649e-5
chr2:170344724:C:T	T	-2.75907730173602e-6
chr2:170350705:C:T	T	1.74765054150875e-5
chr2:170350786:T:G	G	2.7090032580327e-7
chr2:170351358:T:C	C	-2.15736984096206e-5
chr2:170351625:G:A	A	1.63430275814195e-5
chr2:170353558:T:C	C	-6.65152406662312e-5
chr2:170354130:G:A	A	1.81891475495609e-4
chr2:170355643:A:G	G	9.93305610645439e-6
chr2:170362094:T:C	C	4.28004028653357e-5
chr2:170363923:A:C	C	-6.10439504709999e-5
chr2:170366644:A:C	C	-4.57874313771119e-6
chr2:170368368:C:T	T	-4.29540320303147e-5
chr2:170369331:A:G	G	-3.40755901720187e-5
chr2:170369735:T:C	C	-5.24102070755726e-5
chr2:170370472:C:A	A	-1.37392713161262e-6
chr2:170374010:T:C	C	-4.59628823468014e-5
chr2:170375448:G:A	A	1.19319155773505e-7
chr2:170375929:A:G	G	1.85285468221565e-4
chr2:170377480:T:C	C	1.59657425119632e-5
chr2:170380086:T:C	C	-7.26466806405711e-5
chr2:170384567:T:C	C	5.13671622106493e-6
chr2:170385889:C:A	A	-6.18894397228175e-5
chr2:170386740:A:C	C	2.15824648436507e-5
chr2:170387494:A:C	C	-2.61890080683347e-6
chr2:170388691:G:A	A	4.27441033691565e-6
chr2:170389931:C:T	T	-2.54510662487729e-5
chr2:170391002:T:C	C	4.07062452509545e-6
chr2:170392583:C:T	T	4.66017424245693e-6
chr2:170394506:A:G	G	-3.64780973697742e-5
chr2:170396235:G:T	T	8.61220552714794e-5
chr2:170400087:A:C	C	3.13441835933255e-5
chr2:170401995:C:T	T	2.41577006319668e-5
chr2:170404277:G:A	A	-9.37432858623186e-6
chr2:170404287:A:G	G	3.58594040128635e-6
chr2:170404974:T:C	C	-3.83706573958326e-5
chr2:170405989:G:A	A	-2.23941046854985e-5
chr2:170409219:C:T	T	-9.27546294798894e-6
chr2:170417476:A:C	C	1.61192766595803e-4
chr2:170421888:C:T	T	-2.67761232062225e-5
chr2:170430766:A:C	C	-1.99521854646661e-6
chr2:170431167:T:C	C	4.09054011556245e-6
chr2:170437536:C:T	T	-3.19145590887031e-6
chr2:170444065:C:A	A	-4.21688449797951e-5
chr2:170446986:C:A	A	-9.69758974067579e-6
chr2:170447217:A:G	G	-1.73508827221882e-5
chr2:170462275:A:G	G	9.67871504356278e-6
chr2:170466042:T:C	C	1.31302134838904e-5
chr2:170466906:A:C	C	6.72514030195738e-5
chr2:170468864:C:A	A	-6.42443694811759e-6
chr2:170473488:C:T	T	6.04076192374175e-6
chr2:170475938:T:C	C	-3.38527581234542e-5
chr2:170484178:G:A	A	-1.21323041577126e-5
chr2:170484716:A:G	G	1.35712032123774e-4
chr2:170486850:A:C	C	-1.78227359507346e-5
chr2:170487779:T:C	C	1.1604333504234e-4
chr2:170487894:A:G	G	6.92081143366029e-6
chr2:170489806:C:T	T	-2.54745591412848e-5
chr2:170494170:C:T	T	-2.57393242707072e-6
chr2:170496040:G:A	A	-3.44119225807226e-5
chr2:170497042:A:G	G	-9.33083295983788e-6
chr2:170501447:G:A	A	-1.36494247570211e-5
chr2:170502275:C:T	T	1.26828389130396e-5
chr2:170506393:A:G	G	-3.9215258053824e-5
chr2:170508624:C:A	A	-1.05455822444864e-6
chr2:170513326:T:C	C	1.93315648789431e-5
chr2:170513383:G:A	A	-3.20679798820669e-5
chr2:170514476:C:T	T	-4.50895960081235e-6
chr2:170514959:G:A	A	1.71526453793776e-5
chr2:170515419:T:C	C	2.0719725062831e-5
chr2:170517691:C:T	T	4.75392355909856e-7
chr2:170518987:A:G	G	1.43963689432454e-5
chr2:170521204:T:C	C	-1.89298024828105e-6
chr2:170531914:G:A	A	8.75715758207865e-6
chr2:170533719:A:G	G	6.52686690482242e-6
chr2:170536577:C:T	T	-7.17182690033077e-8
chr2:170538109:C:T	T	-1.48396786783433e-5
chr2:170539068:A:C	C	1.4984594458967e-5
chr2:170542526:G:A	A	-3.80120080635207e-5
chr2:170546328:G:A	A	-2.71053674897008e-6
chr2:170552759:G:A	A	1.42784651502485e-5
chr2:170564615:G:A	A	-1.64512731819326e-5
chr2:170565550:A:G	G	4.1852988844e-6
chr2:170568995:C:T	T	5.40780961795489e-6
chr2:170569522:T:G	G	6.9481156756633e-5
chr2:170571768:G:A	A	-7.52022844356797e-6
chr2:170572841:C:T	T	-1.47597012666596e-5
chr2:170577315:C:T	T	-1.26740839112735e-5
chr2:170578492:A:G	G	-9.56302894249834e-6
chr2:170579971:A:G	G	2.93544184108574e-6
chr2:170582159:G:A	A	2.86946743336784e-5
chr2:170582714:A:G	G	-8.2749066717284e-5
chr2:170584859:T:G	G	-4.42631154490318e-6
chr2:170586332:C:T	T	8.54088252193411e-6
chr2:170588586:A:G	G	-2.98618913522713e-5
chr2:170592151:C:T	T	-1.11903219227578e-6
chr2:170594137:C:T	T	4.05597637741011e-6
chr2:170595824:T:C	C	5.62046192034809e-6
chr2:170595869:C:T	T	5.72743188070126e-6
chr2:170596738:G:A	A	-6.6841753721451e-5
chr2:170608140:G:A	A	1.72995723931728e-5
chr2:170608973:A:G	G	-7.24944478017712e-5
chr2:170609149:T:G	G	-6.32207305934698e-6
chr2:170613478:C:T	T	1.98781125969877e-5
chr2:170613809:A:G	G	2.32639164443652e-6
chr2:170614107:C:A	A	-9.22355821609735e-6
chr2:170619623:A:G	G	6.50813442855592e-6
chr2:170629264:C:T	T	-2.81510229009034e-5
chr2:170635665:A:G	G	-1.2586345471295e-5
chr2:170639390:A:G	G	1.18612430072212e-5
chr2:170655281:G:A	A	-1.57573017499416e-4
chr2:170664127:T:C	C	-5.26657284999923e-5
chr2:170666417:G:A	A	7.32212626418085e-5
chr2:170666440:T:C	C	4.21006638116227e-6
chr2:170666567:T:C	C	1.58995783655856e-5
chr2:170680435:T:C	C	3.51808153046159e-5
chr2:170682033:C:T	T	3.5530952389362e-5
chr2:170682751:C:T	T	1.01258440512551e-5
chr2:170684313:A:C	C	-5.00144326202691e-6
chr2:170685703:G:A	A	-1.31915744142195e-5
chr2:170691983:C:T	T	8.60002209808087e-6
chr2:170695264:C:T	T	8.79884047537378e-6
chr2:170696228:T:C	C	-1.86309265232008e-5
chr2:170698058:G:A	A	-3.82274285231949e-5
chr2:170701588:T:C	C	1.10236789151551e-5
chr2:170708866:C:T	T	-2.11606832977214e-4
chr2:170710458:G:A	A	1.03533398966516e-5
chr2:170711127:A:C	C	-6.94182778401335e-5
chr2:170711583:T:G	G	-4.59285299023514e-5
chr2:170712123:G:T	T	9.75183551299624e-5
chr2:170719912:T:C	C	2.0815728986838e-5
chr2:170722780:G:A	A	-3.71395206341708e-5
chr2:170724831:G:A	A	1.21892398355291e-5
chr2:170741538:C:T	T	5.88793186379758e-7
chr2:170743872:C:T	T	9.95394211732445e-6
chr2:170770052:T:C	C	3.38256411909724e-5
chr2:170773526:T:C	C	9.52526783690639e-6
chr2:170774121:C:A	A	-1.45116165895324e-5
chr2:170795855:G:A	A	6.21982743889686e-6
chr2:170799757:A:G	G	-1.74400980422766e-5
chr2:170803349:C:A	A	-1.97634133663052e-5
chr2:170814980:G:A	A	6.80486772069834e-5
chr2:170815110:G:A	A	8.88401077556538e-6
chr2:170825473:A:G	G	-2.36183728844122e-5
chr2:170826230:C:T	T	-3.52388238866662e-5
chr2:170830049:C:T	T	1.12273757787408e-5
chr2:170838560:A:G	G	-1.04673493813234e-5
chr2:170841054:C:T	T	1.46091272314644e-5
chr2:170845970:C:T	T	-5.97833307408716e-6
chr2:170858556:T:G	G	-1.57813064664274e-5
chr2:170862592:A:G	G	-3.48189331383699e-6
chr2:170863055:A:G	G	-1.36238729842083e-5
chr2:170866416:C:T	T	-1.7933326589231e-5
chr2:170874080:C:T	T	2.29919233196074e-5
chr2:170888932:A:G	G	-4.90345551018775e-6
chr2:170954351:A:G	G	2.00949807246508e-5
chr2:170975837:A:G	G	-3.50581482187601e-6
chr2:170985570:G:A	A	-2.03784848665015e-6
chr2:170993102:T:C	C	-8.96243161296815e-7
chr2:171050265:G:A	A	7.49030520605943e-5
chr2:171053803:C:T	T	-1.29610960064053e-6
chr2:171059985:C:A	A	-4.98541767483346e-6
chr2:171066268:A:C	C	2.10427702177633e-6
chr2:171066991:T:C	C	7.97955869462964e-5
chr2:171074308:A:G	G	4.24137881639292e-5
chr2:171123917:A:G	G	-1.0945222083502e-5
chr2:171148277:G:A	A	-3.2849307022883e-7
chr2:171172236:T:C	C	-4.60085565909904e-6
chr2:171174954:C:T	T	4.78189726630949e-5
chr2:171204422:G:A	A	-5.59342277949013e-6
chr2:171208338:T:G	G	1.56263994249861e-5
chr2:171209558:G:T	T	-6.58203609467359e-7
chr2:171221296:A:C	C	1.20890408313013e-5
chr2:171226069:C:T	T	-4.21567124020518e-5
chr2:171227837:A:G	G	-8.37518824357042e-5
chr2:171230429:G:T	T	-1.11298802086719e-4
chr2:171230964:T:C	C	-9.45134407101527e-6
chr2:171232077:T:C	C	7.51776579757747e-5
chr2:171233365:C:T	T	-1.0462913047827e-5
chr2:171236313:T:C	C	2.25670729861363e-5
chr2:171244060:A:G	G	-2.72825971453742e-6
chr2:171248193:C:T	T	-5.34802478092213e-7
chr2:171248870:C:T	T	-3.71629406669736e-6
chr2:171251312:A:G	G	-2.36137650112797e-5
chr2:171271410:C:T	T	2.12164425183131e-5
chr2:171272166:T:C	C	-1.10539295951496e-5
chr2:171272505:T:C	C	-8.37722791489621e-6
chr2:171275172:C:T	T	8.32331921026516e-6
chr2:171276079:C:T	T	-1.70006843402268e-5
chr2:171285978:G:T	T	-6.42699075012646e-6
chr2:171287453:C:T	T	7.92536295608222e-6
chr2:171292854:C:T	T	3.68531252128274e-5
chr2:171296336:T:C	C	4.13184840045602e-5
chr2:171302664:T:C	C	3.16846151770591e-5
chr2:171303923:C:T	T	7.85327140061665e-6
chr2:171326447:T:C	C	-2.4756988039311e-5
chr2:171360459:T:C	C	-3.85635549156623e-5
chr2:171376284:T:G	G	4.23109754143522e-5
chr2:171383249:G:A	A	5.49161201191618e-5
chr2:171403177:G:A	A	2.73588229344955e-5
chr2:171411551:T:C	C	-2.86629524772434e-6
chr2:171416593:C:A	A	-9.26635140997304e-6
chr2:171457214:G:T	T	-7.35911423606121e-5
chr2:171465937:T:C	C	-1.34819712313653e-5
chr2:171471274:G:T	T	2.18797413980438e-6
chr2:171472948:G:T	T	7.9269023189767e-5
chr2:171473567:C:A	A	-1.81579223905528e-5
chr2:171481684:G:A	A	7.9100249276353e-5
chr2:171483909:T:C	C	5.78809625061597e-5
chr2:171489346:A:G	G	3.54135310335375e-4
chr2:171491885:A:G	G	2.13511792714323e-5
chr2:171497277:A:C	C	3.81248827312099e-5
chr2:171502769:T:C	C	-1.230977131647e-5
chr2:171513028:C:T	T	3.39697200346423e-6
chr2:171513976:G:A	A	1.37883575109742e-5
chr2:171516083:G:A	A	1.31398516405135e-6
chr2:171516997:C:T	T	9.58804236806732e-6
chr2:171519711:A:G	G	-2.19368607909723e-7
chr2:171520275:T:C	C	-1.15827687601763e-5
chr2:171520451:G:A	A	-3.12486077962751e-6
chr2:171523271:G:A	A	-1.41985069400986e-5
chr2:171523426:G:A	A	-1.74102188453401e-5
chr2:171524536:G:A	A	-6.94001154220322e-5
chr2:171532270:C:T	T	-9.83790262292496e-6
chr2:171536871:T:G	G	-1.07082258934887e-5
chr2:171538400:G:A	A	5.14618462350051e-5
chr2:171541801:T:C	C	-2.42636407910565e-5
chr2:171546027:C:A	A	-8.70736233980365e-6
chr2:171547977:A:G	G	-6.52831384969932e-6
chr2:171551881:G:A	A	-6.4597114613841e-6
chr2:171555134:C:T	T	-1.87480598666192e-6
chr2:171556000:T:C	C	-5.80202727520249e-6
chr2:171556106:C:A	A	-1.61828815146383e-5
chr2:171556397:A:C	C	-8.41158022754509e-6
chr2:171556508:A:G	G	-1.33716351677697e-5
chr2:171562755:G:A	A	-7.13115674727685e-6
chr2:171564467:C:T	T	-2.19559491119391e-5
chr2:171565847:G:A	A	5.23604481173357e-5
chr2:171571895:C:T	T	7.14303470887361e-6
chr2:171590112:C:T	T	-4.0529175331188e-5
chr2:171595209:G:A	A	1.29435339396496e-6
chr2:171597190:G:A	A	-1.00823137819865e-5
chr2:171598423:C:T	T	2.26942296133263e-7
chr2:171599551:G:A	A	-1.39195092057443e-5
chr2:171599684:C:T	T	-5.7506110239193e-6
chr2:171605290:C:T	T	5.67369778208849e-6
chr2:171605856:C:T	T	3.0506513796069e-5
chr2:171607498:C:T	T	-1.19200323562976e-5
chr2:171612458:C:T	T	1.13955054184945e-5
chr2:171633716:A:G	G	3.22882347847921e-5
chr2:171638997:C:T	T	1.03676795122654e-5
chr2:171653444:T:G	G	2.2305296570058e-5
chr2:171653648:A:G	G	-2.22743053465128e-6
chr2:171655667:A:G	G	-1.81681099198583e-5
chr2:171655721:G:A	A	5.59563144386471e-6
chr2:171663659:C:A	A	-4.07319621176244e-5
chr2:171668634:C:T	T	-8.18742452099345e-7
chr2:171669489:G:A	A	-2.18386920634199e-6
chr2:171671585:C:A	A	-3.76988915476345e-6
chr2:171695399:C:A	A	-3.92024031306973e-5
chr2:171704326:G:T	T	8.42538816449976e-5
chr2:171713909:G:A	A	5.87370202636286e-5
chr2:171717963:T:C	C	-2.30693049210928e-6
chr2:171719327:A:G	G	2.15399795286069e-7
chr2:171731446:C:T	T	-7.33439753338594e-5
chr2:171739180:T:C	C	-7.63843242321093e-5
chr2:171752446:T:G	G	7.41854262149902e-5
chr2:171764427:T:C	C	-7.90884574958996e-5
chr2:171784224:C:T	T	-4.82614791135728e-5
chr2:171785547:C:T	T	7.28633655335665e-5
chr2:171790997:G:A	A	-1.37239105067965e-5
chr2:171793655:C:T	T	-1.47165234294307e-5
chr2:171827893:C:A	A	5.55484058698891e-5
chr2:171837270:G:A	A	-5.55888291010063e-5
chr2:171878819:C:T	T	6.88119778107608e-5
chr2:171898044:T:C	C	1.05752779680706e-5
chr2:171903266:A:G	G	-5.13366979099469e-5
chr2:171908672:A:G	G	2.13269784014554e-5
chr2:171923187:G:A	A	-1.02556131611172e-4
chr2:171963793:T:C	C	-6.01798744613354e-5
chr2:171964701:G:A	A	-6.69461993266807e-5
chr2:171969679:G:A	A	-3.4118305998079e-6
chr2:171976274:T:C	C	-4.79839958504748e-5
chr2:171993303:C:T	T	7.30396784869994e-5
chr2:171993421:T:C	C	2.2764706183246e-6
chr2:171995491:T:G	G	2.93880221441595e-6
chr2:172009606:T:C	C	1.03641816126434e-5
chr2:172025679:A:G	G	4.32408394468537e-5
chr2:172049772:C:T	T	2.6295059772485e-5
chr2:172052348:C:T	T	-9.89125210357698e-6
chr2:172053532:T:C	C	-3.05684790405659e-5
chr2:172057104:T:C	C	-6.38196187135774e-5
chr2:172066831:A:C	C	-1.55586761675366e-4
chr2:172078592:T:C	C	6.54550484304215e-6
chr2:172080801:G:A	A	-3.77374295034575e-5
chr2:172086296:C:T	T	4.00248737462211e-5
chr2:172092915:G:T	T	-1.02968584542794e-6
chr2:172104824:A:G	G	3.8769969778574e-5
chr2:172106257:A:G	G	-1.65747292787833e-6
chr2:172112716:C:T	T	4.19972133594804e-5
chr2:172112987:A:C	C	7.74390761738156e-6
chr2:172115532:C:T	T	8.38131124291428e-6
chr2:172115994:T:C	C	-2.92093870723028e-5
chr2:172119281:A:G	G	-9.70744552501818e-6
chr2:172119634:T:C	C	-1.2078955953098e-5
chr2:172127288:T:C	C	-4.95873776713553e-6
chr2:172129363:G:A	A	-6.13071280683681e-6
chr2:172133042:T:C	C	-6.60907455724189e-6
chr2:172136330:G:A	A	-3.35929289704502e-6
chr2:172137852:G:A	A	-2.5379481469754e-5
chr2:172144065:A:G	G	-7.34314991714994e-6
chr2:172145409:G:A	A	5.00733747668269e-5
chr2:172163949:A:C	C	-7.50783326623568e-6
chr2:172165135:T:C	C	1.59066913451899e-5
chr2:172170008:A:C	C	-3.9828325704605e-7
chr2:172171551:T:C	C	5.71951387190534e-6
chr2:172180409:A:G	G	2.67095206079325e-6
chr2:172181856:C:T	T	-4.62912474426529e-7
chr2:172184701:C:T	T	-2.80900435518214e-5
chr2:172207952:A:G	G	-3.18992369787735e-6
chr2:172211174:T:C	C	-3.8471234596411e-6
chr2:172226514:G:A	A	2.20134426664648e-5
chr2:172226533:C:T	T	3.13735194059915e-5
chr2:172229198:C:T	T	-7.48132159738909e-6
chr2:172230648:A:G	G	-1.2884863348993e-4
chr2:172231787:C:T	T	2.47654174754968e-5
chr2:172233120:A:G	G	-9.98443971310519e-6
chr2:172239366:C:T	T	-3.13888718078482e-5
chr2:172240908:C:T	T	-9.54137408598524e-6
chr2:172243715:C:T	T	-2.15690105979637e-5
chr2:172246027:C:A	A	-1.05549111044821e-5
chr2:172248733:G:A	A	3.40205631499328e-5
chr2:172248840:A:G	G	2.5183952202011e-4
chr2:172250234:G:A	A	-4.90371215689175e-5
chr2:172254352:G:A	A	-1.17865116855948e-4
chr2:172258859:T:C	C	2.32399210004592e-6
chr2:172260337:G:A	A	-1.14622195965267e-5
chr2:172260380:T:C	C	-1.04868243312379e-5
chr2:172260613:A:G	G	-1.48856330459778e-5
chr2:172261219:T:C	C	1.03332653641297e-5
chr2:172261762:A:G	G	-2.32860626954663e-5
chr2:172274343:G:A	A	-1.26648737676474e-6
chr2:172276852:A:G	G	1.06963327474543e-5
chr2:172277575:A:G	G	1.36721641925173e-5
chr2:172281628:C:A	A	3.93376016025972e-7
chr2:172285665:T:G	G	-4.13966763762493e-5
chr2:172285832:C:A	A	-9.88124986588054e-6
chr2:172290990:A:G	G	2.93841573778289e-5
chr2:172298270:G:A	A	1.40148545992645e-5
chr2:172299703:A:G	G	-1.09352536697134e-4
chr2:172306237:A:G	G	3.73980296494763e-5
chr2:172308739:G:A	A	-4.85732946152498e-5
chr2:172312990:G:A	A	-2.68742100893759e-5
chr2:172313007:G:A	A	9.24778733002337e-5
chr2:172322523:T:C	C	-9.37181231880045e-6
chr2:172324210:A:G	G	-4.49374407804956e-5
chr2:172325087:C:T	T	7.94541585888293e-7
chr2:172326959:C:T	T	2.42485787740645e-5
chr2:172330906:A:C	C	3.51214399605341e-5
chr2:172330932:T:C	C	-2.4941002909409e-5
chr2:172333447:T:C	C	5.88790412980925e-6
chr2:172336476:C:T	T	-2.59551282327061e-5
chr2:172338470:A:G	G	-7.64621214785797e-6
chr2:172340799:C:A	A	8.20375151725171e-6
chr2:172341358:C:T	T	-5.6854626035598e-5
chr2:172343796:C:A	A	-7.71143697083365e-5
chr2:172349649:A:G	G	2.30524794449041e-5
chr2:172350119:G:A	A	2.05535904973157e-6
chr2:172355130:C:T	T	4.66301835066783e-6
chr2:172361946:G:A	A	-2.29363213827147e-5
chr2:172363901:C:T	T	-2.12496107220453e-7
chr2:172367141:G:T	T	2.87854821204498e-5
chr2:172372770:A:G	G	-3.61408070810476e-5
chr2:172387279:T:C	C	8.24855678774884e-6
chr2:172391655:A:G	G	-6.33068844496771e-6
chr2:172394545:G:A	A	2.76547464667751e-5
chr2:172397611:C:T	T	3.3886137477596e-6
chr2:172399840:T:C	C	-1.1543191731511399e-05
chr2:172406906:C:T	T	1.80225226650098e-6
chr2:172413851:T:C	C	-1.27734257198181e-6
chr2:172414049:T:C	C	-1.52328875899897e-5
chr2:172414256:G:A	A	-1.11818588772142e-5
chr2:172414883:C:T	T	-1.69258218357405e-5
chr2:172417323:A:G	G	1.83105202531651e-5
chr2:172417814:C:T	T	1.70059562035929e-5
chr2:172424122:T:G	G	-5.46967149955907e-5
chr2:172424511:T:C	C	-8.84854584322043e-6
chr2:172425008:G:A	A	7.96772961765882e-6
chr2:172428798:A:G	G	-4.28568979630065e-5
chr2:172429287:C:T	T	-2.20958887108533e-5
chr2:172430569:G:T	T	-1.2298950237331e-5
chr2:172432820:C:T	T	2.29939795130165e-6
chr2:172433143:G:A	A	-1.0321867940103e-5
chr2:172433173:A:C	C	-1.8156779546707e-4
chr2:172435133:A:G	G	1.09442851088648e-5
chr2:172435945:A:G	G	3.63268005513738e-6
chr2:172440312:C:T	T	2.25890377159559e-5
chr2:172442845:C:T	T	1.24115029393346e-5
chr2:172444262:T:C	C	-7.79596537398455e-4
chr2:172446825:A:G	G	-8.74165771299231e-6
chr2:172449611:A:G	G	-3.19083168732911e-5
chr2:172451795:C:T	T	1.34910712475941e-4
chr2:172453136:C:T	T	5.54452175488565e-6
chr2:172460180:G:A	A	-1.79489904117578e-5
chr2:172461708:A:G	G	-3.40778713716285e-6
chr2:172467387:G:A	A	1.03584986360025e-5
chr2:172467997:C:T	T	-6.17164771893265e-7
chr2:172468319:T:C	C	2.07378083764437e-5
chr2:172469087:T:G	G	1.30738312065511e-4
chr2:172470840:C:T	T	-4.71383129247539e-5
chr2:172475080:G:A	A	5.43177945158977e-6
chr2:172477436:A:G	G	3.9830552314182e-6
chr2:172478192:A:G	G	-6.06628855726054e-6
chr2:172480500:G:A	A	-6.00309697425779e-5
chr2:172481261:T:C	C	9.60597144025496e-6
chr2:172486376:T:C	C	4.96028736277228e-5
chr2:172491230:G:A	A	4.81757867784109e-7
chr2:172492673:G:A	A	3.40722531340643e-5
chr2:172507110:G:A	A	-7.70769376200353e-6
chr2:172512656:A:G	G	-2.63967854192148e-5
chr2:172535450:C:T	T	-1.38230435123197e-6
chr2:172552692:C:T	T	5.49617812663249e-5
chr2:172556521:C:T	T	-5.2786203125685e-5
chr2:172558338:G:T	T	-3.7154353999284e-5
chr2:172575843:A:C	C	9.97209773964451e-6
chr2:172581538:A:G	G	-4.08928395146548e-6
chr2:172597071:G:A	A	-9.03137152220331e-5
chr2:172609290:C:T	T	-4.98329282481653e-5
chr2:172610975:C:T	T	8.46145312532326e-6
chr2:172616472:A:G	G	9.81881518566808e-6
chr2:172617404:A:C	C	6.35427299848241e-5
chr2:172628350:A:G	G	-8.2172204437686e-6
chr2:172630950:G:T	T	3.49041687743534e-6
chr2:172633484:A:G	G	9.46637126475415e-6
chr2:172635859:A:G	G	-2.72504746776948e-5
chr2:172636341:A:G	G	-7.26033130648582e-6
chr2:172643569:T:C	C	4.06026119039116e-6
chr2:172656996:A:G	G	6.31898520921138e-7
chr2:172672814:G:A	A	1.12108868563849e-5
chr2:172673819:A:G	G	1.08371806726286e-5
chr2:172677623:A:G	G	1.10772097337767e-5
chr2:172685894:G:A	A	5.94780633894551e-6
chr2:172692795:C:T	T	2.08244485890391e-5
chr2:172692932:G:T	T	3.78178808236645e-6
chr2:172705402:G:A	A	3.34790055414075e-6
chr2:172712387:T:C	C	3.4303251081713e-6
chr2:172716855:G:A	A	-2.90582137424069e-6
chr2:172719051:A:G	G	-6.28250983199029e-6
chr2:172721221:T:G	G	1.53272758039076e-6
chr2:172725148:T:C	C	3.95535222879996e-5
chr2:172726107:G:A	A	1.09265545629944e-5
chr2:172727878:C:T	T	-1.0093011042801e-5
chr2:172728692:T:C	C	-3.81919353254909e-5
chr2:172737145:T:C	C	-4.42672979636022e-5
chr2:172738891:A:G	G	-2.32553795901949e-5
chr2:172743473:T:G	G	-1.29483296375127e-5
chr2:172745206:G:A	A	1.08450126437963e-5
chr2:172751041:C:T	T	-2.03239263100183e-5
chr2:172757875:A:G	G	2.36565134766149e-5
chr2:172764835:T:C	C	-2.55458754072493e-5
chr2:172781602:A:C	C	7.51952120758884e-5
chr2:172783449:G:A	A	2.0474488735986e-5
chr2:172790796:G:A	A	-5.15535596659985e-6
chr2:172791312:G:T	T	2.78716053159129e-6
chr2:172799881:G:A	A	-1.82546339644763e-5
chr2:172801179:A:C	C	-1.63042155018092e-5
chr2:172802078:C:T	T	-2.66884917686808e-5
chr2:172810631:C:A	A	3.44806030107781e-5
chr2:172815054:A:G	G	1.11072076921317e-5
chr2:172815357:C:A	A	-7.94485988660695e-6
chr2:172822070:A:G	G	4.24579229763906e-6
chr2:172829301:G:A	A	-9.32191971609654e-6
chr2:172830541:T:C	C	-4.54259317391558e-5
chr2:172852579:C:A	A	1.32126496837564e-5
chr2:172855540:A:G	G	-1.23189997153049e-5
chr2:172857172:G:A	A	8.64017143284142e-6
chr2:172865958:G:A	A	2.99962296539719e-5
chr2:172866241:A:G	G	-3.94237859367165e-7
chr2:172867347:A:G	G	-5.97178395029901e-5
chr2:172867488:T:G	G	-9.39243495465991e-6
chr2:172878909:G:T	T	1.06922057384141e-5
chr2:172881108:C:T	T	-8.39373378893493e-5
chr2:172884954:C:T	T	7.33291097332948e-6
chr2:172888437:G:A	A	-1.89004611642806e-5
chr2:172888934:T:C	C	-1.89033710942783e-5
chr2:172893258:A:G	G	-1.51741283192581e-5
chr2:172895119:T:C	C	2.26839122145827e-6
chr2:172898537:C:A	A	8.14677528058773e-5
chr2:172901080:T:C	C	7.73763173628059e-6
chr2:172906455:A:C	C	1.01809861422973e-5
chr2:172920097:A:G	G	1.46052112407143e-5
chr2:172920272:C:T	T	7.45957816981684e-5
chr2:172924823:G:A	A	4.14575836147717e-5
chr2:172924958:T:C	C	-2.14615942043492e-6
chr2:172944718:C:T	T	1.0861892764363e-5
chr2:172951239:G:A	A	-2.08182037804139e-5
chr2:172954270:C:T	T	3.25098766878742e-6
chr2:172959697:G:A	A	1.71224545080247e-5
chr2:172960541:G:T	T	3.61754688724841e-6
chr2:172971063:G:A	A	5.46961934039147e-7
chr2:172971369:A:C	C	1.4604866606454e-5
chr2:172978360:A:G	G	6.84067013052331e-6
chr2:172981402:A:C	C	-2.16588637751252e-6
chr2:172982135:A:C	C	-2.84544870358553e-6
chr2:172985081:A:G	G	3.2584216644684e-6
chr2:172994952:G:A	A	2.96036991192879e-5
chr2:172996612:G:A	A	-6.15181332880502e-7
chr2:172999375:G:A	A	2.36778947358155e-5
chr2:172999995:C:A	A	2.29121099424293e-5
chr2:173003080:C:T	T	-9.08007439519622e-6
chr2:173009859:T:C	C	-2.5582670141886e-5
chr2:173010012:A:C	C	1.23979527198717e-5
chr2:173011866:C:A	A	5.77736385264604e-6
chr2:173012192:A:G	G	-4.76596921542965e-6
chr2:173019383:C:T	T	1.30955521853779e-5
chr2:173019705:C:T	T	-8.2756975574155e-5
chr2:173019722:C:T	T	3.94166634612203e-7
chr2:173019892:T:C	C	-9.27700444764523e-5
chr2:173023943:C:T	T	-3.24167989268662e-5
chr2:173025820:C:A	A	8.64641122488306e-6
chr2:173026177:C:T	T	-2.45744930845308e-5
chr2:173032140:A:G	G	8.84263968695595e-6
chr2:173033282:G:A	A	4.47314107166695e-6
chr2:173040769:C:T	T	-1.65060176514483e-6
chr2:173046059:C:A	A	2.30336127094334e-5
chr2:173047039:C:A	A	-5.33405448620751e-6
chr2:173050047:T:C	C	1.04571006882925e-5
chr2:173050279:G:A	A	-6.33755937619564e-6
chr2:173054040:G:A	A	-4.38502753930436e-6
chr2:173055972:G:T	T	3.34861716531175e-6
chr2:173057485:C:T	T	4.34283207132514e-6
chr2:173057751:G:A	A	1.47769086511392e-4
chr2:173058409:A:G	G	4.37406466553207e-6
chr2:173059934:A:G	G	-1.71865582715961e-5
chr2:173073579:G:A	A	-1.36498414626796e-5
chr2:173078346:G:T	T	4.22336177032081e-5
chr2:173081035:G:A	A	-1.08885773739367e-4
chr2:173091813:T:C	C	-2.04793532040503e-5
chr2:173100638:C:T	T	3.53920293907556e-5
chr2:173121337:C:A	A	1.00798835521078e-5
chr2:173132500:G:A	A	5.39407986835638e-6
chr2:173143155:T:C	C	-4.39553236105523e-6
chr2:173152312:A:G	G	-6.3250480098281e-7
chr2:173161596:A:G	G	9.45867722453041e-6
chr2:173170311:T:C	C	-2.27012256643163e-7
chr2:173174769:T:C	C	1.28144084659171e-5
chr2:173176630:C:A	A	-1.22986968108293e-5
chr2:173185623:T:C	C	4.49609165085126e-5
chr2:173199448:A:G	G	1.9421552163069e-5
chr2:173201611:C:T	T	-4.53846489384737e-5
chr2:173202700:T:C	C	-2.80852735347932e-5
chr2:173209679:A:G	G	-3.54106636498181e-5
chr2:173209784:C:T	T	1.37602634360209e-5
chr2:173211955:G:A	A	-1.70534065175158e-5
chr2:173215451:A:G	G	3.21204356547948e-5
chr2:173215585:G:A	A	-1.37728444898712e-6
chr2:173221944:G:A	A	-1.40700015023918e-5
chr2:173223538:G:A	A	2.02790912199255e-5
chr2:173228869:A:G	G	-2.87895592016141e-5
chr2:173229417:T:C	C	4.16910655688324e-6
chr2:173232378:A:G	G	6.4714788088449e-8
chr2:173233473:A:C	C	1.41754946047067e-5
chr2:173240836:C:T	T	-3.41826461619118e-5
chr2:173242571:G:A	A	2.9413492569608e-5
chr2:173243591:A:G	G	1.65719280507904e-4
chr2:173246151:T:C	C	-1.0863722446179e-5
chr2:173246351:A:G	G	-8.68697067612581e-5
chr2:173252292:C:T	T	1.03803056149941e-4
chr2:173258322:A:G	G	-4.9417262762149e-6
chr2:173259663:A:C	C	-1.54674065844965e-5
chr2:173261516:C:T	T	2.37816215488566e-6
chr2:173262618:A:C	C	2.87585766618071e-5
chr2:173266664:T:C	C	7.36564805946854e-6
chr2:173269300:G:A	A	-2.21559617606929e-5
chr2:173269801:C:T	T	-6.37690541116051e-6
chr2:173274673:A:G	G	1.58388659134369e-5
chr2:173284219:C:A	A	-5.39522091502043e-5
chr2:173284673:C:T	T	-4.74030928597466e-6
chr2:173286171:G:A	A	1.02438655647188e-5
chr2:173286522:C:T	T	-8.08154981562485e-6
chr2:173290049:C:T	T	-1.49053075163379e-5
chr2:173290464:C:T	T	-4.65657198543899e-5
chr2:173291364:A:G	G	-4.20001198374536e-5
chr2:173297706:A:G	G	-1.50209723909919e-5
chr2:173299076:G:A	A	-2.49888052035761e-5
chr2:173313627:T:C	C	-6.50527537439281e-6
chr2:173314196:T:C	C	-2.21857582931638e-5
chr2:173319478:A:G	G	4.82193913359362e-6
chr2:173320093:T:C	C	8.24946924100287e-6
chr2:173320239:A:G	G	-1.83808455222692e-5
chr2:173322079:A:G	G	-4.43567684950176e-6
chr2:173337935:C:A	A	-1.21107321104271e-5
chr2:173342540:C:T	T	-4.69869053739888e-6
chr2:173345094:C:A	A	6.37605284221926e-7
chr2:173347944:A:G	G	-1.51655295944564e-5
chr2:173348166:G:A	A	2.63360051665981e-6
chr2:173349578:C:T	T	-1.26664614586738e-5
chr2:173352169:T:C	C	-1.52681775233064e-6
chr2:173354407:G:A	A	2.42688563425536e-6
chr2:173356289:C:A	A	-1.20023031270208e-5
chr2:173356399:C:T	T	-2.50952971434244e-5
chr2:173356468:T:G	G	-2.3691219823934e-6
chr2:173360419:G:A	A	-9.49229847660339e-7
chr2:173362139:A:G	G	9.01806301615432e-6
chr2:173363148:A:G	G	-1.30475814259331e-5
chr2:173365854:C:T	T	-1.31160559040818e-5
chr2:173373971:A:G	G	2.09944917308448e-6
chr2:173375142:T:G	G	7.31474419319393e-6
chr2:173383191:A:G	G	1.99474115958388e-5
chr2:173385879:G:A	A	-4.78467337906014e-5
chr2:173387216:C:T	T	-2.4349330693717e-5
chr2:173387897:T:C	C	1.61913160321487e-5
chr2:173389160:T:C	C	-2.77714716515873e-5
chr2:173390120:G:A	A	-1.40577432011342e-5
chr2:173393185:C:T	T	1.99967695283344e-4
chr2:173393486:C:T	T	2.19783789219093e-4
chr2:173394536:G:A	A	9.01654684985072e-6
chr2:173396884:A:G	G	2.77456667718628e-5
chr2:173398411:T:C	C	-7.16988519234864e-6
chr2:173402962:G:A	A	-5.30152983554739e-5
chr2:173403099:C:T	T	-2.48696412730561e-6
chr2:173406681:C:T	T	-2.80866138240972e-5
chr2:173407077:A:G	G	-1.33410033866462e-6
chr2:173410791:A:G	G	2.26202127664162e-5
chr2:173411364:T:C	C	1.41554568576626e-5
chr2:173411957:C:T	T	1.15637215824201e-5
chr2:173413964:A:G	G	-8.20056572326708e-6
chr2:173416644:A:G	G	-4.0610091932729e-6
chr2:173419045:G:A	A	5.91478492301246e-6
chr2:173421477:C:T	T	-6.44163055149172e-6
chr2:173422172:T:C	C	1.12023656652044e-4
chr2:173422760:T:C	C	6.21558785210063e-5
chr2:173424857:A:G	G	5.50957350048077e-6
chr2:173426368:C:A	A	-1.58099415552956e-6
chr2:173428467:C:T	T	5.00452972212006e-6
chr2:173432931:C:T	T	4.30984689388421e-6
chr2:173433007:A:G	G	3.62080239669334e-6
chr2:173433895:C:T	T	4.51661320651507e-6
chr2:173433904:G:A	A	4.51661320651507e-6
chr2:173434399:T:C	C	-1.37470636874865e-5
chr2:173438998:T:G	G	-1.07253087883059e-6
chr2:173442997:C:T	T	-5.5283900672437e-5
chr2:173443917:T:C	C	6.33741708645533e-5
chr2:173450261:A:C	C	6.98988457101242e-6
chr2:173454657:A:G	G	1.20827569835102e-5
chr2:173457112:T:G	G	1.57693703024563e-5
chr2:173460177:G:A	A	-3.18383176475051e-5
chr2:173462062:G:A	A	-6.38123523521803e-5
chr2:173462117:C:T	T	1.16381199538193e-5
chr2:173467208:A:G	G	-1.61578154923483e-5
chr2:173470919:G:A	A	-1.02887035999194e-4
chr2:173472204:C:T	T	5.27014305891963e-7
chr2:173472221:C:T	T	-9.39967575261484e-5
chr2:173478972:C:T	T	1.83975460458455e-5
chr2:173482164:C:T	T	-1.98311728709325e-5
chr2:173482196:A:G	G	1.03150053329426e-5
chr2:173486505:A:G	G	3.6062063474006e-5
chr2:173488736:T:C	C	3.44473972056124e-6
chr2:173536910:T:C	C	2.32785667948612e-5
chr2:173553460:G:A	A	-1.00090904106385e-5
chr2:173553484:C:T	T	-1.07005662385704e-5
chr2:173557588:A:G	G	-4.43481767501759e-5
chr2:173557846:A:G	G	3.09050486185602e-6
chr2:173572810:A:G	G	-9.61771920522396e-6
chr2:173576086:C:A	A	4.53115440660897e-5
chr2:173588312:C:T	T	-1.53593177449135e-5
chr2:173590841:G:A	A	5.65422951377707e-6
chr2:173597236:G:T	T	3.93959833394239e-6
chr2:173598232:A:G	G	-2.6726915686818e-5
chr2:173607449:G:A	A	2.31179762486637e-5
chr2:173607957:G:T	T	1.2324071763891e-5
chr2:173608232:G:A	A	6.29686035415316e-6
chr2:173611472:A:G	G	5.48509700507415e-5
chr2:173612540:C:T	T	-3.13228556286847e-5
chr2:173612548:A:G	G	1.34139907571574e-5
chr2:173613074:G:A	A	-2.94655659507678e-5
chr2:173615399:T:C	C	-9.89497089155749e-6
chr2:173616320:T:C	C	4.54694759366408e-5
chr2:173616619:C:T	T	-7.49066814570249e-5
chr2:173616855:A:C	C	-5.9991768452038e-6
chr2:173617638:C:T	T	-2.407005571512e-5
chr2:173619845:G:A	A	3.49936160248469e-5
chr2:173621862:C:T	T	1.40734871415073e-6
chr2:173631188:C:T	T	-6.81620770194848e-6
chr2:173639328:C:T	T	7.05717348963367e-6
chr2:173640196:G:A	A	-2.44638861176623e-5
chr2:173640694:A:G	G	-2.35679495971593e-5
chr2:173647752:T:C	C	-1.01960912666519e-5
chr2:173648209:T:C	C	-1.92890170217175e-6
chr2:173650339:G:A	A	1.94740130312425e-6
chr2:173651097:C:T	T	-3.44748404703215e-6
chr2:173656798:G:A	A	-5.9905566190112e-6
chr2:173664309:T:C	C	-2.25345636555385e-6
chr2:173665737:A:G	G	7.36380406588005e-6
chr2:173667549:T:C	C	-9.21097987169841e-6
chr2:173676966:A:G	G	-1.40188326090666e-5
chr2:173688707:A:C	C	8.81839855850231e-6
chr2:173697556:T:C	C	-1.43061676363731e-5
chr2:173708444:A:G	G	-1.69608299321826e-5
chr2:173717102:A:G	G	-1.8444656601559902e-05
chr2:173717787:G:A	A	1.65957666630852e-5
chr2:173725406:A:C	C	-5.01600220602256e-5
chr2:173736547:G:A	A	2.08887731205445e-5
chr2:173738578:A:G	G	2.28799684472398e-5
chr2:173739045:C:T	T	1.75893862354953e-6
chr2:173739816:T:C	C	-1.1168579850347e-6
chr2:173740596:G:A	A	4.18242760447073e-5
chr2:173740624:C:T	T	5.39762661218652e-7
chr2:173740631:A:C	C	-1.00064922476582e-5
chr2:173740727:C:T	T	-3.42559227703082e-5
chr2:173740767:T:C	C	7.10160029638706e-6
chr2:173751859:C:T	T	2.1020060331011e-5
chr2:173753594:T:C	C	1.01535440408998e-5
chr2:173757797:G:A	A	-7.22838057897869e-6
chr2:173758126:T:G	G	8.34177383606178e-6
chr2:173762336:G:A	A	1.53816280009428e-5
chr2:173769359:G:A	A	3.65098420995469e-6
chr2:173772138:C:T	T	2.430513240128e-6
chr2:173796246:A:G	G	-2.02553305095784e-5
chr2:173806376:G:A	A	1.05211432852398e-5
chr2:173810356:A:G	G	-3.01395648670401e-6
chr2:173813205:G:T	T	4.02620304957764e-5
chr2:173815435:G:A	A	6.01038119556275e-6
chr2:173815591:C:T	T	-1.11711681819945e-4
chr2:173819405:A:G	G	-4.31204366194716e-5
chr2:173824772:T:C	C	-4.9942167835065e-5
chr2:173829038:G:A	A	-5.74283351470743e-6
chr2:173832574:A:C	C	2.515488888439e-5
chr2:173833204:A:G	G	5.08212622925147e-6
chr2:173837221:G:A	A	1.48973392253789e-4
chr2:173841011:C:T	T	1.54151577419806e-5
chr2:173844912:G:A	A	1.88907028409972e-5
chr2:173845636:C:T	T	-2.41710435182105e-5
chr2:173846700:G:A	A	-3.00564176883883e-7
chr2:173847002:A:G	G	2.34229683765151e-7
chr2:173847585:C:T	T	3.16358949822634e-5
chr2:173848688:G:A	A	-2.52915521295961e-5
chr2:173854484:T:C	C	-1.14723367702324e-5
chr2:173860329:T:G	G	2.50177587956168e-5
chr2:173864237:G:A	A	-6.3598571737732e-6
chr2:173864974:G:A	A	6.55350252577124e-6
chr2:173865104:T:C	C	-2.58970370831319e-5
chr2:173865299:C:A	A	-5.14898706285826e-6
chr2:173866064:T:C	C	2.06227454640738e-6
chr2:173866334:G:A	A	-1.53444654551419e-5
chr2:173874624:C:A	A	-1.20524725721801e-5
chr2:173875162:G:A	A	2.05327475587497e-5
chr2:173875352:A:C	C	1.73705158624012e-5
chr2:173880748:G:T	T	3.31886922268417e-6
chr2:173881065:A:C	C	-1.2683839647212e-5
chr2:173898209:C:A	A	1.05457480172418e-4
chr2:173907430:A:G	G	1.55928291385491e-5
chr2:173910925:T:G	G	1.02091398417581e-5
chr2:173922768:C:A	A	1.11247887891031e-5
chr2:173927075:G:A	A	-9.77918009797334e-6
chr2:173928041:A:G	G	7.24866796178295e-6
chr2:173943611:A:G	G	9.47081421684171e-6
chr2:173944171:T:C	C	1.22435190172207e-5
chr2:173949636:C:T	T	-9.38347329149659e-7
chr2:173976061:A:G	G	1.31328274521505e-5
chr2:173982965:G:T	T	-2.59331446708274e-6
chr2:173985126:T:C	C	1.03746144242964e-5
chr2:173986162:G:A	A	-3.46663393682207e-6
chr2:173986945:C:T	T	1.78534213968332e-5
chr2:173992808:T:C	C	2.14446227790396e-5
chr2:173993918:A:G	G	1.44387900946476e-5
chr2:173998549:T:C	C	-2.99962700506869e-6
chr2:173999153:A:G	G	-2.78132106309316e-5
chr2:173999287:C:A	A	-4.60070654763981e-6
chr2:174001129:C:T	T	-3.20988218312871e-5
chr2:174009145:A:G	G	9.14976237230669e-6
chr2:174009364:G:A	A	-7.51975370163553e-7
chr2:174009726:C:T	T	-2.7828463823795e-5
chr2:174019500:A:C	C	2.08191206822068e-5
chr2:174020298:A:G	G	-7.1948794685056e-6
chr2:174028482:T:C	C	-1.57883105583864e-5
chr2:174034119:G:A	A	2.46064832683234e-5
chr2:174038637:C:A	A	-1.51100152969127e-5
chr2:174038969:T:C	C	6.63314759275855e-6
chr2:174045888:T:C	C	-1.28633361388427e-5
chr2:174049109:T:C	C	4.05947451794447e-5
chr2:174053220:G:A	A	-3.47375016770631e-6
chr2:174053804:G:A	A	1.16208497046906e-5
chr2:174054461:C:T	T	5.51134030915839e-6
chr2:174059293:C:T	T	-4.48391746895601e-5
chr2:174063657:G:A	A	3.96642221940646e-5
chr2:174072550:G:A	A	7.34550370829978e-7
chr2:174082032:T:C	C	4.90431077377327e-6
chr2:174090286:G:A	A	3.10930841044654e-6
chr2:174100883:A:G	G	1.09060017552437e-6
chr2:174130669:A:G	G	1.1102836892693e-5
chr2:174133855:A:G	G	2.74906232758768e-7
chr2:174135983:A:G	G	-1.56542368237876e-5
chr2:174161264:A:C	C	1.80383832365654e-5
chr2:174166862:T:C	C	-4.37954558005512e-6
chr2:174173264:A:G	G	5.40263541341173e-5
chr2:174176517:A:G	G	4.74305787206379e-5
chr2:174181066:T:C	C	2.71453465178331e-5
chr2:174202729:T:C	C	5.42201487276616e-6
chr2:174229250:T:C	C	-6.84693143689399e-6
chr2:174238595:T:C	C	9.28750339658569e-7
chr2:174241300:C:A	A	7.02972973592453e-6
chr2:174248036:C:T	T	1.19284237563363e-5
chr2:174248784:G:A	A	3.34633799457441e-6
chr2:174262925:A:G	G	3.18780527445737e-5
chr2:174268554:C:A	A	-3.46350945248505e-5
chr2:174278581:T:C	C	1.15404329167568e-5
chr2:174298251:T:G	G	6.56296389925943e-7
chr2:174299090:T:C	C	6.04550256494919e-6
chr2:174307469:T:C	C	9.93847297706517e-6
chr2:174311560:T:C	C	8.98300452894856e-6
chr2:174325994:G:A	A	-3.32093763445459e-4
chr2:174327246:C:T	T	1.7364495425514e-5
chr2:174327631:A:G	G	-2.47126756217434e-5
chr2:174330271:C:T	T	3.14888255372106e-6
chr2:174332652:T:G	G	7.43007179559866e-5
chr2:174333836:A:G	G	-4.34594960664106e-5
chr2:174335655:G:A	A	-1.24158692268816e-4
chr2:174338119:G:T	T	5.79530948633401e-5
chr2:174340785:T:C	C	1.81537179136881e-5
chr2:174351463:T:C	C	-4.20110203865408e-9
chr2:174385561:T:G	G	-4.17220504681398e-6
chr2:174395627:G:T	T	1.37704039682395e-4
chr2:174403606:C:T	T	-2.04156011287567e-5
chr2:174427636:T:C	C	-1.77181131686185e-5
chr2:174432632:G:A	A	-1.75015431732205e-5
chr2:174439320:G:A	A	-6.26118894167259e-6
chr2:174461531:A:G	G	-1.69283401742624e-5
chr2:174464485:G:A	A	-1.72251416729849e-5
chr2:174470596:C:T	T	-1.77493212492007e-5
chr2:174484110:C:A	A	-3.10604431744237e-6
chr2:174489170:T:G	G	5.58744653767068e-6
chr2:174494362:A:G	G	1.92416246853544e-6
chr2:174495282:T:C	C	1.31663608825471e-5
chr2:174503115:T:G	G	1.90103428581463e-5
chr2:174503854:T:C	C	2.63805438042722e-5
chr2:174504944:G:A	A	3.75944772406845e-6
chr2:174527242:G:T	T	-5.29438381672185e-5
chr2:174528376:T:C	C	1.23982648733598e-5
chr2:174544283:G:A	A	3.25327898162519e-5
chr2:174554232:C:T	T	-5.9040007254353e-5
chr2:174557023:G:A	A	-1.96385682626391e-5
chr2:174560618:C:T	T	-6.08918857266123e-5
chr2:174567328:G:A	A	-3.7816811890491e-5
chr2:174572212:G:A	A	-3.90789761604771e-6
chr2:174573728:G:A	A	-9.19771686967148e-6
chr2:174582485:A:G	G	4.29006329225128e-5
chr2:174584634:G:A	A	3.01845168013312e-5
chr2:174587547:C:T	T	2.74436540763244e-5
chr2:174596209:A:G	G	-1.65590062448162e-5
chr2:174603182:G:T	T	-5.48648056075264e-6
chr2:174606879:G:T	T	3.88708345272633e-6
chr2:174629328:C:T	T	2.26794234323344e-7
chr2:174631902:C:T	T	5.22577055014441e-6
chr2:174649267:T:C	C	-1.20707566046504e-6
chr2:174664607:C:T	T	-3.67777696068643e-6
chr2:174665372:C:T	T	4.36543861344204e-6
chr2:174670002:G:T	T	-5.61592098642564e-6
chr2:174675866:C:T	T	2.63419410473781e-5
chr2:174677746:T:C	C	1.37860193828322e-5
chr2:174685950:A:C	C	6.63896440151718e-6
chr2:174690986:C:T	T	-6.35494075594738e-6
chr2:174696704:A:C	C	-1.63354296219817e-5
chr2:174696714:A:G	G	-1.93104088005121e-5
chr2:174699119:T:C	C	-5.20198823785839e-6
chr2:174699390:G:T	T	2.72137857301986e-5
chr2:174700355:A:G	G	-9.3367876095338e-7
chr2:174701100:G:A	A	7.7440709984659e-6
chr2:174704308:G:A	A	-6.61157239549772e-5
chr2:174710903:C:T	T	-3.15589747137063e-5
chr2:174710920:C:T	T	-1.00120044847197e-5
chr2:174718888:T:C	C	2.10992241119958e-6
chr2:174718944:G:A	A	1.41199439175562e-6
chr2:174719429:A:C	C	1.4360847813798e-6
chr2:174725641:C:A	A	2.50110054531881e-5
chr2:174725872:G:A	A	-8.19106552876865e-5
chr2:174733317:G:A	A	3.75307452765403e-5
chr2:174733790:C:T	T	6.89741287138543e-6
chr2:174734378:T:C	C	-2.4388124062104e-5
chr2:174736163:C:T	T	5.83372952509286e-5
chr2:174737286:T:C	C	-5.46373000477867e-6
chr2:174755220:T:C	C	2.43600214962404e-7
chr2:174764872:T:C	C	1.60556187695805e-5
chr2:174766522:A:G	G	-9.89701548816196e-6
chr2:174772073:A:G	G	-1.24253022746672e-6
chr2:174772850:G:A	A	-1.00278558134365e-5
chr2:174776847:C:T	T	1.5322165723989e-7
chr2:174776891:T:C	C	3.57757275920183e-5
chr2:174783088:A:C	C	-9.41235446658751e-6
chr2:174785919:A:G	G	3.56183632560135e-6
chr2:174785941:G:A	A	-7.09717225110886e-7
chr2:174790712:A:G	G	2.09073581045407e-5
chr2:174792269:A:G	G	1.72687225192697e-5
chr2:174796873:G:A	A	7.81326885335645e-5
chr2:174801578:A:G	G	-1.61400672089315e-5
chr2:174833262:A:G	G	3.21293442598595e-5
chr2:174839958:A:C	C	5.00077970327799e-5
chr2:174857641:A:C	C	7.72433441494441e-6
chr2:174859866:T:C	C	1.21954861520342e-5
chr2:174861481:G:A	A	-1.8323515153893e-4
chr2:174868680:C:T	T	-2.46935421164453e-5
chr2:174879387:C:T	T	-3.74230433652191e-6
chr2:174905054:T:G	G	5.14716525551899e-6
chr2:174929603:G:T	T	-2.10343666284708e-5
chr2:174939585:T:C	C	2.9647898803686e-6
chr2:174983279:T:G	G	-1.62669123326449e-4
chr2:175006938:A:G	G	4.7219043111556e-6
chr2:175012858:A:G	G	1.05544069546507e-5
chr2:175037277:A:G	G	3.29059674875808e-5
chr2:175039592:G:A	A	-4.07526592255458e-5
chr2:175039785:G:A	A	3.01986570644741e-5
chr2:175051941:G:A	A	-9.5890688515224e-6
chr2:175056029:T:C	C	2.93546640567458e-6
chr2:175058140:T:C	C	2.93357268991307e-5
chr2:175058328:G:A	A	-1.58090352051711e-5
chr2:175065915:T:C	C	-3.95108692552068e-6
chr2:175078553:T:C	C	3.12251344858854e-5
chr2:175090461:T:C	C	-2.07544315857699e-5
chr2:175136959:A:G	G	5.8709927531406e-6
chr2:175149995:T:C	C	-5.65792854398344e-5
chr2:175151112:T:C	C	3.69395502504955e-6
chr2:175160735:A:G	G	-4.56989415654712e-6
chr2:175187280:C:T	T	-2.37014612296898e-7
chr2:175195993:T:C	C	-6.29164472307974e-5
chr2:175211548:A:C	C	-4.41227595885695e-6
chr2:175212327:G:A	A	-5.47487565267292e-6
chr2:175213931:T:C	C	-1.02116705262734e-5
chr2:175225160:T:C	C	1.77629042434978e-5
chr2:175231641:T:C	C	-6.44663710729397e-6
chr2:175240977:T:G	G	2.49999002983527e-5
chr2:175248288:C:T	T	-1.04726018463663e-5
chr2:175259941:G:A	A	-2.04600462470624e-5
chr2:175260961:G:A	A	-1.26040158033519e-5
chr2:175282787:T:C	C	-3.71125361803442e-5
chr2:175292322:T:C	C	-2.86741801338301e-5
chr2:175306687:T:C	C	1.05624082286328e-4
chr2:175339517:G:A	A	2.20023150979982e-5
chr2:175355217:C:T	T	-1.31160923426566e-5
chr2:175358974:G:A	A	-3.98466468990862e-5
chr2:175372193:T:C	C	-2.83118642396281e-5
chr2:175374677:G:A	A	-1.84460391541395e-5
chr2:175375121:G:A	A	-2.29802444070187e-5
chr2:175378751:T:C	C	1.05964651179935e-5
chr2:175410230:C:T	T	-2.02207709300292e-6
chr2:175424591:G:A	A	-1.36304305649565e-5
chr2:175434210:C:A	A	-6.09307536284113e-5
chr2:175435929:T:C	C	-4.39019604861659e-6
chr2:175440896:A:G	G	1.88188003104288e-5
chr2:175453261:G:A	A	-1.58073528055381e-5
chr2:175457761:T:C	C	-1.51572518109936e-5
chr2:175462553:T:C	C	-1.28024012636312e-5
chr2:175480075:A:G	G	1.61254390385259e-5
chr2:175481442:G:A	A	-3.5295826330182e-5
chr2:175525132:C:T	T	-4.24666619390994e-5
chr2:175536065:A:C	C	-4.0944987887539e-6
chr2:175551350:A:G	G	-2.76901935199889e-5
chr2:175557510:G:T	T	-2.97355747965556e-5
chr2:175562995:G:A	A	-8.26428575696633e-5
chr2:175567671:T:C	C	-2.24989805560964e-5
chr2:175574381:A:G	G	-1.44086515654064e-5
chr2:175585147:A:C	C	1.02241835648218e-5
chr2:175585234:T:G	G	8.58170710807019e-6
chr2:175586563:A:G	G	1.16004050793903e-5
chr2:175596540:A:G	G	9.68376296584851e-6
chr2:175614379:C:T	T	3.4844637243717e-6
chr2:175622533:T:C	C	1.67199236251748e-5
chr2:175625420:A:G	G	5.43550897987847e-7
chr2:175630998:C:A	A	2.92362026334063e-5
chr2:175637673:C:T	T	5.33592566248786e-5
chr2:175647378:G:A	A	1.66000327913796e-5
chr2:175662056:G:A	A	1.43233062817281e-5
chr2:175666042:C:T	T	-4.63146145354875e-5
chr2:175676955:C:T	T	-9.66377188197629e-6
chr2:175679454:T:C	C	-6.58951726158258e-6
chr2:175680851:G:T	T	7.98616125124821e-6
chr2:175684739:C:T	T	-1.00454705638408e-5
chr2:175686206:G:A	A	7.91935150631653e-5
chr2:175697380:A:G	G	-2.27641976840404e-5
chr2:175708895:A:G	G	1.91369501603402e-6
chr2:175725313:C:T	T	9.03574981739026e-6
chr2:175728462:A:C	C	-2.05038988687023e-5
chr2:175731705:T:C	C	-1.06760064734956e-7
chr2:175733442:G:A	A	-7.91525323817224e-6
chr2:175736437:G:A	A	-3.0595799783156e-6
chr2:175737056:G:A	A	-5.21212568354052e-7
chr2:175739447:A:C	C	-2.72540893965017e-5
chr2:175746145:C:A	A	-1.04284042437186e-6
chr2:175749131:T:C	C	5.94607279085159e-6
chr2:175754236:C:T	T	9.15927964577665e-6
chr2:175776874:T:C	C	1.05296918318477e-6
chr2:175781639:C:T	T	5.66679847947911e-6
chr2:175785813:A:G	G	-1.33793490956783e-5
chr2:175785834:G:A	A	-3.03420817815758e-6
chr2:175788270:T:C	C	1.60322976814199e-5
chr2:175790010:A:G	G	1.4120024412642e-5
chr2:175795698:C:T	T	5.27911313985102e-6
chr2:175798536:C:T	T	-1.05130095041082e-6
chr2:175804004:G:A	A	6.11474248572913e-6
chr2:175806663:G:A	A	4.07095279600889e-6
chr2:175808271:T:C	C	-1.23543186247963e-6
chr2:175809991:T:C	C	-2.60428943543107e-6
chr2:175810840:A:C	C	6.36926044975905e-6
chr2:175810858:G:A	A	6.36926044975905e-6
chr2:175812356:A:G	G	1.81033085709818e-5
chr2:175815518:C:T	T	-1.18423746026321e-6
chr2:175817822:T:C	C	8.75472462821333e-5
chr2:175827903:G:T	T	1.00757770934789e-5
chr2:175828346:A:G	G	-5.35644333246463e-6
chr2:175832648:C:T	T	1.88138177997134e-4
chr2:175841331:G:A	A	3.22797929377501e-6
chr2:175842138:C:T	T	4.15371805646361e-5
chr2:175842306:C:T	T	1.2898042110941e-5
chr2:175843196:A:G	G	4.90879309242439e-5
chr2:175853013:T:C	C	4.39398977885837e-5
chr2:175854903:G:A	A	1.07468903822128e-5
chr2:175855419:G:A	A	2.70267131139374e-5
chr2:175857256:G:A	A	6.07696602518068e-5
chr2:175857930:T:C	C	1.04960077591552e-5
chr2:175860312:A:G	G	3.87182157789796e-5
chr2:175865216:C:T	T	6.56196353743293e-6
chr2:175867004:G:A	A	6.27488391066103e-6
chr2:175867501:T:C	C	4.64087121724531e-6
chr2:175867630:G:A	A	1.2637579554126e-4
chr2:175869294:A:G	G	4.66379493419557e-5
chr2:175869870:A:C	C	-3.86356245866787e-5
chr2:175871000:C:T	T	5.33763704728458e-5
chr2:175873812:C:A	A	5.54212324908952e-6
chr2:175876865:C:T	T	-1.14043514441565e-5
chr2:175877250:C:A	A	-7.23184300829025e-6
chr2:175877594:G:A	A	-3.25499237355703e-5
chr2:175878025:A:G	G	-9.43634188245415e-6
chr2:175881387:T:C	C	-1.69339599630217e-5
chr2:175882751:C:A	A	2.09634444553655e-6
chr2:175884081:A:G	G	-6.8346464511411e-5
chr2:175888103:T:C	C	9.46630552831889e-5
chr2:175891696:T:G	G	-2.62244258303138e-5
chr2:175891916:G:A	A	-1.24558599826176e-5
chr2:175897430:C:T	T	-2.15155979983893e-5
chr2:175898417:G:A	A	-3.01031390314914e-5
chr2:175898511:T:C	C	2.29214991931576e-5
chr2:175904806:T:C	C	8.50446745552465e-6
chr2:175907541:G:A	A	-4.51821214106554e-6
chr2:175917997:C:T	T	3.54354572427121e-5
chr2:175919410:T:C	C	-5.80757278434457e-6
chr2:175929660:C:T	T	-2.24276227060242e-5
chr2:175935254:A:G	G	1.62816793104534e-6
chr2:175941925:C:T	T	-6.90921753874869e-6
chr2:175956602:C:T	T	-7.50863695184088e-7
chr2:175956732:T:C	C	7.39447432380848e-7
chr2:175973417:A:C	C	1.44271993399225e-5
chr2:175977292:T:G	G	-2.87613687909431e-6
chr2:175983980:T:C	C	1.11471241022167e-5
chr2:175990595:A:C	C	-9.2999472672387e-7
chr2:176002239:C:T	T	1.89230612925849e-6
chr2:176009786:C:T	T	-6.30481098338295e-7
chr2:176010432:T:C	C	5.60658901098024e-5
chr2:176017164:T:G	G	-5.91832818165903e-6
chr2:176022963:T:C	C	5.65890710851536e-5
chr2:176023114:C:T	T	-4.88245065522699e-5
chr2:176024312:T:G	G	8.70116182660298e-6
chr2:176024970:G:A	A	2.6933966919841e-5
chr2:176036175:C:T	T	1.37886768883203e-6
chr2:176036923:C:A	A	-8.67503144614816e-7
chr2:176050011:T:C	C	1.39649317551545e-5
chr2:176050237:T:C	C	1.68579834165632e-5
chr2:176054057:T:G	G	1.72855113727864e-5
chr2:176057501:T:C	C	-1.07722006643824e-5
chr2:176060665:T:C	C	1.30383752962621e-5
chr2:176061565:C:T	T	-1.8773015078078e-7
chr2:176065114:C:T	T	3.35043709841599e-5
chr2:176065251:T:C	C	-1.5803618996427e-5
chr2:176066520:G:T	T	1.44299929775972e-5
chr2:176072963:A:C	C	4.40720024227369e-6
chr2:176086759:C:T	T	-2.40952905492019e-5
chr2:176104975:G:A	A	-2.42491305846354e-5
chr2:176116615:G:T	T	1.39116920141608e-5
chr2:176126092:G:T	T	-6.27829380922491e-5
chr2:176127051:A:G	G	8.6575752526058e-5
chr2:176139764:T:G	G	1.87092345426856e-6
chr2:176142174:A:G	G	-7.87247090377607e-6
chr2:176142936:G:A	A	2.06668981058508e-5
chr2:176147850:C:T	T	7.49734457326165e-6
chr2:176152000:T:C	C	1.53646677080472e-5
chr2:176163823:T:C	C	-9.60133788877963e-7
chr2:176165522:A:G	G	-3.13018240554645e-5
chr2:176167539:T:C	C	-4.25156936592317e-6
chr2:176177799:T:C	C	-1.15325167972819e-5
chr2:176177905:A:C	C	1.31557525162605e-5
chr2:176183073:T:G	G	1.0181412020084e-5
chr2:176190041:G:A	A	3.08811388829253e-6
chr2:176200302:A:G	G	5.10263027528896e-6
chr2:176203994:C:T	T	1.25611595837192e-5
chr2:176206028:C:A	A	7.42072720703831e-6
chr2:176211395:G:T	T	7.39708074710672e-5
chr2:176212162:T:G	G	-1.68825716475905e-5
chr2:176213091:G:A	A	-2.44796424865853e-5
chr2:176213780:T:C	C	-6.31551095923743e-6
chr2:176216581:T:C	C	-7.13478750501989e-6
chr2:176219673:C:T	T	-5.49186197318093e-7
chr2:176224412:G:A	A	5.48615826515255e-6
chr2:176225053:C:T	T	1.45437600341306e-5
chr2:176226168:G:A	A	4.55082439995932e-5
chr2:176231580:C:T	T	-2.7373096456452e-5
chr2:176232024:G:A	A	-1.48517650120845e-7
chr2:176233935:T:G	G	-4.02061990684214e-6
chr2:176237215:T:G	G	-2.62016179647134e-5
chr2:176245449:G:T	T	1.59913912018934e-5
chr2:176247091:T:G	G	-4.10574881009595e-6
chr2:176247354:C:T	T	2.23965521371162e-6
chr2:176247883:G:A	A	-1.35394213421743e-5
chr2:176248625:C:T	T	-1.14537712995625e-5
chr2:176251124:C:T	T	5.58854143387e-6
chr2:176258080:C:T	T	2.05140780842361e-6
chr2:176259121:T:C	C	2.71016601913349e-5
chr2:176264664:T:C	C	-3.57853106261048e-5
chr2:176265265:T:G	G	2.41825146514005e-5
chr2:176269444:C:T	T	1.12290360194434e-5
chr2:176279301:A:G	G	-3.66385079861072e-5
chr2:176289207:C:T	T	-1.10788685932687e-5
chr2:176297327:C:T	T	1.28098901995918e-5
chr2:176305440:C:T	T	-1.37143908862811e-5
chr2:176334397:A:G	G	2.06949629814432e-6
chr2:176345783:T:C	C	6.48801632566892e-6
chr2:176358791:C:T	T	2.53730581237408e-5
chr2:176379882:C:A	A	-9.7468523937651208e-06
chr2:176384998:G:T	T	-1.65572479552972e-6
chr2:176389071:C:T	T	-6.25839729206459e-6
chr2:176393268:A:G	G	-3.6179031458628e-5
chr2:176393786:C:A	A	1.21295044602798e-5
chr2:176399047:A:G	G	-2.35207630012829e-5
chr2:176407569:C:T	T	-6.30703120956047e-6
chr2:176408441:C:T	T	-1.71178407235359e-6
chr2:176415706:G:A	A	7.69248553378068e-6
chr2:176422386:G:A	A	2.34959871447434e-5
chr2:176432692:T:G	G	-1.99000961879905e-8
chr2:176449448:C:A	A	2.49570846203845e-6
chr2:176450425:T:C	C	-2.58972945232103e-5
chr2:176452430:G:A	A	-2.79171824236268e-5
chr2:176454648:G:T	T	4.31459645837329e-5
chr2:176455341:G:T	T	-2.47872696581179e-5
chr2:176462128:A:G	G	-1.59481676955649e-5
chr2:176466982:A:G	G	1.20168434429439e-7
chr2:176470088:G:A	A	-1.33812416177556e-5
chr2:176472515:G:T	T	-6.79396447376071e-6
chr2:176477036:A:C	C	-2.99962042746473e-5
chr2:176477141:C:T	T	2.45805703037031e-7
chr2:176479002:T:C	C	5.12725166101395e-5
chr2:176481792:C:T	T	-1.84338517854319e-5
chr2:176483297:C:T	T	8.45556602823194e-6
chr2:176483661:C:T	T	-7.06409191409105e-6
chr2:176483958:A:G	G	-5.49535291933575e-6
chr2:176484863:A:G	G	-3.71648508110832e-5
chr2:176486252:T:C	C	1.94000889734772e-5
chr2:176490140:T:C	C	3.12775713535149e-5
chr2:176492291:G:A	A	3.45775371599282e-5
chr2:176498431:C:T	T	6.52837588148324e-6
chr2:176498880:T:C	C	3.57681490758654e-6
chr2:176498908:C:T	T	3.01541562698722e-5
chr2:176500871:T:G	G	-6.66241353231038e-6
chr2:176500891:G:A	A	3.4829249445068e-6
chr2:176505791:A:C	C	-1.53178926510642e-5
chr2:176506899:G:A	A	-2.28489659575829e-5
chr2:176514323:C:T	T	-4.93224463652611e-5
chr2:176517112:A:G	G	3.74269573492499e-6
chr2:176517861:G:A	A	2.32030921725077e-5
chr2:176519444:C:A	A	1.08694278517276e-5
chr2:176524445:A:G	G	8.53823607636877e-6
chr2:176525139:A:G	G	-2.11901870489577e-5
chr2:176530485:C:T	T	-7.38130716842658e-6
chr2:176530592:G:A	A	-1.34287784495665e-5
chr2:176530677:C:A	A	-1.33452393105619e-5
chr2:176534804:G:A	A	7.53208803440009e-5
chr2:176535150:A:G	G	1.05831870315275e-4
chr2:176536754:G:A	A	-5.15402514410749e-5
chr2:176540726:G:A	A	1.94585339797956e-5
chr2:176544419:G:T	T	-5.17701344616306e-5
chr2:176545180:G:A	A	3.35532347064197e-5
chr2:176553091:A:G	G	1.27308030373089e-5
chr2:176553547:C:T	T	-2.8343049376338e-5
chr2:176554327:T:C	C	1.36261499814028e-5
chr2:176556941:A:G	G	-2.38077942680321e-5
chr2:176561798:T:C	C	-1.00503685771672e-5
chr2:176566150:A:C	C	3.34447645752559e-6
chr2:176575361:C:T	T	1.57466471793337e-5
chr2:176576079:C:T	T	9.36544050619173e-6
chr2:176580981:A:G	G	-2.97019358635687e-6
chr2:176593271:T:C	C	-9.11858284369731e-6
chr2:176595971:T:C	C	-1.81739167323749e-5
chr2:176600867:T:C	C	-2.83121259535914e-5
chr2:176608019:A:G	G	-1.2157086081447601e-05
chr2:176608594:A:G	G	-3.84499823214505e-6
chr2:176620913:A:G	G	2.45696784924463e-5
chr2:176626870:C:T	T	-1.08920408842861e-6
chr2:176644901:G:A	A	2.83190643197213e-5
chr2:176645785:T:C	C	2.31998404371066e-5
chr2:176653173:G:A	A	6.31867182699856e-7
chr2:176671172:C:T	T	-1.88485350556186e-5
chr2:176672051:C:T	T	1.04901588445058e-5
chr2:176677995:G:A	A	-9.76730187464665e-6
chr2:176685235:G:A	A	6.10664674338464e-5
chr2:176690556:T:C	C	-7.03925584538589e-5
chr2:176690817:G:T	T	3.16787218960412e-7
chr2:176691483:T:G	G	2.54511567905361e-5
chr2:176691741:A:G	G	6.42394264438958e-6
chr2:176694011:T:C	C	1.67737327019692e-5
chr2:176698519:G:A	A	-6.2223163801593e-5
chr2:176702834:G:A	A	-6.36757658518415e-7
chr2:176703128:T:C	C	-9.5149892342229e-6
chr2:176706230:G:A	A	2.04535680091367e-5
chr2:176716001:C:T	T	6.14557140253374e-6
chr2:176718979:A:G	G	-1.36106448567271e-5
chr2:176721909:C:T	T	-1.26451768766815e-5
chr2:176723758:C:T	T	-1.062222597811e-6
chr2:176727801:G:A	A	6.42901384135106e-6
chr2:176728494:A:G	G	3.52342131620508e-6
chr2:176731134:A:G	G	3.07419289387362e-6
chr2:176734239:G:T	T	-7.75931702754081e-6
chr2:176735123:G:A	A	2.27424255426455e-6
chr2:176747337:G:A	A	8.8664583227072e-6
chr2:176747580:A:G	G	-3.63262308542994e-6
chr2:176750580:A:G	G	-3.39048338082634e-6
chr2:176754503:G:T	T	-2.65107395862523e-5
chr2:176757231:C:T	T	4.72510842226767e-6
chr2:176760645:C:A	A	-1.48405734979418e-5
chr2:176761097:C:T	T	-3.57936673483624e-5
chr2:176763176:A:G	G	8.52991072099994e-6
chr2:176764057:C:T	T	-4.92938707716063e-5
chr2:176765543:G:A	A	2.8076898503342e-5
chr2:176768037:A:G	G	-1.62653269600702e-5
chr2:176775364:C:T	T	3.14960295418081e-5
chr2:176777331:T:G	G	-3.76041027016307e-5
chr2:176777540:G:A	A	-4.15375230646517e-6
chr2:176779303:A:C	C	-7.17860677860576e-7
chr2:176780192:A:G	G	-4.43131336259207e-5
chr2:176781220:C:A	A	1.43855974209721e-5
chr2:176784034:A:G	G	1.44989846073052e-5
chr2:176784994:A:G	G	1.28287494001144e-5
chr2:176787838:G:A	A	4.27642999245046e-5
chr2:176788784:T:C	C	2.94058778310703e-5
chr2:176789029:A:G	G	1.03680303160248e-5
chr2:176790625:A:G	G	-2.89018008598792e-5
chr2:176792960:T:G	G	6.50150592982891e-6
chr2:176805327:C:T	T	-6.71280895590959e-6
chr2:176814116:A:G	G	-1.67883963392394e-5
chr2:176816332:C:T	T	-1.18906608055232e-4
chr2:176817935:G:T	T	1.12328973724158e-4
chr2:176822806:G:A	A	4.97652596742178e-6
chr2:176826166:T:C	C	-2.5341422093726e-5
chr2:176829193:T:C	C	-1.43344858693343e-5
chr2:176847063:C:T	T	3.06135035514341e-5
chr2:176855947:C:T	T	-1.25618555572874e-4
chr2:176870573:C:T	T	-1.10620549696659e-5
chr2:176877396:T:C	C	-8.8151277647649e-5
chr2:176879476:A:G	G	2.17349228379128e-5
chr2:176887084:A:G	G	-1.14386695315284e-5
chr2:176898935:G:A	A	-5.94116458640738e-5
chr2:176899789:G:A	A	6.49492463592463e-5
chr2:176904508:G:A	A	-1.54615964558794e-4
chr2:176909266:T:C	C	-2.98889647776897e-6
chr2:176930299:T:G	G	-4.19812208559632e-6
chr2:176931955:G:T	T	-3.73262806835587e-5
chr2:176950979:A:G	G	5.66097597610242e-5
chr2:176966497:A:G	G	3.17294028422939e-5
chr2:176968090:G:A	A	-5.65673629408811e-5
chr2:176969767:T:C	C	9.88625002155227e-6
chr2:176973959:A:G	G	-3.68601481321735e-5
chr2:176986858:G:A	A	-1.82101705353511e-5
chr2:177004450:C:T	T	-7.09134780601531e-6
chr2:177018570:C:T	T	-1.07039230261506e-5
chr2:177023643:G:A	A	5.57813491927153e-6
chr2:177024810:G:A	A	6.5302485914586e-5
chr2:177026416:G:A	A	-9.86196063364099e-7
chr2:177030142:A:G	G	-4.56885995707678e-5
chr2:177031100:G:A	A	-1.45357882726839e-5
chr2:177032192:A:C	C	-2.96624050917109e-5
chr2:177032199:G:T	T	2.43375779752954e-5
chr2:177038695:A:C	C	9.02597771620062e-5
chr2:177044867:T:C	C	3.7617299193274e-5
chr2:177047271:C:T	T	-2.95774902857474e-5
chr2:177050078:G:A	A	-6.01531821008927e-6
chr2:177051153:C:T	T	1.27141916535079e-5
chr2:177054232:C:A	A	4.79816529132093e-6
chr2:177059630:G:A	A	-9.36335629423178e-6
chr2:177064956:C:T	T	3.44124439167658e-5
chr2:177073153:T:C	C	-2.15043409736501e-5
chr2:177078245:T:C	C	1.96921372696142e-8
chr2:177079132:C:T	T	3.42663547305394e-6
chr2:177079165:G:A	A	-1.05281855195151e-6
chr2:177083526:T:C	C	-7.28178315923909e-6
chr2:177084851:G:T	T	-4.09857523145588e-6
chr2:177093814:C:T	T	4.33714436687966e-5
chr2:177103084:C:A	A	1.9213842298464e-5
chr2:177107857:A:G	G	2.11368740173279e-6
chr2:177107961:A:G	G	-5.01272851593052e-6
chr2:177122296:T:C	C	1.3094040541128e-5
chr2:177126890:G:A	A	2.11752815089879e-6
chr2:177133569:T:C	C	-3.72570263601447e-5
chr2:177135496:A:G	G	2.84062751539915e-5
chr2:177148012:C:T	T	2.20264740143653e-5
chr2:177158491:C:T	T	-2.2035221568938e-6
chr2:177158700:G:A	A	-1.2325546250681e-5
chr2:177174306:A:C	C	6.91027923069826e-8
chr2:177176935:T:C	C	-1.80410897543561e-5
chr2:177189763:G:A	A	-6.91167750235427e-6
chr2:177213487:G:A	A	-3.70583619370045e-5
chr2:177225342:G:A	A	-4.88622968773938e-5
chr2:177235697:C:T	T	-1.34456094429791e-5
chr2:177238501:A:G	G	-1.5682452470028e-5
chr2:177249904:A:G	G	1.5431240415141e-6
chr2:177254262:A:G	G	2.01907234031811e-5
chr2:177260414:A:G	G	4.72795706561501e-6
chr2:177260800:A:G	G	4.72795706561501e-6
chr2:177265343:C:T	T	5.29438259701116e-5
chr2:177268437:A:G	G	-1.68550959551875e-6
chr2:177269949:A:G	G	3.28270791724882e-6
chr2:177270341:G:A	A	-5.43610652026879e-5
chr2:177286898:C:T	T	8.55388102119207e-5
chr2:177289615:A:G	G	-1.1368854636036e-5
chr2:177296203:G:A	A	-8.17810077354646e-5
chr2:177297648:T:G	G	-8.81176704453793e-5
chr2:177308566:G:A	A	-5.35095745511979e-6
chr2:177328285:T:G	G	1.1849527145074e-5
chr2:177329052:T:C	C	-1.07388974633934e-4
chr2:177334037:C:A	A	-1.72602139465752e-5
chr2:177357261:C:T	T	-6.4816095295407e-5
chr2:177360538:G:A	A	-1.6932862018179e-5
chr2:177388137:C:T	T	7.32779049302793e-6
chr2:177396308:T:C	C	1.36239020810929e-5
chr2:177415789:G:A	A	-1.6399991184212e-4
chr2:177418024:A:G	G	9.59079277163455e-6
chr2:177421083:T:C	C	-2.00638848644156e-5
chr2:177432044:A:G	G	-1.71449070845019e-5
chr2:177437329:A:G	G	2.60746393684505e-6
chr2:177448836:C:A	A	-2.11608348391087e-6
chr2:177462831:G:A	A	4.48467305316186e-6
chr2:177481846:T:G	G	3.98720064777468e-5
chr2:177488018:G:A	A	-1.87362751218352e-5
chr2:177530964:A:G	G	1.65678377570496e-5
chr2:177535082:C:T	T	-3.25047366743764e-5
chr2:177553217:G:T	T	-1.49137023939794e-5
chr2:177554389:G:A	A	-5.13565911996696e-5
chr2:177568914:A:G	G	1.14432987995056e-5
chr2:177575913:T:C	C	-8.36423875102879e-6
chr2:177578497:A:G	G	-1.56656224328026e-5
chr2:177582478:C:A	A	-9.55253603355482e-6
chr2:177582525:A:G	G	-5.63295590311856e-6
chr2:177591531:G:A	A	1.14973765830905e-5
chr2:177591570:A:G	G	-1.24419669259065e-5
chr2:177605112:T:C	C	-1.69432705173086e-5
chr2:177605644:C:T	T	1.1542805961031e-5
chr2:177607909:A:C	C	5.95185549315416e-5
chr2:177614933:C:T	T	1.60198521097616e-6
chr2:177617090:G:T	T	-6.92359485951869e-6
chr2:177617541:A:G	G	6.8145082040317e-5
chr2:177636333:G:A	A	5.79548616007684e-5
chr2:177641057:C:A	A	-7.31052545770951e-5
chr2:177646702:T:C	C	-1.01872703066081e-5
chr2:177650033:C:T	T	2.32175466100677e-5
chr2:177658822:C:A	A	-1.98503215051819e-5
chr2:177660661:A:G	G	1.95181289285376e-5
chr2:177663975:C:T	T	-4.76603561345039e-6
chr2:177667263:C:T	T	9.16679800702571e-5
chr2:177671905:C:T	T	-5.95654448279012e-6
chr2:177674649:A:G	G	1.09237862248889e-5
chr2:177674770:C:T	T	-2.52054106602421e-5
chr2:177674892:G:A	A	-1.51189006290823e-5
chr2:177674897:C:A	A	-1.14594043187547e-5
chr2:177679382:A:G	G	3.76409952196044e-6
chr2:177679689:T:C	C	8.23618865728685e-6
chr2:177683010:C:T	T	2.41594955069481e-5
chr2:177691847:T:C	C	3.16332085849968e-5
chr2:177694239:A:G	G	-7.0344080597996e-6
chr2:177695541:G:A	A	-1.18878682448692e-5
chr2:177700351:A:G	G	-1.17317802734045e-6
chr2:177701047:A:G	G	4.44986964901131e-4
chr2:177701709:C:T	T	-4.59590731748341e-5
chr2:177706479:G:A	A	1.20805132856787e-5
chr2:177711975:C:T	T	6.26422262506801e-5
chr2:177719699:C:T	T	-2.79485295439057e-5
chr2:177731542:C:T	T	2.76758250346279e-5
chr2:177733133:T:C	C	-1.20867505993143e-5
chr2:177748257:C:T	T	-2.20856544924443e-5
chr2:177756236:A:C	C	-3.93229303636608e-5
chr2:177772114:T:C	C	8.13459965932891e-5
chr2:177778391:A:G	G	6.8531629256847e-6
chr2:177783663:C:A	A	-2.59340281551714e-5
chr2:177784114:C:A	A	3.63836347324422e-6
chr2:177792097:T:C	C	-1.35032183894751e-4
chr2:177797178:C:T	T	6.69694317618676e-6
chr2:177797977:A:G	G	4.76339830848565e-5
chr2:177801847:T:C	C	6.71123133537708e-5
chr2:177810471:T:C	C	9.81871696056032e-5
chr2:177824234:G:A	A	9.10520728512991e-6
chr2:177826059:T:C	C	-4.96063309821337e-6
chr2:177831901:A:G	G	1.21905490735229e-4
chr2:177833190:C:T	T	-3.86772883851392e-5
chr2:177839744:T:G	G	-2.57750180482203e-5
chr2:177840997:A:G	G	-2.68230486300252e-5
chr2:177849078:T:C	C	-2.30447895355834e-5
chr2:177863056:G:A	A	-1.6457838687321e-5
chr2:177872744:C:A	A	-2.45735102864895e-5
chr2:177883567:T:G	G	-1.25345617990864e-5
chr2:177895595:T:C	C	-3.69565954076007e-5
chr2:177903956:T:C	C	-1.36499742236981e-5
chr2:177930268:G:A	A	7.4206998353475e-5
chr2:177935324:A:C	C	-5.01781685346362e-5
chr2:177935370:T:G	G	-9.3063998648233e-6
chr2:177935385:T:G	G	-9.3063998648233e-6
chr2:177935430:A:G	G	-8.41955284946569e-6
chr2:177940782:T:C	C	-1.09002016095684e-5
chr2:177998357:G:A	A	-2.08446337654528e-5
chr2:178005303:C:T	T	-2.47596273705076e-6
chr2:178005859:T:C	C	1.13279938977999e-5
chr2:178006268:G:T	T	-1.87492440780413e-5
chr2:178018466:C:A	A	-7.36996254211443e-6
chr2:178025802:T:C	C	3.69185710496784e-5
chr2:178042906:A:G	G	9.85632824184192e-6
chr2:178048057:G:A	A	-7.90851284901987e-5
chr2:178055991:T:C	C	-2.90497065390887e-5
chr2:178077575:G:A	A	1.02322151138325e-5
chr2:178104312:G:A	A	-1.02353021508187e-6
chr2:178115257:C:T	T	-1.95347979309911e-7
chr2:178115443:C:T	T	1.92294459443506e-5
chr2:178149370:T:C	C	8.39700418350145e-6
chr2:178157221:A:G	G	-2.56888065535128e-5
chr2:178157883:T:G	G	1.3411092226136e-5
chr2:178159439:C:T	T	-5.98290006391856e-6
chr2:178161079:A:G	G	-2.88937997861119e-6
chr2:178164582:A:G	G	1.71041454066456e-5
chr2:178169970:T:C	C	-7.56147632220462e-6
chr2:178172344:A:G	G	1.82506668192197e-5
chr2:178177900:G:A	A	1.10835700490417e-5
chr2:178177928:C:T	T	-4.64573829575398e-5
chr2:178179059:T:C	C	-5.37074312332695e-6
chr2:178187225:C:T	T	8.35761337021589e-6
chr2:178191474:A:G	G	3.92096438897133e-5
chr2:178196910:A:G	G	1.41317443527717e-5
chr2:178201101:G:A	A	4.21272690283533e-5
chr2:178212009:C:T	T	1.34783483987406e-5
chr2:178218260:G:A	A	3.43316337584579e-6
chr2:178224478:T:C	C	-5.5119888856642e-5
chr2:178232756:G:T	T	-4.09982982057295e-6
chr2:178232893:C:T	T	-3.8081189244232e-6
chr2:178240261:G:T	T	4.74322431203811e-6
chr2:178251460:G:A	A	-2.20235774548944e-5
chr2:178258485:A:G	G	-3.08125914125866e-5
chr2:178263102:T:C	C	-1.00967507206853e-5
chr2:178271416:G:T	T	3.97991810881293e-5
chr2:178279301:G:A	A	6.4433049928379e-8
chr2:178295746:G:A	A	5.99842932497672e-7
chr2:178301515:A:G	G	-1.2550563071253e-5
chr2:178302793:G:A	A	-7.74873358322058e-7
chr2:178305873:C:T	T	4.06394850411891e-5
chr2:178313675:A:G	G	-9.00646032687003e-6
chr2:178314703:C:T	T	4.35964030053183e-5
chr2:178314862:T:G	G	-1.80139511677322e-5
chr2:178316133:T:C	C	4.81705625533825e-5
chr2:178321802:G:T	T	2.60713638142131e-6
chr2:178324232:G:A	A	-1.27290351010303e-4
chr2:178324285:C:T	T	1.8377746812209e-5
chr2:178332524:A:G	G	2.43914384014959e-5
chr2:178340508:T:C	C	-1.17932701545316e-5
chr2:178342027:A:G	G	2.16632637438777e-5
chr2:178346083:A:G	G	2.11799147061949e-5
chr2:178348079:T:C	C	-8.17615474227117e-6
chr2:178361133:G:A	A	-2.01620970388318e-6
chr2:178362407:A:G	G	-4.04665061981409e-5
chr2:178367161:A:G	G	3.33261087849739e-5
chr2:178373780:T:C	C	2.24913939173706e-5
chr2:178375999:G:A	A	-4.22907903245215e-5
chr2:178377799:C:T	T	5.47348999293199e-5
chr2:178378521:A:G	G	1.27513623141674e-5
chr2:178383693:C:T	T	4.53575492368475e-5
chr2:178384634:A:G	G	-2.22035529929676e-5
chr2:178386903:C:A	A	-3.45443305123267e-9
chr2:178398494:A:G	G	-3.30744000431885e-5
chr2:178398560:C:T	T	-9.20288447686444e-6
chr2:178404951:A:G	G	-5.50858030426348e-6
chr2:178412481:T:C	C	-2.85516018209526e-5
chr2:178417610:T:C	C	-2.23450395996554e-5
chr2:178418956:T:C	C	2.52878480223785e-5
chr2:178423107:T:C	C	-8.06244625673607e-6
chr2:178447910:G:A	A	4.67590099724372e-5
chr2:178454664:G:A	A	-1.63761698111394e-5
chr2:178454950:C:T	T	7.64161835987372e-6
chr2:178461089:G:A	A	1.885896173442e-5
chr2:178468723:T:C	C	-3.96725893896094e-5
chr2:178479185:G:A	A	-6.70763942689431e-5
chr2:178480456:C:T	T	1.50941681280177e-5
chr2:178488130:G:A	A	-2.29918411191154e-5
chr2:178523930:G:A	A	-1.32317869286975e-6
chr2:178528384:A:G	G	-1.89120112941727e-6
chr2:178532834:C:T	T	-9.6691952239857e-6
chr2:178533782:C:A	A	-8.93951795274316e-6
chr2:178534812:T:C	C	2.58766299398492e-5
chr2:178536168:C:T	T	-2.95936073498451e-5
chr2:178543986:A:G	G	5.39562688622509e-6
chr2:178547725:C:T	T	7.70300869507772e-6
chr2:178549591:C:T	T	1.04203040037515e-5
chr2:178551932:C:T	T	8.08519556629969e-6
chr2:178563334:C:T	T	8.56233707109446e-6
chr2:178566270:G:A	A	-4.19401812695611e-6
chr2:178567458:A:G	G	3.28127870322033e-5
chr2:178569789:C:T	T	-7.39130216574892e-6
chr2:178571293:G:A	A	-8.80203304551967e-6
chr2:178574139:C:T	T	4.13628996033977e-7
chr2:178577190:T:C	C	3.99308511187959e-6
chr2:178580212:C:T	T	-4.39412685168325e-6
chr2:178584404:G:A	A	1.06525644373856e-4
chr2:178586693:G:A	A	1.6789325856459e-6
chr2:178592420:G:A	A	-6.56240502594427e-6
chr2:178593864:C:T	T	-6.53357845264723e-6
chr2:178609941:G:A	A	-3.31109160309272e-5
chr2:178624009:C:T	T	2.0212524173282e-5
chr2:178624999:A:G	G	-7.94769244329189e-6
chr2:178633315:T:C	C	-4.29867193168864e-5
chr2:178641687:A:C	C	-1.3645505314412e-4
chr2:178681132:C:T	T	2.63858678135851e-5
chr2:178689578:C:T	T	1.06726562114439e-5
chr2:178696120:C:T	T	3.47171792489638e-6
chr2:178703981:G:A	A	-1.65512504260023e-4
chr2:178706721:A:G	G	9.7377632446155e-6
chr2:178710784:C:T	T	-1.0235215686837e-4
chr2:178713977:G:A	A	1.00560941557234e-5
chr2:178714366:T:C	C	1.62617979829962e-7
chr2:178717600:C:T	T	-2.03234035529854e-6
chr2:178718769:T:G	G	1.04962927539009e-6
chr2:178724514:G:A	A	-1.04749312685064e-5
chr2:178728625:C:T	T	3.79198850044752e-6
chr2:178733501:A:G	G	3.11380835208441e-5
chr2:178739433:T:G	G	-1.55798003262827e-5
chr2:178739639:T:G	G	-1.52658212111985e-5
chr2:178741811:G:A	A	4.76524754392578e-6
chr2:178746984:C:A	A	-5.32594627018471e-6
chr2:178747656:C:T	T	4.30434778152898e-5
chr2:178749235:C:T	T	2.76669920090836e-5
chr2:178751160:T:C	C	-1.49826387320784e-6
chr2:178756224:C:T	T	-7.18523933905411e-6
chr2:178756626:G:A	A	2.96464185849259e-5
chr2:178759031:C:T	T	-5.42868707505068e-6
chr2:178764734:C:T	T	-1.43872717803885e-5
chr2:178766487:T:C	C	1.79747786493121e-6
chr2:178767406:A:G	G	-1.96132809943881e-5
chr2:178767769:T:C	C	1.49107588863821e-6
chr2:178770209:C:T	T	2.12184238292231e-6
chr2:178772256:C:T	T	-2.17868515942429e-6
chr2:178773994:C:T	T	-4.93843380493322e-6
chr2:178777248:C:T	T	5.23569163644106e-6
chr2:178778905:T:C	C	-4.06841036445062e-5
chr2:178779308:G:A	A	-5.87023882847547e-5
chr2:178785023:C:A	A	1.35103796673226e-5
chr2:178795185:G:A	A	2.12111516736451e-6
chr2:178808257:G:A	A	-9.85459771487673e-6
chr2:178808638:G:A	A	3.56409086555265e-5
chr2:178820112:C:T	T	-1.77962573560597e-5
chr2:178822773:C:T	T	9.53602134567244e-7
chr2:178825129:T:C	C	1.05750444691875e-5
chr2:178825506:C:T	T	5.27216115464597e-5
chr2:178826943:T:C	C	1.2014084600771e-5
chr2:178829048:C:T	T	1.0740253841779e-5
chr2:178831725:C:T	T	5.20230718766021e-5
chr2:178834117:G:A	A	1.52303608911469e-5
chr2:178835052:A:G	G	2.46785169792711e-5
chr2:178837710:T:C	C	-1.37236562453947e-5
chr2:178842060:T:C	C	3.77845974772274e-6
chr2:178843950:T:G	G	1.8415457185576e-5
chr2:178845468:A:C	C	-6.22903326100963e-6
chr2:178846246:T:G	G	-7.67887001552253e-6
chr2:178848874:C:A	A	1.35414878461775e-5
chr2:178852490:A:G	G	-4.26958437132679e-5
chr2:178856319:G:A	A	-1.1421031445977e-5
chr2:178864354:C:T	T	1.10086664839426e-5
chr2:178865541:A:G	G	4.16155971297426e-5
chr2:178867323:C:T	T	1.02417736471573e-5
chr2:178868118:G:A	A	-1.40814037813337e-5
chr2:178868253:A:G	G	7.89796313197098e-4
chr2:178873542:C:T	T	-1.72270172303466e-5
chr2:178873778:T:C	C	-4.20912607092045e-6
chr2:178874756:A:G	G	-4.12087244560438e-6
chr2:178883241:G:A	A	1.28359428180485e-5
chr2:178888218:C:T	T	4.07038436730487e-6
chr2:178888822:G:A	A	1.57834588789183e-6
chr2:178895083:G:A	A	1.89678920425325e-6
chr2:178905448:C:A	A	-1.91917510117893e-5
chr2:178915762:T:C	C	-1.54735430412666e-5
chr2:178918743:C:T	T	-5.60826245828919e-5
chr2:178922602:T:C	C	-8.17291311549434e-6
chr2:178929720:A:G	G	-8.91956938280591e-6
chr2:178933139:G:A	A	3.90288067668187e-6
chr2:178936315:G:A	A	-1.63381635003295e-5
chr2:178952479:A:C	C	-4.06140467165518e-6
chr2:178952590:A:G	G	6.25929869911624e-6
chr2:178960534:A:G	G	-2.22856812604427e-6
chr2:178965154:A:G	G	-6.26505678060224e-6
chr2:178972323:A:G	G	-3.00839583745565e-6
chr2:178974828:C:A	A	-2.32298222422539e-5
chr2:178992050:A:C	C	1.99607107269e-5
chr2:178995835:T:C	C	-2.37183212501851e-5
chr2:178996506:T:C	C	-4.4127690362557e-5
chr2:179001699:A:G	G	2.82072928384636e-6
chr2:179003708:A:G	G	-2.45420028413665e-5
chr2:179006648:G:A	A	-1.80723889909522e-5
chr2:179008023:G:T	T	-1.53208368625744e-5
chr2:179017535:G:A	A	-2.69069604372575e-5
chr2:179018787:A:G	G	3.82386535692187e-5
chr2:179032796:C:A	A	-2.21712378068317e-5
chr2:179035227:A:C	C	-2.60017166371387e-5
chr2:179035946:A:G	G	1.3550290822916e-5
chr2:179035993:T:C	C	-1.36286169040355e-5
chr2:179036019:C:T	T	-4.12155252031591e-6
chr2:179040291:G:A	A	-1.08897973660193e-4
chr2:179049477:T:C	C	3.24292373958377e-5
chr2:179050711:G:T	T	-4.64887252296924e-5
chr2:179057317:T:C	C	-1.81978564939401e-5
chr2:179058958:C:T	T	-2.55223328651078e-6
chr2:179059476:A:G	G	5.95683916178977e-6
chr2:179112525:G:A	A	-8.91348470176709e-6
chr2:179120817:G:A	A	-4.64851305190475e-5
chr2:179125479:C:T	T	-2.2180382815836e-5
chr2:179127437:T:C	C	-5.62604332008454e-6
chr2:179140379:A:G	G	3.02189322897884e-5
chr2:179180486:C:T	T	5.39912000953846e-6
chr2:179225256:G:A	A	-1.66455146157381e-5
chr2:179240169:A:G	G	-4.98872149256618e-5
chr2:179262899:T:C	C	2.89468465043659e-6
chr2:179267277:A:G	G	-7.13125413567897e-6
chr2:179270091:C:T	T	1.89576794469013e-6
chr2:179274848:A:C	C	3.74988757284274e-6
chr2:179276095:T:C	C	1.14644594203811e-5
chr2:179276887:A:G	G	-3.3869535249428e-6
chr2:179281742:C:A	A	-4.56153960825303e-5
chr2:179285068:C:T	T	-9.76779302704482e-7
chr2:179301496:G:A	A	1.8184458981917e-5
chr2:179303014:C:T	T	3.04747791525549e-6
chr2:179304137:C:T	T	4.20132577721641e-6
chr2:179304287:G:A	A	1.7167510645551e-5
chr2:179308054:T:C	C	-5.06435794849107e-5
chr2:179308445:C:A	A	-9.34214032221006e-7
chr2:179309102:T:G	G	2.74186769501735e-5
chr2:179311569:G:A	A	1.85938316236542e-5
chr2:179312401:C:T	T	-7.20960092469539e-6
chr2:179322349:A:C	C	-4.81771267061613e-5
chr2:179324631:C:T	T	-3.17294228008277e-5
chr2:179325044:G:A	A	1.916518971501e-5
chr2:179327629:T:C	C	-2.12069065182261e-5
chr2:179334256:G:A	A	-5.59356086344244e-6
chr2:179338220:G:A	A	1.04081681383218e-4
chr2:179339034:T:C	C	-1.72362174434743e-5
chr2:179341663:C:T	T	-3.1024250919444e-6
chr2:179341707:T:G	G	7.21442871599974e-5
chr2:179343130:A:G	G	1.09292563875222e-5
chr2:179347268:G:T	T	-3.04223934160857e-5
chr2:179348751:A:G	G	5.91087680820061e-6
chr2:179350583:C:T	T	-3.510673164996e-6
chr2:179350684:G:A	A	1.93153595786718e-5
chr2:179352342:T:C	C	5.76930289353135e-6
chr2:179354136:A:G	G	2.24725984934022e-5
chr2:179356532:T:C	C	3.10989958357553e-5
chr2:179358209:C:T	T	2.26472858924646e-5
chr2:179360107:C:T	T	-5.99702435776565e-6
chr2:179366983:A:C	C	2.98393406355509e-5
chr2:179371158:A:C	C	-3.28101274805661e-5
chr2:179376043:T:C	C	-5.22284819647078e-5
chr2:179379750:A:G	G	5.33270865371615e-5
chr2:179382645:G:A	A	-6.34738732524324e-4
chr2:179393766:T:C	C	-4.93939396218061e-6
chr2:179407759:A:G	G	-8.50010939648726e-6
chr2:179412008:C:A	A	-3.51501969306677e-6
chr2:179413417:G:A	A	-1.54406097126087e-4
chr2:179422429:G:A	A	-2.12474105753388e-5
chr2:179427740:C:A	A	-1.07439913057778e-5
chr2:179429125:C:A	A	-7.51203598070419e-5
chr2:179433233:G:T	T	-4.79126279581538e-5
chr2:179436153:A:G	G	-3.67224308810702e-5
chr2:179438175:A:G	G	8.54432480759048e-6
chr2:179439135:G:A	A	-4.71726868120856e-5
chr2:179439184:T:C	C	-5.40704412427226e-5
chr2:179440469:T:C	C	8.94885612883147e-6
chr2:179444601:T:C	C	1.80278410365839e-5
chr2:179446480:G:A	A	1.26542058696352e-5
chr2:179448565:C:A	A	-2.31980301353971e-5
chr2:179449268:T:C	C	-3.73468753204522e-6
chr2:179453465:G:T	T	6.49232619824297e-6
chr2:179462535:T:G	G	-9.58425457156716e-6
chr2:179465334:C:T	T	-2.04339396047459e-5
chr2:179471194:C:T	T	-1.01357419358297e-5
chr2:179473191:G:A	A	4.09866753134385e-5
chr2:179477350:C:T	T	-4.816930504467e-5
chr2:179478036:C:T	T	2.58371952850059e-5
chr2:179478146:C:T	T	-4.73300804529378e-6
chr2:179479350:T:C	C	5.46479025912786e-5
chr2:179479483:T:C	C	8.43676902257885e-6
chr2:179484397:T:C	C	-3.95999032643831e-5
chr2:179487607:G:A	A	7.39087957845583e-5
chr2:179489915:A:G	G	8.21873132261634e-5
chr2:179492859:T:G	G	7.79229463122859e-6
chr2:179492867:C:T	T	-1.90063873991008e-4
chr2:179505161:C:T	T	1.30284721841512e-5
chr2:179507257:C:T	T	3.51073543827018e-6
chr2:179509871:G:A	A	-3.65578989178898e-6
chr2:179512752:T:C	C	-8.23279285649826e-6
chr2:179513526:A:G	G	-7.00489946604265e-7
chr2:179518771:C:A	A	-2.72628943629216e-6
chr2:179528858:A:G	G	-1.15593927573934e-5
chr2:179532060:C:T	T	8.74047047123757e-6
chr2:179532142:C:T	T	1.57679215768579e-5
chr2:179533774:A:G	G	1.40368753385771e-4
chr2:179533888:G:T	T	6.43840788467977e-5
chr2:179534106:A:G	G	1.73008269463166e-5
chr2:179536506:A:G	G	1.68021178619989e-5
chr2:179538401:T:C	C	2.60386874603887e-5
chr2:179539820:G:A	A	1.423351307524e-5
chr2:179540959:G:A	A	1.69613232128908e-5
chr2:179541712:C:T	T	5.90872989982549e-6
chr2:179558336:A:G	G	3.97639319184364e-5
chr2:179562682:G:A	A	-6.56693997815603e-6
chr2:179571930:T:C	C	2.01917422701664e-5
chr2:179577461:C:T	T	3.21398803990956e-5
chr2:179578015:G:A	A	4.65983410286378e-6
chr2:179579146:C:T	T	-5.43860109884667e-6
chr2:179580581:G:T	T	1.93048111857573e-5
chr2:179581270:T:C	C	1.63425932257059e-5
chr2:179587461:G:A	A	-1.88281465851499e-5
chr2:179588422:A:G	G	9.35849902736122e-7
chr2:179588672:C:T	T	-2.04673874682854e-5
chr2:179589537:T:C	C	-9.67357370689139e-6
chr2:179590340:G:A	A	2.48098375516511e-6
chr2:179594021:C:A	A	-2.53361174690607e-6
chr2:179594044:T:C	C	-9.55666298964939e-6
chr2:179595161:A:G	G	7.99924225728508e-6
chr2:179598880:A:G	G	-5.56229659705657e-5
chr2:179600572:C:T	T	5.63519365564505e-6
chr2:179614898:T:G	G	-1.17036331513123e-5
chr2:179620200:T:C	C	-3.18077096166033e-7
chr2:179621638:C:T	T	-1.16270149830051e-4
chr2:179622703:T:C	C	-5.5056071836391e-6
chr2:179623100:C:A	A	2.04542358214261e-5
chr2:179625109:T:C	C	1.70463039525577e-5
chr2:179625493:G:A	A	9.8799051909195e-6
chr2:179626589:C:T	T	-1.787460836096e-5
chr2:179626987:C:T	T	-2.55029626308974e-5
chr2:179627555:A:C	C	-9.22532853099335e-6
chr2:179635867:T:C	C	-1.16527472556539e-4
chr2:179638546:T:C	C	7.98431837013316e-6
chr2:179640249:C:T	T	-1.59662380504905e-5
chr2:179640410:C:T	T	2.02558506124678e-5
chr2:179645223:C:T	T	1.4734364902705e-5
chr2:179645767:G:T	T	-8.20084295978193e-6
chr2:179654453:G:A	A	-2.58728558257094e-5
chr2:179655708:G:A	A	8.31867977922351e-6
chr2:179656537:A:C	C	-1.60407802956373e-5
chr2:179656607:G:A	A	5.55040423781507e-6
chr2:179659251:C:A	A	-6.23456210692389e-6
chr2:179666281:G:A	A	-6.32326420264107e-6
chr2:179667550:T:C	C	5.17817413471414e-6
chr2:179670372:G:A	A	4.98274575130927e-5
chr2:179671054:T:G	G	-7.46412049960401e-6
chr2:179673665:G:A	A	-8.37605964061115e-5
chr2:179677835:G:A	A	-6.25642607574644e-6
chr2:179684716:G:A	A	7.09042397121962e-7
chr2:179686204:A:G	G	5.11903086874711e-7
chr2:179686859:C:A	A	4.03620559962324e-7
chr2:179686882:G:T	T	-1.8025960594714e-5
chr2:179701485:T:C	C	8.63196848897015e-5
chr2:179701951:G:A	A	-2.03423394604696e-5
chr2:179703435:C:T	T	1.73096064147188e-5
chr2:179707190:C:T	T	1.73745834271103e-5
chr2:179707718:C:T	T	-1.07473685143918e-5
chr2:179708602:C:T	T	4.86759982014087e-6
chr2:179711994:G:A	A	4.10096711332643e-5
chr2:179714418:C:A	A	7.83326387418144e-6
chr2:179715325:C:A	A	-3.01771594966827e-5
chr2:179716401:G:A	A	1.89017202569911e-5
chr2:179717346:C:T	T	4.56055499261909e-6
chr2:179718567:G:A	A	-3.7972197686385e-6
chr2:179718906:A:G	G	-5.0050169111688e-6
chr2:179722328:C:T	T	3.43936196379151e-5
chr2:179729032:G:A	A	-1.23001414516574e-5
chr2:179729401:C:A	A	8.43982860673879e-6
chr2:179731136:C:T	T	-3.49821365927453e-5
chr2:179739600:T:C	C	-1.11216245495936e-4
chr2:179742149:T:C	C	-2.65966146014095e-5
chr2:179760711:A:G	G	2.94192816441881e-6
chr2:179760733:G:A	A	3.17610053056742e-5
chr2:179766119:G:T	T	1.03153265354827e-5
chr2:179766782:G:T	T	3.93576585364895e-5
chr2:179767198:A:C	C	-1.63274283012194e-5
chr2:179774370:G:T	T	-2.03135363526909e-5
chr2:179786274:T:C	C	1.46606939011048e-5
chr2:179794792:T:C	C	-3.86540906008746e-5
chr2:179794848:T:C	C	-2.16393878530123e-5
chr2:179796968:T:C	C	-3.50672896840848e-5
chr2:179798717:A:G	G	7.54866693382867e-7
chr2:179799992:G:A	A	-3.29359769938122e-6
chr2:179800608:T:C	C	-3.98345307963487e-6
chr2:179801118:T:C	C	-3.65901505820802e-5
chr2:179804762:A:G	G	1.80739922091647e-5
chr2:179806195:G:T	T	-8.31544855530602e-6
chr2:179815008:C:T	T	-4.41141987156304e-5
chr2:179817141:C:T	T	2.7103376829477e-5
chr2:179817579:G:A	A	-3.75476624247523e-6
chr2:179819475:T:G	G	-1.84219523845527e-5
chr2:179826364:T:C	C	8.64779497499183e-7
chr2:179832813:T:C	C	-4.22700415743517e-5
chr2:179841601:A:G	G	-3.88033322688468e-5
chr2:179848258:T:C	C	-3.0412480310574e-5
chr2:179854091:T:C	C	-2.8422710863085e-5
chr2:179857054:A:C	C	-2.46420236440799e-5
chr2:179857386:G:A	A	-4.50808703200157e-5
chr2:179859841:C:T	T	-7.11616474381207e-5
chr2:179860673:C:A	A	1.4025502029221e-5
chr2:179863333:A:G	G	-2.67784442804086e-5
chr2:179864474:G:T	T	-6.12042723843331e-5
chr2:179870795:A:G	G	1.68028100455627e-5
chr2:179873875:A:G	G	-8.93242124333223e-6
chr2:179879703:C:T	T	8.31865345089063e-6
chr2:179880157:C:T	T	1.82385756762984e-5
chr2:179883350:T:C	C	-5.21219532676087e-6
chr2:179912105:C:T	T	-3.75389458791047e-5
chr2:179912464:G:T	T	2.48408544992907e-5
chr2:179913220:A:G	G	-2.56099715572134e-6
chr2:179913355:G:A	A	-2.27925928205323e-5
chr2:179915184:T:G	G	6.06584889206583e-6
chr2:179918945:T:C	C	6.8350065548251e-6
chr2:179927076:A:G	G	-1.37180651764661e-5
chr2:179928323:G:A	A	-8.14882936994048e-6
chr2:179931650:C:T	T	9.37493367370559e-6
chr2:179945475:C:T	T	6.69855957584131e-5
chr2:179945631:C:T	T	-1.33540285449562e-5
chr2:179948396:G:A	A	-1.26422413964694e-5
chr2:179951531:A:C	C	-6.91019569521944e-6
chr2:179958863:C:T	T	-3.73057660132818e-6
chr2:179960775:T:C	C	6.38837422245696e-5
chr2:179961724:G:A	A	1.32748532090219e-5
chr2:179967945:C:T	T	-6.83918848274125e-5
chr2:179979343:C:T	T	-2.46130558182935e-5
chr2:179983761:C:A	A	-2.79134078458623e-6
chr2:179986183:G:T	T	1.60501699910319e-6
chr2:179989893:A:G	G	-1.01801879228347e-5
chr2:179993729:A:G	G	2.48644121579234e-5
chr2:180008093:C:T	T	-1.66313592110437e-5
chr2:180010498:C:T	T	-1.75747837994402e-5
[truncated: 18,706,074 more chars]
